## Supplementary material for "Single-cell multi-cohort dissection of the schizophrenia transcriptome": TableS3_Celltype_Gene_Specificity (part 1 of 3)

### Sheet: celltype_gene_specificity
	Ex-NRGN	Ex-L2	Ex-L23	Ex-L3	Ex-L4_MYLK	Ex-L45_MET	Ex-L45_LRRK1	Ex-L5b_VEN	Ex-L5b_HTR2C	Ex-L56	Ex-L56_CC_NTNG2	Ex-L6_CC_SEMA3A	Ex-L6b_SEMA3D	Ex-L6b_SEMA3E	In-Rosehip_CHST9	In-Rosehip_TRPC3	In-Reelin	In-VIP	In-PV_Chandelier	In-PV_Basket	In-SST	Oli	OPC	Ast	Mic	Endo	Pericytes
LINC00115	1.18283	0.556135	0	0	0.0154283	9.31969e-06	0	0	0	0	0	0	0	0.00620653	0	0	0.0838335	0.243323	0.0245394	0	0	105.065	6.35748	21.1382	5.64199	2.21191	2.9673
FAM41C	0	0	0	0	0.00411119	0.0126109	0	0	0	0.134668	0	0	0	0.164971	0	0	0.0490748	0	0	0	0.0385594	9.60836	0	2.85913	0.993331	0.188369	0
SAMD11	0	0	0	0	0	0.230835	0	0	0	0	0	0	0	0	0	0	6.23835	0.41303	0.00121196	0	0	1.23646	0	183.628	0	0.172945	0.683261
NOC2L	52.8393	0	0	0	0.35474	4.15975	0	0	0.0304921	0.000847894	0	0	0.00134063	0.00326175	0	0	0.562134	6.59049	0	0	13.4713	153.028	15.7152	11.6212	10.3555	0.16314	1.33768
KLHL17	1.77696	0.381572	2.19385	0.559608	0	3.09948	2.11232	0.459203	2.56862	1.1084	0.0338782	0	0.0703204	0.00977795	0	0	1.60865	2.10084	0	0	8.40275	0	0	0	0.097831	0	0.0757002
HES4	15.8006	0	0	50.494	136.959	0	0	7.33485	0	32.122	32.8275	0	0	0	34.2247	112.751	200.792	16.7878	0	48.6654	332.97	0	0	65.499	0	40.2763	224.171
ISG15	10.9962	0	0	0	16.7558	0	0	0	0	0.029098	0.181827	0	0	0	5.90042	20.699	45.1628	24.1843	0	9.74364	86.9134	15.9139	109.583	24.5308	0.49621	77.4013	23.8407
AGRN	14.5189	0	306.986	112.466	11.4356	4.69725	0	0	0	0	9.73638	0	1.22481	0	0	0	0	0	0	0	0	283.207	15.9059	0	0	1.42912	75.4854
C1orf159	0	7.65026	1.00148	0	9.8401	0	0	0	0	0	0	0	12.294	2.06285	0	0	6.28355	0	0	0	16.1678	222.867	0	3.50749	0	0	0
LINC01342	0	0	0	0	0	0	0	2.61537e-05	0	0	0	0	0.0269509	0	0.0490559	0.269348	9.45554	0	0	0	6.61354	1.40849	6.18922	0.127918	0.46036	0	0.0582246
TTLL10	0.653705	1.84417	0	0	0	0.0684295	0	0.00422336	0.0185184	0	0	0	0.0107373	0.355969	0.0641214	0	0.0583652	0	0.973279	0.61145	0.8307	0.42615	0	0	0.158604	2.50824	0.0230065
TNFRSF18	1.68354	32.3693	30.2501	13.1777	84.5274	4.64836	0	0	0	2.21643	0.00373757	5.58469	0	0	0	0	0	0	0	0	0	0	0	0	0	0	0
TNFRSF4	9.77599	26.1939	0	0	0	49.2738	65.12	0	0	0	0	0	0	0	0	0	0	0	0	0	0	0	0	0	0.0216422	1.75451	0
SDF4	28.9023	31.4125	0	0	3.96619	1.1392	0	0	0	0	0	0	1.24856	7.82432	16.2786	31.2987	16.8664	130.961	0.093767	3.24099	57.3777	88.7424	0.232204	0	0.584039	0.703897	0.0372144
B3GALT6	44.4332	0	0	0	3.23584	0	0	0	0.072729	0.088155	0	0	0	0	1.79495	10.6518	18.1671	72.6861	1.21968	0	12.0031	31.4451	8.91361	0	3.0919	1.18603	1.24088
UBE2J2	23.2275	0.0587698	0	0	0	0	0	0	0	0	0	0	0	0	0	6.50739	8.20169	20.9798	0.40242	0.809975	14.1417	503.484	22.4526	123.618	38.7473	1.71614	1.54511
SCNN1D	0.395414	0	0	0	0	0	0	0	0	0	0	0	0	0	0.0857222	0.154644	0	0	0.00736302	29.0959	14.1422	59.1508	78.7195	68.4383	0	0	0
ACAP3	1.63082	238.934	3.65557	0	0	0	0	0	0	0	0	0	0.0991391	19.8351	0	0	0	0	0	0	27.0415	677.916	540.182	0	0	0	0
PUSL1	1.84475	0.0153485	0	0	0	0.372113	0	0.01303	0.282267	0	7.09594e-05	0	0	0	0	0	0	1.27516	0.31112	0	0.743335	9.33329	0	0	0.0912228	0.0233959	0.908997
CPTP	30.1863	0	0	0	0.37713	0	0	0	0.596519	0	0	0	0	0	0.0658312	3.45817	2.15687	7.04997	1.69484	0	0.437763	12.9453	7.08146	2.75539	0	5.90869	0.114649
TAS1R3	0.321644	1.28136	1.30223	0	0	0	0	0	0.206862	0	0	0	0	0	0.33955	0.212215	0.0431359	0.651622	0.973059	0.978146	0	0	0.0283379	0	0	0.270279	0
DVL1	29.2717	57.9942	0	0	0	2.3224	0	0	0	0	0	0	0	0	0	0	0.269958	9.78612	0	0	2.35967	241.997	2.62446	20.337	0	0.560371	0.359443
MXRA8	0.450336	0	0	0	0	0	0	0	0	0	0	0	0	0	0	0	0.249571	0.582452	0	0	0	0.505133	0	319.73	0	3.35492	18.6829
AURKAIP1	96.1511	0	0	0	0.0634172	0.18419	0	0	0	0	0	0	0	0	0	1.20442	2.5803	6.95444	1.4907	0.599138	1.27339	459.088	3.64939	20.7233	10.5147	20.9349	12.4509
CCNL2	8.76601	9.79042	0	0	0	0	0	0	0	0	0	0	0	0	0	0.0825026	0	6.42227	0.126282	0	13.5635	1261.43	32.892	690.503	22.7859	16.6732	2.04279
MRPL20	63.4415	0.835122	0	0	0	0	0	0	0	0	0	0	0	0	0	4.61876	6.26008	18.7554	0.36155	0	5.05651	803.009	7.72315	95.0249	25.6921	14.8127	7.45909
ANKRD65	29.0867	0	0	0	0.340669	5.23358	0	0	0	0.390892	0	0	0	0	0	0	0	0	0	0	0	1054.54	2.02479	113.463	0.0863896	0.130485	0.312802
TMEM88B	0	0	0	0	0	0	0	0	0	0	0	0	0	0	0	0	0	0	0	0	0	112.669	0.602174	0	0.159475	0.0154393	0.00401319
VWA1	0	0	0	0	0	0	0	0	0	0	0	0	0	0	0	0	0	0	0	0	0	3200.61	89.5204	74.1285	0	24.5975	2.70039
ATAD3C	0	0	0	0	1.09009	15.7675	0	0	6.20134	6.25153	0	0	0	0	0	0	0	0	0	0	0	913.082	0	0.279315	0.46835	1.76533	0.259623
ATAD3B	0	1.88431	0.418424	0	0	0	0	0.00153496	0	0	0	0	0	0	0	0	0	0	0.136926	9.30144	1.40123	47.3485	0	32.7178	1.19975	0.509648	0
ATAD3A	2.55381	45.4827	7.51686	0	0	0	0	0	0	0	0	0.355776	0.723099	0.0354836	0	0	0.000402175	0.0461357	0.940736	6.61374	0	0.920733	0.0697082	0.165159	0	0	0
TMEM240	0	0.606511	0	2.75081	0	0	15.9842	0	0	0	0	0.19344	0	0	0	0	0.594477	0	0	0	0	3.38314	21.2471	22.1162	0	0	0.0580858
SSU72	194.796	0.530101	0	0	2.3601	10.4827	4.71331	0	0.817437	0.139191	0	0	0	0	0	3.73814	7.66353	22.6121	8.54318	0	34.8127	208.938	0	0.509865	15.2465	19.3193	13.5433
FNDC10	60.9852	0	0	0.492856	10.0309	19.1774	0.304137	0	6.63377	7.90261	0	0	0	0	8.34753	10.5542	5.78324	70.0675	12.2774	98.463	67.4829	0	0	0	0	0	0
MIB2	10.1874	60.9096	6.17528	0	0.171392	1.04347	0	0	19.6457	0	0	0	0	3.59957	0	0	0	0	0	0	6.81142	4.87801	0	20.817	0	0	0
MMP23B	0	0	0	0	0	0	0.772537	0	17.8047	0	0	0	0.00387276	0.0416918	23.1115	23.7503	28.5373	32.2749	2.82191	17.5769	47.9135	0	0	0	0.172686	0	0
CDK11B	6.32462	14.3436	0	0	0	6.31209	0	0	0	0	0	0	0	0	0	0	0	0	0	0	4.24694	465.542	0.533158	83.0756	28.8682	9.73402	1.66626
SLC35E2B	0	2.90433	0	0	0	0	0	0	0	0	0	0	0	0	0.421925	6.96727	7.67393	9.13486	0.0267506	0	3.06355	460.894	30.4231	63.3742	4.68284	0.838444	3.24768
CDK11A	0	10.2173	0	0	0	3.05747	0	0	0	0	0	0	0	0	0	0	0.319692	0.535922	0	0	5.5493	364.58	2.93669	113.166	17.4237	5.35212	0.214353
NADK	14.7044	0	0	0	0	0	0	0	0	0	0	0	0	0	1.66389	11.9687	14.1476	7.77084	0	0	0	154.947	13.1336	214.972	27.0043	10.9524	4.82521
GNB1	194.623	0	0	0	0.00594027	0	0	0	0	0	0	0	0	0	0.104202	16.7158	14.0015	43.4224	0.343316	0	25.1633	1716.7	57.7241	21.1442	171.781	45.9894	11.4403
CALML6	0.311461	0	0.0635756	0.0233481	0.519624	0.526413	1.34642	0.200338	0	0.255469	0	0.236033	1.1454	0	0.027298	0.20523	0.00686342	0	0.0851043	0	0.873593	0	0	0.269717	0	0	0
TMEM52	0	0.801552	0	6.20574	24.2383	6.89853	0	0	0.00223237	1.02611	0.792272	0	0	0	8.76696	3.98136	4.52742	0	0.0032931	2.28389	0	0	0	0	0	0.0575816	0
CFAP74	3.469	206.639	216.451	61.4225	88.4102	58.1422	1.4191	1.2181	0	5.62241	11.493	0	0	0	0	0	0	0	0.636205	24.7004	0	0	0	0	102.714	0	0
GABRD	184.367	58.3288	98.018	49.6635	1.15621	97.9503	0	0	0	0	0	0	0	0	68.7624	304.977	0	0	410.052	533.494	0	0	0	0	0	0	0
PRKCZ	74.2368	10.4859	0	0	6.92324	11.5166	0	0	13.1078	0	1.15098	0	0	1.27491	0.100884	5.77698	0.00318145	1.24791	0	0	54.6115	820.155	0	0	0	0	0
FAAP20	3.16183	0	0	0	2.09504	0	0	0	0	0	0	0	0	0	47.6088	37.1854	31.8906	55.6281	17.405	159.973	127.447	89.6366	69.8653	232.188	5.92121	5.60119	8.14958
SKI	4.94492	24.0929	0	0	0.238953	0	0	0	0	0	0	0	0.000237091	1.86993	23.6696	29.7717	4.8618	80.0017	14.8374	0	139.923	31.5303	0.10075	85.0562	338.155	39.0063	11.7345
MORN1	8.15574	87.552	0	4.56076	30.6915	43.025	31.8099	0	0	16.6944	0.161656	0	0	0	0	0	0	0	14.5531	5.16356	0	0	0	23.7999	2.66868	0	0.216686
RER1	55.0064	0	0	0	0	0	0	0	0	0	0	0	0	0	0.230324	0.342378	3.0177	4.25359	0.448668	0	9.34853	802.158	32.1524	61.6824	22.2435	5.12103	10.6785
PEX10	4.28699	0	0	0	0.212369	0	0	0	0	0	0	0	0	0	0.00861397	0	2.24766	5.66213	2.0671	13.9359	0	103.057	31.4113	21.9771	1.79981	0.759427	0.548643
PLCH2	0	30.6604	0	159.489	176.751	0	0	0	0	0	0	0	0	0	23.5806	140.239	11.0155	0	10.4157	762.455	0	431.384	0	0	0	0	0
PANK4	23.3808	38.2024	2.12899	0	3.62553	0	0	0	0	0	0	0	0	0	0	0	0	0	0.703444	18.6358	2.66311	3.71209	0	0.0708658	1.57455	0	0
HES5	3.72723	0	0	0	0	0	0	0	0	0	0	0	0	0	0	0	0	0	0	0	0	0	129.449	821.585	0	0	0.196821
TNFRSF14	3.92461	119.629	376.486	45.4051	54.2296	0.190685	0	0	0	0	0	0	0	0	0	0	0	0	0	0	0	0	0.153484	6.2795	16.1931	55.5842	3.97944
FAM213B	53.9573	3.10531	6.66691	0	42.9836	0.119328	4.97172	0	0	3.45947	0	0.0492007	0	0	0	0	0	5.48545	0	0	4.48891	0	0	0	0	2.89367	0
MMEL1	0	3.00396	0.927646	0	0	0	0	0	0	0	0	0	0	0	0	0	4.20947	0	0	0	0.00678032	0	0	62.1435	0	0	0
TTC34	0	12.8299	62.407	0	0	0	0	0	0	0	0	0	0	0	0	0	0.402966	0	0	0	0	0	0	229.311	0	0	0
LINC00982	0	0	0	0	0	0	0	0	0	0	0	0	0	0	0	0	0	0	0	0	0	0	1.232	2163.71	0	0	0.0240847
PRDM16	0	0	0	0	0	0	0	0	0	0	0	0	0	0	0	0	0	0	0	0	0	0	0	4914.72	0	2.34564	0
ARHGEF16	0	0	0	0	0	0	2.34555	0.431491	40.3383	0	0	0	0	0	0	0	0	0	0	0	0	39.267	0.678823	139.364	0	1.60462	2.60847
MEGF6	0.104202	0	0	11.3526	272.7	4.35444	39.2505	0	0	0.59216	0	0	0	0	0	0	4.72152	0	0	0	0	0	0	12.8446	0.165405	38.5443	0
TPRG1L	285.435	0.0810774	0	0	18.0474	25.074	51.9995	0	0.735008	6.39585	0	0	1.34042	0.00221452	0	0	0	0	0	0	0	10.9847	0	0	0.00185592	2.19261	1.92168
WRAP73	3.9714	0	0	0	0	0	0	0	0	0	0	0	0	0	0	0	0	0	0	0	0	301.307	28.3284	46.5321	14.3846	0	0
TP73	0	0	0	0	0.349911	0	0	0.00312549	0	0	0	0	0	0	0	0	0	0	0.202013	0	0	15.4453	34.9077	0.0321556	0.325941	0.214736	0
CCDC27	0	0.301615	0	0	0.00957113	0	0.00528351	0.0570904	0	0	0	0	0.273417	0	0	0	0.012974	0.395943	0.0264202	0.227465	0	1.08411	1.05583	0.457365	0	0	0
SMIM1	1.75876	0	0	0	0.353688	0	0.659814	0	1.44702	0.0188259	0	0	0	0.0210521	0	0	0	0	0	0	0.0976044	31.2931	0	0.764629	3.07332	0.32904	0
LRRC47	93.5962	0	0	0	4.13092	1.01156	0	0	0.917193	0	0	0	0	0	0	0.202498	1.5159	13.1655	0.335856	0	4.3234	267.033	10.189	1.14331	6.64618	1.93661	3.06153
CEP104	0.0336778	0	0	0	0	0	0	0	0	0	3.08079	0	0	1.63182	0.0694667	2.02683	1.91576	1.14427	0.966436	2.21197	65.7343	714.461	8.22836	32.4987	8.01728	1.88442	0.687243
DFFB	0	6.62356	0	0	0.00508825	1.06524	0	0	18.334	0	0	0	0	8.10052	3.3427	9.71156	16.1648	21.4184	1.65424	31.5292	67.1581	263.353	0	0	3.4113	0	0.286437
C1orf174	33.1066	0	0	0	0	0.939521	0	0	0	0	0	0	0	0	0.00194515	0.0828244	0.282077	3.01866	0.00349585	1.69579	1.55548	347.431	8.37103	2.88798	7.34849	3.24246	3.64664
LINC01134	0	0	0	0	0	0	0	0.711533	0.160457	0.0753893	0	0	0	0.0146857	0	0	0	0	0.533896	2.29975	0	18.859	0	0.00576554	3.09717	1.03855	0.0324894
LINC01346	0	12.0258	4.96842	0	0	0	0	0	0	0	0	0	0	0	0	1.91661	19.6032	24.1491	0	0	0	0	0	0	0.6646	0	0.0489586
AJAP1	15.395	235.924	31.9663	0	63.3312	0.698322	0	0	0	0	0	0	64.3946	0	117.431	205.717	2.73341	0	217.32	108.934	0	0	0	0	0	0	0
NPHP4	0	368.863	12.3029	0	1.54486	1.87038	0	0	0	0	6.81451	0.0803292	0	0	0	0	0	0	0	0	4.22973	0	0	0	7.27527	0	0
KCNAB2	228.971	301.955	178.975	1.44994	0	4.09525	16.4986	0	0	0.806596	20.19	35.1376	6.74377	8.71007	0	0	0	0	0	43.5739	1.46365	0	0	0	0	0	0
CHD5	61.3958	228.925	36.4914	0.625888	52.5644	108.942	0	0	0.614459	5.9189	0.002611	0.00667719	0.259457	42.6101	0.086274	4.59084	17.6724	18.3017	10.313	1.37211	318.885	0	0	0	0	0	0
RPL22	53.1596	22.3249	0	0	24.0462	9.35518	0	0	0	0.92602	0.00197893	0	0	0	3.5118	0.311421	34.4325	28.2368	0.151429	0	35.2241	50.2838	0	0	6.86444	3.48103	1.26672
RNF207	0	0	0	4.45714	59.4654	0	43.7331	3.05935	0	2.02415	1.11456	0.422787	0.169409	0.787261	5.50909	0.836005	32.1793	20.7231	0.00438141	0.0809597	70.0372	0	0	0	0	0	0.230274
ICMT	79.4029	5.49699	0	0	0.0891867	22.4949	0	0	0	6.61714	3.19053	2.13559	0	0	0	0.925495	0.777348	19.4745	8.5837	0	10.5802	13.9879	0	0	1.15557	2.4026	2.55089
GPR153	5.3144	0	39.7989	34.9715	71.6936	0.315522	0	0	0	0.00298356	50.6242	9.46654	0	0	0	0	185.841	20.1224	54.3194	0	74.2158	0	40.4892	0	0	0.0152354	2.06441
ACOT7	174.077	0.411714	0	0	17.9449	11.5395	0	0	0	2.012	0.0059963	0.128138	0	0	0	0.49383	7.2189	31.1434	10.6693	3.52175	37.3568	8.49687	0.534606	0	0	0	0
HES2	0	1.10571	0	0	0	0	0	0.0912922	0.0655669	0.102727	0	0	0.00954318	0.15385	0.000730049	0	0.24155	0	0	0.184878	0.339679	0.00392187	0.000555468	0	0.376041	0.0206098	0.0576875
ESPN	0	0.260598	0	0.0111212	0.162252	0	0	0	0	0	0	0	0.0235577	0	0	0	0.354783	0.460952	0	0	0.975854	0.169131	0.421742	5.23975	0	0.0447058	0.346896
TNFRSF25	0	701.625	598.07	62.7733	60.7181	26.5508	0	0	0	0.358277	0	52.7413	0	0	10.4796	19.7039	20.5194	41.7165	0	0	0	0	0	0	0.471094	0	0
PLEKHG5	10.9954	352.935	621.736	21.1333	12.5723	0.00613794	0	0	0	0	0	83.304	0	0	5.62703	37.1283	5.64584	0.00455604	0	0	0	0	0	0	8.22045	0.0226581	0
NOL9	4.56933	3.70081	0	0	0	0	0	0	0	0	0	0	0	0	0	0	0.905689	0.631779	0.101079	0	14.2702	372.256	16.1192	15.1566	14.9734	1.8297	0.0847865
TAS1R1	0	2.24951	0	0	0	0	0	0.00137617	0	0	0	0	0	0	0	0	0.0477992	2.34528e-05	0	0.141861	0	27.1168	0	32.815	7.56742	0	0
ZBTB48	0	6.08717	0	0	0	0	0	0	0	0	0	0	0	0	0	0	1.72293	9.73583	0	0	7.04948	20.5813	2.75548	96.0635	13.5403	0.37697	2.01322
KLHL21	60.5319	0	0	0	0.301131	0	0	0	0	0	0	0	0	0	0	0	0.085556	13.0459	0	0	0.107104	669.292	0	570.164	2.78115	0	2.82479
PHF13	35.9589	0	0	0	0	0.31574	0	0	0	0	0	0	0	0	0	0.0316055	1.0655	27.8908	0.320845	0	4.44942	175.109	14.9923	161.167	3.63668	1.39399	0.78479
THAP3	17.3901	0	0	0	0	0.754673	0	0	0	0	0	0	0	0	2.20017	0.0522407	2.91592	14.5244	2.22253	1.46261	15.5474	269.815	11.2232	30.7428	6.48041	3.31983	0
DNAJC11	1.4149	2.26634	0	0	0	0.4142	0	0	1.43681	0	0	0	0	0	4.15643	0.30382	3.16047	31.8109	5.94232	146.3	56.5406	157.842	2.17333	0.41859	5.04718	0	0
CAMTA1	63.3392	0	0	0	0	17.6715	0	0	0	0	0	0	0	0	3.65722	9.29032	23.7312	253.915	63.1857	85.7039	242.166	891.893	289.159	815.303	3.75085	4.81571	0.084309
VAMP3	2.45347	0	0	0	0	0	0	0	0	0	0	0	0	0	0	2.3684	1.31388	1.0554	0.0581256	0	0.545913	797.739	44.877	39.6111	6.39242	22.4797	4.77701
PER3	0	0.267287	0	0	0	0	0	0	0	0	0	0	0	0	6.68581	89.2662	10.0785	86.3377	28.8843	5.46627	59.8823	1758.66	215.299	2343.99	30.1366	7.82017	4.53325
UTS2	0	0	0	0	0	0	0	0	0.684935	0	0	0	0	7.18459e-05	0.0195784	1.25977	1.59869	5.60902	0.0882001	0	0	26.3733	1.95491	27.3699	1.10369	0	0
TNFRSF9	0	0.141203	0	0.00267575	0.360744	0	0	0	0	0.0682215	0	0	0.0167317	0	0	0.104707	0.135082	0.517094	0.691911	1.22164	0.0856158	0	0	0.0088522	0.0935475	0.37032	0
PARK7	124.028	1.03654	0	0	0.305152	1.21109	0	0	0	0	0	0	0	0	0	18.2463	8.79231	24.1209	1.52155	0	5.51517	845.769	18.012	78.0943	16.6808	21.4956	13.8717
ERRFI1	33.0859	0	0	0	0	0	0	0	0	0	0	0	0	0	0	0	0	9.01389e-07	1.9877	0.050118	0.48532	349.239	1.90639	487.955	0	0	0
SLC45A1	59.4415	0	0	0	0	1.25475	0	0.000964574	0.0596775	0	0	0	1.73168	0	0.451506	0	4.92381	20.7927	5.20782	22.6688	17.3786	0	0	0	0	0	0
RERE	0.626422	0.0242953	0	0	0	0	0	0	0	0	0	0	0	0	2.4569	28.9558	37.1794	16.941	0.0779374	0	88.0881	4563.48	380.283	386.719	187.663	11.8577	3.2982
ENO1	273.651	0	0	0	2.21841	0	0	0	0	0	0	0	0	0	0	0	0	0	0	0	1.00715	479.089	288.319	1677.43	34.3394	7.84038	4.34482
ENO1-AS1	0.597389	0	0	0	0.0416135	0	0.173265	0.0339598	0	0	0	0	0	0	0	0	0.721058	0	0	0	0.126982	11.1846	2.40432	6.05464	0.22025	0	1.0724
CA6	0	0.249902	0	0.177942	0.0290591	0	0.118638	0	0	0	0	0.14899	0	0	0	0.0133286	0	0.0221141	0.0159012	0	0.0767702	0.871738	0	0.304924	0	0.0576056	0
SLC2A7	0.848166	0	0	0.0117718	0.079779	0	0	0	0.211974	0.168377	0.16442	0	6.00405e-05	0	0.140871	0.0498243	0	1.36968	0	0	0.401574	0.0121928	1.86435	0	0	0	0
SLC2A5	0	0	0	0	0	0	0	0	0	0	0	0	0	0	0	0	0	0	0	0	0	15.8317	12.5147	33.4174	553.966	0.382645	0
GPR157	1.98234	11.3262	0	0	0	0	0	20.5962	0.192871	0	0	0	0	0	4.50811	0	0.574036	11.7153	0	36.975	0	0	8.57382	20.4959	3.85452	4.08479	4.80787
H6PD	0	0	0	0	0	0	0	0	0.172018	0	0	0	0	0	1.59633	6.86536	0.471439	1.86878	0	0	2.5307	719.67	123.148	467.227	21.145	1.80385	2.1278
SPSB1	0	0	0	0	2.72552	0	0	0	0	0	0	0	0	0	0	0	0	0	0	0	0	2429.88	150.275	7.29185	1.82804	9.30861	3.27246
SLC25A33	2.06273	0	0	0	0	0	0	0	0	0	0	0	0	0	0.10232	5.92269	5.86777	24.4455	0	0.540235	1.45095	80.0884	15.5141	2636.4	17.91	2.20982	0
TMEM201	16.7691	0	0	0	0	0	0	0	0.18471	0.0799092	0	0	0	0	12.4159	17.8823	14.7686	10.8111	2.94192	32.2586	71.5937	36.6593	60.6687	0	0	0	1.85648
PIK3CD	10.4697	0	0	0	57.3933	12.1139	25.0414	0	40.2326	37.178	0	0	0	0	45.0791	11.9332	0	0	6.91196	146.214	772.409	0	2.82949	0	334.595	0.182679	66.2055
PIK3CD-AS2	0.506191	0	0	0	0.133829	0	0	0	0	0	0	0	0	0	0.00785887	1.80926	0.277025	2.85141	0	5.16881	3.31767	0.440293	1.36367	0	25.2012	0.110621	10.3858
CLSTN1	394.529	45.7485	0	0	1.88271	53.3023	0	0	0	0	0	0	0	15.7927	0	10.9899	7.01535	3.50339	3.23716	0	194.043	17.8963	51.9018	0	7.59633	0	0.450894
CTNNBIP1	12.1532	0	0	0	3.0454	0	74.958	0	172.852	0	0	0	0	1.5956	0	0	0	22.3263	0	0	0	501.675	30.0788	482.815	6.50929	3.97365	0.0487819
LZIC	13.9236	0	0	0	0	0	0	0	0	0	0	0	0	0	3.1743	10.7244	10.8396	19.827	12.5177	20.3597	16.9392	787.255	35.1541	44.8773	11.9091	2.6448	6.06467
NMNAT1	0	0	0	0	0	0	0	0.504284	0	0	0	0	0	0	0.000817245	0	0.118793	0	3.50923	57.3123	0.727973	275.581	2.14605	50.9377	15.784	0	1.15699
RBP7	0.369405	0	0	0	0	0	0	0	0	0	0	0	0	0	0	0	0	0	0	0	0	778.386	2.86074	0.230821	0.386082	0.361422	0
UBE4B	0	0	0	0	0	0	0	0	0	0	0	0	0	0.0124669	0	0	1.265	0	0	0	20.4203	4562.67	128.32	31.9761	26.0491	0.134954	2.94239
KIF1B	64.0574	0	0	0	0	0	0	0	0	0	0	0	0	0	0	0	5.2783	24.6885	0.351272	0	47.432	4656.25	137.978	1264.04	0.0144586	0	0.0541592
PGD	18.0871	0	0	0	0	0	0	0.33179	0.0524567	0	0	0	0.221346	0	9.26203	13.8364	2.94169	11.8417	11.1619	76.413	22.6161	130.062	23.3424	169.282	11.8915	0	0.0682854
DFFA	15.3888	0	0	0	0	0	0	0	0	0	0	0	0	0	0.803666	21.5852	15.4456	40.6669	2.67231	28.9061	27.9881	500.191	14.7191	24.7265	5.3815	1.36903	1.9093
PEX14	0	8.07997	0	0	0	0	0	0	0.186199	0	0	0	0	0.0100031	3.18755	13.7581	3.50555	0.683468	0	47.5163	100.351	57.2891	0.781904	188.597	27.6941	1.73473	0.0303862
CASZ1	0.016632	0	45.4557	14.2789	3.47807	0.0203997	0	0	0	0.446639	30.4966	88.4653	0	0	0	0	0	0	0	0	0	0	0	28.5636	0	0.119909	0
C1orf127	0	0	0	0	0	0	0	0	1.02264	0	0	0	0	0	0.167331	0	0.0175591	0.539397	2.02785	20.5772	9.11358	0.412869	0.127424	0	0	0	0
TARDBP	0	0	0	0	0.145612	0	0	0	0	0	0	0	0	0	0	0	0.287322	0.79655	0.022325	0	0	137.659	11.01	25.7183	1.16485	1.17739	3.22546
MASP2	0	31.5908	0	0	0	0.180645	0	0	0.0237411	0	0	0	0	0	0.220994	0	0.323361	0.741413	0.852451	0	0	240.317	8.57614	21.434	0.313472	0	0.305394
SRM	71.8172	0	0	0	0	0	0	0	0.878462	0	0	0	0	0	38.246	334.289	201.872	147.286	4.04744	2.75517	99.9228	5.63326	22.6826	0	0.275225	0.165753	0
EXOSC10	0	0	0	0	0	0	0	0	0	0	0	0	0	0	21.1298	134.021	20.3656	2.45903	0	0	27.116	267.014	164.143	211.767	9.97841	0.162093	2.30379
MTOR	0	4.803	0	0	0	0	0	0	0	0	0	0	0	0	0	27.186	24.1609	21.8719	0.679127	0	7.06578	379.278	82.9737	107.928	23.3094	3.5533	0.214446
MTOR-AS1	0	0.507876	0	0.00526119	0.0484908	0	0	0.157901	0.0263902	0	0.0585803	0	0.0801898	1.08183	0.0316523	0	0.393392	0	0.305788	0	0	3.09073	0.988613	0	0.531104	0.411776	0
ANGPTL7	0.518227	0.0438641	0	0	0	0	0	0	0	0	0	0	0	0	1.251	4.35137	4.95706	9.84089	0.0801251	0	0	21.1585	3.75273	3.04676	1.59428	1.64622	0.000697991
UBIAD1	1.5772	0	0	0	0	0	0	0	0	0	0	0	0	0	0.899002	14.2385	12.7246	4.6924	2.71166	0.258224	1.13528	614.545	69.6975	85.2143	2.43221	0.218226	1.88319
DISP3	0	81.6664	0	0	93.367	284.062	0	0	0	0	84.6939	0	0	0	1.24963	256.824	380.84	0	0	0	0	0	7.33485	481.587	0	0	0
FBXO2	165.08	7.94262	1.05516	1.29823	0	0	0	0.765961	8.7252	0	7.98521	0	0	0	0	3.2087	3.05415	0	1.00614	0	16.1051	7.93141	0	257.381	0	0	0
FBXO44	108.625	44.9127	3.22281	0.0459786	0	6.65598	0	0.0615823	11.1598	0	0	0	0	0	0.48421	12.5074	9.61466	37.8494	18.8818	55.6106	45.4302	0	0	0	0	0	0
FBXO6	5.83649	2.13824	0	0	7.84486	7.92611	0	0	0.502347	0	0	0	0	0	0	0.189887	1.12472	28.2381	3.0769	0.223015	14.3869	7.89458	12.7026	51.0874	2.9465	3.41226	0
MAD2L2	5.21812	7.30839	0	0	0	0	0	0	0	0	0	0	0	0	2.05866	2.17642	21.0897	13.7869	0	0	0.444094	241.819	54.4345	14.8033	0.239553	6.50179	2.34966
DRAXIN	0	32.1098	1.02162	0	0	0	0	0	0	0	0	0	0	0	14.8892	14.8027	43.0061	74.3149	0	0	0	9.45874	28.3745	0	0.234505	0	0.235067
AGTRAP	0	0	0	0	0	0	0	0	0	0	21.02	0	0	0	0	0	0	0	0	0	0	326.258	42.4757	252.796	8.54382	10.3642	2.56572
C1orf167	6.87965e-07	1.31824	0	0	0.0831085	0	0	0	0	0	0	0	0	0	0	0	0	1.61654	0.129196	0	0.373856	2.48497	1.19402	0.576715	0.58723	1.19229	1.17031
MTHFR	0.669266	24.6394	0.10711	0	0	0	0	0	0.02284	0	20.4035	0	0	0	0.113812	0.197389	5.07936	82.087	1.01031	0	18.6877	31.7917	0.126501	0	78.5028	10.4315	4.33019
CLCN6	0	0	0	0	0.142373	0	0	0	0	0	2.9646	0	0	0	0.0116195	3.87604	21.8501	24.6277	0	0	23.9832	282.925	65.6258	142.636	41.7304	1.22849	5.19861
NPPA-AS1	0	0	1.50914	1.19148	8.91764	0	0	0	0.0267528	0	3.49174	0	0	0	0	0	0	0	0	0	2.18697	0	0	0	2.24323	0	0.109446
NPPA	4.10962	4.99732	0	0	0	0	0	0	0	0	2.89443	0.612636	0	0	0	0	0	0	0.0326612	3.0835	0	1.57919	6.92333	2.81667	1.21293	0	1.69531
KIAA2013	40.1121	0.142375	0	0	0	0	0	0	0	0	0	0	0	0	0	0	0	3.33562	0.0017551	0	0.836508	783.062	23.0001	38.275	7.25997	1.46022	5.85499
PLOD1	7.02244	0	0	0	0	0	0	0	0	0	0	0	0	0	1.01548	8.59481	8.40935	68.5018	0	0	1.42881	630.712	25.3348	111.889	12.1902	14.0863	65.6728
MFN2	118.142	7.36869	0	0	0	3.47631	0	0	0	0	0	0	0	0	0.806758	3.7869	5.18044	13.2509	2.74922	22.6856	8.98267	92.1867	0	3.9198	7.59601	0.179037	0.687797
MIIP	2.1195	0	0	0	0	0	0	0	0	0	0	0	0	0	0	1.99709	3.44996	21.0108	1.63825	0	0	190.325	32.2583	296.427	9.10371	0	6.3887
TNFRSF8	0.0178611	0.0153591	0	0	1.18726	0	0.0144189	0.125588	0	0	0	0	0	0.26351	0.0261315	0.0147087	0.265083	0.0600973	0.225428	0.387166	0.0831687	0.0270059	0	0	5.9207	0.360145	0
TNFRSF1B	0	0	0	0	0	0	0	0	0	0	0	0	0	0	0	0	0	0	0	0	0	1.33872	0	0	303.412	62.3866	38.0234
VPS13D	0	0.147629	0	0	0	25.1668	0	0.338975	0	7.46	144.76	1.00167	0	0	0.0263104	0.774526	0	0	13.4371	63.6665	57.1224	484.08	2.17139	214.345	69.934	13.3035	10.4191
DHRS3	6.09941	0	0	0	0	0	0	1.57102	0	0	0	0	0	0	42.9736	86.4873	0	0	0	0	0	0	0	1531.57	193.626	10.6601	0
LRRC38	0.336564	0	0	0	0	0	0	0	0	0	0	0	0	0	0	0	0	0	9.57827	1020.6	0.112623	0	0	0	0	0	0
PDPN	1.20999	0	0	185.823	237.748	172.443	0	0	0	47.7928	0	0	0	0	0	0	0	0	0	97.0904	0	0	398.289	5.80142	48.7588	0	0
PRDM2	44.94	33.9421	0	0	20.3808	25.1188	0	0	0	0.913713	0.0657641	0	0.597333	0.411628	0	6.80077	0	0	0	0	5.98777	601.298	0	0	43.203	5.07856	0.180951
KAZN	0	0	0	0	23.403	21.7062	0	0	2.14989	2.56229	0	0	0	0	85.2822	234.129	267.787	548.194	67.9041	369.94	646.224	125.641	475.54	0	0	0	0
TMEM51-AS1	0.0723049	0	0	0	0	0	0	0	0	0	0	0	0	0	0	0	0	492.459	0	102.219	0	0	56.3279	260.345	14.1437	0.311829	2.09344
TMEM51	0.619333	0	0	0	0	0	0	0	0	0	0	0	0	0	0	0	0	561.606	0	348.569	0	0	118.717	535.934	149.644	22.6796	37.5119
C1orf195	0	0	0	0	0	0	0	0	0	0	0	0	0	0	0	0	0	14.0892	0	6.94137	0	0	8.34548	44.4926	6.51542	2.30664	2.26544
FHAD1	0	0	5.57603	40.3059	0	53.4742	512.82	0	0	0	0	0	0.0979299	0.327743	0	0	0	0	0	0	0	0	0	0	23.4669	0	0.219834
EFHD2	199.506	0	0	0	1.57903	76.2846	1028.9	0.148886	357.008	62.1609	0	58.4532	118.011	320.513	76.9979	0.231465	0	0	0	0	223.567	0	0	0	57.8371	0.344275	10.0138
CTRC	0	0	0	0	0	2.77809	0.513716	0	2.00842	0.828732	0	0	0	0	1.6748	0.269711	0.0521416	0	0	0	10.0775	0	0	0	1.22626	0	0
CELA2A	0.341696	0.581555	0	0	0.210058	0.00032629	0	0	0	0	0	0	0	0.00139265	0	0	0	0.657683	0	0	6.92522	58.4164	0	5.45215	0.015105	0	0
CELA2B	0.174107	1.22096	0	6.77083	0	8.40751	0	1.94814	2.09253	0.469907	0	0	0	0	1.21552	3.51082	0	5.98669	0.711656	0.639843	0.983769	0	0	0.385278	0	0	0
CASP9	0	0	0	0	0	0	0	0	0	0	0	0	0	0	9.29428	6.32314	0.658056	25.5676	0	0.0652856	15.1314	133.219	0	291.349	4.57385	0	2.29488
DNAJC16	40.2312	35.551	0	0	0	9.19847	0	0	0	0.796874	0	0	0	0	0.478805	1.12883	0	0	0	0	8.38121	253.834	0	36.2615	21.8223	0.0418148	0
AGMAT	1.57608	0	0	0	0.918707	0	10.2059	0	6.57805	2.38219	0	0.0490549	0	0	0.0717568	0.00411311	0	0.329636	1.57671	15.0485	10.5977	0	0	0	7.26637	0	0
DDI2	11.0756	0	0	0	1.79788	15.0409	0.0782123	0	1.24394	3.66044	0	0	0	2.06511	0	0.788014	0	0	0.000619078	0.217257	44.9981	878.57	0	3.69211	76.2917	0	1.58367
PLEKHM2	27.1341	0	0	0	2.19212	41.0263	5.86369	0	0.0922029	1.35187	0	0	0	0	0	0.186455	0.912965	0	0.0565864	0	62.6016	47.5714	18.3513	179.242	89.1022	1.71711	0.771194
SLC25A34	0	0	0	13.0926	9.96809	6.57599	11.994	0	0.00219447	2.24687	0.632051	2.18617	0	0.546	0.326293	0	0	0	2.42239	1.24025	21.8854	0	0.712334	32.2711	2.68751	0	0
FBLIM1	0	0	0	0	0	0	0	0	90.9258	0	0	0	0	0	38.1112	32.8744	41.2519	31.4757	0	263.747	277.868	0	23.7925	0	0	4.27393	17.7458
UQCRHL	43.4745	0	0	0	0.0580097	2.63914	2.41369	0	0	0	0	0	0	0	0	0	0	3.72295	0.40365	9.5279	0.000309333	64.7082	0.907191	46.4115	0.409139	1.4424	0.0250661
SPEN	13.5925	1.12987	0	0	0	0	0	0	0	0	0	0	0	0	0.393239	13.2688	14.8893	98.8617	0.334316	0	21.3938	2438.16	107.026	872.017	98.4332	44.2024	20.6389
ZBTB17	0.990194	0	0	0	0	0	0	0	0	0	0	0	0	0	0	0	0	0.0542006	0	0	0	1204	30.9197	34.1411	8.98008	17.4207	1.35407
HSPB7	0.499128	0	0	4.71358	168.238	0	0	0	0	0	0	0	0	0	0	0	0	12.4878	0	0	0	1.20926	0	0	0	2.01455	1.61476
FAM131C	4.45771	0	0	0	0	0	0	0	11.4222	0	0	0	0	0	0	3.14146	9.77957	353.943	52.4917	431.786	120.55	2.9484	0	56.573	0	0	0.230212
EPHA2	0	0	0	0	0	0	0	0	0	0	0	0	0	0	0	0	0	0.00964405	0	0	0	0.0923454	0.00525554	128.969	0.110261	27.8143	25.5216
ARHGEF19	0	0	0	0	0	0	0	0	0.0897706	0	0	0	0	0	0.000484588	1.90455	0.0159393	0	0	0	0	0	20.4921	48.2709	4.65183	4.91996	1.56794
FBXO42	0	9.48806	0	0	0	0	0	0	0	0	0	0	0	0	2.43423	15.3837	13.7811	53.2439	3.55754	0	28.255	450.521	64.4602	295.975	61.8089	1.26035	0.700896
SZRD1	2.94743	0	0	0	0	0	0	0	0	0	0	0	0	0	0.338329	2.11475	0.314435	0.502875	0.120492	0	3.0241	339.214	29.674	249.462	23.9049	14.9695	9.89623
SPATA21	0	10.249	0	0	0	0	0	0	0	0	0	0	0	0	0	0	0	2.10577	0	0	0.0040394	105.258	5.94349	56.4462	1.45645	0.017673	0.607353
NECAP2	0	0	0	0	0	0	0	0	0.472373	0	0	0	0	0	0.198866	0.291479	2.2189	8.72601	0.00813117	5.3268	3.7874	277.953	36.0555	72.9376	28.168	14.6847	4.12477
NBPF1	0	0	0	0	0	0	0	0	4.07589	0	0	0	0	0	10.031	3.59445	27.1008	109.742	19.9959	58.3601	184.195	1212.93	271.974	396.931	50.6298	7.51896	6.0019
CROCC	0	22.9577	0	0	1.60209	40.5126	0	0	0	0.00628318	0	0	0	0	0	0	154.896	244.918	0	0	65.8085	192.612	8.84698	1.42665	30.9773	0	2.61681
ATP13A2	117.534	0	0	0	0	17.9555	6.9298	0.0340855	81.9983	0.588169	0	0	0	0.133959	21.0706	0	7.71706	187.533	25.477	115.878	213.968	0	0	0	0	0	0
SDHB	15.9422	7.49356	0	0	0	0	0	0	0	0	0	0	0	0	0.212012	0	0	8.67951	15.5082	112.005	8.11839	342.091	19.2327	161.314	16.3888	0.171094	0.607262
PADI2	0	0	0	0	0	0	0	0	0	0	0	0	0	0	0	0	0	0	0	0	0	4818.19	49.9824	955.573	214.842	0	0.330624
PADI3	0	0.109122	0.0655523	0	0	0	0.017913	0.00710002	0.530644	0	0	0	0	0	0	0.12557	0	0.0894482	0	0	2.43244	0	0	0	1.00119	0.032149	0.50369
PADI4	0.00830864	94.1716	95.5475	14.6534	0.78947	31.1019	0	0	0	0	0	0	0	0	0	0	0	0	0	0	0	0	0	0	0	0	0
PADI6	0	0	0	0.593252	0	0	0.441327	0.0402285	0	0.0092429	0	0	0.0170426	0	0.0197028	0.0010233	0.0264192	0.0382062	0.762043	0	0.45556	0	0.286256	0	0	0	0
RCC2	36.8386	36.5086	6.27708	54.5855	45.7975	17.7912	0	0	0	19.9842	0	0	0	0	0	0	0	0	0	0	0	208.079	188.848	72.2246	156.276	9.26414	0.0606726
ARHGEF10L	0	0	0	0	0	0	0	0	173.388	0	0	0	0	0	0	0	0	9.21693	68.8312	171.914	54.1258	0	79.6921	3016.65	87.6719	0	0
IGSF21	30.7929	404.671	163.567	0	0	76.367	0	34.1991	0	0	54.0886	536.25	148.011	294.381	0	0	0	3.67876	0	0	0	0	969.845	0	371.58	0	0
PAX7	26.0974	0	0.142956	2.61981	0.871706	10.3577	34.9932	0	0	5.94777	0	0	0.0960641	0	0	0	0.0191449	12.6564	0	0	0	0	0	0	0	0	0
IFFO2	0	0	0	0	0	0.977642	0	0	0.749146	0	0	0	0	0	0	0	0	1.20279	15.0648	34.7742	6.57428	43.8015	57.8636	267.853	0	0	0.154532
UBR4	13.3816	0	0	0	2.22102	0	0	0	0	0	0	0	0	0	5.81593	52.473	1.03519	8.06426	16.9716	0	82.7821	402.682	15.151	527.672	18.9874	11.8693	4.14381
EMC1	49.4301	2.77022	0	0	0.214833	3.67188	0	0	0	0	0	0	0	0	2.27037	10.874	20.9311	14.2544	0.00558657	0	19.808	187.637	16.9861	66.6622	0.00565369	0.0253071	2.98308
MRTO4	44.0833	4.38513	0	0	0.209174	7.82584	3.60394e-05	0	0.226725	0	0	0	0	0	0.18457	3.08548	2.62336	0.517951	0.624776	0	4.3823	2.40481	0	3.42428	0	0.130278	0.267151
AKR7A3	1.0853	0	0	0	0	0	0	0	0.632873	0	0	0	0	0	0.324293	0.212094	0.792533	1.9356	1.00945	0.0014405	15.341	6.72035	0	25.8594	0	0	0.0646804
AKR7A2	16.7222	0.0941537	0	0	0	0	0	0	0	0	0	0	0	0	0	0	8.07599	7.57592	1.93473	0	31.492	129.351	0.843808	71.0078	1.04541	0	8.70898
PQLC2	1.01058	0	0	0	0	0	0	0	0.70874	0	0	0	0	0	0.427835	1.26544	4.17319	12.1933	3.00221	0.411585	11.9848	45.9699	0.376652	30.8998	5.59799	0	0
CAPZB	42.9479	0	0	0	0	0	0	0	0	0	0	0	0	0	14.2919	13.3608	44.8337	134.039	0.552085	11.009	186.406	946.03	43.3154	211.115	446.628	15.9711	18.7333
NBL1	198.508	0	0	0	0.708913	0	0	0	8.94634	0	0	0.079821	11.7142	0	7.95331	5.83524	181.092	778.779	23.6942	0	79.3352	0	0	0	5.13686	4.86344	35.0115
HTR6	0	10.0775	3.75069	0.000306856	1.13396	0.968221	0	0	0	0.16652	0.51705	1.72822	0	0	0	0	0	0.028095	0	0	0.862489	0	0	0	0.0235908	0	0
TMCO4	0	2.53556	0	0	0	0	0	0	0	0	0	0	0	0	0	0	0	0	0	191.849	62.9729	0	0	494.577	94.2611	5.00984	3.48923
OTUD3	0	1.98688	0	0.583011	0	0.052074	0	1.83954	0	1.42276	30.2917	221.465	0	0	0	0	0.571992	26.6072	0	0	6.54488	0	0	0	0.137256	0	0.00212426
PLA2G5	0	0	0	0	0	0	0	0	0	0	0	0	0	0	0	0	0	0	0	0	0	0	0	759.435	0	0	0
PLA2G2C	0	22.3585	1.67433	0	1.20383	8.13277	0	0	0	11.745	0.348365	1.33409	0	0	0	0	0	0.173331	0	0	0	0	0	0.0219969	1.27349	0	0
UBXN10-AS1	2.56989	3.03325	0.0800527	0.00206228	0.193964	4.00452	0	0.997931	0	3.04247	0.460704	4.18769	0	0	0	0	0	0.0561007	0	0	0.914566	0	0	0	0	0	0.0890409
UBXN10	13.6352	11.8703	34.6761	27.265	2.47647	6.85679	0	0	0	4.25807	0	0	0	0	0	0	0	56.6399	0.17014	0	0	0	0	0	0	0	0.0349736
VWA5B1	0	0	0	0	0	0	0	0	0	0	0	0	0	0	0	0	38.7375	259.378	0	0.180572	0	0	0	49.3603	0.370863	0.00965357	0.0829584
LINC01141	0	0	0	189.547	136.968	222.557	0	0	0	339.678	0	0	0	0	0	0	0	0	0.384819	0	0	0	0	0	391.822	0	0
CAMK2N1	363.215	207.204	7.93208	0	0	153.486	0	0	0	14.5951	0	0	0	0	0	0	0	58.143	0	0	9.49461	2353.5	0	0	0	0	3.69574
MUL1	28.9463	0	0	0	0	0	0	0	0.861094	0	0	0	0	0	0.00424761	0.337207	0.245226	29.6144	1.07085	20.8395	4.60048	102.289	24.8366	87.3068	5.43472	3.02094	3.78101
FAM43B	26.5931	0	0	0	0	0	0.0337808	4.23103	8.07951	0.0420535	0	0	75.4371	1.83255	3.94412	5.13425	14.1398	188.878	18.3095	101.109	122.77	0	0	55.9591	0	0	0.251483
CDA	0	0	0	0	0	0	0	0.0240499	0.506701	0	0	0	0.945953	0	0	0.0285662	0	0.230539	0.0900913	0	1.01847	0.13566	0	0.0188553	1.36938	63.4489	0.493567
PINK1	246.404	0	0	0	7.16109	6.43997	2.57413	0	0	0	0	0	0	0	0	0	0.46852	25.3497	0	0	3.86814	176.591	0	6.98499	2.28478	17.9924	3.76422
PINK1-AS	0	0	0	0	0.0532475	0	0	0	0.0484686	0	0	0	0	0	0.775536	2.27789	1.09705	8.83816	0.282086	0.00199901	1.87656	43.0002	0	13.3649	3.38405	0.365784	0.769899
DDOST	19.2632	0.00360598	0	0	0.152062	0.0160029	6.91924	0	0.47626	0.479539	0	0	0	0	0	0	0.00746988	0	0	0	0.155918	99.7289	20.092	19.1023	25.2707	6.58024	4.36472
KIF17	40.5933	19.5217	30.9538	9.77733	90.1319	0	410.322	0	0.258627	42.4189	0	23.0465	5.08865	11.7208	0	0	0	0	0	0	8.43932	0	0	0	0	0	0.849324
SH2D5	58.53	113.09	77.4252	0	3.37918	154.088	0.752195	0	0	23.2392	0	1.13264	0	0	0	0	0	5.0758	0	0	9.59275	0	0	0	0	0	0
HP1BP3	33.7603	1.73464	0	0	0	0	0	0	0	0	0	0	0	0	0	2.9025	0.183057	8.38724	0	0	17.8614	3451.76	275.718	249.209	107.236	19.1088	25.1442
EIF4G3	18.9972	4.2139	0	0	0	0	0	0	0	0	0	0	0	0	0.0277984	9.82959	3.8357	45.8348	6.90436	0	58.2026	2026.2	259.706	74.261	166.887	9.92624	1.60543
ECE1	0	0	0	23.0106	67.9523	33.2103	0	0	0	3.24304	0	0	0	0	7.47523	0.838419	0	0.0368965	0.00569577	0	0	915.946	0	913.859	0	60.6563	62.5339
NBPF3	0	0	0	0	0.746752	0	70.5862	0	3.9582	9.41057	0	0	0	22.8064	12.9468	21.3954	12.2166	23.2067	0.0942374	0	16.6323	0.410897	89.8199	60.3853	0.220292	0	0.852069
ALPL	5.79864	0	0	0	0	0	608.84	0	0	103.379	0	0	0	1.84907	0	0	0	0	0	0	0	0	115.323	6.21979	0	133.92	5.3362
RAP1GAP	87.8981	3.08279	0	0	108.914	0	205.492	0	40.4873	16.5699	22.8435	87.8742	347.101	116.242	0	0	0	0	0	0	0.767103	0	0	0	0	0	0
USP48	0	3.44315	0	0	0	0	0	0	0	0	0	0	0	0	0	2.82714	11.1224	45.3267	1.77055	0	65.3465	2157.7	33.5107	35.8122	33.6125	6.76562	2.68549
LDLRAD2	0	0	0	0	0.403437	0	0	0.779003	4.12542	5.12639	6.1679	0	3.33037	3.21229	0	0	0	2.34513	0	0.0187718	0.0313613	0	0	0	1.17473	0	8.25283e-05
HSPG2	0	0	0	0	0	0	0	0	36.325	0	8.77906	0	0	0	0	0	0	3.34708	0	0	0	471.879	21.6208	93.878	1.2317	85.3242	1.2227
CELA3B	0	0.158408	0	0.0363327	0	0	0	0	0.0395213	0.514253	0	0	2.37973e-05	0	0	0	0	2.40663	0.615311	1.23604	0.31517	2.15452	0.348108	0.359607	0	0.19731	0
CELA3A	0	0.000649369	0	0	0.296835	0	0	0	0.1538	0.0591762	0	0	0	0	0	0	0.124148	0.779402	0.000258717	0.177858	0	6.5516	0.895289	0.664183	0.0896986	0.547096	0
CDC42	92.1511	0	0	0	4.59048	0	0	0	0.921713	0	0	0	0	0	0	0	22.9695	39.1888	7.39279	5.36654	84.3029	1181.66	6.32946	0	78.1053	34.5485	10.1284
WNT4	0	0	0	0	1.23277	0	0	0	0	0	0	0	32.9924	0	0	0	53.6964	423.167	0	0	0	0	0	0	0.00828671	0	0.0436146
ZBTB40	0.703453	0	0	0	0.0698779	1.46846	0	0	0	0	0	0	0	0	0.0594246	0.720208	0.847012	26.2154	3.15689	51.7017	14.2991	564.34	26.1655	67.5958	44.226	10.071	8.78065
EPHA8	3.12453	0	0	65.008	163.548	0	0	0	31.3848	0	0	0	10.8903	0	10.0411	12.9991	0	3.94726	25.7784	12.3287	0.824492	0	0	0	0	0	0
C1QA	7.10741	0	0	0	0	0	0	0	0	0	0	0	0	0	0	0	0.032649	0	0	0	1.93513	55.3596	3.94452	4.99226	158.41	3.37608	2.41786
C1QC	3.66543	0	0	0	0	0	0	0	0	0	0	0	0	0	0	0	0	0	0	0	0.344127	58.2983	1.67463	1.6324	188.365	1.09976	0.767809
C1QB	8.06981	0	0	0	0	0	0	0	0	0	0	0	0	0	0	0	0	1.01535	0	0	2.07588	119.986	5.56122	12.9819	296.965	3.15289	0.50676
EPHB2	0	7.22543	0.183647	13.4411	106.241	0	1.6376	0	0	0	0	0	0	153.605	61.0345	302.697	0.771794	0	0	0	15.4328	387.57	0	0	61.4427	0	0
KDM1A	4.502	81.2522	0	0	10.4043	5.27663	0	0	0.228537	0	0	0	0	0	5.25166	8.47428	15.2889	16.1195	0	0.000965175	76.9848	0	73.7542	14.9525	11.0063	0.295285	0.0652523
LUZP1	31.8818	2.64902	0	0	0	14.1727	0	2.50232	7.8309	0	0	0	0	0	0	0.00638949	0	0	44.566	459.718	32.8759	0	0	305.734	48.1385	27.1523	0.0305036
HTR1D	4.68398	0.851594	16.0098	0	0	0	0	0	5.88564	0	0	0	35.3289	0	0	0	0	0	0	0	27.7107	0	0	0	0	0.740035	0
LINC01355	0	16.1599	0	0	6.86837	0	0	0	0	0	0.0336368	0	0	0	0	0	4.39222	7.50256	2.0678	0	1.68403	307.174	155.009	42.3153	4.25328	2.2792	0.874388
HNRNPR	59.9614	1.65988	0	0	3.41811	0	0	0	0	0	0	0	0	0	0	6.32527	18.7062	49.1137	2.81743	0	22.9806	2095.06	392.714	163.881	69.1995	48.725	16.3179
ZNF436	22.5884	2.11499	0	0	4.33649	1.27263	0	0	0	1.3661e-05	2.95469	0	0	0	0	0	0	0	0.0363382	0	0.0150174	13.5832	2.7606	1.40788	0.0524671	1.31601	1.52544
ZNF436-AS1	8.30969	8.69234	0	0	2.80488	16.1629	0	0	0.0222463	0	0.4959	0	0	0	0	0	0	0	0.262307	23.6771	2.20144	36.9017	5.60569	80.3596	0	0	0
TCEA3	0	0	0	0	0	0	0	1.85913	0	0	9.78583	0	0	0	7.46185	0.577406	21.4062	29.3503	35.2439	557.322	19.9432	0	41.6602	321.057	0	0.0110757	2.39122
ASAP3	0.617927	0	0	0	19.1451	0	0	3.08034	0	17.9167	11.6368	0	0	0	0	0	0	14.586	0	0	0	61.57	269.573	2107.53	0	2.87555	0.305888
ID3	0.473369	0	0	0	0	0	0	0	0	0	0	0	0	0	0	0	0	0	0	0	0	75.3367	0	467.459	1.38943	140.245	29.6952
MDS2	0	0	0	0	0	0	0	0	0	0	0	0	0	0	0	0	0	0	0	0	0	434.29	0	0.0355181	1.31691	0.0276285	2.22694
RPL11	94.5766	30.3028	0	0	0	0	0	0	0	0	8.95379	0	0	0	0	0.256579	12.5797	74.9464	1.61685	0	8.47606	1817.27	48.9242	87.2341	82.8016	77.5603	28.2989
PITHD1	196.991	2.96943	0	0	14.269	13.1082	7.18675	0	0	1.12581	0	0	0	0	6.48699	20.1414	0.927768	1.44469	6.83282	0.0887244	23.97	295.887	0	0	0.75712	0.956111	1.06844
LYPLA2	23.6278	0	0	0	0.368801	0.00703119	0	0	0.00824867	0	0	0	1.28646	0	1.61592	10.1561	2.52986	13.7387	4.46135	11.9514	1.86133	22.0153	10.2503	8.45957	2.14647	7.23165	0.103322
GALE	0	17.7808	0	0	4.49402	17.5209	0	0	0	0	0	0	0	0	6.1134	3.91294	1.30108	32.6393	18.4522	110.362	0	0	0.187381	1.81224	0.362488	0.2623	0
HMGCL	0	0	0	0	8.07644	0	0	0	1.16176	0	0	0	0	0	2.40167	7.20433	6.50372	0.760415	0	0	0	627.949	44.1623	363.801	29.6612	6.72563	5.096
FUCA1	3.44955	0	0	0	1.80873	16.4022	10.644	0	5.7577	0.375511	0	0	0.011322	0	0.258937	2.18379	4.33981	2.56697	0	1.8726	0.198341	35.6821	0	0	20.9933	0.655969	0
CNR2	0	0.00903954	0	0	0.127304	0	0	0	0	0	0	0	0	0.0030407	0	0.108063	0.0126961	0.535795	0	0.821223	0	10.7463	1.65539	3.72448	2.62909	0.338983	0.0135658
PNRC2	44.8634	0.827969	0	0	4.8868	0	0	0	0	0	0.674754	0	0	0	0	1.88362	0.105741	0	0	0	0	295.023	5.98682	35.5349	23.2079	20.696	9.64334
SRSF10	10.8729	9.45308	0	0	12.6286	0	0	0	0	0	0	0	0	0	0	0.51349	6.8264	17.8649	0.620052	0	11.2144	905.746	130.736	63.0071	26.0757	19.5643	10.208
MYOM3	0	0.503689	0	0	0.0246531	0	0	0.508278	0.655834	0	0.270214	0	0	0	0	0	0.27859	0.0290465	0	0.077815	0.000554294	1.51838	1.83897	0.64504	0	0.727394	0
IFNLR1	0	16.7013	0	0	0	26.5938	12.651	0	37.6777	0	0.489355	0	0	2.33036	0	0	47.8355	76.1652	0	0	76.151	0	0	105.796	36.1094	0	0.00583363
GRHL3	0	0	0	0	0	0.151508	0	0	2.3566	0	1.27111	0	0.996702	6.21767e-05	0	0	0	0.38518	0	0	0	3.74761	2.58556	16.6071	2.34734	0.000319984	0
STPG1	23.0437	21.8023	0	0	1.39075	52.0423	0.130522	0	0.178441	0	6.36382	0	0	0.651985	0	0	1.46904	0.128871	0	0	0	544.121	0	0	0.530831	0	0.00100518
NIPAL3	61.9038	0	0	0	0	0	0	0	13.4781	0	0	0	0	0.330082	0	0	171.849	0	0	0	235.155	4668.52	106.463	0	6.47887	0	0
RCAN3	0	0	0	0	0	0	0	0	96.0319	0	0.0335153	0	0	0	0	0	97.3042	33.2449	0	0	442.023	1331.63	0	0	15.1343	0	0.441556
NCMAP	0	0.0500529	0	0	0	0	0	0	0	0	0	0	0	0	0	0	0	0.203401	0	0	0.0123675	105.964	0	3.23205	63.1291	0	0
SRRM1	0	3.32709	0	0	0	0	0	0	0	0	0	0	0	0	0.0399215	13.5998	0.560653	3.47702	0	0	11.994	4824.28	18.321	277.936	73.512	6.69099	5.76427
CLIC4	0	0	0	0	0	0	0	0	0	0	0	0	0	0	0	14.1646	0	0	0	0	0	7360.17	253.056	645.255	17.8584	109.688	22.1378
RUNX3	0	0	0	0	0	0	0	0	0	0	0	0	0	0.00239027	0.121101	0	0	0.173012	0	0	0	2.53585	0	0	8.41786	3.80779	16.8657
SYF2	44.8018	4.6127	0	0	0.883859	8.13983	0	0	0	0	0	0	0	0	0	0.675611	1.36238	9.35381	0.601481	0	4.902	219.819	1.36319	5.53367	14.7293	11.9898	6.68391
RSRP1	0	76.5923	0	0	0	0	0	0	0	0	0	0	0	0	3.17139	0	0	0	0	0	0	2353.88	63.1924	574.242	87.1391	15.6526	11.4134
RHD	0	59.5413	0	0.0134923	0	0	0	0	0	0	0	0	0	0	31.3887	9.35388	0	1.65655	0	0	0	67.8349	17.0123	170.802	8.68836	0.0101108	0.870507
TMEM50A	69.3754	36.6679	0	0	0.685084	19.3624	0	0	0	0.236131	0	0	0	0	10.8309	9.05283	2.70922	0.683025	0	0	12.1042	576.453	6.00075	0	8.93058	11.4199	20.521
RHCE	0	0.155409	0	0	0.193793	0	0	0	0	0	0	0	0	0	0.380665	0	0	0	0	0	0	173.912	0	106.07	0	0	0
LDLRAP1	0	0	0	0	0	0	0	0	0	0	0	0	0	0	0	0	0	0	0	0	0	2511.27	0	4.88431	5.27849	7.85013	17.4178
MAN1C1	2.67019	555.59	433.805	68.7122	0	0	0	0	0	0	54.3498	5.64229	0	0	0	0	0.182941	0.869294	0	106.177	0	0	0	0	29.0201	0	0
MTFR1L	50.7713	0.778526	0	0	0	1.24568	0	0.220916	0.598339	0	0	0	0	0.655147	1.241	1.78818	0	5.64147	11.859	134.352	30.4817	24.0817	0	34.428	2.74482	0	0.0104227
AUNIP	0.81472	5.80237	0	0	1.12757	30.8708	39.5819	0	0	0	0	0	1.31535	0.00400254	0	0	0	0	0	0	0	2.9459	0	0	0.007193	0	0
PAQR7	0	0.383565	0	2.19893	1.81392	1.04851	0	0	0.90621	1.15497	0	0	0	1.81613	0.756577	4.74529	3.9371	0	0	0	5.42069	0	0.0319335	0	7.35102	0	0
STMN1	456.832	0	0	0	114.11	173.719	105.186	0	0	12.7705	0	0	0	0	0	0.478967	6.42448	0	0	0	21.6587	2055.83	0	0	15.9345	0	0.0532931
PAFAH2	0	0	0	0	0	0	0	0	3.77662	0	0	0	0	7.38772	0	0.0366774	0	1.01113	0.520872	0	0	601.571	56.5202	305.025	26.6861	3.3615	2.36085
EXTL1	40.3719	18.371	96.9754	5.73633	17.3004	93.7269	60.1697	0.448805	5.9023	22.8276	17.5849	79.7314	94.3871	108.088	0	0	0	0	0	0	0	0	8.1256	0	0	0	0
SLC30A2	0	3.16012	0	0.160343	0.00217268	7.42734	0	0.0868443	0.000101755	0	0.000685802	0	0.381465	0.229906	0	0	0	0.00472486	0	0	0	0	3.76837	0	0	0.287737	0
TRIM63	0	0	0	0.0509965	0	0	0	0.0476583	0	0	0.0023878	0	0	0	0	0	3.49808	19.6327	0.00387524	0	0.0696903	0.0363226	0.527225	0	1.98205	0.0836923	0
PDIK1L	33.8203	0	0	0	0	3.268	1.95761	0	1.73772	0	0	0	0	0.0359268	0.991665	6.06683	14.8334	36.5211	0.396191	2.14704	34.7911	88.8695	10.159	0	28.8902	0	0.0490241
FAM110D	0.442169	0	0	0	0.00225151	0	0	0	0	0.368782	0.00345561	0	0	0	0	0.930483	0	0.0566428	0	66.5921	12.002	0	0	6.76291	0.0794686	64.475	1.66964
ZNF593	21.0966	0	0	0	0	0	0	0	0	0	0.0327355	0	0	0	0	4.98448	9.2426	10.6871	0.39878	0.190194	3.84505	84.1583	3.37827	1.167	1.09012	6.03063	4.4369
CNKSR1	0	3.23806	0	0	0	0	0	0	0.043151	0	0	0	1.34169	0.120003	0	0	0.133803	10.026	0.320269	7.05845	10.0713	145.263	0	0	0	0	0
CATSPER4	0	0	0	0	1.28083	0.273346	0	0	0.0781885	0	0.356709	0	0.0762212	0.000500892	0.126232	0	0	2.4746	0.796291	0.105845	0.385137	0.140443	0.00360709	0	0	0	0
CEP85	0.15256	0	0	0	0	0	0	0	0	0	0	0	0	0	0	0	0	0	0	0	0	2059.92	0	0	3.1342	0	0
SH3BGRL3	140.988	0	0	0	0	0	11.5919	0.0401357	0	0	34.3685	0	0	0	0	6.77497	0.110205	5.07716	0	0	1.56441	520.559	1.94877	0	7.48003	58.3932	19.188
UBXN11	14.2716	26.2792	0	0	1.55116	0.367141	1.29146	0.867335	0.137559	0	5.81865	0	1.28982	2.70419	0	1.55441	2.18514	1.93403	0	0	3.77826	0	0	28.8935	7.44109	0	1.09954
CD52	0.628808	0	0	0	0.330841	0	8.14554	0	11.1551	0	38.8713	0	0	0	0	0	0	0	0.0837384	0	0	0.995896	0	0	0.0986236	2.01561	0
LIN28A	0	0.0723306	0	0	0	0	0.00374336	0.00924372	0	0	0	0	0.0982988	0	0	0.0400422	0	0.191732	0	0.000350391	0.000197184	0.641217	0	1.99707	0.27448	0	0.215824
DHDDS	1.16288	0	0	0	0	0	7.01773	10.4647	19.805	0	0	0	3.16207	10.7299	1.02334	1.21188	0.250958	0	0	96.0282	32.7997	0.0502985	0	0	14.8311	0	0.0469194
HMGN2	33.3534	0	0	0	0.169835	0	0	0	0	0	0	0	0	0	10.4883	47.4691	60.781	114.641	1.09506	0	27.5602	886.354	38.7373	118.215	14.2364	13.0618	14.4474
RPS6KA1	0.320357	0	0	0	0	0	0	0	0	0	19.4435	0	0	0	0	0	0.964752	0	0	7.17745	0	1127.3	0	0	243.617	1.17682	0.00802564
ARID1A	5.16907	0	0	0	0	0	0	0	0	0	0	0	0	0	0.3255	17.1591	29.7193	14.102	0	0	37.3355	2664.55	191.012	1847.48	200.79	14.5705	10.7587
PIGV	10.4622	0	0	0	0.164992	0	0	0	0	0	0	0	0	0	0	0	0	0	0	0	0.441176	125.353	3.83778	112.613	1.86816	0	0.284849
ZDHHC18	13.8058	16.505	0	0	0	0.250236	0.26342	0	5.72361	0	0	0	0.991681	4.85794	2.47561	3.65394	7.44712	22.5412	13.4902	34.8894	67.6586	0.909514	0	0.192133	0	0.887901	1.22325
SFN	0.604417	0	0	0	0	0	0	0	0	0	0	0	0	0	0.00442557	0.245665	0	0	0.412931	0.056428	0.0586479	1.87843	0.855914	31.3935	0	0	0
GPN2	9.79491	23.5134	0	0	0	2.95806	0	0	0.394741	0	0	0	0	0	0	0.0275531	3.83857	4.14075	0	0	6.54512	189.679	0	15.0784	0.329755	1.46274	0.336512
GPATCH3	9.05995	4.08034	0.000228224	0	0	0.745916	0	0	0	0	0	0	0	0	0	0	0	0.638769	0	0	0	61.4905	0	5.41456	0.601119	0	0.0206736
NUDC	106.916	19.9584	0	0	0.353732	7.37869	0	0	0	0	0	0	0	0	0	0.637157	0.740013	11.9966	0.0254869	0	3.98968	540.447	1.416	16.5356	16.2945	7.07854	7.47555
KDF1	3.33198	25.2592	24.6076	0	0	10.4058	0	0	1.48408	0	0	0	0	0	0	0	0	0	0	0	0	0	0	0	0	0	0
TRNP1	67.8866	0	0	1.70662	3.18779	27.631	7.10029	0.0564495	11.5004	0.00117805	0	0	0	0	8.21902	0	1.20307	34.0371	33.7989	102.912	9.76873	0	0.0480691	0	0	0	0
SLC9A1	35.1789	0	0	0	0.662381	27.402	125.39	0.388252	32.0097	0.0139547	0	0	0	0	0.165227	0	0	130.528	11.3694	55.5547	0	0	0	0	0.261396	0.808396	21.3355
WDTC1	15.2227	0	0	0	0	3.89658	0	0	20.0645	0	0	0	0	0.00456813	0	0.15483	3.77001	19.5102	0	0	0	477.11	12.015	89.1576	39.3239	1.33974	4.39153
TMEM222	46.7252	0.119171	0	0	1.67537	0	0	0	2.79278	0	0	0	0	0	0.31991	6.50394	13.6836	80.2627	4.16174	0	38.754	297.78	15.0407	5.75627	2.57135	0.454419	0.463199
SYTL1	0	25.6423	0	0	4.47003	32.0153	14.8983	0	1.82237	12.5326	0.0132938	0	0	0	0	0	0	0	0	0	0.105095	0	0	0	0	0	0.000978001
MAP3K6	0	0	0	0.0386052	10.7386	9.52684	5.78115	0.00471256	0	0.729544	0	0	0	0	0	0	0	19.0561	0	0	2.80969	0	0	226.749	0	18.8822	4.22928
FCN3	0	0	0	0	0	1.1794	0.025538	0	2.25562	0	0	0	0	0.0124721	0.869269	0	0	4.33107e-05	0	0.139927	0.00585026	0	0.509915	0.919811	0.263035	3.07584	0.0584075
CD164L2	0	0	0	0	48.4051	6.42088e-05	0	0.0112102	35.7834	0	0	0	0	0	0.0874674	0	1.87233	0	0.274649	10.3463	1.77601	0	0	0	0	0	0
GPR3	5.60769	0	0	0	0	0.493768	0.00818804	0.898964	1.7392	0	0	0	0	0	0	1.51134	4.54037	44.2423	2.93479	80.2608	40.0278	0	2.5054	0.433322	0	0	0
WASF2	0	0	0	0	0	0	0	0	0	0	0	0	0	0	0	0	0	0	0	0	0	3402.22	111.602	1917.27	436.46	119.049	51.9538
AHDC1	31.6391	0.781456	0	0	39.6479	18.4853	0	0	0	1.18033	0	0	0.772627	0.468557	0	0.412632	10.8899	57.3995	0.0349127	0	0	0	37.7952	669.716	4.59045	0	0.96039
FGR	1.04035	0	0	0	0	0	0	0	0	0	0	0	0	0	0	0	0	0	0	0	0	0.254391	2.37699e-06	0	21.6948	99.2726	1.63804
IFI6	78.5738	0	0	0	0	0	0	5.12798	0	1.68788	14.0151	0	0	0	36.4889	106.115	58.9178	127.702	0.133636	7.58768	11.8397	134.48	201.249	19.9839	1.19119	92.4568	9.44659
FAM76A	0.102159	0	0	0	4.96943	0	0	0	0	0	0.565056	0	0.0241296	0.295494	3.28375	9.99088	0.365984	9.80019	0	0	5.15147	101.829	0	8.12291	2.95246	0.17788	3.31141
STX12	12.7221	0	0	0	2.00586	0	0	0	0	0	1.86028	0	9.17615	7.41341	0	0	1.48614	0.145188	0	5.31332	155.567	341.209	11.3877	0	53.8145	80.0303	2.03244
PPP1R8	12.0308	2.0037	0	0	0.150268	1.22378	0	0	0	0	0	0	0	0.176753	0.964111	3.50649	0.546411	0.0300426	0	0	0.113883	360.929	16.1324	18.521	2.63043	0.11966	1.52522
THEMIS2	1.24756	0	0	0	0	0	6.10865	12.402	37.8754	0	0	0	0	128.378	0	0	0	0	0	0	0	753.104	0	0	140.815	0	0
RPA2	35.4243	0.840493	0	0	0	0	0	0	0	0	0	0	0	0.781322	0.936602	0.255323	1.71448	0	0	0	5.70323	626.653	6.67891	21.5028	46.3093	1.74985	2.16307
SMPDL3B	0	0	0	0	0	0	0	0.656152	37.4508	0	0	0	169.428	232.597	0	0	0	0	0	0	0	0	0	0	0	1.67959	0
XKR8	2.83083	10.2542	0	0	0	0	0.443132	0.0810233	4.80865	0	0	0	16.2894	81.5538	3.9475	6.66033	4.51863	3.95048	0.0226012	0	8.22789	101.51	31.155	52.5336	5.68316	0.468838	0.4487
EYA3	0	36.6064	0	0	0	0	0	0	17.994	0	0	0	0	11.331	0	0	0.896301	0	0	0	4.60369	788.056	22.6381	58.2136	63.7927	7.22024	0.483518
PTAFR	0.0233037	8.31059	0	0	0	0	0	0	0	0	0	0	0	0	0	0	0	0	0	0	0	367.653	0	0	180.334	0.80002	2.01239
DNAJC8	63.9534	7.57586	0	0	0	1.21078	0	0	0	0	0	0	0	0	0	0	0	0	0	0	1.79428	290.385	0.0109961	0	22.1006	2.81802	1.72823
SESN2	39.4948	0	0	0	0	0.419423	0	0.023617	2.98545	0	0	0	0	0	3.65995	31.3488	50.7323	70.6265	4.28353	47.4392	27.2473	0	7.9148	82.7816	10.1366	0	0
MED18	9.28188	0	0	0	0.467294	0.247472	0	0	0	0	0	0	0	0	0	0	0	0.120088	0.000150466	0	0	39.8708	2.41075	4.35582	3.57257	0.197206	0.605919
PHACTR4	0	0	0	0	0	0	0	0	0	0	0	0	0	0	1.99815	15.322	21.7898	23.0645	1.32813	6.58118	75.7243	3801.75	302.165	382.612	86.351	17.3133	5.49186
RCC1	0.276949	0.985346	0	0	0.054627	12.4166	0	0	5.96516	0.168011	0	0	0	0	0.19185	0.241515	2.40792	2.24973	0	0.646587	4.87377	111.345	0	0	20.0429	0.0741032	1.78775
TRNAU1AP	0	0	0	0	6.63658	0	0	0	0	0	0.000485453	0	0	5.23806	0.144821	6.3593	46.0887	63.9077	0.202593	0	44.0485	282.977	0	15.0281	7.12621	0.143585	0.889699
SNHG12	0	0	0	0	0	0	0	0.163163	2.6256	0	0	0	0	0	0.00173111	0.00479029	2.60328	11.8815	0.483413	10.5003	1.74245	125.197	0.362669	54.167	37.0127	2.7175	0.806945
TAF12	9.46509	0	0	0	0	0	0	0	0	0	0	0	0	0	1.06614	1.97865	5.34186	0	0.173167	5.86869	30.1937	298.777	10.5205	35.5382	14.2327	3.90751	0.994171
RAB42	0	0	0	0	0	0	0	0.0288503	0	0	0	0	0	0.0193513	0.746284	1.23552	1.09494	0.525442	0.0241446	0.0425037	0.00803588	2.38338	0.837941	4.09402	6.79876	0.00660194	0.0543774
GMEB1	0.0237626	4.58346	0	0	0	1.59539	0	0	0	0	0	0	0	0.445928	0	0	0	0	0	0	2.88396	298.286	3.53857	5.41912	29.6473	7.55527	3.61764
YTHDF2	63.6193	0.406878	0	0	0.00557343	0.109261	0	0	0	0	0	0	0	0	0	0	0	0.0337577	0.507469	0	4.75577	356.141	50.2006	43.9537	59.3151	16.1932	3.3131
OPRD1	3.83178	89.1268	203.967	0.486932	0	120.498	0	0	0	0	0	20.4022	26.3147	0	0	0	0	0	178.182	1595.2	241.444	0	0	0	0	0	0
EPB41	0	163.285	0.641992	15.2376	0	300.076	63.0187	3.4641	170.097	10.8311	150.002	0.344688	0	0	0	0	0	0	121.579	601.774	0	0	0	0.0648479	200.917	5.86941	0
TMEM200B	0	0	3.38573	0	0	28.0878	0	0	0	0	0.163989	0.1254	0	0	0	0	0	0	23.6875	0	0	0	0	1.29497	0.946992	1.42115	11.1436
SRSF4	1.44367	0.966768	0	0	0	0.325497	0	0	0	0	0	0	0	0	0	0.19187	4.44077	1.68204	10.7103	13.0257	18.4471	627.138	51.704	334.928	77.3582	64.5285	9.83446
MECR	1.0869	4.41282	0	0	0.42341	0.43378	0	0.184042	0	0.0210872	0.444031	0	0.0693374	1.09146	0	0	0	0	0	0	0.18138	63.6282	30.1995	23.9065	0	0	0
PTPRU	20.3827	23.7811	0	0	0	34.2768	1.88378	0	0	0.0686865	386.998	11.5606	136.709	245.115	0	0	0	0	0	0	733.255	0	8.14099	0	0	0	0
MATN1	0	0	0	0	0	0	1.73262	0.98535	0	0	0	2.4685	0	0	0	0	0	0	0	0	0	18.3807	36.917	0	0	0.0101191	0.286002
MATN1-AS1	0	0	0	0	0	0	0	0	0	0	0	0	0	0	0	0	0	0	0	0	0	485.198	9.4859	0.0421576	1.66618	2.32581	0.335377
LAPTM5	4.64945	0	0	0	0	0	0	0	0	0	0	0	0	0	0	0	0	0	0	23.7687	32.405	29.2887	1.66937	0	359.12	0.126029	0.154077
SDC3	95.5213	0	0	0	0.433638	0	0	0	0	0	0	0	18.4094	13.5635	0	0	1.69456	0	0	0	62.8634	0	1838.41	376.219	1.91109	8.78113	14.7266
PUM1	100.012	6.25071	0	0	4.76595	0.0447415	0	0	0	0	0	0	0	0	0	5.25879	14.9137	57.0481	0	0	40.5663	1241.3	222.669	344.673	183.98	36.9097	19.1787
NKAIN1	0	0	0	279.63	172.547	27.9996	0	0	0	0	0	0	0	0	0	0	0	101.857	0	0	0	2216.78	0	0	0	0	0
SNRNP40	0	1.43723	0	0	0	0	0	0	0	0	0	0	0	0	0.0164816	2.93227	0.411093	19.8227	0	0	1.17286	1054.94	10.978	22.9943	10.1883	4.21579	2.21318
ZCCHC17	38.283	46.645	0	0	3.98412	0	0	0	0	0	0	0	0	0	0	0	0.860068	24.8714	0	0	18.8979	84.006	89.494	1.74665	1.30689	2.48929	0.388196
FABP3	43.7561	0	0	0	0.664643	0	3.10049	0	0	0	4.20133	0.413365	0	0.850417	0	0.0409569	9.52338	27.0216	7.93394	5.66093	4.47294	70.3479	0	0	0	0	0.00892449
SERINC2	0	4.14808	0	0	0	0	0	0	1.01066	0	0	0	0	3.87784	0.621758	2.73807	0.845461	0.158492	1.06973e-05	0	2.93244	0	0	3.03952	0.126325	1.18626	1.6335
TINAGL1	1.70222	0	0	0	14.4091	0	0	0	0	0	0	0	0	0	0	0	0.708544	0	0	32.4243	0	0	0	0	0	81.6711	47.0904
HCRTR1	0.306764	0	0	7.02373	98.3072	0	0	0	1.82446	0	0	0	0	0	0.168633	54.9662	178.77	3.06371	0	0	0	0	0	0	0	0	0.00281678
PEF1	122.55	0.193374	0	0	0.0310369	14.9924	0.140294	0	0	0	0	0	0	0	0	0	0	0	1.11779e-06	0	0	286.229	2.25251	0	2.80409	26.1112	2.28512
COL16A1	0	0	0	0	8.09279	0	0	0	0	0	0	0	0	0	0	0	163.543	0	0	0	0	3523.26	740.361	2364.72	0	0	0
ADGRB2	190.319	360.749	71.9007	0	98.5194	94.43	1.20784	0	0	4.59481	13.2745	70.9944	7.86187	27.1816	0	0	0	0	0	0	0	0	0	0	0	0	0
SPOCD1	0	13.3226	0	0	0	0	0	0	0	0	0	0	0	0.0150826	0	0	0	0	0	0	0	132.759	0.24036	20.4124	0.279402	0	0.0449906
PTP4A2	0	0	0	0	0	0	0	0	0	0	0	0	0	0	0	0	0	0	0	0	0	3173.13	0.619525	11.9712	52.5159	7.26344	3.02389
KHDRBS1	40.5855	7.95767	0	0	0	0	0	0	0	0	0	0	0	0	0.818668	8.82695	4.78703	8.61578	3.99077	0.821541	62.1183	1120.99	81.1188	27.6689	73.1698	17.4402	9.06175
TMEM39B	0	72.2617	44.5342	0	2.00423	0.903014	0	0	0	0	0	0	0	0	0	0	0	3.20608	0	0	10.4009	87.9112	0	0	15.5265	0	0
KPNA6	65.5807	1.69447	0	0	0	0	0	0	0	0	0	0	0	0	0	0.417017	2.43842	121.255	0.0342844	0	26.6788	780.393	3.67155	30.7997	35.2099	4.2327	3.18243
TXLNA	1.44307	0.807755	0	0	0.270868	0.273328	0	0	0	0	0	0	0	0	0	0.251708	0	60.2312	0	0	0	359.838	30.7993	107.274	19.9043	8.72101	5.03636
CCDC28B	1.77893	15.27	0	0	0	2.41198	0	0	0	0	0	0	0	0	0.492173	19.7805	13.2637	66.3765	2.07781	0	4.48856	2.46057	31.1671	50.9159	0.232435	0.12432	2.1544
IQCC	7.00486	2.04798	0	0	1.4542	4.58898	0.0806	0.0488785	0.529486	0	0	0	0	0	0	0.000580516	0	0.813853	0	1.60054	0	0	0.470498	2.55393	0	0	0
DCDC2B	0	10.3901	0	0	3.09943	0.181387	0	0	0.0853999	0	0	0	0	0	0.0915609	0.538256	1.57341	0.869151	4.12398	5.92909	0.0833297	0	0	34.4777	0.0502975	0	0.0057464
TMEM234	0.287802	8.48173	4.18008	0.480892	0.0790081	0	0	0.38639	0	0.0473842	0.438817	0.0166461	0.235603	0	0	0	0	0	0	0	0	0	0	37.1056	1.07049	1.02866	0.0392717
EIF3I	68.7204	0	0	0	0	1.12159	0	0	0	0	0	0	0	0	0	7.58476	4.52438	14.8895	0.768662	0	10.469	291.74	17.5167	10.14	0.84097	25.3163	10.3032
FAM167B	0	0	0	0	0.492773	0	0	0	0.385803	0	0	0	0	0	0.082933	0.424813	1.19286	2.10789	1.17283	2.60967	4.43773	9.13998	3.78332	4.61918	0	7.851	0.592052
LCK	0	1.139	0	1.69189	1.01641	0.328262	0	0.0892847	0	0.406225	0.00187734	0.0325987	0.287564	0	0	0.0494155	0	0.0451286	0	2.86503	0.561602	0	0	0	0.460972	0.353889	0
HDAC1	0	0	0	0	0	0	0	0	20.5221	0	0	0	0	0	19.176	72.4591	51.4894	190.28	4.76624	13.2799	34.0127	1036.92	111.975	571.837	37.2764	25.6062	13.4807
MARCKSL1	19.2414	0	0	0	0	0	0	0	0	0	0	0	0	0	0	2.28012	5.10313	145.579	0.556921	0	0	6986.86	678.905	17.8601	1.45417	1.93863	13.3322
TSSK3	0	0	0	0	0	0	0	0	0.448343	0	0	0	0	0	1.99894	8.66872	0.951088	6.29486	0.797332	12.8941	19.1359	319.356	8.93263	51.7289	1.91627	0.0112279	0
FAM229A	0	3.80349	0	0	0	0	0	0	8.56865e-05	0	0	0	0	0	2.36968	4.43751	14.616	19.3862	3.51759	1.65212	20.8709	58.3	6.0312	0.644335	5.04896	0	0.41273
BSDC1	45.7003	0.775216	0	0	0	0	0	0	0	0	0	0	0	0.0743998	1.21726	11.3608	69.2402	117.906	7.34267	0.0302537	142.707	812.414	6.34373	8.91699	11.2262	2.66877	2.44061
ZBTB8A	9.23917	12.9809	0	0	2.43565	0.0135288	0	0	0	0	0	0	0	0	0	2.74544	7.23536	26.0659	0	0	0	186.613	62.8321	20.1364	0.0266218	11.0256	0.249696
ZBTB8OS	0	9.0228	0	0	0	0	0	0	0	0	0	0	0	0.000203986	11.593	15.8451	22.8405	75.455	0	0	86.3056	355.029	0	30.4295	0.0330647	0	0
RBBP4	26.3449	3.90372	0	0	0	1.13447	0	0	0	0	0	0	0	0	0.612884	11.3579	13.7099	23.2389	9.12775	0	21.525	1014.75	121.052	101.473	39.7956	5.07258	4.3134
SYNC	5.64118	3.22188	0	0	1.02386	0	0	0	0	0	0	0	0	0	0.327557	6.87491	17.4639	57.1001	7.50231	0	1.3923	207.471	32.8541	174.316	1.57718	1.0064	7.99957
KIAA1522	15.8386	130.309	73.4498	3.69152	1.81896	56.5553	0.110211	0	0	0.0590761	0	0.524001	0	0	0	0	0	0	2.79117	0	0.699766	0	0	0	0	6.62746	0
YARS	22.542	0	0	0	0.272513	3.42503	1.55666	0	8.11438	0	0	0	0	0	0	14.597	4.71439	5.69764	7.24886	18.9054	2.79953	180.027	0	67.1171	2.98257	0	0
S100PBP	0	0	0	0	11.6565	0	0	0	42.8742	0	0	0	0	0.714871	0.105416	1.77872	1.97147	57.2912	9.40211	0	22.4159	2971.27	199.363	640.746	99.3979	30.2499	2.41128
FNDC5	51.6496	0	0	23.3582	89.4274	110.095	361.399	0	0	0.460535	0	0	0	0	0	0	2.75747	142.067	93.2248	285.834	2.70391	0	0	0	0	0	0.856933
HPCA	269.517	4.4912	0	3.15759	280.543	281.688	665.68	0	0	107.208	0	0	0	0	0	0	5.55089	24.7439	0.176112	0	0	0	0	0	0	0	0
TMEM54	65.7544	0	0	0.906232	40.5904	3.31528	60.1779	0	0	13.6499	0	0	0	0	0	3.03003	13.2049	73.2146	0	0	0	8.92434	34.2385	4.2491	0	0.435888	1.11702
RNF19B	16.3386	0	0	0	0.00866385	0.138331	0.0892685	0	0.0474349	0	0	0	0	0	0	0	3.7498	22.8054	2.81051	0	1.06253	38.1075	0.449607	86.3234	73.1147	36.9702	0.614469
AK2	0	0	0	0	0	0	0	0	0	0	0	0	0	0	0	3.02893	5.21637	16.1113	2.14984	8.0552	22.6145	615.997	64.9281	99.1692	31.0049	7.52765	7.9531
AZIN2	0.066382	6.63831	0	0	0.408772	0	8.78011	0	0.0865322	0	0	0	0	0	0	0	0	0	0.883159	0	0	1572.54	0	0	116.688	0	0
TRIM62	0	0	0	0	0	0	0	0	0	0	0	0	0	0	22.8607	15.5527	51.0356	247.571	7.72947	36.8225	2.05249	2296.45	621.651	9.55911	2.44944	3.90036	10.026
ZNF362	5.55654	9.04848	0	0	6.18362	8.95625	0	0	0	0	0	0	0	0	5.77393	27.0753	41.1942	80.6316	3.27067	0	16.2029	83.0386	138.682	50.6356	63.3283	3.51894	2.57315
A3GALT2	0	2.56522	0	0	20.261	19.2696	0	0	0.00640113	0.412658	0	0	0	0	0	0.203668	0.0503288	0.278746	1.28117	0	0	7.69428	0	0	2.63866	0	0.0110276
PHC2	0.587515	0	0	0	0	0.273517	0	0	0.736725	0	0	0	0	0	2.59863	33.6786	27.4522	42.2218	40.9117	14.8762	0.309533	2061.64	316.981	0	241.974	5.30647	8.19364
ZSCAN20	0	0	0	0	0	0	0	0.0802474	0	0	0	0	0	0	0	0.336474	0.0934759	0	0.324677	4.76073	0	120.556	3.69594	26.9264	0	1.40085	4.63724
CSMD2	0	45.1568	0.168453	0	0	120.127	0	0	37.4968	0	0	0	104.236	13.7206	9.35434	114.508	47.2253	13.6917	275.424	0	202.709	80.3046	1367.53	0	0	0	0
C1orf94	0.0111053	0	0	0	0	0	0	0	0.111927	0	0	0	0	0	1.27237	1.77593	3.5667	0.82953	0	0.00446611	0	75.4105	24.2777	0	0	0	0.223171
SMIM12	39.7778	52.3035	0	0	23.4351	13.0389	0	0	0.129061	0	2.42594	0	0	0	0	0.264921	0	4.97047	5.71252	0.0695706	0.000201431	16.3839	0	65.9216	5.81909	2.04371	7.23012
GJB5	0.721888	9.94625	0	0	0	0	0	0	0.290079	0.0444048	12.575	4.12168	0.414726	5.55932	0	0	0	0	0	0	0	0.0952943	0	0.564463	0.211895	0	0.267673
GJB3	0.333753	64.8304	6.28632	0	0	0	0	0	0	0	1.98578	3.32782	0	0	0	0	0	0	0	0	0	0	0	0	0	0	0
DLGAP3	0	408.327	263.414	0	2.49796	28.3348	0	0	0	0	13.239	4.83305	0	34.1207	0	0	0	230.184	117.486	0	122.571	0	0	0	0	0	0
ZMYM6	0	0.389141	0	0	0	0.0182986	0	0	0	0	0	0	0	0	0	0	0.642416	1.12205	0.339836	0	0.0251438	31.47	0.212221	1.79847	1.23973	0.933847	0.170467
ZMYM1	0	0	0	0	0	0	0	0	0	0	0	0	0	0	2.88011	6.28334	11.2589	26.8523	1.83914	0	13.5423	506.74	104.658	236.807	35.5285	12.9152	4.21886
SFPQ	3.99351	0.00308523	0	0	0	0	0	0	0	0	0	0	0	0	2.15332	5.47142	20.7644	72.0923	8.71158	0	121.678	1826.33	570.939	723.116	84.7549	19.3519	10.7684
ZMYM4	12.6682	3.14363	0	0	0	0.0462015	0	0	0	0	0	0	0	0	0.248414	3.2104	16.9864	57.3433	8.73242	1.12565	81.256	669.733	443.543	244.086	117.766	24.6992	11.6107
ZMYM4-AS1	0	0	0	0	3.78069e-08	0	0	0	0	0	0	0	0	0	0.0818794	0.0199945	4.38483	4.82507	0.295868	0.630812	0	158.651	67.6683	51.3519	12.4788	2.45314	6.43894
KIAA0319L	8.10801	15.7436	0	0	0	0	0	0	0	0	0	0	0	0	0	0.382316	0.00733577	3.40222	0.39896	0.217228	62.8358	864.912	171.105	587.066	68.7087	2.96711	2.58868
NCDN	386.734	206.849	0.0295439	0	0	247.604	0	0	2.11248	0	1.33267	0	0	2.46989	0	0	0	0	8.99807	2.9021	19.4299	0.266771	0	0	0	0	0
TFAP2E	0	89.2334	0	0	0	0.190353	0	0	0	0	0.000404961	0	0	0.0607558	9.16083	4.80133	21.5624	19.7487	1.39806	0	77.078	503.435	0	0	0	0	0
PSMB2	66.5888	2.10532	0	0	0.0754618	0.54539	0	0	0	0	0	0	0	0.51746	0	0.518291	2.75464	8.44368	0	0	13.4761	357.164	4.02173	0	7.68638	7.26118	5.43088
C1orf216	154.311	9.2909	0	0	0	14.6971	7.78621	0.000612271	0.348225	1.22361	2.0627	0	0	0.747814	0	0	0	8.26608	17.545	2.65255	21.3347	0	0	0	0.252564	0	0
CLSPN	0.00526137	6.437	24.9586	20.9704	0	0	11.4561	0	0	0	0	0	0	0	0	0	0	0	0.0916304	16.3724	0	0	0	0	0.222319	0	0.0085879
AGO4	0	20.4925	0	0	0	12.299	0	0	0	0	0	0	0	0	0	0	11.5185	115.408	3.70811	27.6569	12.6799	268.2	114.834	60.5029	142.299	11.9891	0.229654
AGO1	18.6187	41.424	0	0	0	43.8208	0	0	2.0337	0	0	0	0	0	0	0	3.89528	60.9056	0.13452	5.1025	39.1784	109.298	0.877899	0	6.71008	0	0
AGO3	0	0.709085	0	0	0	0	0	0	0	0	0	0	0	2.08382	0	1.80842	10.7484	23.3838	1.93559	0	33.5219	2555.42	297.328	398.91	60.9301	3.67819	4.05863
TEKT2	0.175522	1.10595	0	0	2.23502	0	0	0	3.71061	0.0309856	0.270464	0	0.137828	0	0	0.151829	11.3577	6.6725	0	0	23.1788	0.241978	1.80675	0	0	0	0.014877
ADPRHL2	24.2549	0	0	0	0.694623	0	0	0	3.54005	0	0	0	0	0	0	0	7.34238	28.2749	0	0	16.5181	563.989	93.4929	11.6437	12.7137	1.75964	0.646279
COL8A2	0	0.0492751	0	0	0.116505	0	0	0	0	0	0	0	0	0	0	0.0137913	0	11.1686	0	0	0	8.25365	1.00533	0.0386312	44.924	0	0.866388
TRAPPC3	51.1113	0.685812	0	0	0	0.0344163	0	0	1.47087	0	0	0	0	0	0.0265256	5.12599	2.6309	6.61427	0.234271	14.1021	17.7237	145.376	5.47412	0	22.7168	2.70154	2.17898
MAP7D1	97.8833	0	0	0	0	0	0	0	0	0	0	0	0	0	8.36815	1.00282e-05	2.66695	20.5187	41.196	215.441	195.001	2726.88	0	0	13.772	1.69576	2.70603
THRAP3	11.942	66.7843	0	0	0	0	0	0	0	0	0	0	0	0	0	0	0.111324	5.28291	30.4394	1.23519	27.1499	553.533	45.7878	99.3021	90.1168	14.3324	12.0738
SH3D21	0	9.27597	0.0595414	0.000627734	1.85929	0	0	0	6.07899	0.830677	3.16811	0	11.8738	5.85224	0	0	0.487938	0	0.246518	0	0.0674979	0	0	0	0	0	5.30917
EVA1B	0.257799	0	0	0	0	0	0	0	0	0	0	0	0	0	0	0	0	0	0	0	0	1.84709	0.148488	41.7124	4.26595	26.3698	34.575
STK40	0.0422317	16.4931	0	0	15.7422	0.361369	1.3567	0	3.24083	0.609939	1.86342	0.152572	0.914118	0.606931	0	0	0	0	0	0	25.3213	0	0	2.72624	21.9802	1.41625	0
LSM10	41.3713	0	0	0	0	5.72594	0.561582	0.0643705	4.16146	0	0	0	0	0	0	0	3.04399	15.5023	2.81188	2.01762	13.6079	40.6409	0	0.0727049	9.55192	0.990631	0.976141
OSCP1	14.0423	43.101	3.08455	0.0304853	6.56158	12.3721	0	0	1.92476	0	0	0	0	0.817103	0	0	0	0	0	0.242381	3.26408	0	0	11.2547	0.620336	0	0
MRPS15	16.9494	0	0	0	0.0376248	0.406709	0	0.0277516	0.851108	0	0.0331099	0	0	0	0.0547369	0.34971	2.47873	1.15809	0.374831	8.85482	1.65532	118.01	0	4.80384	0.700811	2.67081	1.71565
CSF3R	0.17749	0	0	0	0	0	0	0	0	0	0	0	0	0	0	0	0	0	0	0	0	1.81524	0	0	392.625	0.362483	0
GRIK3	0	0	0	0	0	0	143.976	14.7852	166.315	0	0	516.256	706.586	539.132	0	0	0	0	0	2328.1	3651.25	0	686.186	0	0	0	0
LINC01137	0.0125438	0	0	0	0	0	1.14599	0.355091	0	0	0	0	0	0	0	0	0	0	0	4.55116	0	480.578	0.785941	99.7163	3.66034	1.15756	0
ZC3H12A	0.522203	0	0	0	0	0	0	0.0436756	0	0	0	0	0	0	0	0	0	0	0	0	0	15.7183	0.000992606	36.6255	3.05382	5.26896	0.261185
MEAF6	98.5216	12.2386	0	0	0.022101	0.0445663	0	0	0	0	0	0	0	0	0	0	0	2.19928	0	0	5.72108	581.892	18.0948	95.3924	4.95035	3.13841	6.4527
SNIP1	12.1345	8.14224	0	0	0.0330157	0.155226	0	0	0	0	0	0	0	0	2.18691	1.7674	0	0	0	0	3.25475	125.038	11.5511	14.3995	5.89748	5.1042	4.3049
DNALI1	7.23222	16.6823	0.0149697	4.37352	89.8219	10.4777	0	0	0	0	0.00924929	0	0	0	0	0	1.69592	33.8466	0	0	2.04148	0	5.68624	166.172	0	0	1.35151
GNL2	2.21053	0	0	0	0	0	0	0	0.0671042	0	0	0	0.118832	0	0	0.498704	0	0	0	0	0.772761	173.712	28.4604	30.537	30.5857	2.9523	0.381459
RSPO1	0	0.999748	0.00513388	0	0	0	0	0.0229483	0	0	0	0	22.4391	4.81638	0.000554682	0	0	0.0833429	0.097739	0	0.00435603	0	0	0.0800581	0	0	0.106738
C1orf109	22.1985	0.000133523	0	0	0	1.00006	2.30174	4.26481	2.63139	0	1.45041	0	0	0.014374	0	0	0	0	0	0	0	10.2844	0.840363	0	5.79163	0.0653177	0.738747
CDCA8	0.0319205	0.350408	0	0.476513	0	0	0	1.93965	0	0	0.49918	0	0	0.133228	0	0	1.0697	1.14061	0	0	0	76.4415	0	0	0	0.0885089	0.000121241
EPHA10	5.07803	224.811	320.786	26.6337	0	0	0	51.8788	0	0	11.6136	0	0	0	2.12011	0	14.1756	111.006	2.12724	7.59201	0	0	0	0	0	0	0
MANEAL	37.6489	0.163446	0	0	1.39084	0.00128944	0	5.85465e-05	6.13313	0.247944	0	0	0	0	11.2123	4.52341	24.6685	99.1679	14.8574	33.9463	24.9161	0	14.5623	0	0	0	0
YRDC	27.9475	0	0	0	0	0.81624	0.0456682	0	0.021472	0	0	0	0	0	0	2.78357	2.79536	10.0451	0.589487	0	0.669867	89.4868	1.52203	0	3.79977	4.2393	1.09084
C1orf122	50.8642	0	0	0	0	0	0	0.234924	0	0	0	0	0	0	0.456096	5.8862	0.36877	16.3946	11.4223	0.166459	0	3181.89	1.61889	154.72	0.951972	1.64973	3.14777
MTF1	2.70712	0	0	0	0	0	0	0	0	0	0	0	0	0	1.63812	8.06294	2.17354	3.97797	0.00824052	0	0	387.699	0	12.458	11.2578	1.94941	0.0424542
INPP5B	0	34.0886	0	0	0	0.0122229	0	0	0	0	0	0	0	0	1.28364	9.58348	2.55941	5.26976	0.870028	29.8744	0	193.944	0	157.777	33.1502	0.247479	2.53352
SF3A3	13.393	7.53137	0	0	0.0850173	3.49348	0	0	0.34392	0	0	0	0	0	0	0.00350359	0	6.21069	2.4017	0.10127	1.57254	82.9705	14.8898	50.6909	25.3537	9.02287	2.36789
FHL3	2.6397	4.1463	4.67601	11.7246	22.7499	2.17904	0	0.818713	0	0	0	0	0	0	0	0	0	0	0	0	0	0	19.2175	8.38105	26.1953	33.401	11.4212
UTP11	26.5475	9.44956	0	0	1.01975	3.38418	0	0	0	0	0	0	0	0	0	4.90557	4.38485	4.62634	0.379301	0	3.04549	113.632	9.7434	8.62347	7.83321	11.8579	6.56789
POU3F1	21.2716	103.407	99.1425	3.83107	0	0	0	124.451	0	0	0	0	0	0	0	0.567199	0	0	0	0	4.30511	0	0	137.46	0	0.371116	2.61522
RRAGC	70.7696	0	0	0	0	0	0	0	0.00456819	0	0	0	0	0	0	1.00677	2.27661	4.96096	1.1362	0	0.288593	527.482	9.54846	61.8508	10.9695	5.71757	2.50133
MYCBP	1.20369	1.23011	0	0	0.527816	0.00731702	0	0	0	0.0651757	0.664159	0	0	0	0.00232698	0	0	0.728043	0	0	0	4.13038	0.10826	4.65023	3.81095	2.97087	1.29271
RHBDL2	0	0	0	0	0	0	0	0	0	0	0	0	0	0	0	0.753593	2.29407	0.368266	0	0	0	3216.78	10.8855	104.296	0	0	0
AKIRIN1	90.1144	0	0	0	0	0	0	0	0	0	0	0	0	0	0	0	0	0	0	0	0	1714	19.8268	106.657	25.4299	1.67337	0.333886
NDUFS5	192.377	5.45652	0	0	0	0.531167	0	0	0	0	0	0	0	0	0	3.32647	2.9348	22.2038	2.96482	0	40.0851	883.85	26.0609	24.9474	19.0755	12.2095	3.43223
MACF1	0	0	0	0	0	0	0	0	0	0	0	0	0	0	0	0.53964	0.385459	16.3767	18.334	0	156.951	2886.01	567.482	3315.92	96.4117	45.9877	7.84629
BMP8A	0	0.866398	8.55436	169.033	153.387	0	0	0	4.01702	0	0	0	0	0	0	0	0	0.227203	0	0	0	98.3552	8.61862	0	0.0304757	0	0
PABPC4	20.05	0	0	0	0	0	0	0	0	0	0	0	0	0	0	0	2.70535	15.1387	0.485545	0	5.65505	576.777	21.2576	142.495	73.8426	4.06415	5.15
HEYL	0	0	0	0	0	0	0	0	0	0	0	0	0	0	0	0.552392	0.702421	0.470896	0	0	0	18.8028	0.129232	73.3208	0.0749852	9.75062	65.1257
NT5C1A	0	4.49503	0	0	0	10.9015	0	0	1.12415	2.73499	0	0	0	0	13.2812	27.2413	26.1222	13.9397	1.32632	7.10646	32.9594	0	0.041925	0	0	0.243193	0
HPCAL4	260.3	43.3429	0	0	94.8758	156.933	0	0	9.78275	31.3126	0	0.117893	18.4449	6.25706	12.0228	79.5002	91.5671	4.48333	0.00393767	0	122.664	0	0	0	0	0	0
PPIE	3.17402	0	0	0	0	0	0	0	0	0	0	0	0	0	14.0131	31.6865	153.638	60.2953	0	0	121.115	281.675	77.7651	429.204	0.757602	0	0
BMP8B	0	0	0	0	105.935	0	0	0	0	0	0	0	0	0	0	0	0	0	0	0	0	313.368	172.059	0	0.771875	0	0
TRIT1	0	23.7005	0	0	1.86772	0	0	0	0	0	0	0	0	0.29314	0	0	3.47283	0.974973	0	0	7.6774	422.284	64.9592	0.866341	21.8206	0	0.16444
MYCL	3.6246	1.91492	0	0	0.57911	0.115296	0	0	0	0	0	0	1.08608	12.8917	1.16994	8.43845	5.75034	2.04935	0	0	1.48629	0	0.523002	0	6.38521	0.171972	0
MFSD2A	8.08982	0	0	0	28.4026	0	0	0	0	0	0	0	0.515299	0	0	0	0	0	0	0	0	0.285603	0.000339741	32.4061	4.78721	244.44	5.50684
CAP1	123.492	0.913229	0	0	7.74011	0	0	0	0	0.0461871	2.18649	0	0	0	0	0	0	0	0	0	0	539.434	0.807369	2.47906	155.274	36.0379	6.53535
PPT1	90.2328	0	0	0	0	7.95513	0	0	5.59689	0	0	0	0	0	1.99623	4.36872	18.0805	64.7865	4.13428	50.7677	138.758	133.163	17.1252	0	64.0414	0.364563	1.89534
RLF	0	10.3901	0	0	0.704253	0	0	0	0	0	0	0	0	0	0	0.4075	5.90539	40.9235	0.777001	0	44.8248	955.549	68.741	81.5876	86.6209	3.93416	2.82509
TMCO2	0	0	0	0	0.0678589	0	0.00865869	0.0218917	0	0.0191689	0	0	0	0	0.00486627	0	0.110348	0	0.698671	1.49444	2.01857	2.95169	0	0.13336	0	0.197509	0
ZMPSTE24	39.2118	0.0780582	0	0	0	0	0	0	0	0	0	0	0.560386	0	0	0	0	0	0	0	0	406.565	67.8599	121.432	17.5428	9.35912	1.40321
COL9A2	0	0	0	0	0	0	0	0	0	0	0	0	0	0	0	0	0	0	0	0	0	3538.65	569.644	156.22	23.1439	0	1.18889
SMAP2	61.0117	149.533	0	0.182449	35.2412	67.3	0.608658	0	0	0.587993	0	0	0	0	0	0	0	0	0	0	26.6095	0	121.326	0	587.308	0	0.010568
ZFP69B	0.106266	29.8579	47.9066	0.919862	0.0749129	4.44888	0	0.0145638	0	2.03938	5.93711	5.43002	0	0	0	0	0	0	0	1.27615	6.12493	0	1.42078	0	0	0	0.0333259
ZFP69	0.0650651	0	0	0	0	0	0	0	0	0	0.785149	0	0	0	0	0	1.92523	19.4152	0	0	0	143.211	72.8867	24.1964	8.33464	0	0
EXO5	5.26976	0	0.559294	0	0.301725	0	0	0	0	0	5.17342	0	0	0	0	0	0	0	0	0	0	13.3742	15.2786	4.27577	0.347829	0	1.31195
ZNF684	0	0	0	9.43425	1.09884	0	0	0	0	19.5188	47.8451	0	0	0	0	0	0	0	5.70181	0.492113	0	419.281	51.422	232.142	1.84012	0.00353572	0.179201
RIMS3	217.054	113.005	113.071	132.134	72.4837	218.832	52.3453	0	0	109.807	164.296	0	0	0	2.58883	1.86778	0	0	0	0	0.815761	0	0	0	0	0	0
NFYC-AS1	0	0	0	0	0	0	0	0	0	0	0	0	0	0	1.25617	4.11959	0.882933	5.75357	2.83036	16.5881	3.4295	119.226	5.76571	9.32293	5.80553	0.193395	1.29481
NFYC	13.2997	2.18551	0	0	0	1.32201	0	0	0	0	0	0	0	0	3.62256	11.6474	5.07529	0	8.84485	105.298	21.6198	267.724	18.556	393.615	61.4911	8.72624	0.289397
KCNQ4	0.572715	0	7.50036	2.15102	0	3.41841	0	0.0254211	1.73497	0	0	0	0	0	333.606	246.162	93.9896	34.6675	0	29.3492	109.597	0	0	0	0	0	0
CITED4	34.6856	0	0	0	0.994064	49.9627	1.43076	0	1.45275	1.66563	0	0	0	0	2.1181	5.73402	0.0770716	0	0	0	2.33028	182.016	0.0414568	0	0.688119	0.0553597	1.82341
CTPS1	0.431534	28.689	5.62524	0	0	0	0	0	0	0	0.139486	0	0	0	43.0603	45.94	5.55082	27.062	15.9555	101.607	15.6519	95.4797	0	0	1.67305	0.989695	0
SLFNL1-AS1	0	9.24476	0	0	0	0	0	0	0	0	0	0	0	0	7.59038	6.57237	12.9908	52.91	3.14879	10.0454	11.0478	34.2861	7.60869	21.6806	8.29904	0	0
SLFNL1	0	5.4758	0	0	0	0	0	0	0	0	0	0	0	0	9.36036	8.08965	4.013	13.3627	5.3623	5.63099	7.80552	40.6965	2.54788	0.617993	4.55735	0	2.54219
SCMH1	0	22.4712	0	0	0	0	0	0	0.00427458	0	0	0	0	2.62217	29.4584	39.6917	118.281	419.497	41.0585	78.6677	369.353	0	167.182	268.347	14.0759	2.13021	5.2957
FOXO6	0.105488	0	0	0	0.0570982	0	0	0	0.0172672	0.240094	0	0	78.4142	21.0144	0	0	39.2487	18.1909	1.60883	0	6.3575	116.277	17.4028	2.40202	0	0	0
HIVEP3	0	0	0	0	0	0	5.06636	0	14.1448	0	0	0	48.6763	114.218	21.2819	126.505	341.836	398.42	77.0573	160.65	228.95	0	0	0	168.753	0	0
FOXJ3	5.31514	2.86532	0	0	0	0	0	0	0	0	0	0	0	0	0.513216	4.18312	18.5344	36.1647	2.92662	0	28.2707	1755.58	225.516	155.738	77.9317	13.9033	6.8489
RIMKLA	59.7674	0	4.30859	7.06102	0	2.46401	35.4366	11.9083	0.0542654	3.77288	0	13.2174	0	7.64085	24.2259	1.19416	34.3087	36.4712	16.0387	81.9859	12.648	0	0	0	0	0	0
ZMYND12	0	0	0	0	11.1929	0.982938	0.0657788	0	0	1.32889	0	0	0	0	0	0	0	0	0	0	0	3.82607	0	152.317	0	0	0
PPCS	15.9152	5.13218	0	0	0.415169	0.173249	0	0	0	0	0	0	0	0	0	0.842723	0.246773	1.78969	0	0	0	231.336	7.48978	45.1244	19.2121	4.53001	1.54876
CCDC30	0	271.691	43.5801	0	45.5981	106.06	0	0	0	0.00508	0	0	0.266884	16.6311	0	0	0	0	0.133671	0	0	0	0	0	0	0	0
PPIH	0	22.7248	0	0	0.404865	1.08302	0	0	0	0	2.25447	0	1.3251	2.0056	0	0	0.383889	0	0	0	0.767945	152.767	4.33739	0.356793	22.6444	3.65515	0.994154
YBX1	10.4381	0	0	0	0.134683	0	0	0	0	0	0	0	0	0	7.62486	24.2616	91.4829	203.611	5.20543	0.91718	26.4773	939.914	107.391	35.8194	39.1183	43.8565	15.9897
P3H1	0	63.7749	0	0	0	0.599472	0	0	0.0461003	0	0	0	0	1.15007	0	0	0.467327	1.50607	0.0897078	0.0751441	24.6147	32.3595	11.2677	0	15.4159	0.860697	0.58444
SVBP	35.7493	0	0	0	0	0.425312	0.847321	0	11.5356	0	0	0	0.752228	0.0115763	1.20101	3.56463	5.18583	2.67472	5.01017	1.42795	13.6353	43.1456	0	0	22.3433	0.0942107	2.10316
ERMAP	0	0	0	0	0	0	0	0	12.8815	0	0.0682675	0	0	0.174217	0	0	0	0	0	0	0	243.538	15.1921	586.493	79.7535	3.45574	0.316046
ZNF691	0	0	0	0	0	0	0	0	0	0	0	0	0	0	0	0	0.140079	0	0.00543744	1.27951	0.407777	181.697	17.9763	61.8214	23.343	0.12067	0.0562691
SLC2A1	6.22388	0	0	0	0	0	0	0	0	0	0	0	0	0	0	0	0	8.25267	0	0	0	526.426	74.185	362.64	0.41537	396.531	28.3638
SLC2A1-AS1	0	47.1228	30.0138	0	9.39171	7.81808	0	0	0	0	2.4452	0	0	0	0	0	0	0	0	0	0	0	0	84.7932	0	12.2469	0.144876
EBNA1BP2	35.4555	20.2043	0	0	15.4859	0.951135	0	0	1.38388	0	0	0	0	0	0	0	0	0	0	0	6.40156	205.239	0	1.43212	4.65916	0.672195	0.568867
CFAP57	0	23.617	39.8263	3.39231	22.8453	0.428731	0	3.27379	0	0.356485	0	0.385281	0.0145078	0	0	0	0	0	0	0	0	0	0	0	1.15592	0	0
TMEM125	0	0	0	0	0	0	0	0	0	0	0	0	0	0	0	0	0	0	0	0	0	1849.4	0	0	0.135744	0	0.000358398
TIE1	0	13.6394	10.0856	0	58.3153	0	0	0	0	0	0	0	0	0	0	0	0	0	0	0	0	109.488	0	0	0.158367	194.981	3.46073
MPL	0	79.3427	36.2149	0.716295	0	0	0	0	0	0	0	0	0	0	0	0	0	0	0	0	0	26.0791	0	0	0	0	0
CDC20	0	3.19595	0	0	0	0	0	0	0	0	0	0	0	0	0	0.229951	0	0	0	0	0	67.746	0	0	0.0024859	0	0
ELOVL1	0.318023	0	0	0	0	0	0	0	0	0	0	0	0	0	0	0	0	0	0	0	0	2888.62	0	39.0631	2.7829	6.84088	3.45973
MED8	29.449	6.31374	0.320146	2.26463	4.53318	0	0	0	0	0	0	0	0	0	0	0	0	0	0	0	0	214.735	0	0.177744	3.65238	1.74228	1.35368
SZT2	0	3.80674	0	0	0	0.627413	0	0	0	0	0	0	0	0	0	0	0.0531431	1.42111	0	0	16.2849	863.096	16.2429	125.445	20.5398	0.558523	1.64684
HYI	0.123624	0	0	0	11.0211	0	0	0	0	0	0	0	0	0	0	0.00279361	0.0421611	10.929	0	0	19.3136	269.654	48.0884	101.968	12.0579	2.40094	9.87989
PTPRF	113.043	1.5069	63.7876	14.8099	34.7188	0	0	0.260266	0	0	0	0	0	0	0	0	0	0	0	0	0	2266.15	0.875847	584.293	0	0	0
KDM4A-AS1	0	22.2953	0	0	0	0	0	4.55692	0	0	0	0	0	0	0	0	0.908967	5.74131	0.984174	3.62749	0	110.366	4.67797	25.543	8.1048	0	0.209166
ST3GAL3	28.2761	0	0.501642	0	0	0.493813	0	0	3.58825	0	0	0	0	0	1.18498	2.33006	1.14	23.7886	6.32593	33.531	24.2645	0	0	0	0	0	0
ARTN	0.314803	0.0417438	0	0	0	0.0187089	0	0	0.711583	0	0	0	0	0	0.811658	1.13323	4.22403	11.6646	2.0847	6.90603	12.0487	0	0	0	0.635116	0.049463	3.87285
IPO13	6.46062	0	0	0	0	0	0	0	0	0	0	0	0	0	0	0	0	0	0	0	0	3767.21	0	0.0545016	0	0	0.548279
DPH2	19.3325	7.06261	0	0	0	0	0	0.116569	0	0	0	0	0	0	0.0424297	0.49061	0	1.33495	0	5.11327	0	43.9595	6.46113	2.57643	0.390447	0	0.0160186
ATP6V0B	268.65	0	0	0	0.411237	0	0	0	0	0	0	0	0	0	0	19.6779	27.3006	63.1731	8.2459	0	32.2395	1435.7	34.7304	3.41644	82.2634	7.98261	6.19844
B4GALT2	75.0782	0	0	9.42406	48.5018	1.51058	0	0	0	0.319868	0.249864	0	0	0	0	0	0.116964	15.0711	0.200252	0	0	189.365	35.1905	0.578815	0	0	0.24304
CCDC24	0	13.2624	49.0015	81.608	51.5714	3.17058	0	0	0	2.2188	1.63719	4.86173	0	0	0	0	0	0	0	0	0	0	0	125.065	0	0	0
SLC6A9	1.29695	0	0	0	0	0	0	0	0	0	0	0	0	0	0	0	0	0	0	0	0	1512.08	73.7663	43.6699	0	0	0.204202
KLF17	0.655816	0.387703	0	0	0	0	0	0	0	0	0	0	0	0	0	0	0	0	0	0	0	8.68615	25.6468	8.32438	0.0970076	1.2052	0.00330564
DMAP1	26.9672	24.6056	0	0	0	0	0	0	0	0	0	0	0	0	0	0	0.168067	27.2748	0.402709	1.84831	23.4891	212.429	49.5391	12.0222	5.94523	1.99657	4.27758
ERI3	19.0986	0	0	0	0	0	0	0	0	0	0	0	0	0.556965	0	0	0	1.01126	0	0	0	1543.05	272.597	1443.78	34.4572	0.831587	1.13782
RNF220	5.90875	0	0	0	0	0	0	0	0	0	0	0	0	0	0	0	0	0	0	0	0	21068.8	0	186.314	1.12791	16.6026	5.6918
TMEM53	4.45711	0	0	0	0	0	0	0	0	0	0	0	0	0	0	0	2.32683	31.7507	0.00632825	0	0.0742623	531.034	35.4149	177.073	0.715644	0	0.0836119
KIF2C	0	0	0	0.0107381	0.0260637	4.86093	0	0	2.34196	0	0	0	0	0	0	0	0.439538	9.81464	0.0496636	0.167113	0.963218	0.189263	0	13.7539	4.36447	0	0
RPS8	106.106	42.6966	0	0	7.87834	0.616959	0	0	0	0	1.36904	0	0	0	0	0.340721	14.1445	85.0058	0.105753	0	23.4079	1160.64	10.6568	5.44289	35.8197	45.1433	22.4495
BEST4	0	0	0	10.7591	0.872015	0	0	3.35917	1.91146	0	0	0	0	0	4.38644	0	0.0193211	61.3544	20.3744	226.441	79.5318	0	0	0	0	0	0
PLK3	2.60371	0	0	0	0.430919	0.871765	0	0	5.24419	0	0	0	0	0	0.818041	0	0.255248	44.3542	3.06268	49.9997	75.0538	9.84075	1.65864	38.3937	80.383	21.0542	4.49055
BTBD19	0	26.4566	5.32416	2.03082	65.011	31.3946	0	0	0	10.8509	5.44493	57.6255	0	0	0	0	0	0	0	0	0	0	0	11.7431	30.4611	11.9933	1.83597
PTCH2	0	7.96908	0	2.94556	137	0	13.8613	0	0	1.63879	0	0	0	0	14.8325	13.9332	33.5266	33.1269	4.0502	70.9311	119.29	0	0	32.7809	0	0	0
EIF2B3	0	18.2436	0	0	0	0	0	0	0	0	0	0	0	0	11.1999	30.1228	14.2692	10.1113	2.05015	12.6859	30.7062	363.908	47.7267	50.5068	50.6805	0	0.0105892
HECTD3	1.56198	0.171772	0	0	2.21935	0	0	0	0	0	0	0	0	0	0.0629835	1.85511	2.04973	5.3027	0	0	0	37.6566	0	7.23576	7.07255	0.17187	1.542
UROD	41.827	18.6973	0	0	0	5.80355	0	0	0	0	0	0	0	0	0	0	0.0277714	0	0	0	0.63761	146.198	1.25937	16.4382	0	1.51467	2.13474
ZSWIM5	0	0	0	0	0	0	0	0	0	0	0	0	0	0	9.73052	76.5596	101.808	405.566	20.8894	102.405	141.716	493.434	382.139	712.747	0	25.9863	22.6289
LINC01144	0	0	0	0	0	0	0	0	0	0	0	0	0	0	0.0335359	0.306877	0	0	0.42513	0.210466	0.650575	23.6593	0	13.6383	1.25815	0.00164348	0
MUTYH	0	0	0	0	0	0	0	0	0	0	0	0	0	0	0	2.38405	9.95077	30.8934	0	0.535036	13.4474	596.51	65.4346	365.523	13.1889	0.14495	1.6413
TOE1	7.18352	0.341546	0	0	0	0.612511	0	0	0	0	0	0	0	0	1.12449	5.36665	4.98747	20.2634	0	0	0.588457	61.968	5.17154	18.1973	9.08309	0.353403	3.53459
TESK2	0	0	0	0	26.8621	6.99905	0	0	0	0	0	0	0	0	0	0	0	0	0	0	0	6476.51	0	1539.43	7.99017	0	3.43697
CCDC163	0.0663166	0	0	0	0	0	0	0	0	0	0	0	0	0	0.0718095	0.930995	0.332292	0.0949939	0	0	0	67.0179	0.579519	134.82	0.307767	0	0.0130039
MMACHC	2.21252	0	0	0	0	0	0	0.165324	0	0	0	0	0	0	0	0.14731	0	0.290146	0.0533336	7.55098	0	422.31	0	15.0387	0.014677	0	0.990573
PRDX1	176.181	0	0	0	1.18313	0	0	0	0	0	0	0	0	0	0	0	4.42812	6.84964	0	0	9.78476	2331.53	66.2798	248.016	24.2841	32.4414	22.4464
AKR1A1	2.42246	0	0	0	0	1.43675	0	0	1.97573	0	0	0	0	0	0	0	0.165955	0	0	0	0.721815	465.178	35.8407	58.6912	128.582	0.633644	0.152408
NASP	0	0	0	0	0	0	0	0	0	0	0	0	0	0	0	3.79661	15.9118	5.83986	0	0	0	6013.32	356.348	627.275	44.7928	5.94122	2.3799
CCDC17	0	0	0	0	0	0	0	0	0	0	0	0	0	0	0	0	0	0	0	0	0	123.541	0.384374	15.2024	3.25186	0.0863666	0.362084
GPBP1L1	0	0	0	0	0	0	0	0	0	0	0	0	0	0	0	0	0	0	0.000633919	0	1.58525	1972.13	119.403	861.277	164.764	37.5717	10.9485
TMEM69	16.9963	0	0	0	0.00103241	1.93747	0	0	0.0488697	0	0	0	0	0	0	5.03165	6.58559	7.24074	1.26137	0.0367757	7.47621	200.869	13.1259	10.3298	1.76364	0	0
IPP	2.48839	0	0	0	5.72749	0	0	0	0	0	0	0	0	0	1.47658	7.1751	0.888954	8.18727	0.0610074	0	4.50593	652.103	71.1654	265.9	0	8.18267	3.16051
MAST2	0	0	0	0	0	0	0	0	7.47792	0	0	0	0	0	3.84754	30.4851	286.119	453.208	70.1033	383.834	315.911	144.402	102.198	73.5148	39.5854	5.63589	4.51417
PIK3R3	56.0346	0	0	0	0	25.0702	1.01172	23.5473	0.102536	0	0.818501	0.220834	0	0	47.4492	130.78	116.474	51.1592	18.4167	86.7392	23.9086	0	0	0	0	65.1168	0.114195
TSPAN1	0	76.5924	0	0	0	31.9634	2.62312	0.88501	10.1221	3.36967	11.0436	0	0	0.00441921	0	0	1.86873	0	0	0	18.6413	0	0	0	0	0	0.634167
POMGNT1	16.7732	0	0	0	0	0	0	0	0.347823	0	0	0	0	0	0	2.04497	26.2677	59.5212	0	0	6.26082	847.34	39.005	36.9313	0.00146202	0	0.00575692
LURAP1	0	52.4871	0	0	0	7.04487	0	0	0	0	1.37511	0.124604	3.75398	2.80752	0	0	0	0	0	0	0	581.821	0	0	6.31878	0	0
RAD54L	0	14.0596	7.68303	0.103289	0	10.099	0	0.885926	0	0	1.10976	2.03773	1.74293	3.09689	0	0	0	0	0	0	0	14.1316	0	0	0	0	0
LRRC41	31.7529	13.9736	0	0	1.52149	6.39803	0	0	1.37189	0	0	0	0	0	1.21393	0.73853	2.01016	31.2397	1.49665	0.35789	31.959	223.837	13.9974	27.5357	1.51792	0.747413	3.85474
UQCRH	323.526	0	0	0	0	48.4572	53.0356	0	0.484779	0	0	0	0	0	0	0.246661	0.450678	13.1073	27.0264	155.698	61.2162	25.0857	0	0	4.71347	1.45322	2.19449
NSUN4	1.20009	4.39823	0	0	0	0	0	0	0	0	0	0	0	0.0187885	0	0.000240941	0.850247	0	0	7.12116	23.0616	118.549	2.41946	23.9731	20.6603	0.10549	1.19273
FAAH	2.4563	73.9516	4.781	0	0	0	0	0	0	0	0	0	0	7.46975	0	0	0	0.734201	0	0	22.039	1483.69	0	0	0	0	0
MKNK1-AS1	0	5.50455	0	1.55985	0	1.84116	0	0	1.16638	0	0	0	0.154387	5.61612	2.37348	1.7635	0	2.63549	0	0	0	0	2.55535	9.29337	28.5602	0	0.986933
KNCN	2.87679	18.3428	11.6124	0.0856234	0.272686	0.409338	0	0	0	0	0	3.3433	3.58434	2.36815	0	0	0	0	0	0	0	0	0	0	0.0500923	0	0
MKNK1	0	0.107606	68.1272	88.9351	0	59.0614	0	0	0.185134	0	0	0	0	0	52.5308	69.3133	0	26.9225	0	0	31.3191	0	1.31434	99.9509	461.088	0	0
ATPAF1	19.6506	54.0315	0	0	0	0	0	0	0.312185	0	0	0	0	0	28.8401	43.8365	18.6697	16.219	9.82388	164.305	52.6252	87.4763	5.74922	44.6826	0.251464	0	0.107434
TEX38	0	0.235686	0	0	0	0	0	0	0	0.196114	0	0	0	0	0.123451	0	2.01469e-06	0.931248	0	0	0.163128	2.92271	0	0.199262	1.28716	0	0
EFCAB14-AS1	0	0.40748	0	0	0	0	0	0	0	0	0	0	0	0	0.746769	0.947456	2.33683	7.45771	0	0	0	116.187	8.80483	24.148	0.751866	2.23271	0.166716
EFCAB14	32.5689	0	0	0	0	0	0	0	0	0	0	0	0	0	6.0517	27.1852	20.8017	24.2716	0.40625	3.99499	20.0306	1162.8	70.8799	187.19	61.0646	38.9937	9.52093
CYP4B1	0.00439428	0	0	0.0920572	0	0	0	0	0	0.0882788	0	0.0196187	0	0	0.00514307	0	0.054231	0	0	0	0	3.84593	3.54896	0.00527205	0.0976967	9.33697	2.99704
CYP4A11	0	0	0	0.571407	0.276038	0.126978	3.29153	0.00850101	3.03403	0.0910556	0	0	0	1.33279	0	0	0.632203	0.0234059	0	0.00873151	4.07127	0	0	0	0	0	0
CYP4X1	12.5101	12.5924	15.5564	27.2694	24.2766	34.8925	67.6306	0	21.437	10.1387	0	0	2.35345	57.7843	3.65151	0	8.14069	7.98447	0	0	47.2107	0	0	0	0	0	2.29524
CYP4Z1	0	2.07874	25.0477	14.9647	3.54158	2.83626	43.3265	0.0410551	22.2639	1.91406	0	0	2.54861	32.5228	12.9574	0	0	12.3859	0	0	11.6095	0	0	0	0	0	0
CYP4A22-AS1	0	18.7926	40.6127	52.3329	0	112.388	12.8319	0.167021	35.0398	1.58475	5.05031	0	45.6892	5.26341	0	0	0	0	0	0	0	0	0	1.30604	0	0	0
CYP4A22	0	1.30544	0	0.604121	0.00042712	0.636383	0	0	0	0.224153	0	0	0.0684553	0.149268	0.320986	0	0	2.06319	0.0365003	0.0144236	1.35028	0	0	0	0	0	0.275345
LINC00853	0	0	0	1.5334	0	3.07446	0.538544	0.135704	0.198672	0.581082	0.237406	0	1.43162	0	0	0	0	0	0	0.946527	0	0	0	16.4868	0.225242	0	0
TAL1	0.16048	0	0	0	0	0	0	0	0	0	0	0	0	0	0	0	0	0	0	0	0	5.4143	0	0	157.514	19.2644	0.130272
STIL	2.11945	0	0	0.393224	0	1.88059	1.13499	1.38903e-05	0.391402	0	0	0	3.01019	0.668757	0	0	0	0	0	0	0.222713	8.58313	0	30.7599	2.65464	0	0
CMPK1	69.9296	0	0	0	0	8.59099	8.28334	0	0	0.266774	0	0	0	0	0.00945095	3.20931	0.686162	10.6527	2.33616	37.0773	23.2121	230.871	0.855686	0	26.1641	19.7699	2.86566
LINC01389	0	0.149805	0	0	0	0.524304	0	0	0.0163337	0	0	0	0	0	0	0.865964	0.906198	2.96415	1.36054	6.914	0	28.814	0.833834	4.06649	0.326587	0	1.37088
TRABD2B	0	0	0	0	0	0	0	0	0	0	0	0	0	0	1.42285	4.86877	1.40603	0.282319	0	0	10.0858	89.0074	3.87239	3.11664	1.08642	7.06124	18.2244
SLC5A9	0	0	0	0	0	0	0	0	0	0	0	0	0	0	0	0	0	0	0	0	0	139.95	85.8025	70.1897	6.81336	0	1.46643
SPATA6	0	0	0	0	0	0	0	0	0	0	0	0	0	0	0	0	0	0	0	0	0	7956.26	2247.24	2032.48	172.443	0.449333	18.1134
AGBL4	0	103.573	0	2.63141	17.6856	109.726	55.5644	0	9.8025	1.09128	0	0	0	29.6948	0	0	0	0	9.09675	26.2499	141.617	0	0	0	0	0	0
ELAVL4	213.579	0	0	59.653	0.186327	133.695	1002.66	12.2874	159.238	40.4463	0	0	0.00116736	9.95287	0	31.6681	5.84108	0	0	38.19	0.623014	0	0.303923	0	0	0	0
DMRTA2	0.609753	0	0	0	0	0	0	0	0	0	0	0	0	0	0	0	0	0	0	0	0	116.408	0	0	0	0	0.19146
FAF1	0	0.745549	0	0	0	0	0	0	0	0	0	0	0	0	0	0	1.58397	16.2946	1.24025	0	78.7068	3165.63	173.226	282.359	87.2635	7.83343	3.15053
CDKN2C	4.81298	0	0	0	0	0	0	0	0	0	0	0	0	0	0	0	0	0	0	0	0	161.452	26.3341	43.7998	3.53796	0.650981	0.344648
C1orf185	0	0	0	0	0	0	0	0	0.00652748	0	0	0	0	0	0	0.000426748	0	0	0	0.737509	0	0.696915	73.2227	74.6547	0.0281392	0	0
LINC01562	0	0	0	0.0435309	14.6232	0	0	0	2.25875	0	0.0968886	0	0.3297	0.606926	1.05265	0.110968	7.67333	35.3149	2.03787	12.2768	63.0312	0	0	0	0	0	0
RNF11	265.282	0	0	0	6.7792	44.811	22.4194	0	1.84259	0.673663	0	0	0	2.17498	0.729808	19.6115	16.9754	54.4408	5.09526	3.17323	96.3278	63.2192	0	0	1.74054	1.67301	0.214694
TTC39A	2.52971	0	0	43.0508	0	0.481736	106.538	12.0647	45.5532	0	0	0	0	24.456	0	0	0	0	0	409.28	121.422	0	0	0	0	0	0
TTC39A-AS1	0	0	0.0219525	2.85647	0	0	4.26762	1.11646	4.74014	0	0	0	0	2.68837	0	0	0	0	0	15.9065	6.99878	0	0	0	0	0	0.000489733
EPS15	45.575	0	0	0	0	0	0	0	1.82614	0	0	0	0	0	0	0	0	0	0	0	0	6985.08	0	1789.33	177.817	43.85	11.0216
OSBPL9	0	0	0	0	0	0	0	0	5.83266	0	0	0	0	0	1.29264	0	105.426	201.811	10.3278	48.314	237.73	5550.88	59.2197	426.04	64.932	11.4195	13.5258
NRDC	0	0	0	0	0	0	0	0	0	0	0	0	0	0	0	0.323017	0.464758	4.29668	4.25338	0	22.7013	2401.09	132.338	290.835	97.8643	13.6278	11.6359
RAB3B	18.0834	0	0	0	0	121.75	0	0	68.1514	0	0	0	71.204	18.6078	0	0	0.0363064	277.897	20.8382	914.686	2288.56	0	0	0	0	0	0
TXNDC12	14.4137	12.3632	0	0	3.11976	9.22712	0	0	0	0	1.91407	0	0	0.446597	0	0.860555	2.84891	2.12922	0	0	10.9254	93.7633	10.0579	4.42968	15.7148	8.39468	0.876565
BTF3L4	46.9629	0.024999	0	0	0.0511432	17.6008	0	0	0	0	0	0	0	0	0	5.87839	12.0128	31.7628	2.72927	0	56.8881	470.261	52.9369	0.00015721	27.9116	0.935564	0.461497
ZFYVE9	16.2142	13.094	0	0	30.4495	99.6895	0	0	2.11567	0.0923398	0	0	0	0	7.07301	28.4051	21.5954	84.1637	11.9057	100.17	442.76	0	30.322	1.24548	0	0	0.340428
CC2D1B	1.00385	0	0	0	0	0	0	0	0.0164317	0	0	0	0	0	0	0.0367218	3.7207	18.9084	0.0375182	0.0276233	6.48807	265.958	5.02973	72.1854	8.22044	2.65685	0.185065
ORC1	0.974564	0	0	0	0	0.514257	0.365569	0	0	0.00705577	0	0	0	0	0.175387	5.09724e-06	0.552388	0.552555	0.00294317	0	0.19751	14.542	0.258924	0.0320774	5.4543	0.5779	0
PRPF38A	6.30345	0.4586	0	0	0	0.24201	0	0	0	0	0	0	0	0	0	1.35646	2.33462	9.02272	0.0574737	0	3.52999	280.733	22.6471	128.396	13.0019	16.5532	3.8216
GPX7	0	0	0	0	0	0.0494945	0	0	0	0	0	0	0	0	0.978767	3.96448	3.69191	16.1943	3.04011	4.07785	9.84029	25.0858	40.4816	77.3346	3.58487	2.4415	2.80803
COA7	48.4932	0	0	0	0.0495569	6.76452	2.20991	0	0.432896	0.199623	0.00166395	0	0.36274	0	0.37547	4.96583	2.6238	22.3725	3.27715	3.3633	1.63967	44.1704	0.0605854	0	0.301226	0.600692	0
ZYG11B	162.517	1.41139	0	0	2.07298	4.24281	0.000215226	0	0	0	0	0	0	0	5.2171	24.5001	30.5642	143.243	23.6472	39.5252	102.801	155.919	4.73233	0	9.73478	0.667505	0.0104334
ZYG11A	0	0	0	0	0	0	0	0	0	0	0	0	0	0	0	0.106124	6.42444	90.013	0	0.0376887	0	17.6231	0.148137	14.7322	0	0	0
ECHDC2	0	248.171	0	0	0	0	0	0	0	0	0	0	0	0	0	11.0036	17.62	257.801	0	0	0	0	422.306	4412.64	56.144	35.665	1.97724
SCP2	15.9056	8.73808	0	0	0	0	0	0	0	0	0.61152	0	0	5.62437	19.4815	47.9786	40.2384	67.3299	0.552832	22.4888	22.53	69.8731	88.1414	522.322	48.3545	27.8052	0.484924
PODN	0.0238804	0	0	0	0	0	0	0	0	0	0	0	0	0	52.4425	40.5502	20.3129	252.129	0	0	34.6131	0	129.581	18.9862	0	54.1186	3.35646
SLC1A7	0.587048	0	0	0	0	0	0	0	0	0	0	0	0	0	0.590956	0	0.014878	13.094	0	0	0	0.114301	0.00859875	1.43723	0	33.3787	0.201312
CPT2	2.94643	0	0	0	0	0	0	0	0	0	0	0	0	0	0	0.694259	0	1.44021	0	0.149617	0.203161	296.376	38.1392	165.721	19.0717	2.15904	2.64652
C1orf123	15.9623	0.0407706	0	0	0	0	0	0	0	0	0	0	0	0	0.689016	1.25692	0.707959	13.1262	0.764963	4.56248	10.5283	1024.43	17.8175	69.2663	5.48461	1.88886	3.34268
MAGOH	11.5993	0.946234	0	0	0	0	0	0	0	0	0	0	0	0	0	0	0.0180477	0	0	0.121196	3.50998	277.657	24.1447	27.0462	5.42726	7.97723	0.592363
LRP8	2.6918	0	0	0	0	0	0	0	0	0	0	0	163.781	188.038	59.1261	9.20198	0.747716	137.767	32.6787	1724.21	2587.84	0	2.11994	30.1684	13.6081	72.4133	0
GLIS1	0	216.322	2.18902	0	0	768.602	2.59467	0	0	23.7594	54.843	0	341.549	218.372	6.60693	17.3501	0	2.86444	0	0	0.19686	0	0	0	0	0	0
NDC1	0	21.7786	0	0	0	0.476105	0	0	0	0	0	0	0.0905726	0.422683	0	0.0777343	0.00623199	0	0	0	0	536.866	13.7462	4.0058	41.4174	0.406965	0.018193
YIPF1	15.7835	0	0	0	0	0	0	0	0	0	0	0	2.68841	2.37646	2.04106	4.74199	0.374722	0	0	0	0	291.487	40.7619	210.989	48.1588	1.77915	1.7043
DIO1	0	0	0	0	0	0	0	0	0.444917	0	0	0	0	2.01749	0.000855837	0.0716813	0.0692343	0	0	0	0	85.2535	0.58466	3.00857	4.31314	0	0.216006
HSPB11	5.22222	0	0	0	0	0	0	0	0	0	0	0.804723	19.2134	110.604	13.9502	14.8476	21.3211	0	0	0	0.314055	333.309	4.69161	49.0934	38.8286	11.6041	5.80647
LRRC42	4.53841	0	0	0	0	0	0	0.0254448	0.145848	0	0	9.35156	6.08611	31.1534	0	0.0749459	0.0061072	0	0	0	0	70.0655	0.0144521	45.9765	3.82054	0.521876	5.20972
TMEM59	87.0836	0	0	0	0	0.385458	0	0	0	0	0	0	0	0	0	0	0	0.0662014	0	0	0.51164	3348.48	84.8925	60.7655	17.517	15.9129	15.4674
TCEANC2	0.431204	0	0	0	0	0	0	0	0	0	0	0	0	0	0.222505	0.105824	0.242778	0	0	6.6303	12.4624	443.726	14.4066	132.347	33.1407	2.41957	0.220573
MRPL37	31.6629	0.0904625	0	0	0.0559378	4.39219	0.00148814	0	0.928213	0.09777	0	0	0	0	0.133806	6.35389	3.30683	3.5021	0.112908	3.74454	18.6069	62.0182	0.0564408	0	3.93973	2.91509	2.16147
SSBP3	109.414	6.70723	0	0	101.44	244.269	242.659	0	46.3442	13.1909	0	0	0	60.9672	0	0	0	0	0	0	0	372.768	0	0	0.338921	1.16523	0.231619
ACOT11	0	0	0	0	34.8005	325.953	197.444	0	0	74.7621	0	0	5.51377	4.36124	0	0	0	0	0	0	0	0	111.663	5872.22	0	0	0
FAM151A	0	0	0	0	2.50222	9.84623	6.77459	0	0	1.04395	0	0	0	0	0	0	0	0.0917496	0	0	0	0	11.5477	438.608	0.30375	0	0
MROH7-TTC4	0	0	0	0	2.88868	96.4002	18.6913	0	0	12.2308	0	0	0	0.14669	0	0	0	0	0	0	0	0	3.76286	2130.64	0	0	0
TTC4	1.80687	0	0	0	2.8095	17.334	8.87125	0	0	3.37564	0	0	0.00033107	1.00245	0	0.0420363	0	0	0	0	0	3.81174	0	104.664	0	0	0
PARS2	2.37885	0.0149374	0	0	0	0.43525	0	0	0	0	0	0	0	0.00052168	0	0	0.137589	1.30774	0	0.748056	0.167504	20.2783	2.31996	7.96162	0.0315174	0	1.84516
TTC22	0	65.5833	33.6899	0	0	0	0	0	1.63237	0	0	0	2.36263	11.4186	0	0	0	0	0	0	0	0	0	0.412225	0	0	0
LEXM	0	18.0913	7.36179	0.089429	2.95453	0	0	0	0	0.0997865	0	0	0	0	0	0	0	0	0	0	0	9.35235	0	0	0	0	0
DHCR24	238.631	0	0	0	16.4423	0	0	0	0	0	0	3.66713	0	0	0	0	0	0	0	0	0	1974.85	0	0	0	0	0.0259717
TMEM61	3.27128	0.324133	0.579114	0.987845	0	0	0	2.82559	0	0.000388101	0.0246086	0	0.0570509	0	0	0	2.81346	5.71658	0.44317	0	2.03784	0	2.51895	4.82571	0	0	0
PCSK9	0	0	2.06918	0	0	14.5861	0	0.215171	0	21.0799	0	0	0	0	0	0	0	0	0	0	0.0064566	0	0	0	0.183154	0	0.0154201
USP24	0	0	0	0	0	0	0	0	5.68891	0	0	0	0	0.107349	0.480247	7.4394	10.1618	45.2761	0.0104186	1.18714	69.946	906.364	2113.21	596.066	181.107	11.0302	9.72762
PLPP3	0	0	0	0	0	0	0	0	51.8216	0	0	0	0	0	0	0	0	0	0	0	0	1550.28	659.264	4135.66	0	0	4.97467
PRKAA2	27.6647	65.3194	0.707777	0	0	0	0	8.18161	1.06975	0	0	0	0	69.692	33.3981	70.3907	105.199	151.031	0.534476	22.6396	18.6302	0	60.6217	0	0	0	4.18676
DAB1	0	535.728	17.0993	0	0	0	0	0	193.18	0	0	0	0	0	172.919	327.804	774.91	1041.57	225.093	266.87	1291.44	0	899.75	0	0	0	1.58555
DAB1-AS1	0.695639	4.37851	0	0	0	0	0	0	9.23681	0	0	0	0	0	5.94828	3.7673	20.0438	6.00823	1.86385	4.45474	23.6069	0.0950311	7.02161	0	0.000886432	0	0.346579
MYSM1	0	143.295	32.6241	0	0	0	0	0	0	0	0	0	0	0	0	0	0	0	0	0	0	698.359	27.0215	3.60461	19.4299	2.35638	1.49432
JUN	108.028	103.232	0	0	0	0	0	0	0	0	0	0	0	0	0	0	0	0	51.1836	0	0	470.537	143.372	743.871	32.9383	100.172	12.2837
LINC01135	0	0	0	0	0	0	0	0	0	0	0	0	0	0	0	0	0	0	0	0	20.3212	4083.99	281.368	227.625	0.218552	0.00682316	0.371786
LINC01358	0	3.39563	62.6303	0	0	0	0	0	0	0	0	0	0	0	0.0216848	0	0	0	0	0	0	400.243	34.3504	34.9665	2.66307	0	0.240085
FGGY	0	0	0	0	0	0	0	0	0	0	0	0	0	0	2.87516	3.92341	0.981505	65.7933	0	25.659	11.9686	720.538	150.797	2776.93	34.8364	0.471692	0.193549
HOOK1	22.3393	244.117	6.95064	0	0.570872	6.34904	0	0	0	0.00317537	0	0	1.82607	59.1625	0.822873	4.34154	20.6261	193.458	103.817	67.8913	150.541	0	0	0	0	0	0
CYP2J2	0	0	0	0	0	0	0	0	0	0	0	0	0	0	0	0	0	0	0	0	0	2361.22	226.017	842.074	0.864596	0	1.88394
C1orf87	0	0	0	0	0	0	0	0	0	0	0	0	0	0	0	0	0	3.53911	0	0	0	1.6681	0	188.017	0.480176	0.0896348	0
NFIA	0	12.2838	0	0	0	0	0	0	0	0	0	136.447	306.694	9.40666	10.2176	51.6999	0	0	0	0	0	6694.69	1646.81	5278.89	123.273	66.9669	41.6743
NFIA-AS2	0	0	0	0	0	0	0	0	0	0	0	1.5514	3.1146	0	9.33588	16.5198	0	90.0599	0	0	0	0	17.9662	191.205	0	0	0
TM2D1	16.4866	0.0218029	0	0	0	0.0022334	0	0	0	0	0	0	0	0	0.129857	6.93958	1.87233	9.77799	0	0.00286615	3.33644	935.291	87.2695	515.225	40.6734	13.0481	7.52292
PATJ	0	190.875	0	0	5.80023	152.985	0	0	4.45718	0	0	0	0	1.48766	0.211788	21.609	6.16369	23.0584	0	61.8026	80.4842	0	0	0	0	0	0
L1TD1	0	0	0	0	89.6766	0	0	0	0.373968	0.53782	0	0	0.273723	0	0	0.468587	0	0.0793044	0.0258451	0.05248	0.150858	1.34503	0	0	0.0247555	0	3.45213
KANK4	0	0	0	0	0	0	0	0	67.5646	0	0	0	0	0	0	0	0.456892	141.908	0	0	0	364.776	299.135	0	0.0553414	0	0.0373071
USP1	45.6378	1.05206	0	0	10.5722	52.3729	0	0	0	0.0123245	0	0	0	0	0.451743	10.9215	12.4189	60.4206	1.36811	0	0	416.186	7.88514	4.59615	5.04753	4.58071	5.52044
DOCK7	0	0	0	0	0	0	0	0	0.817349	0	0	0	0	0	2.85825	41.4516	92.8503	69.0985	2.96514	2.01266	86.258	0	1.86802	4635.01	23.6096	10.4112	2.46144
ATG4C	0	0	0	0	0	0	0	0	0	0	0	0	0	0	0	0	0	0	0	0	0	10100.2	15.872	167.034	104.986	0.270902	1.35346
ALG6	0	1.28052	0	0	0	1.12744	0	0	5.78903	0	0	0	0	0.642862	0.990912	1.20249	5.7077	8.41775	1.4738	0	6.82206	208.652	92.9685	51.5483	5.25656	0.921449	0
ITGB3BP	0	1.62893	0	0	6.95464	43.8727	0	0	1.57562	0	0	0	0	0	0.465818	0.400934	8.49722	5.93634	0.889236	13.7764	6.05895	474.203	81.5124	347.488	14.8016	1.5238	3.40556
EFCAB7	0.0685581	67.2908	0	0	23.7125	59.4654	0	0	0	0.00163421	0.00241696	0	0	1.9376	0	0	2.44477	3.42248	0.171654	0	33.8116	6.21504	25.1372	0	0.151336	0	0.00262894
PGM1	2.92265	0	0	0	0	0	0	0	28.5015	0	0	0	0	0	0	0	35.0449	188.569	17.3632	136.769	0.0648452	0	208.465	1252.17	0	0	0.895523
ROR1	0	0	0	0	0	0	0	0	600.916	0	0	0	0	0	123.399	0	100.266	0	0	1105.7	14.3792	2692.3	0	1608.49	0	6.41877	17.9357
ROR1-AS1	0	0	0	0	0	0	0	0	31.2353	0	0	0	0	0	4.84483	0	5.43394	0	0	66.3564	0.0329697	146.236	0	56.0544	1.05212	0.733595	2.72003
UBE2U	0	0	0	0	0.111963	33.8007	0	0.196835	0	0.505934	0	0	0	0	0	0	2.21587	8.64614	0.0827499	0	0	1.19096	0	12.2287	0	0.119358	0
CACHD1	0	0	0	0	50.7747	0	0	0	0	12.4957	548.168	0.566806	0	0	0	0	0	0	0	0	0	0	273.945	6536.25	0	17.7036	99.908
RAVER2	0	0	6.28168	10.3273	44.4975	0	0	6.86096	0	0.720234	0	0	0	0	0	0	145.074	310.554	0.0187392	0	0	0	145.132	1508.91	0	2.22151	3.35998
JAK1	31.7991	0	0	0	0	0	0	0	0	0	0	0	0	0	87.5262	25.4314	181.623	367.924	0	15.6157	6.36316	39.7041	121.996	762.502	157.278	70.6534	47.1048
AK4	26.4278	36.557	0	0	79.0367	0	6.90409	0	0	15.666	0	0	1.97142	86.8078	106.184	0.0110989	5.5581	0	0	0	0	0	0	1389.4	0	0	0.0180833
DNAJC6	65.3005	0	0	0	0	0	0	0	0	0	0	0	0	0	0	0	0	14.7268	0	0	9.78221	9621.44	9.90246	0	0	0	0
LEPR	0	0	0	0	0	0	0	0	0	0	0	150.946	0	5.46344	5.90487	0.0126993	0	0.138626	0	0	29.9557	0	53.4202	566.51	56.07	159.462	0.210799
PDE4B	0	0	0	0	0	0	0	0	0	0	0	0	0	2.67682	0	0	27.6646	495.932	0	0	255.393	13993.8	1426.35	980.584	85.0523	0	0.433136
SGIP1	0	0	0	0	0	0	0	0	0	0	0.180778	0	0	0.37973	0.0303674	24.5366	23.3887	83.3468	0.136477	0.0348107	175.804	1506.26	564.543	662.63	0	0	41.7885
TCTEX1D1	0	0	21.5734	54.8787	0	19.7354	69.5195	10.1787	13.6441	0	0	0	0	0	0	0	1.01905	323.504	0.463025	342.357	0	0	0	0	0	0	0
INSL5	0	1.53231	0	0	1.12478	0	0.57243	0.948942	0	0.415047	2.73231	0.183015	6.85443	0	0	0	0	0	0	0.627123	0.534993	0	0	0	0	0.0355651	0.0187851
WDR78	0	3.12909	0	0	89.7171	46.445	0	0	1.44334	8.26267	12.3736	0	28.7573	4.58153	0	0	0	0	0	0.21866	12.9801	0	0	85.9227	0	0	0.000798311
MIER1	5.02923	2.16099	0	0	0	0.59132	0	0	0	0	0	0	0	0	0	1.28981	0	2.64274	0	0	14.2318	1149.98	89.9789	175.552	82.4469	34.8818	12.358
SLC35D1	0	0	0	0	0	0	0	0	1.06468	0	0	0	11.9856	6.29749	0	22.823	36.0423	49.8556	0	0	2.19782	841.078	124.38	227.307	6.82587	3.98942	3.40166
C1orf141	0	0.403141	0	0	3.60542	0	0	0	0.369932	0	0	0	0	0	0	0	0	0.543195	0.00550304	0	0	1.49971	0.0275557	34.4166	1.52285	0.0853993	0
IL23R	0	0.0500036	0	0	0	0	0	0	0	0	0	0	0.414818	0.0946053	0.083042	0.0326579	0	5.28793	2.4532	0	0	4.58881	0.34938	0	1.76207	0.150057	0
IL12RB2	0	0	0	0	348.12	234.419	946.201	0	0	194.152	0	852.419	0	75.6799	0	0	0	622.637	0	0	0	0	0	0	0	0	0
SERBP1	78.9447	0.00527148	0	0	3.03459	36.8318	0	0	1.60223	0	0	0	0	0	0	6.13033	2.90145	83.3174	3.68849	0	4.41763	857.954	58.9689	48.898	62.7109	33.2343	13.2848
GADD45A	23.194	0	0	0	0.535467	0.551083	7.83195	0	0	4.32328	0	0	0	1.38847	0	25.2767	26.6312	34.8513	0	0	7.23399	0	174.737	300.385	0.989225	20.9881	6.91203
GNG12	0	0	0	0	0	0	0	0	0	0	0	0	0	0	0.983671	271.271	461.422	451.555	0	0	0	0	753.556	1426.72	0	19.8306	25.8562
GNG12-AS1	0	0	0	0	0	0	0	0	0	0	0	0	0	36.8036	40.2069	212.266	470.152	143.117	0.0201509	123.622	441.731	0	157.694	1600.81	3.39211	2.85628	13.3211
DIRAS3	3.91067	0	0	0	0	0.982992	0	0	0	0	0	0	0	95.5199	22.5379	63.4812	59.3943	134.266	0	34.4926	293.963	0	12.4013	105.578	0	0	0.0220582
WLS	0	0	0	0	0	2.10963	0	0	0	0	0	0	0	226.681	127.953	444.646	342.149	0	4.31027	626.122	2612.99	0	172.628	3416.11	42.5436	18.4616	18.711
RPE65	0	0	0	0	0	0	0	0	0	0	0	0	0	0.214964	0	0	0.330462	0	0.236114	0	0.325129	0	0	136.735	0	0	0.0625232
DEPDC1	0.143729	0	0	0	0	0.147066	17.449	0	0	0	0	0	0	0	0	2.83941	17.0953	11.909	0	0	128.457	0	0	0	0	0	0
DEPDC1-AS1	0	0	0	0.124985	0.173563	0.0423607	14.5644	0	0	0	0	0	4.81183	6.63776	0	0.0622388	8.59996	0.0540136	0	0	70.3031	0	0	0	0	0	0
LRRC7	7.71839	64.5397	0	0	9.06542	9.49839	0	0	0.650695	0	0	0	0	3.89806	21.2715	57.476	11.873	153.279	0	0	186.982	1076.45	415.577	0	0	0	0
LRRC40	1.08656	1.86115	0	0	1.35423	0.876974	0	0	0	0	0	0	0	0.0115304	9.42326	46.3717	3.88114	4.09155	4.15937	0	19.168	95.8169	8.09953	3.99311	10.1192	0.10325	0.470905
SRSF11	23.3733	18.3904	0	0	0.191658	5.04368	0	0	0	0	0	0	0	0	0	1.08613	5.10004	24.2613	0	0	102.143	2065.75	97.2142	14.4478	50.9051	8.07513	4.27904
ANKRD13C	0.662649	10.026	0	0	2.85607	2.63843	0	0	0	0	0	0	0	6.32613e-05	0	9.91263	21.8232	62.2077	0	0	78.3127	822.267	9.98751	2.85843	15.478	2.13273	0.441373
HHLA3	6.42558	0	0	0	0	0	0	0	0	0	0	0	0	0	1.25641	10.9169	5.24694	10.2472	0	0	13.6112	273.462	0	204.107	0	0	0
CTH	0	0	0	0	0	0	0	0	0	0	0	0	0	0	0	0	2.2363	18.4867	0	0	13.3794	20.9915	20.3291	613.172	0	0	0.863282
PTGER3	0.985613	0	89.6061	0	0	0	0	0	160.943	0	566.765	92.4157	0	2.58768	0	0	0	85.3157	0	0	5.2165	0	0	0	0	0	0
ZRANB2-AS1	0	0.255279	0	0	0	0	0	0	0.715725	0	0.110725	0	0	0	0	0	0.0190047	12.2197	0	0	0	470.355	13.9289	34.3509	4.9326	1.09393	4.23934
ZRANB2	11.9575	42.3372	0	0	2.17955	6.06628	0	0	4.67232	0	0	0	0	7.50191	0	0	0.865266	33.3732	0.0019465	0	109.409	1104.92	24.5216	169.989	42.4157	14.5687	7.19232
NEGR1	47.7413	38.7609	0	0.000184251	70.1891	38.9645	0.231058	0	3.62449	0	0	0	0	22.8289	0	0	0	0	10.4472	37.1184	256.242	36.2244	69.1528	0	0	0	0
LRRIQ3	0.00447579	0	0	0	0	7.35471	23.2012	0	11.1012	14.6273	2.61232	0	0.0475244	6.97859	0	0	0	0	0	24.3309	12.6003	2.00589	1.8397	0	0.00544245	0.181515	0.0776981
FPGT-TNNI3K	0	0.0158034	0	0	0.856168	0.66283	0	0	0.194702	0.043834	0	0	0.0622408	0.036221	0.130468	0	0	0	0	0	0.196011	17.326	0.929407	5.36673	0.0894553	0	0
TNNI3K	0.935652	0	0	8.73643	41.3509	32.0267	0	0	4.98037	0	0	0	0	0.0732841	0.00378841	0	0.690074	0	0	1.84161	3.66648	0.136707	0	0	0	0	0
LRRC53	0.40741	26.9079	105.657	1.8016	101.79	0.853357	0	0	0	0	0	0	0	0	0	0	0	0	0	0	1.91282	0	0	0	0	0	0.0262622
ERICH3	46.7485	114.502	26.8131	4.54169	44.5163	0	118.259	0	3.13228	0	2.02523	0	112.154	25.2562	2.31967	0	0.737491	0	0	0	369.547	0	0	0	0	0	0
ERICH3-AS1	0	13.442	0	11.7935	9.96778	0	17.7558	1.6742	0.832808	0	0.401883	0	8.84874	4.01398	1.72022	0.0478368	0.558646	0	0	0.0659634	1.37975	0	0	0	0	0	0
CRYZ	11.6556	0	0	1.46996	14.0689	0	0	3.10857	0	0.00234646	0	0	0	0	0	0	0	0	0	0	0	58.8061	28.5725	130.016	15.9809	5.76733	7.23138
TYW3	65.5567	5.65991	0	0	12.6001	22.2989	0	0	0.222667	3.96143	0	0	0	0.663454	0	0	0	0.38582	0	0	9.20704	81.0914	30.6085	3.11404	0.859861	4.35756	1.20258
SLC44A5	0	0	0	109.938	264.611	724.698	0	0	71.3972	34.8604	0	0	0	0	0	0	247.385	1056.58	0	981.756	908.407	0	141.083	0	0	0	0
ACADM	3.87714	51.979	0	0	1.97595	80.9477	0	0	1.57059	2.77741	0	0	0	0	0	0	0	1.71006	1.19187	0.122667	21.2161	88.4211	12.5592	38.0792	13.5359	0.0552781	1.30963
RABGGTB	24.7252	0	0	0	0	6.08093	0	0	0	0	0.555021	0	0	0	0	0.023462	3.14087	6.50298	0.477603	3.25608	10.0804	235.302	3.53599	7.00189	29.7831	13.1351	1.57989
MSH4	0	7.42167	0	0	0	39.8464	15.6453	0	1.2019	4.93102	0.418364	0	12.1559	45.8224	4.31756	6.72111	0	0	35.0431	17.9193	66.3139	0	0	0	4.69108	0	0
ASB17	0	0.378935	0	0	0	6.55884e-06	0.0830651	2.23878	0.0300207	1.01746	0.719401	0	1.07348	3.72199	2.1309	1.11684	0.360801	0	7.22029	0.246529	0.0807025	0	0	0	0.0291529	0	0.34147
ST6GALNAC3	0	0	0	0	141.145	0	218.589	0.00344125	0	0	0	0	0	0	0	0	0	0	0.00399004	8.2138	102.19	6889.94	0	239.94	618.79	354.74	0
ST6GALNAC5	0	289.792	755.872	151.327	103.34	0.407155	301.514	0.213226	0.529496	0	0	0	0	0	1.89555	0	0	0	0	0	717.34	0	0	0	0	0	0
PIGK	12.2312	31.7994	0	0	0.485716	0	0	0	0	0	0	0	0	0	0	0	0	0	0	0	0	1234.99	5.44571	0	3.164	0.437858	0.651519
AK5	68.9162	203.155	0	0	0	0	0	0	0.13483	0	90.225	39.9463	0.0253192	25.2339	0	0	0	111.696	2.23206	0	0	4718.11	0	0	0	0	0
USP33	28.4251	13.6194	0	0	0	0	0	0	0	0	58.7786	0	0	0	4.63541	9.99412	13.9009	31.522	1.2076	2.95212	87.8884	1115.37	29.0788	2.85073	35.8606	3.08733	4.0853
MIGA1	64.4654	4.2456	0	0	0	0	0	0	0	0	0	0	0	0	0	0.869751	4.36098	19.72	0	0	28.5306	2226.32	23.8245	12.6853	13.5517	5.54883	4.11967
NEXN-AS1	0	2.65389	0	0	0	0	0	0.123215	0.0140318	0	0	0	0.000705993	0.000264154	2.421	1.75622	0.278957	4.22078	0	0.0292111	0	19.6343	0.0892656	0.497389	0	0	2.71851
NEXN	0	10.7325	0	0	0	0	0	0	0.642278	0	0	0	2.80071	0.404408	3.0693	5.97305	15.3413	12.1464	0	1.53846	0.202175	9.68582	0	0	0.0751332	0.596429	4.14683
FUBP1	12.9697	3.09849	0	0	0	0	0	0	0	0	0	0	0	0	0	4.95385	10.3553	81.0676	0	0	28.4376	1840.62	167.257	289.613	94.6302	25.7723	14.6346
DNAJB4	0	0	0	0	0.164011	0.0105528	0	0	0	0	0	0	0	0	0.134739	0	2.06054	1.51263	0.208519	0	0	52.419	0.179155	7.3389	1.32031	1.72493	0.189581
GIPC2	97.8666	100.683	0	0	0	160.295	0	0.284535	0	33.7266	0	0	0	0	0	9.49786	7.3897	276.454	0	0	7.88799	12.7131	0	0	0.00530896	0	0
PTGFR	0	0	0	0	0	0	0	0	0	0	0	0	0	0	4.39812	0	302.456	737.218	0	0	0	0	0	0	0	0	0.984955
IFI44L	0	0	0	0	0	0	0	0	0	0	0	0	0	0	0	0	0	0	0	0	0	10.8983	0	197.118	104.399	133.271	17.6865
IFI44	0	0	0	0	0	0	0	0	0	0	0	0	0	0	0.0209723	0	8.41915	0.00826273	0	0	0	12.4188	573.522	240.792	59.4142	119.303	20.3881
ADGRL4	0	0	0	0	0	0	0	0	0	331.205	0	0	0	0	0	0	0	44.8619	0	0	0	0	0	0	0	317.86	10.6153
ADGRL2	0	784.984	25.2804	9.8315	129.019	459.386	0	0	0	109.932	23.5813	72.5687	0	0	81.8159	60.6354	0	0	39.2272	0.049911	745.654	0	0	0	0	11.5306	0
LINC01362	0	0	0	3.15622	3.99953	66.5838	0	0	0	6.31777	0	0	0	0	0	0	0	0.370629	0	0	15.7048	223.716	7.11441	7.97726	5.56234	0.850974	2.46153
LINC01361	4.83378	22.7954	0.793153	11.41	4.93924	109.331	0	0	0	13.2711	0.00494693	0	0	0	0	0	0	0	0	0	0	0	0	0	0	0.0158246	0
TTLL7	20.0422	0	0	0	0	0	0	0	0	0	0	0	0	0	0	0	0	0	0	0	20.3615	11676.7	0.249044	0	0	0	0.644686
PRKACB	144.472	18.0074	0	0	0	0	0	0	0	0	0	0	0	0	0	16.6108	0	102.449	0	0	146.781	3232.35	208.611	0	4.80586	0.870941	0.114446
SAMD13	0	35.472	0	0	28.0261	0	0	0.22067	0	0	0	0	0	0	2.04236	3.12764	0	0	0	92.5176	6.00613	611.954	44.3211	0	1.57496	2.12184	0.112004
DNASE2B	0.86497	11.5874	1.98466	1.106	1.4783	1.43775	0	1.1572	0	0.253864	0.00970794	0	0	0	0	0	0	0	0	2.71383	0	1.6076	0	0	0	0.0408007	0
RPF1	7.40331	36.8765	0	0	0	2.81398	0	0	0	0	0	0	0	0.000847776	0	0.320659	0	0	0	1.67098	2.92764	110.869	6.10486	17.2114	14.7769	7.6293	0.524343
GNG5	0.946693	0	0	0	0	0	0	0	0	0	0	0	0	0	0	0	0	0	0	0	0	189.317	9.72783	420.026	30.1588	73.5306	11.8419
SPATA1	0	3.07542	0	0	2.38774	0	0	0	0	0	0	0	0	0	0	0	0	0	0	0	0	346.23	5.84711	684.012	46.9973	18.4332	6.33549
CTBS	4.29925	4.73177	0	0	34.912	0	0	0	0	0	0	0	0	0	0	0	0	0	0	0	1.57135	379.172	14.0478	290.735	63.0268	44.0806	2.3803
SSX2IP	92.8481	318.476	27.3371	12.6135	55.0855	135.364	0	0	0	25.0831	24.4131	0.436954	0	9.67399	0	0	0	0	0	0	95.7061	0	0	0	0	0	0
LPAR3	0	0	0	0	0	0	0	0	0	0	0	0	0	0	0	0	0	0	0	0	0	0	0	534.013	0	0.550906	0
MCOLN2	0	0.245577	0	34.5041	0	0	0	0.511372	0	0	0	0	0	0.162479	0	0	0	0	0	0	23.1849	7.06485	0.580967	99.0717	0.375303	0	0.000188846
WDR63	0	3.53165	0	257.704	0	0	0	13.1578	0	0	0	0	0	0	0	0	0	0	0	2.66673	29.1226	0	0	63.7482	0	0	0
MCOLN3	0	3.49103	0	49.6689	0	0	0	0	0	0	0	0	0	0	0	0	0	34.1264	0	0	16.6405	0	0	0	0.260558	0	0
SYDE2	6.68736	107.77	3.92361	49.5399	0.154144	171.06	0	0	0	0	2.06135	5.35179	0	0	0	0	0	15.233	0.309238	0	0	0	0	71.4666	0	0	0
C1orf52	91.9417	20.606	0	0	0	0	0	0	0	0	0	0	0	0	0	0	0	0	0	0	0	1404.79	2.12466	437.707	22.041	2.40237	2.99082
BCL10	15.4036	4.20777	0	0	0	0	0.0466543	0	0	0	0.0506833	0.481944	4.00173	0.688535	0	0	0	0	0	0	0.960704	59.3501	2.42722	0.183588	5.06226	12.5282	1.93303
DDAH1	47.3409	109.244	64.2326	0	0	0	18.3809	0	0	0	0	130.285	182.976	83.252	0	0	0	0	0	0	0	0	268.987	3033.13	0	0	0
CYR61	11.199	0.0604343	0	0	0	0	0	0.315882	0	0	0	0.398076	94.9748	35.7248	0	0	0	0	0	0	0	0	0	418.296	0	61.3625	3.3878
ZNHIT6	0.254098	16.3894	0	0	0	0	0	0	0	0	0	0	0	0.97979	0	0	0	0	0	0	0	668.881	25.9277	10.7113	20.7351	7.32536	0.857673
COL24A1	0	424.818	1610.12	0	0	0	0	216.944	0	0.0591136	0	1120.2	0	526.304	0	0	0	0	0	0	0	0	0	0	0	0	3.006
ODF2L	2.69318	78.6455	0	0	2.12754	33.565	0	0	0.124585	0.184212	0	0	0	3.16265	0	0	0	80.4318	12.7476	34.5819	112.612	11.8901	0	0	0.0683838	13.8953	0.0320555
CLCA2	0	0	0	0	0	0	0	0	0	0	0	0	0	0	0	0	0	0	0.198337	0	0	70.4097	0.0622581	0	0.000856209	0.122383	0.55385
CLCA1	0.352915	0.123648	0	0.000135429	0	0	0	0.0353773	0	0.00399774	0.372421	0	0	0.320711	0	0.36578	0.019966	0.63844	0	0.702798	0.446271	0.0792521	0.535862	0	1.48306	0	0.277005
CLCA4	0	0	0	0	0	0	0	0	0	0	0	0	0	0	0	0	0	0	0	0	0	1386.04	0	0	0.176611	0.113109	2.76892
SH3GLB1	1.55808	0.00100271	0	0	0.350285	0.300066	0	0	0	0	0	0	0	0	0.362799	0.89332	5.59994	62.8063	0.651169	0	34.4266	984.788	49.6062	146.635	28.0099	31.4845	8.93425
HS2ST1	0	67.1403	0	0	0	28.3519	0	0	0	0	0	0	0	0	7.71826	0	0	0	0	54.5312	219.241	0	3.87609	1266.12	11.654	0.0803833	0
LMO4	365.177	118.804	129.645	184.988	177.885	475.381	1.02868	0	0	54.946	43.8918	65.5185	0	0	0	0	0	0	0	0	0	0	0	0	1.91368	0	0
LINC01364	0	18.5232	0	0	0.0571746	0.310317	0	0	0	0	0	0	0	0	0.00912612	0	0	0	0.613965	0	0	8.91775	6.73423	2.53299	8.75177e-05	0.0921468	0.0946225
PKN2-AS1	0	7.22092	404.655	756.569	58.8	74.2949	0	1.9293	0	88.2974	43.1613	232.045	0	3.54414	0	0	0	0	0	0	0	0	0	0	0	0	0
PKN2	0	0	0	0	0	1.0535	0	0	0	0	0	0	0	0	0	45.7116	43.12	1.74181	3.58039	0	43.2524	1498.98	172.047	478.343	288.304	28.9464	8.38343
GTF2B	0	5.28736	0	0	0	1.22368	0	0	0	0	0	0	0	0	0	0	0.861729	0.923877	0.828727	0	5.69426	324.73	5.90774	12.9926	60.6813	2.87468	2.31319
KYAT3	0.894651	0	0	0	0	0	0	0	0	0	0	0	0	0	0.82776	4.22119	0.0500695	11.212	1.54844	4.4918	35.3737	701.229	84.7419	123.024	57.772	3.96854	0.974418
GBP3	0	0	0	0	0	0	0	0	0	0	0	0	0	0	0	0	0	0	0	0	0	2.48456	3.77733	83.9389	29.9296	40.0094	6.38971
GBP1	0	0	0	0	0	0	0	0	0	0	0	0	0	0	0	0	0	0	0	0	0	12.233	18.5502	228.032	14.9696	40.6864	5.46654
GBP2	0	0	0	0	0	0	0	0	0	0	0	0	0	0	0	0	0	3.18827	0	0.280479	15.9193	10.0896	3.50143	183.527	26.2299	72.2774	5.46029
GBP7	0	0	0	0	0	0	0	0	0	0	0	0	0	0	0	0	0	14.1239	0	0	0.142802	1.28076	0	69.8682	0	0.125961	0.251544
GBP4	0	0	0	0	0	0	0	0	0	0	0	0	0	0	3.35318	0	0	44.063	0	36.2123	45.1975	3.89513	0.223448	14.4612	17.3697	116.812	11.2518
GBP5	0	0	0	0	0	0	0	0	0	0	0	0	0	0	0	0	0	109.069	0	6.02246	20.8635	0	0	0.000132131	4.97346	5.47811	0.0845175
GBP6	0	0.0878644	0	0	0	0.0198645	0	1.71384	1.72672	0.00302333	0	0	0	0.0764199	0.021735	0.032743	0.00295331	0	0.0774077	7.72867	4.02504	0.0275235	0	0.00895519	0.000566961	2.60552	0.781577
LRRC8B	44.5783	154.975	0	0	0	0	0	0	0	0	0	0	0	0	23.388	89.4287	0.789036	89.0443	73.9414	63.3759	257.151	1223.65	0	0	0	0	0
LRRC8D	38.3265	0	0	0	0	0	0	0	0.313563	0	0	0	0	0	0	0.0617055	0	2.36081	0	0	0.0456328	1435.36	51.5026	0	3.47578	0	0.39264
ZNF326	3.29741	0	0	0	0	0	0	0	0	0	0	0	0	0	0	3.42724	18.8818	15.6171	0	0	4.50492	1623.21	210.044	329.692	39.4439	3.59808	1.97446
ZNF644	0.0481114	0	0	0	0	0	0	0	0	0	0	0	0	0	0	0	0	7.84593	0	0	10.0913	5232.41	183.191	805.898	155.063	37.6221	17.6981
HFM1	0	0	0	0	41.1157	0	0	0	0	0.00216887	0	0	0	0	0	0	63.6127	577.729	11.3688	126.507	52.8952	0	812.03	709.193	0	0	0.666679
CDC7	0	38.0044	0	2.29548	15.1759	0.150369	0	0	26.2612	0	0	0	0	0	2.6098	5.15716	1.95853	46.8617	7.58161	21.3727	39.1996	0	79.9011	0	0	0.0525736	0
TGFBR3	0	0	0	0	0	0	0	0	0	0	0	0	0	0	162.614	0.946181	20.9896	502.028	0	312.263	257.078	0	0	2975.11	0	79.4913	16.4778
BRDT	0.18482	8.10544	0	0	0.526121	0	0	0.00934831	0	0	0	0	0	0	0	0	0	0	0.0677194	0	0.0612726	1.62052	0	1.08147	1.84941	0	0
EPHX4	27.0198	776.417	611.079	118.594	0	0	0	0.414937	0	0	5.34961	104.626	0	0	0	0	0	0	0	0	0	0	0	0	0	0	0
SETSIP	1.99958	0	0	0	0	0	0	0	0	0	0	0	0.0403298	0	0.0304156	0.222674	0.00422446	2.80679	0.140633	0.0278761	0.25637	19.0708	0	0	0.277727	0.614674	1.55436
BTBD8	185.46	94.1689	0	0	0	0.0295318	0	0	0	0	0	0	0	0	163.683	169.656	55.4411	81.3185	67.1363	2.56318	171.572	1023.76	2.52981	58.4959	1.06888	0	0.0709635
C1orf146	0	3.75169	0	0	1.31894	0	0	0	0	0	0	0	0.493672	0	6.98996	23.2969	3.76894	2.627	4.42787	0	0	17.2436	0	29.5239	0	0	0.0281807
GLMN	0	144.169	0	0.021403	0	0	0	0	0	1.20233	0	0	0	0	20.6678	43.4369	0.00133673	0	15.981	77.4388	89.0005	0	9.49456	0	0.0519305	0	0
RPAP2	0	43.8564	0	0	0	1.21756	0	0	0	0	0	0	0	0	0	1.83481	0.0132954	19.6274	1.16193	3.37682	33.2203	555.498	35.2557	164.314	9.01459	0.870904	0.264614
EVI5	0	1.58206	0.262489	25.8835	0	0	0	0	0.345414	0	0	0	0	0	0	0	0	0	0	0.284272	33.4522	2175.13	12.1955	66.2907	136.064	2.401	6.35527
RPL5	52.8001	17.9336	0	0	1.31435	0	0	0	0	0	2.02571	0	0	0	0	0	0.179446	54.9661	0.386991	0	17.5678	1037.19	41.0435	56.3314	60.896	39.2264	11.8328
FAM69A	0	0	0	0	0.0693941	0	0	0	0	0	0	0	0	0	4.36575	22.6379	20.232	59.1983	2.85401	2.40866	178.139	2015.25	196.253	1.41079	2.23231	0	0
MTF2	0	71.1123	0	0	0	0	0	0	0	0	0	0	0	0	0	1.00785	0.9211	0	0	0	7.22153	421.407	116.273	69.9377	64.5849	9.36903	1.65408
TMED5	31.4209	0	0	0	0	0	0	0	0	0	0	0	0	0	0.000191447	1.51152	7.44782	5.53879	0.0398752	1.00385	0	868.087	117.158	269.563	41.7495	13.7842	9.32996
CCDC18	0	0	0	0	0	0	0	0	0	0	0	0	0	0	0	0	0	0	0	0	0	240.234	7.72162	181.886	65.7815	0.87064	1.79104
DR1	43.4638	0	0	0	0.690048	7.40152	0.00845293	0	0	0	0	0	0	0	0	2.82539	7.67877	21.7898	2.83414	0	4.05171	198.186	33.2151	15.041	51.0668	17.6268	5.13698
FNBP1L	0	0	0	0	0.918631	466.497	829.275	40.5182	6.83724	12.2203	0	0	144.454	0.200673	47.1768	313.714	749.807	523.121	54.5794	676.517	0	0	2.81491	75.7768	132.897	34.7835	7.40619
BCAR3	0	0	0	0	61.6769	651.565	0	0	0	88.3279	0	0	0	0	0	0	8.86946	94.4347	0	1.51934	6.0957	0	0	3310.66	195.42	76.8534	4.98811
DNTTIP2	23.489	0	0	0	0.130081	2.7906	0	0	0.143492	0	0	0	0	0	0	0.641263	2.6411	15.8276	2.56444	0.870397	3.41774	203.438	0.121292	4.37052	9.73578	7.24062	6.35634
GCLM	35.3447	0	0	0	0	18.2849	7.07865	0.0429951	2.50093	4.83937	0	0	0	4.67386	4.09019	14.6175	8.56797	3.44816	97.2413	106.133	0	0	0	55.0034	0	2.82345	2.93455
ABCA4	0	0	0	0	427.63	832.118	0	0	0	0.973318	0	0	0	0	0	0	0	0	29.7728	0	0	0	0	2.24275	0	1.55171e-06	0
ARHGAP29	1.55603	0	0	0	0	345.78	811.721	0	123.331	1.0927	0	0	0	0	11.1503	0	0	13.148	241.118	194.837	0	0	0	495.281	0	411.138	233.628
ABCD3	1.89192	0	0	0	0	0	0	0	0	0	0	0	0	0	2.70586	2.902	20.9719	44.7899	4.39881	29.9472	0.576464	1803.82	320.61	697.831	20.905	76.5521	9.69665
F3	0.311162	0	0	0	0	0	0	0	0	0	0	0	0	0	0	0	0	0	0	0	0	3.79362	51.7536	3815.7	0	0.664678	5.56097
SLC44A3	0	0	0	0	0	0	0	0	0	0	3.96628	0	0	0	0	0	22.3058	56.3973	0	30.5049	0	6.78127	24.6234	1719.26	0	0	0
CNN3	5.6592	0	0	0	0	0	0	0	4.15889	0	2.95333	0	14.8567	7.42055	0	0	8.05309	0	0	0	0	379.394	488.728	3468.18	0	36.6068	29.2422
ALG14	0	0.24638	0	0	0	9.24829	0	0	0.0336237	0	0	0	0	0	0	0.0258857	3.91324	7.48693	0	0	6.66925	557.382	0	64.8843	0.0119393	0	0
TMEM56-RWDD3	0	0	0.441481	5.67583	0	10.6263	0	0	0	0	4.76675	0	0	0	0	0	0	0	0	0.0599816	12.4679	0	0.0238314	293.2	0	0	0
PTBP2	0	0	0	0	0	0	0	0	0	0	0	0	0	0	0	4.58482	0.387976	0	0	0	0	9476.53	350.465	384.539	57.3473	14.6337	9.93799
DPYD	0	104.216	1.15478	0	0	0	0	0	0	0	0	0	15.7536	10.0708	0	0	0	0	0	0	0	9808.29	0	0	12.275	10.2999	1.29311
DPYD-AS1	0	13.4535	6.17387	0	29.4477	0	0	0	0	0	0	0	0	0	0	0	0	0	0	0	0	2478.02	0	0	9.93278	0.202066	5.7019
MIR137HG	0	390.635	379.867	12.7044	110.746	1.86358	112.914	0	0.243052	37.6525	4.56068	135.983	223.38	125.894	0	0	0	0	0	0	0	0	0	0	0	0	0
SNX7	0	0	102.802	10.8594	117.332	0	0	0	16.6906	0	7.40157	28.3118	44.4097	0	0	7.52176	146.712	0	0	0	0	0	341.228	24.253	11.0874	3.1682	0.000877552
PLPPR5	0	30.8222	0	0	0	0	0	0	47.6957	0	0	0	0	39.2396	7.73723	308.542	340.937	725.695	7.36592	89.905	302.453	0	723.947	0	0	0	0
PLPPR4	99.1421	46.8573	0	0	0.167019	0	0.0233416	0	15.5769	0	0	0	89.086	90.1116	8.20773	115.056	336.501	198.623	52.8868	144.377	294.095	0	33.5808	0	0	6.73381	0
PALMD	0.330079	2.77362	1266.98	0	0	0	0	0	0	0	0	0	0	7.9405	0	0	1.0083	0	0	0	0	0	0	0	0	344.397	3.84366
FRRS1	0	0	0	0	0	0	0	0	0	0.241041	0	0	0	0	0	0.547969	0.534378	4.08026	0	0.488359	0.3599	0	0	10.2975	47.1308	2.09895	0.5981
AGL	2.37223	0.582672	0	0	0	0.120336	0	0	5.41575	0	0	0	0	0	0.795443	2.37117	13.6416	152.076	40.9388	137.725	32.3679	31.0122	32.3781	807.201	4.20667	0	0
MFSD14A	6.97651	0	0	0	0.00810071	0	0	0	0.0172764	0	0	0	0.0204611	0	1.47386	0	0	3.20959	0	0	0.000909976	91.9839	0.672727	0.288609	0	0	0
SASS6	0	0	0	0	0	0.0657251	0	0	9.98557	0	0	0	0	0	0	0.747325	2.73773	22.6022	0.145379	4.85774	0.170064	445.092	9.41341	18.6036	8.15147	0.402285	0.437739
TRMT13	0	0	0	0	0	0	0	0	0	0	0	0	0	0	0.395035	5.48433	4.40109	24.8236	0	1.41936	11.9966	2620.01	176.447	143.053	40.7863	2.38059	2.64568
LRRC39	0	0	0	0	0	0	0	0	0	0	156.475	0	17.3516	0	9.74638	183.818	904.782	2014.22	64.7688	718.272	0.442062	0	0	0	0	0	0
DBT	38.2953	0	0	0	0	0	0	0	0	0	0.00859205	0	0	0	0	1.43505	1.34186	10.8158	0	4.50166	12.0685	445.101	21.2752	468.733	2.58365	0	0.394429
RTCA-AS1	0.0684993	0	0	0	0	0	0	0	0	0	0.0186349	0	0.0814789	0	0	0.00478584	0.614632	2.24025	0.00949434	0	0	83.3252	14.4679	54.9066	3.85259	1.07152	2.20275
RTCA	37.9289	0.28278	0	0	0	0	0	0	0	0	1.13234	0	0	0	0	0.00015346	4.63222	1.93006	0	0	1.92073	877.502	21.1552	35.733	26.5049	3.13294	0.293632
CDC14A	0	0	0	0	0	0	0	0	0	0	62.4047	0	136.585	0	0	0	0	0	0	0	0	14.7521	558.626	3720.1	100.813	97.3763	25.3867
GPR88	14.1067	79.6681	74.6187	0	4.57758	0.0969374	0	0	0	3.70395	0	0	0	0	0	33.1924	0	0	0	0	0	0	0	0	0.00621244	0	0
LINC01349	0	0.110504	0	0	0	0	0	0	0	0	0	0	0	0.23476	0	0	0.0868992	0.983355	0.111154	0	0	11.0621	1.00801	1.79205	0.539099	0.590752	0
EXTL2	100.391	0	0	196.263	86.4747	98.3379	0	0	9.96284	0.34672	12.0282	0	0	0	0	0.0950544	0	0	146.226	221.321	0	1.32591	22.526	53.5382	0	0	0.309812
SLC30A7	0	0	0	19.7928	77.3601	0.821459	0	0	0	0	0	0	0	0	0	0.564964	0	4.26321	0	0	0	441.549	53.3328	37.6402	38.5884	28.837	0.831834
DPH5	0	0	0	0	1.86448	0	0	0	0.000379169	0	0	0	0	0	0	2.15705	5.87428	23.9232	0	0.0507901	0.240467	631.369	95.0276	212.635	13.7697	0.0794099	0.397311
S1PR1	1.30312	0	0	0	0	0	0	0	0	0	0	0	0	0	0	0	0	0	0	0	0	0	0	676.591	0.0956002	83.8971	1.8614
LINC01307	0	0.317164	0	0.0602034	0.583537	0.0292532	0	0	0.277957	0	0	0	0	0.0204111	0	0	0	0	0	0	0	3.68332	0.0238926	0	0	0.353152	0.000166012
OLFM3	17.7624	0.00416991	347.347	333.46	94.8517	501.268	126.364	0	256.741	11.9469	0	0	18.1453	282.311	0	0	0	341.623	22.7332	0	0	0	0	0	0	0	0
COL11A1	0	0	0	125.695	0	141.74	1507.97	0	311.153	91.1492	0	0	0	51.9052	0	0	0	526.739	289.655	0	0	0	2651.96	234.12	0	0	0
RNPC3	0	0	0	0	0	0	0	0	14.4447	0	0	0	0	3.18252	0	0	0.0691898	53.0599	16.6712	0	83.1008	389.173	42.2435	614.691	22.2366	0.308669	5.82343
AMY2B	0	14.6509	0	0	0	24.0487	0	0	33.3538	0	0	0	0	12.2578	0	0	0	19.8463	7.99367	0.822925	25.5782	75.6008	0	79.0773	0	0	0
AMY2A	0.00772136	2.4742	0.699906	0	0	0	0	0.195481	5.95982	0	0.0139187	0.271886	20.3883	5.40806	0.311189	0.25868	0	0	0	0	0.952673	0	0	0.00748793	0	0	0
PRMT6	12.0632	0	0	0	0.511588	4.17725	0	0	0	0.810593	0	0	0	0	1.88189	4.01802	3.26344	15.3724	2.23902	0.0568912	6.13216	37.974	12.1954	0	0.187547	0.126787	0.188104
NTNG1	1.41047	0	596.399	2396.1	234.261	0	0	39.6534	0	58.2251	12.8048	0	0	0	871.225	777.269	0	0	3.38041e-06	0	0	0	1561.25	0	0	0.060453	0
VAV3	0	0	0	0	0	0.683021	0	0	0	296.785	0	0	0	0	588.848	0	12.6906	0	0.0322447	630.228	0	0	33.4311	4002.25	0	0	0.211646
VAV3-AS1	0	0	0	0	0	0	0	0	0	1.4062	0	0	0	0	43.9277	0	0.440114	0	0	11.8869	0	0	0	153.716	0	0	0
SLC25A24	0	1.39856	0	0.546856	4.92375	7.90092	0	0	0.0885417	10.7338	21.4206	0	0	0.260299	6.84112	0	0	0	0	0.804235	16.3367	54.2051	0	0.00531896	27.5336	34.4629	13.4289
FAM102B	27.7271	0	0	38.9809	69.6607	137.667	55.3265	0	57.8681	21.2072	273.548	6.27978	26.4821	62.9382	0.170755	0	0	0	0	0	0	0	0	0	193.966	0	0
HENMT1	26.7665	4.45622	0	0	10.1468	21.8716	11.491	0.000198718	9.20655	2.83391	0	0.455121	0.335443	4.69107	0	0	0	0	0	0	0.150683	0.868434	0	0	8.32008	0	0.788388
PRPF38B	14.459	5.0856	0	0	0	0	0	0	0	0	0	0	0	0	0	0.42206	0.0291805	31.081	0	0	49.6926	1602.17	101.423	273.981	210.87	10.8585	2.8193
FNDC7	0	0	0	0	0	0	0	0	0	0	0	0	0	0	0	0.791087	0	0	0	0	2.13804	107.671	33.5072	78.756	0.629114	0	0
STXBP3	0.144811	0	0	0	0	0	0	0	0	0	0	0	0	0	0	0	0	0	0	0	0	5643.46	168.479	353.483	67.1862	19.0499	12.0858
AKNAD1	0	0	0	0	0	0	0	0	0	0	0	0	0	0	0	0	0	20.7765	0	2.186	0.000967879	165.973	7.59419	24.2274	0.595719	0	0.00576699
GPSM2	0	0	0	0	0	0	0	0	0	0	0	0	0	0	0	0	0	12.7311	0	0	0	5466.63	1491.76	1216.72	0.497604	0	2.24537
WDR47	164.094	1.53983	0	0	15.371	4.12395	1.59512	0	14.7007	0.283564	0	0	0.293174	2.71239	0	4.67808	11.9639	3.50406	0	0	51.0982	68.7586	0	14.8052	0	0.160922	0
TAF13	94.5288	0	0	0	0.76444	24.7266	45.6635	0	0.38712	6.04476	0	0	0	0	0.162343	0.15647	0	0	0.0607471	0.476189	0.0140631	89.5157	0	0	0.496174	10.3284	2.81331
TMEM167B	74.5564	12.5982	0	0	0.00872487	24.4319	0	0	0	0	0	0	0	0.395289	6.13088	11.054	0.814258	4.12486	4.19374	0.0721119	5.4329	189.489	0	0	1.90614	4.23673	4.15767
C1orf194	1.22059	2.6762	0	0	37.9938	1.21027	0	0	0.616151	3.68622	0	0	0.00283362	0.0446094	0	0.00131432	0	7.93318	0	0	0	0	0	12.1226	0	0	0
KIAA1324	0	176.195	0	0	365.147	102.389	52.8069	0	12.1278	32.5551	0.090121	0	6.35936	75.4849	0	0	13.0706	209.891	0.595133	0	81.0122	0	0	0	0	0	0
SARS	111.707	5.76328	0	0	0.0885903	1.03335	0	0	0	0	0	0	0	0	0	1.36363	10.4947	67.0421	9.9848	7.45731	14.0579	728.697	0.268834	0	8.62955	8.81832	6.02874
CELSR2	251.094	19.1246	0	0	0	14.6817	0	0	0	0	0	0	8.96185	24.3897	0	0.00922291	12.7458	105.422	0	0	0	811.422	4.5096	0	0	0	0
PSRC1	5.2062	137.315	13.621	0	0	0	0	0	0	0	0	0	0	6.34848	0	0	0	0	0	0	0	2410.72	7.58654	0	17.127	0	0
MYBPHL	0	6.93255	0	0	0	0	0	0.0242785	122.962	0	0	27.1039	0	11.575	0	0	0	147.662	0	0	0	82.9783	0	0	0	0	0
SORT1	76.2566	42.6484	0	0	0	0	0	0	0	0	0	0	0	7.95059	0	0	0	5.69757	0	0	0	9902.68	0.330607	107.342	109.075	77.5902	8.64644
PSMA5	26.7933	3.30438	0	0	0	0.168511	0	0	11.2979	0	0	0	0	0	0	0	0	0.735049	0.0214396	0	0.523616	315.925	0	0.0240253	13.233	5.37336	6.28844
SYPL2	0	0	0	0	0	0	0	0	92.3657	0	0	0	0	0	0	0	0	12.8132	0	0	0	0.0773493	0	339.686	1.06699	0.137583	0.513015
ATXN7L2	0	2.66899	0	0	0.0341512	1.03326	0	0	97.5246	0	0	0	0	0.000366906	0	0	0.658003	10.234	4.32998	14.5095	3.31103	0	0	6.16848	0	0	0
CYB561D1	5.94399	0	0	11.6883	13.9672	14.9272	0	0	20.9762	0	0.108987	0	0	0	0	0	0	0.595307	10.2013	0	0	63.593	0	4.74983	13.1276	0	2.43812
AMIGO1	103.567	0	0	0	0.00463233	8.75283	0	0	2.05941	0.431972	0	0	0	0	29.1094	56.4502	38.756	172.361	62.0236	85.3632	43.6805	0	0	0	0	0	0
GPR61	9.84535	0.15651	0	0	0	2.93478	2.4226	0.274029	16.2751	0.12914	3.3851	0.416271	3.9244	1.63521	0	0.000419509	10.3204	2.11799	14.9098	46.7193	9.40732	0	0	0	0	0	0
GNAI3	0	0.309666	0	0	4.35745	0.0357887	0	0	13.3264	0.843165	4.78289	0	0	0.659118	0	0	2.44292	23.3205	4.67706	4.30419	11.3926	74.0009	4.79945	0	101.022	14.9251	2.50426
GNAT2	0	0.950685	0	0.501538	0.996277	0	0.00241605	0	0.483512	0	2.85717	0.0208979	0	0.361285	0	0	0	0.0457741	0	0.186382	0	0	0	0	1.21335	0.0870297	0
AMPD2	76.7447	115.503	0	0	0	0	0	0	16.2338	0	0	0	0	0.217903	1.04753e-06	22.0271	50.823	585.603	49.2523	1.82061	18.9842	0	33.3749	6.11711	16.6895	0	0
GSTM4	15.3523	12.0889	0	0	0.332393	1.85564	0	0	0	0	0	0	0	0	0	0	0	21.1435	2.24799	0	0	88.3243	46.7139	250.048	32.1183	0.153128	2.62448
GSTM2	0	2.77554	0	0	0	0	0	0	25.8704	0	0	0	0	24.052	9.76466	24.774	4.27165	92.2338	0.385441	0	0	0	81.6782	331.684	6.47537	0.0297309	1.03059
GSTM5	0.719093	0	0	0	0	0	0	0	0	0	0	0	0	0	0	34.185	5.42762	20.4287	0	0	0	0	60.2014	507.224	1.4797	1.27773	0.43082
GSTM3	71.7329	16.6945	0	0	0.575896	0.158469	0	0	6.65276	0.491651	0	0	0	0	1.71299	14.769	15.1594	95.2753	0.288022	0	8.98523	0	62.689	519.726	13.017	0.0585427	2.08837
CSF1	0	0	0	0	0	0	0	0	0	0	0	0	0	0	0	0	0	0	0	0	0	804.622	68.066	565.424	0.652421	7.93942	8.92142
AHCYL1	79.9025	0	0	0	0	0	0	0	0	0	0	0	0	0	0	0	0	0	0	0	0	357.289	153.075	6923.14	33.9789	4.80291	2.68453
STRIP1	35.2816	0	0	0	1.07678	0	0	0	2.92931	0	0	0	0	0	1.43928	3.61884	12.4625	79.2297	4.44851	0.168765	33.8495	127.496	65.0778	149.16	14.9395	0	2.7783
ALX3	0.800368	0	0	0	2.72479	0	0	0	32.9689	0	0	0	0	0	0	0.056366	1.69902	1.77996	0	0	0.0423999	11.9373	0.133674	6.37684	0	2.43893	9.98023
LINC01397	0	0.297829	0.0312131	0	4.80497	0	0	0	8.08641	0	0	0	0	0	0.227977	0	0.0346128	0.172236	0	0	2.75679e-05	0.140633	0	0.764759	1.69566	0.454125	12.1211
SLC6A17	218.907	9.65266	0	32.1872	170.892	260.655	64.0532	0	66.8167	34.7456	0	0	0.0177184	0	0	7.37844	20.6681	126.796	11.9666	156.691	53.6115	0	0	0	0	0	10.495
KCNC4	67.8141	161.306	0	0	10.4116	0	167.056	0	3.34468	8.92034	0	5.31975	0	0.750971	0	0	6.58435	43.6394	0	0	30.2014	0	0	0	0	1.81653	0.298489
RBM15	11.1026	15.1695	0	0	0	5.18373	0	0	0	0	0.0495047	0	0	0	0	0.0458946	0.418575	7.46978	1.45335	0	4.28327	170.086	30.4783	7.67677	15.3369	4.24802	2.69859
SLC16A4	0	19.6325	0	0	0.173772	0	0	0	0	0	0.0796807	0	0	0	0	0	0	2.97747	2.83083	1.1005	0	56.3461	3.21331	9.54763	1.60906	56.065	21.4459
LAMTOR5	152.944	0	0	0	0	1.28535	0.847422	0	2.02361	0	0	0	0	0	0	2.09555	10.895	21.3167	2.23403	2.80809	17.0466	346.385	13.4203	7.11438	4.89369	20.4117	11.4688
KCNA2	201.178	0	0	0	0	241.421	63.1174	3.57162	2.82084	0	0	0	0	0	0.00627898	0.397773	0	0	26.7588	236.246	29.2783	0	86.0059	283.631	0	0	0
KCNA3	5.75187	0	0	0	0	0	0	0	0	0	0	0	0	0	0.0448603	5.10663	8.94493	16.2594	0	4.67135	45.2077	0	0	0	0.396477	0.000148392	0.00163673
CD53	4.15099	0	626.331	0	0	884.7	0	0	0	0	0	0	0	0	0	0	0	0	0	0	0	0	0	0	430.406	0	0.000170414
LRIF1	18.7643	104.981	0	0	0	0.0388889	0	0	0	0	0	0	0	0	1.14157	3.94396	0.0646452	0	0	0	0	141.583	0	205.023	5.98117	0.198229	0.812931
DRAM2	0	1.72466	0	0	0	0	0	0	0	0	0	0	0	0	40.9111	31.423	9.48649	22.8962	59.23	53.1842	45.8922	657.078	91.0631	121.198	165.463	5.98947	0.839101
CEPT1	2.55638	5.16531	0	0	0	0	0	0	0	0	0	0	0	0	58.6366	19.2909	4.75827	19.2724	6.90304	0	20.8806	586.485	81.4671	36.5353	85.9618	6.75165	3.44257
DENND2D	1.79772	0	1.05414	0.579252	0	0.213855	0	0	0	0.951608	0	0	0	0	6.76393	6.14901	0	0	7.65997	0	0	0.141165	1.57015	3.8043	19.2546	0.969165	1.51062
CHI3L2	0	0	0	0	0	0	0	0	0	0	0	0	0	0	0	0	0	0	0.0829027	0	0	9.94543	0	64.2477	0.961125	0.159956	0
CHIA	0	0.00851619	0	0	0.377129	0	0	0	0.0240876	0	0	0	0	0	0	0.421078	0.025917	0.876702	0.138113	0.0615683	0	9.02231	0.633908	0.986771	0	0	0.317864
PIFO	0.209091	0	0	0	0.00914306	0	0	0	0	0	0	0	0	0	0.837916	0.367404	0	0.524263	9.71515	32.09	0	0	0.000994655	114.62	0	0.346968	0
OVGP1	0	17.0044	2.33945	0.000328223	0	8.23538	0	0.0953517	23.9846	0.0014266	0	0	0.910362	5.57505	7.86359	7.84927	0.353224	10.3896	2.24428	0	7.34458	0	0	0	0	0	0
WDR77	12.6141	0.125478	0	0	0	0	0	0	0	0	0	0	0	0	2.04466	12.3463	7.43576	7.91554	6.5668	0	4.6346	70.6562	8.54183	26.8195	28.8495	6.99013	1.31436
C1orf162	0.12051	1.34834	0	0	0	3.75475	0	0	1.54919	0	0	0	0	0.569596	8.28725	1.67962	0.43744	4.63698	5.06083	47.5654	17.2083	40.6797	0	9.94817	82.4966	0	0
TMIGD3	0.00174136	0	0	0	0	0	0	0	0	0	0	0	0	0	0	0	0	0	0	0	0	533.848	0.44581	0.665944	208.111	0.018439	0.00430954
RAP1A	0.208528	0	0	0	0	0	0	0	0	0	0	0	0	0	0.0435229	3.16762	0	0	29.9051	0	6.31078	4577.99	41.2498	0	395.897	78.8457	28.6402
DDX20	9.38023	9.88908	0	0	0	2.83402	0	0	0.228997	0.689201	3.39732	0.636656	0	0	0.719837	3.59499	7.14641	10.5212	4.48112	1.59174	26.1908	0.77367	26.9664	0	15.1773	0	0.744073
KCND3	20.3048	250.738	0	0	0	776.205	6.81109	0	62.198	43.0353	0	0	0	4.09155	19.8055	102.858	239.709	104.713	14.704	0	52.4447	0	27.0957	0	0	0	0
CTTNBP2NL	0	73.3379	0	0	11.3729	21.9152	0	0	0	0	8.96675	0	0	0	0	0	0	0	0	0	81.6849	10.8794	149.1	0	343.079	145.538	1.77519
WNT2B	0.802961	33.3538	0	0	0	6.59507	0	0	0	0	51.8598	0	0	0	0	1.1639	0.0396397	0	3.1864	1.52916	38.6188	229.499	91.8775	0	200.197	39.3319	0
ST7L	0	12.4289	0	0	0	0.365711	0	0	0	0	0	0	0	0	1.11091	3.02609	13.6246	41.6836	6.22204	0.114644	60.8206	1057.09	82.4739	388.719	25.4416	10.9568	3.94489
CAPZA1	11.8671	0	0	0	0	0	0	0	0	0	0	0	0	0	0	0.0114594	0.164778	0.670996	0.028646	0	11.0005	1319.84	75.9246	1034.64	133.794	25.3047	12.5133
MOV10	0	0	0	0	0	0	0	0	0	0	0	0	0.0279558	0	0	0	0	0	1.0449	0	6.06042	20.9855	335.436	1117.61	22.0719	50.2244	5.04366
RHOC	0.655342	0	0	0	0	0	0	0	0	0	7.19087	0	0	0	0	0	0	0	0	0	0	69.2813	214.678	279.223	7.07823	88.0679	38.6709
FAM19A3	0.847724	0	0	0.735233	0.352821	0.683779	2.37233	0	0.982586	0	1.85978	0	0	0	0	0	2.0672	0	0	0	0	0	3.24343	0	0.160485	0	0
LINC01356	0	0	0	0	0	0.507673	0	0	29.7367	0	0.672916	0	1.59742	5.66318	0	0.0661123	12.6192	71.5794	0	0	1.40913	0	0	0	51.6782	0	0
SLC16A1	2.21131	0	0	0	0	0	0	0	0	0	12.21	0	3.07767	2.70526	0	0	1.12037	21.9128	0	0.056816	0	1135.24	14.0688	1.38148	7.76718	245.397	5.60987
SLC16A1-AS1	0	60.5049	0	0	0	0	0	0	0.332129	0	24.8444	0	32.7846	43.9153	0	3.93784	7.60238	62.2378	0	0	2.45165	1242.14	0	16.2719	4.49142	7.33697	0
LRIG2	0	0.0301042	0	0	0	0	0	0	0	0	0.0304309	0	0	0	0.0335761	1.68496	5.4164	22.5888	1.41418	0	4.42997	1469.66	131.694	149.015	25.7771	4.46573	1.81861
MAGI3	0	6.90531	0	0	0.713825	445.937	0	0	118.566	29.682	241.737	115.368	0	0	0	105.367	300.502	293.929	0	0	0	0	70.9931	252.207	3.26949	26.8426	0.789012
PHTF1	0	1.05457	0	19.948	19.9005	22.0455	0	0	3.31521	0.0144025	25.0249	0	19.7079	3.13781	4.31487	30.6329	114.268	41.7553	2.57945	61.389	68.9457	0	0	0	0	0	0
RSBN1	53.9075	5.21356	0	0	6.16909	19.9502	0	0	0	0	0	0	0	0	0.0971337	10.9582	17.75	75.4156	0.190503	0	29.4258	243.701	9.28942	7.0671	20.6778	4.28586	5.46187
PTPN22	0	9.30868	0	0	5.06968	0.424555	0	0	4.02278	0	0.205674	0	0.5068	0.507539	0.0630647	4.1354	1.51939	1.45861	0	0	3.43702	0	0	0	4.39679	0	0
AP4B1-AS1	0	8.75489	0	0.0222946	14.4253	0.691946	0	0.291405	2.68692	0	0.00398043	0	0	0.215502	0	3.52595	2.49624	14.6492	0.77671	0	0	19.1216	3.01794	0	0.00714444	0	0
BCL2L15	1.11411	1.17538	0	0	0.107458	0.709336	0	0	2.1472	0.0461481	0.110124	0	0	0.693292	0.26113	0.224773	0.172504	0.797699	0.00632898	0	1.20721	4.05492	0	0	0	0	0
AP4B1	5.68284	0	0	0	3.83441	0.0646974	0	0	7.87723	0	0	0	0.148867	3.04773	0.0133946	11.7771	21.0702	13.5384	0.276497	0	19.0307	110.704	23.2238	0	4.05575	0	0
DCLRE1B	6.36837	0	0	0	1.64889	0.226298	0	0	0.0260272	1.7123	0	0	0	0	0	1.16087	3.6894	2.77798	0	0	0.42909	23.9038	3.74677	12.1464	0.147427	0.921579	3.31876
HIPK1-AS1	0	0	0	0	0	0	0	0	0	0	0	0	0	0	0	0	0.0436553	0.597351	0	0	0	234.451	2.62248	105.675	0.447244	0	0
HIPK1	62.4698	0	0	0	0.361633	1.26223	0	0	0.0209443	0	0	0	0	0	12.3521	181.914	150.927	165.352	3.98557	0	7.98493	220.354	0.210819	19.1267	39.7041	12.1527	4.49226
OLFML3	0.430353	0.332194	0	0	0.0328418	0	0	0	0.172802	0	0	0	0	0.195914	0	0	0	0.0412444	0.149628	0	0	1.39503	0.697884	3.40608	46.0409	1.28902	10.2499
SYT6	7.98575	0	0	0	104.309	12.3297	0	0	29.4869	9.64073	0	0	0	541.201	0	0	269.243	97.8388	0	0	0	0	134.41	0	156.598	0	0.00112608
TRIM33	2.88046	22.6473	0	0	0	0	0	0	0.000311089	0	0	0	0	0	0	2.89118	7.62261	36.6812	0.577367	0	51.2868	504.218	85.8621	72.9579	52.6544	9.61157	0.958986
BCAS2	62.3467	0.357108	0	0	0.799957	5.7643	0	0	0	0.259197	0	0	0	0	0	0	2.08715	5.42405	1.70738	0	16.1434	265.683	4.63482	13.4312	16.1483	3.38597	1.73592
DENND2C	0	106.178	0	0	0	2.99772	0	0	0	0	0	0.0998161	0	2.58329	0	0	4.81017	0	0	0	0	62.5578	14.9018	104.888	0.451569	79.4573	1.58255
AMPD1	0	0	0	0	0	0	0	0	0	0	0.258506	0	0	0	0	0	0	0	0	0	0	188.357	3.21478	2.71391	0.466667	0.0240842	0
NRAS	29.0827	0	0	0	1.28175	0.27413	2.59142	0	0	0.258246	0	0	0	0	0	0	0.332926	0.263385	0	0	3.03346	135.261	1.73842	10.536	1.31581	4.99647	1.23557
CSDE1	166.121	0.7058	0	0	0	6.89974	0	0	0	0	0	0	0	0	0.0432835	5.19475	5.88655	32.2696	2.02477	0	64.2879	922.819	23.4289	16.3143	48.0246	28.2427	11.6735
SIKE1	27.5593	0	0	0	0	3.49028	0	0	0	0.10938	0	0	0	0	4.21918e-06	1.89997	1.05754	16.6309	8.68279	34.7526	20.7547	101.057	14.0412	25.8262	1.86438	2.96203	2.79583
SYCP1	0	0	0	0	0	0	0	0	0	0	0	0	0	0	0.308373	0	0	14.0964	0	0	0	20.9761	0.620298	1.96492	2.94969	1.055	0
TSPAN2	0	0	0	0	94.2026	0	0	0	131.199	0	0	0	10.7547	96.0463	203.307	0	65.8504	255.677	31.5252	0	417.941	0	0	0	0	8.35063	0
NGF	0	0	0	0	0	0	0	0	0	0	0	0	0	0	228.569	45.3172	123.341	184.292	40.1306	761.359	369.815	0	222.435	0	0	0	1.29054
VANGL1	0	0	0	0	0.210476	0	0	0	0	0	3.33156	0	2.26135	4.83768	0	0	5.45408	10.6614	0	0	0	0	45.7779	164.787	0.112347	14.9138	2.49116
CASQ2	0	0	0	6.88436e-05	0	0	0	0.0659054	0	0	0	0	0.560244	0	0	0	0	0	1.68827	0	0	57.5305	0	3.24751	0.705667	4.00822	6.40243
NHLH2	0.301574	0	0	0	0	0	2.79874	0	0	0	0	0	31.2509	0	0	0	0	0	0	0	0	324.607	4.01873	0	1.05868	0	0
SLC22A15	0	0	0	0	0	0	0	0	0	0	0	0	0	0	0	0	0	0	0	0	1.49239	8193.72	158.48	26.385	0	0	0.354253
MAB21L3	0	0	0	0	0	0	0.989062	0.668008	1.03986	0	0	0	0	0	0	0	0.00502047	0.00200027	0.0162247	3.08566	5.73965	12.8588	0	0	4.42329e-05	0	0
ATP1A1	402.06	0	0	0	2.38419	1.43936	0	0	0	0	0	0	0	0	4.51235	6.09098	19.5619	15.0234	70.7787	121.126	10.1873	475.023	97.1787	0	7.29522	13.6269	0.00252068
CD58	1.67623	0	0	89.2031	73.2751	11.5174	0	0	0	0	0	0	0	0	0	0	0	4.88113	0	0	0	0.29578	7.10467	256.548	166.624	100.791	21.2272
IGSF3	3.30354	151.801	33.1815	30.8986	111.565	125.962	0	0	0	0	0	0	0	0	0	0	9.31174	632.31	0	76.9713	497.778	0	0	0	0	0	0
PTGFRN	32.4038	9.95771	0	73.1923	449.485	576.056	206.369	0	0	0	0	0	0	0	0	0	0	0	0	0	0	0	436.789	219.048	0	0	0.0593592
CD101	0.673916	4.7132	0	18.4717	74.7747	41.1195	53.1097	0	0	0	0	0	0	0	0	0	0	0	0	3.34009	0	0	24.6313	0	0	0	0
TTF2	0	0	0	41.2932	1.48784	3.35909	0	0	0	0	0	0	0	0	0	0	0	0	0	0	0	583.484	0	19.7545	37.3643	2.22822	0
TRIM45	0	1.04598	0	0.405159	3.03708	3.15959	0	0	0	0	0	0	0	0	0	0	0	0	0	1.76888	0	33.757	0.0901322	68.342	0.0324568	1.68221	0.0686365
VTCN1	0	0.26265	0.000398136	1.07832	0	0	0.270578	0.574038	0	1.24103	0	0	0	0	0	0	0	0	0	4.11821	0.0387139	0	0.0357094	0	0	0	0
LINC01525	0	1.06173	0	0.316109	0.429332	0.00908982	0	0	0.0337705	0	0	0.52351	0	0	0.00572114	0.00246244	0	1.03936	0	0.313049	0.257017	0	0	0	0	0	0
MAN1A2	17.2205	0	0	0	0	69.8184	0	0	0	0	9.65881	0	0	0	0	0	0	525.106	2.60311	167.005	114.715	270.878	24.2039	0	13.384	12.3152	0.00911445
GDAP2	0	0	0	0	20.109	125.79	0	0	0	6.84169	0.299095	0	0	0	0	0	0	18.1547	0	7.16254	2.02419	67.8841	22.7851	27.8429	69.9258	8.93228	0.9818
WDR3	5.89128	0.988362	0	0	3.55501	31.8167	0	0	2.4163	1.77534	0	0	0	0.0664283	0.614768	0	1.52243	3.38134	0	0.635943	18.7623	16.4045	17.8646	0	4.24804	0	0.00425912
SPAG17	0	0	0	0	263.154	23.4411	0	14.7836	0.819328	221.591	7.15152	0	0	0	0	0	0	15.9214	5.45966	0	0	0	0	0	0	0	0.935382
TBX15	0	0	0	0	0	0.209161	0	0	0	0	0	0	0	0	0	0	0	0	0	0	0	2.541	3.02413	7.71722	0	8.40659	71.5458
WARS2	0	0	0	0	0	6.07313	0	0	9.2825	0	0	0	0	0	0	0.0714157	26.205	14.0508	0	61.0038	12.6704	270.016	67.9082	299.804	9.56496	3.24902	10.4573
WARS2-IT1	0	0.111081	0	0	0.00288276	0	0	0	0.000927413	0	0	0	0	0	0	0	0.174233	0	0	0.00613081	0	5.61207	0.438789	36.6885	0.0920833	0	0
HAO2	0.15952	1.40138	0.80671	0.116731	0.0145232	0	0	0.476662	0	0	2.58271	0.530228	0	0	0	0	0	0	0	0	0	0.00603978	0	0.877764	0	0	0.116018
HSD3B1	0	2.48214	2.14012	10.8203	5.39484	0	0	0.737251	0	0	4.13965	7.26597	0	0	0	0	0	0	0	0	0	0	0	0	0	0	0.122641
ZNF697	0	87.4666	358.958	79.0034	37.928	4.25753	0	4.06189	0	0	356	134.295	0	0	0	0	0	0	0	0	0	0	0	0	0	0	0
PHGDH	0.721611	0	0	0	0	0	0	0	0	0	0	0	0	0	0	0	0	0	0	0	0	1618.82	153.876	614.648	0.755713	0	4.37975
NOTCH2	0	0	0	0	0	126.788	0	0	0	0	0	0	0	0	0	0	0	48.6393	49.3725	0	136.478	0	909.916	3607.22	87.7706	0.251534	26.3135
SEC22B	21.5029	0	0	0	8.59486	9.40536	0	0	0	0	0	0	0	0	0	0	0	1.81776	0.00116758	0	2.36345	570.864	97.2632	116.955	17.7205	17.1683	11.1331
NBPF26	0	0	0	0	0	0	0	0	0	0	0	0	0	0	2.90781	0	0	0	0	0	0	0.7813	63.2414	1889.58	19.1347	0	11.9856
LINC00623	0.083183	0	0	0	1.27898	3.0393	0	0	34.9817	0.785354	0	0	0	2.44651	27.5048	0.0167735	96.9123	471.479	48.7785	77.3659	690.681	0	214.409	148.76	81.126	7.59122	3.51432
FCGR1B	0	0	0	0	0	0	0	0	0	0	0	0	0	0	0	0	0.526495	0	0	0	0.0647632	3.80145	0	0	62.9526	0.0262328	0.0861577
FAM72B	0	0	0	0	0	0	0	0.277053	0.0153711	0	0	0	0	0	0.339247	0.0134326	1.22697	0.381964	1.42944	10.2261	0.00102082	0.390805	2.37135	0	7.55014	0.723185	0
SRGAP2C	0	0	0	0	0	0	0	0	0	0	0	0	0	2.10173	48.6059	55.6696	28.2205	190.879	45.4145	276.996	282.131	409.168	85.334	0	633.966	73.2003	3.27452
SRGAP2-AS1	0	0.0249942	0	0	0	0	0	0	0	0	0	0	0	0	4.24422	6.54924	5.22993	28.3152	0.931569	30.4085	9.40759	106.329	42.8701	0	120.665	9.81326	0.635506
NBPF15	0	151.907	0	0	0.475092	0	5.13401	1.11506	23.295	2.81285	0	0	0	5.17244	0	0	0.563988	20.5361	0	0	15.8087	0	27.8589	0.260227	17.1175	21.1094	4.62872
SRGAP2B	1.174	0	0	0	0	0	0	1.18698	29.5547	0	0	0	0	10.2917	115.286	78.8173	41.5681	195.071	57.8053	420.656	361.702	0	28.5074	0	938.127	101.208	2.116
FAM72D	0	0	0	0	0	0	0	0	0.0144576	0	0	0	0	0.472524	1.19314	0	0.0324987	3.53164	0.789186	8.36688	1.71296	0	1.09322	0	5.1385	0.962686	0.465354
NBPF20	0	2.15727	0	0	31.9081	0	41.8123	3.55129	6.12563	52.1245	0	0	1.06928	44.1019	0	0	0	9.24828	0	0	0	0	1.92745	0	1.48846	0.794076	0
GPR89A	0	93.556	6.40295	0	0	0	0	0.520492	0	0	0	0	0	0.0914884	0	0	0	0	0	0	0.0670932	64.6597	0.095646	0	0.578055	0.00786862	0.143819
PDZK1	0	52.4313	0	0	0	0	0	0.304684	0.632035	0	0	0	0	2.65315	1.88933	0.149093	6.17226	7.27024	0	0	0.0352754	89.4389	1.1927	39.0323	0	1.17855	1.70543
CD160	0	9.79827	0	0	0	0	0	0	0	0	0	0	0	0.223334	0.0851198	0.0343835	0	0.15329	0.311774	0	0	2.18414	3.14286	30.1264	5.41437	0.0183626	0
RNF115	16.2023	187.612	0	0	0	0	0	0	0	0	0	0	0	0	0	0	0	0.0230449	0	0	4.80851	719.825	46.6869	353.481	46.6937	59.6774	9.52633
POLR3C	0	0.843906	0	0	0	0	0.686668	0	0	0	0	0	0	0.298402	1.63547	0	3.63393	0.834983	0	0	8.16904	94.136	12.9975	23.9594	41.602	2.10861	0
NUDT17	0.00118214	0	0	0	0	0	0	0.630046	0.847378	0	0	0	0	0.00724748	1.49646	2.17698	3.89708	2.65736	0	0.069517	5.07199	21.6407	17.3749	51.6711	5.14251	0.153386	2.02807
PIAS3	0.622294	3.37184	0	0	0.201565	0	0	0	0	0	0	0	0	0	0.274959	0.0916202	0.442883	33.3242	0	0	4.14522	135.273	29.557	128.611	8.23285	10.2589	7.18543
ANKRD35	0	70.9406	34.1756	2.49023	0	0	0.077005	13.2711	1.02587	0	0	0	0.419691	19.6495	0	0	0	0.414575	0	0	4.29253	0	8.64041	106.093	0	0	0.0286695
ITGA10	0	0	0	0	8.41991	0	0	0	8.22874	0	14.1222	0	0	0	0	0.168368	0	44.4439	4.67096	113.702	48.6482	0	0.396626	0	0	62.5981	138.914
PEX11B	60.2661	10.9415	0	0	0.208587	0	0	0	0	0	0	0	0	0	0	0.140881	1.28159	15.1539	0.262376	0	8.86887	223.545	13.5772	15.7675	9.98357	1.65492	0.441819
RBM8A	53.6162	3.93881	0	0	4.8252	2.72874	0	0	0	0	0	0	0	0	0	0.199919	0	1.2105	0	0	3.00404	565.023	9.97028	0.293826	11.1729	14.8091	8.08421
LIX1L	0.265623	0.198521	0	0	0	0	0	0	0	0	0	0	0	0	2.71687	2.17486	1.48911	18.2972	0	2.71306	6.50352	159.673	56.4728	68.5872	11.0714	22.0467	8.53524
ANKRD34A	84.5083	3.11101	2.56999	0	0	26.1537	0.505628	0.0233494	0	1.77201	0.165008	0.44648	3.26229	0	0	0.928565	0	0	0.0446776	4.44592	8.79594	0	0	0	0	0	0
POLR3GL	9.86179	1.03406	0	0	0.741095	0	0	0	0	0	0	0	0	0	1.81613	15.5694	15.4927	29.1784	0	0	0.894984	114.665	6.99671	35.1096	1.82913	5.80872	2.36088
TXNIP	0	0	0	0	0	0	0	0	0	0	0	0	0	0	0	0	0	0	0	0	0	3851.88	550.217	620.584	121.325	54.4229	109.894
NBPF10	0	0	0	5.03077	0	0	0	0	0	0	0	0	0	0	0	0	0	2.85083	0.37512	0	0	4.03653	13.7143	159.836	4.69207	0	2.32072
NBPF12	0	241.399	0	0	0	0	0	0	0	0	0	0	0	0	0	0	0	3.48052	0	0	0	956.096	185.276	105.024	10.0179	0.287742	2.85802
PRKAB2	35.9028	0	0	0	0	14.0266	0.96344	0	1.8427	5.57333	0.32208	0	0	0	0	0	0	0	0.0087874	0	26.6206	304.87	109.077	20.6962	2.87496	0	0.0607707
FMO5	0	0	0	0	0	0	0	0	0	0	0	0	0	0	0	0	0	0	0	0	0.0107318	1002.25	194.246	363.837	24.0882	0.266594	1.38266
CHD1L	0	0	0	0	0	4.0759	0	0	27.0046	0	0	0	0	0	0	0	0	2.35372	0	0	1.73334	2357.8	268.901	142.023	68.12	13.9177	1.955
LINC00624	0	0	0	0	0	0	0	0	1.37131	0	0	0	0	0	0	0.00393299	0.193876	3.96595	0	0	0.0657406	554.408	36.6303	58.9721	14.1857	0.00310376	1.42947
BCL9	0.154032	35.2355	0	0	0	0	0	0	0	0	0	0	0	0.663927	4.54797	3.17098	74.3016	476.183	0	0	206.452	277.575	243.979	1197.54	0	0	2.78525
ACP6	0	0	0	0	0	0	0	0	3.34177	0	0	0	0	0.120012	13.6593	17.4454	20.7762	32.8295	0	24.6726	95.5433	0	93.332	2138.44	7.99569	0.0297728	0.243014
GPR89B	0	11.1411	0	0	0	0.35137	0	0	3.54848	0	0	0	0	0	7.67158	0	0.113157	10.4767	0	1.98155	6.64256	159.242	5.1235	0	1.69076	1.2953	2.08418
NBPF11	0	438.268	143.55	0	0	0	0	0	0	0	0	0	0	0	0.186469	0	0	13.4391	0	0	0	364.653	183.383	120.097	33.5681	0.169457	3.1512
PPIAL4G	0	4.60943	0	0	7.43026	0.547169	0	0	2.67209	0	0	0	1.62954	4.45737	1.11063	6.97869e-05	2.87081	27.9852	0.561056	0	26.0066	0	5.37506	0	0	0	0
NBPF14	0	0	0	0	0	0	0	0	0	0	0	0	0	0	0	0	0	10.1819	5.00734	0	0	0	271.437	1553.34	27.1591	0.0800507	8.89842
PDE4DIP	6.74145	24.5624	0	0	1.84338	0	0	0	0	0	0	0	0	0	0	0	0.947276	94.6656	35.964	6.90009	220.665	190.415	139.512	990.317	0.145453	0	0
NBPF9	0	9.33709	0	0	0	0	0	1.77002	13.2273	2.47991	0	0	0	16.019	0	0	0	57.0881	0	0	4.27527	0	147.294	100.431	40.454	4.88203	4.03811
NBPF19	0	0	0	227.515	0	0	0	0	0	0	0	0	0	0	0	0	0	0	11.6502	0	0	0	133.358	3025.32	60.5618	0.0249815	12.7703
FCGR1A	0.811775	0	0	0	0	0	0	0	0	0	0	0	0	0	0	0	0	0	0	0	0.492202	16.336	0.853115	0.962675	107.629	0.209293	0.438507
HIST2H2BF	0.0267584	0.000116029	0	0	0	0	0	0	0	0	0	0	0	0	2.55472	0.707775	3.96471	3.62863	0	4.2018	0	281.967	2.20446	62.8043	125.454	1.27892	1.66134
HIST2H2BE	2.80903	0	0	0	0	0	0	0	0	0	0	0	0	0	0.0235673	0.565533	0	0	0.0116931	0	0	507.802	6.70029e-05	33.8513	41.9386	2.28925	0.00142533
HIST2H2AC	0.502135	0	0	0	0	0	0	0	0	0	0	0	0	0	0.129913	0.514458	0	1.78795	0	0	0	33.6612	4.81465	12.3331	4.75705	2.47603	1.53102
BOLA1	3.76731	0	0	0	0	0	0	0	0	0	0	0	0	0	0.740466	2.52771	1.67958	0.710593	3.47948	2.09	3.74489	216.969	15.6323	42.5987	2.72888	1.56648	0.230045
SV2A	380.867	0	0	0	2.96736	103.449	0.0457736	0	4.015	2.19379	0	0	0	0	86.7777	117.463	99.7787	374.175	122.775	379.056	392.889	0	0	0	0	0	0
SF3B4	17.8326	0	0	0	3.75929	1.28386	0	0	0	0	0	0	0	0	1.38569	2.1787	0.517127	4.68972	2.5939	0	8.88075	186.892	24.9825	15.0422	5.83742	4.01864	1.54041
MTMR11	0	0	0	5.36581	56.4532	31.5026	0	0	5.4262	0	1.62023	0	0	0	0.023841	1.80423	2.61888	0.0360827	17.0576	18.4864	11.9576	58.9096	0	0	0	1.04185	0
OTUD7B	0	0	0	0	0	0	0	0	0	0	0	0	0	0	0.364835	1.65212	0	0	0	0	0	7535.33	214.188	1993.93	0	7.6512	10.561
VPS45	0	53.3435	0	0	0	0	0	0	0	0	0	0	0	0	32.7028	110.204	18.2184	18.7384	11.8782	45.6548	47.8192	115.55	121.367	489.301	33.073	0.000246346	0.00709883
PLEKHO1	42.2294	4.16867	0	0	0	0	0	0	0	0	0	0	0	0	299.661	417.325	39.0248	133.782	6.53948	173.845	97.9433	0	0	699.152	202.918	0	0
ANP32E	42.353	0	0	0	0.0820763	1.4125	0	0	0.577731	0	0	0	0	1.05409	3.18379	14.1071	0.772762	31.3321	12.9355	4.19559	20.8668	62.3597	0.0353915	345.929	11.527	9.91348	9.07553
CA14	0	0	0	0	0	0	0	0	0	0	0	0	0	0	0	0	0	0	0	0	0	598.616	0	2.66365	0	0.071104	0
APH1A	28.4375	0	0	0	0	0	0	0	0	0	0	0	0	0	0.309339	1.42907	2.6015	7.82134	1.74819	0	2.1125	376.644	68.209	192.701	15.0306	23.5975	4.67898
C1orf54	0	0	0	0	0	0	0	0.196649	0	0	0	0	0	0	0	0	0	0	0	0.000741102	0	0	0	1242.8	49.4938	54.4619	16.1371
CIART	11.2441	0	0	0	0	0	0	0.0654642	10.6599	0	1.4377	0	0	0	6.57156	26.9689	0.0262806	0	23.267	53.6082	10.5601	0	0	123.97	0	0	0
MRPS21	103.649	0.320903	0	0	0	0	0	0	0	0	0	0	0	0	0	6.38471	10.3251	14.7427	5.54445	50.2332	36.8782	88.1868	0	92.6934	11.2627	5.90771	3.7407
PRPF3	0	7.45959	0	0	0	0	0	0	0	0	0	0	0	0	0	0.00151301	0	0	0.000215701	0	0.227255	726.14	51.0889	500.868	13.5414	10.519	1.46178
RPRD2	0.0146369	67.4502	0	0	2.22395	3.27347	0	0	0	0	0	0	0	0	0.28772	11.5769	12.3414	96.3196	1.49925	0	92.7861	640.524	211.935	201.54	32.2018	0.0772047	0
TARS2	3.06771	2.49755	0	0	0	0	0	0	0.992667	0	0	0	0	0.270536	0.0104186	1.72744	4.5998	13.6165	0	1.00015	9.26424	138.585	2.88497	6.83523	4.46488	0	0
ECM1	16.7605	3.2518	0	0	0	178.697	0	29.8136	52.7577	18.3133	0	0	0	0.795148	0	0	0	0	21.4935	432.77	4.33094	0	0	0	0	7.76743	2.39753
FALEC	0	0	0	0	0	0	0	0	0	0	0	0	0.305637	0	0.07377	0.841506	8.67031	18.9698	0.283282	17.5126	0	20.6698	2.63817	11.9635	0.0172627	0	0
ADAMTSL4	0	0.112389	0	0	0	0	0	0	0	0	0	0	0	5.55964	0	0	0	0.660089	0	0	0	4.90211	2.36634	104.518	20.2884	1.64101	0.293556
MCL1	22.0951	1.41765	0	0	0	0	0	0	0	0	0	0	0	0	0	0	0	6.24686	0.012067	0	0	167.836	27.7567	542.482	65.0803	136.571	19.0997
ENSA	90.0123	178.397	0	0	46.2684	79.5384	0	0	0.0577367	0	0	0	0	0	1.12549	36.965	65.1292	205.325	27.3001	1.48643	396.636	0	22.6875	459.813	6.05394	1.99639	4.64741
GOLPH3L	16.5995	0.861221	0	0	0.0641484	0.0174507	0	0	0	0	0	0	0	1.81012	0.0697202	2.72884	14.9079	28.0442	0	0	7.79591	34.6511	17.0293	110.277	43.172	10.906	0.931891
HORMAD1	0	0	23.7291	2.56389	0	0	0	3.84823	0	0	0	14.4659	0	0.0827924	0.605428	0.0774105	0.891172	3.74178	0.731164	0.00913957	0	0	0	0	5.16407	0	0
CTSS	0	0.0266465	17.7279	3.27444	0	0	1.16098	4.60133	0	0	0.409084	10.3454	0	0.202956	0.147201	1.84997	5.86536	16.5358	0.231583	14.2924	14.111	0	0	0	283.132	3.6966	0
CTSK	0.130371	0	0	0	0	0	3.60442	0	0	0	0	0	0	0	1.36933	4.30863	1.30109	3.46786	1.00749	54.2864	85.989	0	41.3702	0.0466544	3.1612	0.473329	1.57471
ARNT	0	0.50661	0	0	0	0	0	0	0	0	0	0	0	0	0	9.51123	15.0522	52.6615	1.27476	11.2411	50.4132	617.628	58.5288	121.84	72.881	7.50885	7.40912
SETDB1	0	2.52564	0	0	0.00985235	9.14474	0	0	0.00718235	0	0	0	0	0	0.724191	0.735841	0	2.31477	0.19255	0	14.6127	634.555	68.4519	104.1	46.9231	0	1.13748
CERS2	0.726463	0	0	0	0	0	0	0	0	0	0	0	0	0	0	0	0	0	0	0	0	2157.05	31.9855	52.0212	5.93985	15.1866	3.21696
ANXA9	0	0	0	0	0	0	0	0	0	0	0	0	0	0	0.218914	0.127496	0.371817	0.568869	0.389222	0	0	46.8478	3.36074	3.09542	2.67898	1.61647	0.417308
PRUNE1	21.3865	0	0	0	0.0228202	0	0.6355	0	0	0.0167698	3.02197	0	3.5746	0.245931	4.58281	21.4291	22.2703	22.0195	1.63604	0	29.2188	107.474	0.376408	9.52554	0.0117166	1.39902	1.27824
BNIPL	0	0.00627355	0	0	0.872493	0	0	0	0	0	0.113578	0	1.34329	0	2.59262	1.46741	1.59076	2.69843	0	0	0	18.133	0.80692	19.856	6.92106	1.80084	0.0460228
C1orf56	0	0	0	0	0	0	0	0	0	0	0.734644	0	0	0	0	0.0783267	3.49258	12.3929	0	0	0	442.191	81.6097	100.054	42.3832	12.505	7.13825
CDC42SE1	0.322544	0	0	0	0	0	0	0	0	0	10.9654	0	0	0	0	3.0277	5.10176	6.2326	0.371443	3.63168	0.524353	732.707	186.559	128.996	110.468	11.3748	7.99565
MLLT11	285.906	0	0	0.269158	29.046	59.8904	105.968	0.745745	0.907672	21.6707	5.96047	4.8345	0	0	0	0	0	0	0	0	16.3778	0	0	0	0	0	0
GABPB2	0	18.1158	0	0	0	0	0	0	0	0	0	0	0	0	29.642	122.488	55.9114	4.17457	2.58754	3.78088	135.098	1426.71	2.67338	244.068	10.1877	0	13.5451
SEMA6C	7.35129	0	0	0	0	0	1.84947	0.0760025	5.71544	0	0	0	66.0274	0	23.1603	88.6202	166.736	187.774	52.8952	161.883	151.177	0	46.9966	0	0	0.329059	1.20554
SCNM1	0.034667	0	0	0	0	0	0	0	0	0	0	0	0	0	0	0	0	0.0449966	1.24822	0.0970666	0	361.059	84.2044	120.3	52.5992	0.571009	4.17275
LYSMD1	11.5041	0	0	0	0.00291666	0.363984	0	0	0.141953	0	0	0	0	0	0	0.499509	0	1.61133	1.75285	0.0110577	0.162599	131.339	6.41849	10.5528	1.18478	0.220112	0.0185637
VPS72	12.3676	2.0837	0	0	0	3.50269	0	0	0	0	0	0	0	0	1.48695	0.211977	0.491938	15.0048	0.836674	0	3.63085	195.772	17.3155	7.57265	8.46392	0.996267	0.0346363
PIP5K1A	0	18.9863	0	0	0	0	0	0	0	0	0	0	1.92232	0	0	0.105408	0.276906	0.00269691	0	0	4.41528	714.885	49.5173	257.264	79.7289	0.289324	0.422127
PSMD4	40.8928	0	0	0	0.0165907	0	0	0	1.61799	0	0	0	0	0.0399085	0	0.0339264	1.09193	0.996441	0	0	17.9583	319.273	0	3.34414	16.3351	5.21461	1.20153
ZNF687	7.91342	0	0	0	0	0	0	0	0	0	0	0	0	0	0	0.102019	0.585178	6.73982	2.47876	0.929858	1.43573	93.3371	23.4733	42.2584	10.9996	1.33235	0
PI4KB	46.1818	2.51732	0	0	0	0	0	0	0	0	0	0	0	0	0	0.205183	0	3.83897	0.138054	0	8.88595	1009.4	95.1257	136.828	50.7223	3.10273	7.24758
RFX5	9.92306	0	0	0	0	0	0	0.0420475	0	0	0	0	0	0	10.5225	51.9411	48.6494	72.3612	6.72731	24.3567	23.1491	5.09949	15.5438	19.8262	17.2813	1.4762	0.0166321
SELENBP1	0	0	0	0	0	0	0	0	0	0	0	0	0	0	0	0	0	0	0	0	0	35.7137	0	1060.37	12.9899	8.82675	15.2454
PSMB4	54.7007	0	0	0	0	0	0	0	0	0	0	0	0	0	0	0.825429	2.99234	12.9623	0.468134	0	44.1841	364.534	11.3624	2.61257	8.28853	11.7996	3.34819
POGZ	0	0.300931	0	0	0	0	0	0	0	0	0	0	0	0	0	0	0	0	0	0	0.622792	4389.11	132.964	767.033	57.3776	2.77625	4.25854
CGN	0	0	0	0	0	0	0	0	22.2591	0	0	0	0	0	0	0	15.4018	98.2191	29.9334	279.592	8.87811	535.308	17.2226	6.9944	0	0	0
TUFT1	9.05582	0	0	0	1.2536	0.954703	0	0	0.863605	1.3479	0	0	0	0	12.1753	7.17085	66.4592	134.056	7.31399	47.7811	143.221	0	10.0048	0	0	0	0.0426237
SNX27	54.6564	0.811919	0	0	0	15.599	0	0	0	0	0	0	0	0	0.135222	3.77718	33.5121	78.0752	13.6262	62.1957	226.484	542.38	10.402	0	81.5171	0.0159737	0
CELF3	59.8436	6.2393	0	27.7306	93.0682	30.0664	29.6233	0	19.2666	6.84172	0	0	3.39726	0	0	0	87.3777	182.082	26.9099	0	287.936	0	0	0	0	0	0
RIIAD1	2.06154	1.97729	0.396937	3.44192	33.4775	3.61609	0	5.878	1.10099	5.07746	0.0220276	0	0	0	0	0	0	0	3.76704	0.429837	0.4457	0	0	0	0.000326701	0	0
MRPL9	28.9573	7.34894	0	0	0	5.24653	0	0	0.165894	0	0	0	0	0	0.534561	0.448104	0.0547586	3.21797	0.0110193	2.97795	5.2282	88.9513	0.448064	0.89055	3.22798	5.01179	1.78343
OAZ3	0.0990852	0.486602	0	1.19014	1.37925	1.15591	0	0.552769	1.71592	0.0570937	0	0	0	0	0	0	0	0	0.497161	0	0.373508	1.28655	0	0.00123518	0.00150829	0.066121	0.035694
TDRKH	0.915035	0.404549	0	0	0	0.396125	0.87055	0.000338385	0	0	0	0	10.6037	0	0	0	0.162807	10.5437	0	0	0	110.128	47.2296	0	3.73278	0.0888605	0
RORC	0	0.013861	0	0	0	0	0	0.0507636	0.196975	0	2.72778e-05	0	5.20912	0	0	0	0	0.0301737	0	0	0	1.96244	0.628681	2.35836	0	0.0314308	0
C2CD4D	2.06124	0	0	0	0.444671	0	10.8595	0	0	0	0	0	6.2416	0	0	0	0	0	0	0	0	66.4947	1.7512	0	0	0	0
AL450992.2	0.492958	0	47.8294	106.519	0	15.5725	205.913	0	0	0	0	0	7.80316	0	0	0	0	0	0	0	0	2.77524	0	0	0	0	0
THEM5	0	0	0	3.16861	0.162271	0	6.20772	0	0	0	0	0	1.70005	0	0	0	0	0	0	0	0	0	0.507703	0	1.06445	0	0
THEM4	0	0	0	0	0.261738	3.2927	0	0	0	0	0	0	0	0	0	0	3.92623	85.5492	8.8526	153.262	25.3296	681.086	194.819	60.8787	0	0	0.314704
S100A10	0.387847	0	0	0	0.170298	0	0	0	0	0	52.7574	0	0	0	0	0	0	0	0	0	48.7537	3.78306	43.499	45.1865	0.391493	126.574	7.6513
S100A11	1.30272	0	0	0	0	0	0	0	0	0	0	0	0	0	0	0	0	0	0	0	0	19.648	1.59874	0.152087	38.4175	68.1445	37.2785
TCHH	0	0.109707	0	0	3.57363	34.2835	0.0707668	0	0	3.37498	0.577267	0	0	0	0.142744	0	0	0.823346	1.66551	1.65093	6.4257	0	0	0	0.309676	0	0.339339
FLG-AS1	0	115.113	0	0	1.2084	70.0982	2.51069	0	0	0	1.00514	0	0	0	0	0	105.749	253.084	0	0	0	0	36.5068	224.978	1.51672	0	1.22175
HRNR	0	3.98445	0	0	0	1.11257	0	0	0	0	0	0	0	0	0	0	5.88594	9.09953	0	0	0.237154	0	1.13461	11.656	0.0509072	0	1.11765
FLG	0	0.247623	0	0	0	0	0	0	0	0	0	0	0	0.0059302	0	0	1.10309	4.12883	0	0	0	5.50949	1.61199	28.1722	0.125786	0	0.437405
FLG2	0	5.03537	0	0	0.445983	0	0	0	0	0.0703312	0	0	0	0	0	0	0.741373	5.10076	0	0	0	0.593928	2.33837	3.18094	0.278747	0	0.136682
LINC01527	0	0.0120498	0	0	0.320638	0.0814917	0	0	0.00521042	0	0	0	0	0	0.224966	0.0215373	0.0300506	0.455577	0	0	0.447046	4.34836	0.0562639	0.392656	0	0	0.334625
LOR	0.0286165	0	4.93819	31.086	0	5.85281	13.3071	0.0113162	1.07197	0	1.38794	0	1.2689	0	0	0	0	0	0	0	2.38556	0	48.0093	0	0	0	0.088562
S100A9	1.03008	0	0	0	0	0	0	0	0	0	0	0	0	0	0	0.232404	0.00872038	0.163846	0.0625088	0.000284001	0.595252	10.1805	1.5755	0.178577	8.76419	6.01215	0.360103
S100A8	1.30525	0	0	0	0	0.0536411	0	0.136094	0	0	0	0	0	0.0136595	0	0	0	0	0.000161307	0	0.430827	9.26695	0.515387	0.00967315	8.2647	1.33775	0
S100A7	0	5.65741	0.0103623	0	9.79488	7.32465	0	0	0	2.30707	0	0	0	0	0	0	0	0	0	0	0.1138	0	0	0	0	0	0.446675
S100A6	102.77	48.3747	0	0	172.657	77.6646	0	0	0	18.0535	0	0	0	0	0	0	0	24.6349	0	0	0	197.82	1.48115	85.0385	3.34354	70.025	30.722
S100A4	0.554225	0	0	0	1.03961	0	0	0	0	0	0	0	0	0	0	0	3.8917e-05	0	0	0	0	4.76807	0.394415	11.5606	0	8.46436	1.48718
S100A2	0	0	0	0	0.0264915	0	0	0	0	0	0	0	0	0	0	0	0	0	0.0550772	0	0	0	9.16322	79.3609	0	0	0
S100A16	0	0	0	0	0	0	0	0	0	0	0	0	0	0	0	0	0	0	0	0	0	39.6701	227.778	290.792	0	43.1592	3.18002
S100A13	10.5931	0	0	0	0	0	0	0	0	0	0	0	0	0	0	0	0	0	0	0	0	258.26	17.3632	799.443	4.81733	51.0485	5.74768
S100A1	3.48181	0	0	0	0	0	0	0	0	0	0	0	0	0	0	0	0	0	0	0	0	401.622	31.5329	603.856	0.0197231	3.35293	1.00143
CHTOP	21.7936	0	0	0	0	0	0	0	0	0	0	0	0	0	0	4.3448	0.0266311	4.6111	0	0	20.0539	1212.79	61.3904	204.263	15.7797	4.56887	2.33955
SNAPIN	29.5602	0	0	0	0	0	0	0	0	0	0	0	0	0	0	0	0	0.000316592	0	0	0	407.386	35.2713	112.669	11.9674	0.361948	1.19867
ILF2	60.7848	0	0	0	6.81672	2.63228	0	0	0	0	0	0	0	0	0	3.73689	4.11033	6.48502	0.617174	0	4.37976	515.073	60.3524	8.65889	9.05856	15.5555	7.39493
INTS3	0.439863	1.8684	0	0	0	0.0726224	0	0	0.169627	0	0	0	0	0	0	0	1.21574	0	0	0	0	233.089	38.1058	581.438	12.1251	4.26014	1.97922
SLC27A3	2.66853	4.58026	0	0	56.6168	84.9534	0	0	57.1517	0	0	14.8428	0	0.38639	1.51752	0	0	0	0	0	0.0852456	0	2.14503	170.25	4.9631	0.270089	0.0100195
GATAD2B	2.87559	5.0599	0	0	0	0.265029	0	0	0	0	0	0	0	0	0	0	0	0	0	0	0.0612486	2297.81	105.696	30.7269	104.133	10.4448	1.72812
DENND4B	8.04379	1.46512	0	0	0	2.76142	0	0	1.36011	0	0	0	0	0	0	0	0.141202	10.1071	1.05027	20.1664	18.7571	629.849	31.2852	7.15737	118.964	0	0
CRTC2	12.8102	10.1823	0	0	0	0	0	0	0	0	0	0	0	0	0	0	0	2.07262	0	0	9.69163	328.856	1.78368	9.97963	18.2983	1.4571	0.667843
SLC39A1	5.71654	0	0	0	0	0	0	0	0	0	0	0	0	0	0.0113754	3.7206	0.518641	1.5534	0.183218	0	1.85317	320.126	67.9509	153.696	18.1083	25.6365	10.0602
CREB3L4	0	0	0	0	0.230145	0	0	0	0	0	0	0	0	0	0	0	0	0	0	0	0	125.185	18.7475	101.088	5.42569	0.434578	0.354058
JTB	90.8021	5.08508	0	0	2.01361	5.65029	0	0	0.286571	0	0	0	0	0	0	1.43989	0.306195	13.384	2.95406	0	2.70998	268.839	40.7468	31.0613	6.52078	11.9208	5.06323
RAB13	0	0	0	0	0	0	0	0	0	0	0	0	0	0	0	0	0	0	0	0	0	5.38361	22.2656	217.445	4.42762	23.002	4.31457
RPS27	47.6494	30.4016	0	0	0	0	0	0	0.12354	0	9.22982	0	0	5.09458	0	1.3878	22.2631	113.311	0	0	22.1994	438.602	0	25.1702	31.9213	46.4055	12.5803
NUP210L	0	0.221661	0	0	1.92883	0	0	0	0	0	0	0	0	0	0	0.436589	4.76476	120.221	0.738221	0	0.372295	1493.18	6.2718	182.946	11.3434	1.07338	2.40229
TPM3	65.2229	67.6372	0	0.418759	15.3199	14.2138	0	0	6.34124	0	0	0	0	0	0	0	0.917017	12.8473	0.143696	1.00982	42.1366	4.24889	0	0	62.3126	48.0697	3.76674
C1orf189	0	0.00719853	0	0	1.54519e-06	0.0678657	0	0	0	0.00870407	0	0	0	0	1.64873	0	0.0410636	0.778314	0.618677	0.0893551	0.00855331	12.7564	0.69647	6.11872	0.498643	0	0.109726
C1orf43	67.8035	0	0	0	0	0	0	0	0	0	0	0	0	0	0	3.44924	8.6256	23.6818	0.912273	0.0522969	9.41222	917.322	39.8141	129.526	43.5439	10.5967	8.91066
UBAP2L	18.2388	5.97783	0	0	0.606908	0.112966	0	0	0	0	0	0	0	0	0	7.47128e-06	0.000302051	0.94588	0	0	8.30732	479.193	45.5428	133.333	46.7382	12.2005	4.67219
HAX1	37.665	9.56744	0	0	0	0	0	0	0	0	0	0	0	0	1.71375e-05	2.45087	6.52816	14.6912	0.206985	0.524875	1.00244	307.818	7.72843	18.3232	0.722867	4.08108	7.62967
ATP8B2	0	39.28	0	0	0	2.90185	0	0	1.88467	0	0	0	0	2.64976	1.54444	0	5.25906	101.114	85.6816	141.041	90.2145	0	0	158.736	0	0	0
IL6R	0	64.2842	0	0	0	0	0	0	0	0	0	0	0	0	35.3151	0	0	249.796	1.73302	0	0	0.219204	21.9882	1298.82	286.516	63.8034	4.84832
SHE	0	0	0	0	0	0	0	0	0	0	0	0	0	0	0	0	1.76719	14.1373	0	0	0	0.018536	0	175.325	7.08413	137.502	0.706164
TDRD10	0	0	0	0	0	0	0	0	0	0	0	0	0	0	0	0	0.624791	15.2661	0	0	0	0	0	292.412	22.314	68.2062	1.00054
UBE2Q1	155.415	0	0	0	2.15307	19.6888	15.6441	0	3.05487	0.00135712	0	0	0	0	0	0	0	13.0869	0	0	2.42626	135.948	0	0	3.15795	7.33201	1.81313
CHRNB2	77.6745	0	0	0	0	6.68098	9.74419	0.258928	1.20497	1.53413	0	0	1.24403	0	9.73082	14.7959	32.661	88.4608	9.86604	29.0923	35.4784	0	0	0	0	0	0
ADAR	122.13	0.645396	0	0	16.319	26.3958	0	0	0	0	0	0	0	0	0.355558	3.64651	4.78519	82.2746	7.73645	13.4709	74.8054	502.487	58.2355	53.5788	37.3047	24.1014	4.24087
KCNN3	0	222.414	103.772	0	0	0	0	0	0	0	0	0	0	0	0	36.0726	0	176.752	0	0	0	0	0	5201.48	0	0	0
PMVK	59.8589	0	0	0	2.02004	0	0	0	0	0	0	0	0	0	0	8.11161	6.71456	25.9011	0.660383	0	3.58169	397.421	36.5285	227.207	5.78942	1.00007	2.91185
PBXIP1	2.84085	0	0	0	30.7296	0	0	0	0	0	0	0	0	0	0	0	0	0	0	0	0	19.5531	0.372395	2291.31	10.136	4.61505	6.19437
PYGO2	43.8958	0	0	0	22.1148	14.6222	7.29224	0	3.55943	2.15715	0	0	0.273025	0.0635568	0	0.0140714	0	0	0	0	0	33.4426	0	13.4768	10.884	0.0504161	0.432282
SHC1	0	0	0	0	0	0	0	0	0	0	0	0	0	0	0.222373	0.501612	0	0.0833904	0	0	0	39.1597	1.83333	61.2455	5.35949	7.78937	0.943855
CKS1B	9.83936	0	0	0	5.55573	0.0827896	0	0	0	0	0	0	0	0	0	0.411931	0.00743342	0	0	0	0	82.2097	4.10982	9.52346	2.55522	0.821501	2.86512
FLAD1	11.6986	4.3699	0	0	0.119007	0	0	0.0171022	0	0	0	0	0	0.009	0	0.174147	0.122272	0.259101	0	0	0	171.334	3.75744	23.3191	12.1181	3.57498	0.320366
ZBTB7B	5.916	0	0	0	0	0	0	0	0	0	0	0	0	0	0	0	0	0	0	0	0	465.62	0.248791	283.756	22.6153	4.83309	3.48565
DCST2	0	0.0058185	0	0.0349541	13.6726	1.12069	0	0	0	0.197851	0	0	0	0	0.0680904	0	0	9.53449	0	0.398518	0	29.5317	0	10.3846	3.03154	0.458303	0
DCST1	0	1.33469	0	0.0279649	0.838431	0.106468	0	0	0	0	0	0	0	0	0	0	0	1.94858	0	0.0320571	0	14.2451	0	5.19057	0.113335	0	0.0512772
ADAM15	3.65323	2.64435	0	0	0	0	0	0	0	0	0	0	0	0	0	0.00574478	4.37158	55.8676	0	2.57567	22.0446	1056.48	0	7.14515	4.02601	59.1183	0.0989996
EFNA3	69.0554	0	0	0	19.4464	95.875	0.601693	0	3.30416	5.29863	0	0	0.0116836	0	17.6114	8.81486	17.2683	154.321	0.226438	0.00157449	32.1359	0	0	0	0	0	0
EFNA1	1.02678	0	0	0	0	0	0	0	0	0	0	0	0	0	0	0	0	0	0	0	0	1728.53	25.9495	67.4381	0.11205	35.4005	1.87725
SLC50A1	2.81735	0	0	0	0.0958662	0.734317	0	0	0.00903639	0	0	0	0	0	3.30913	4.73031	0.239077	2.49926	0.666837	12.7349	4.70871	3.06322	10.2791	7.5221	8.19999	0.350673	0.524321
DPM3	22.8403	2.02604	0	0	0.179065	0	0	0	0	0	0	0	0	0	0	2.40951	2.82768	8.54447	2.1783	0	3.16555	272.648	9.27524	6.40425	3.99106	19.3693	2.58758
KRTCAP2	6.58756	0	0	0	0	0	0	0	0	0	0	0	0	0	0.000147258	0.448101	0	1.92179	0	0	0.640594	29.9241	1.04257	7.17335	1.02639	3.54206	0
TRIM46	0.922142	10.8292	8.57792	2.46582	0.486725	0	0	0.0344199	2.58139	0.031225	1.19748	0	2.62552	5.38558	0.63988	0	0.890031	6.26579	0	0	7.21904	0.182844	0	0	0	0	0
THBS3	0	41.3935	16.256	0	0	0	2.12158	0	0	0	10.5311	5.80576	0	0	0	0	0	0	0	0	0	0	0	56.5435	0	0.184331	0
MTX1	17.418	0	0	0	0	0	0	0	0	0	0	0	0	0	0	0.126138	2.69385	0	0.306403	3.84009	0.144475	110.648	16.6227	63.3634	1.93978	2.05398	2.3739
GBA	16.5916	8.22328e-05	87.0043	3.17118	0	0	0	1.14981	0	0	0.755361	10.5722	0.0220193	0	0	0	0	0	0	0	0	4.83617	0	0	3.23934	0	0
FAM189B	15.9259	0	0	0.0351207	0.0411313	0	0.445937	0.945692	0.799875	0.0155476	0	0.446991	0	0	2.88367	4.16743	0.71774	3.581	0	18.1993	6.24074	0	0	0	0	0	0
SCAMP3	16.1562	0	0	0	0	0	0	0	1.6206	0	0	0	0	0	5.19617	4.47965	0.497412	6.02729	3.44125	0.882713	7.4273	508.844	59.9223	124.576	26.2341	8.37244	3.6345
CLK2	0	3.26674	0	0	0	0	0	0	0	0	0	0	0	0	0	0	0.71568	0.110752	0	0	0.0197344	219.155	22.629	122.392	10.1503	5.25407	4.11234
HCN3	5.58069	0	0	1.84688	0.883537	0	34.9229	0	26.3952	0	0	0	0	0	3.84927	0	22.2425	76.2147	22.4332	291.929	205.463	0	0.00211166	0	0	0	0
PKLR	0	0	0	0.447195	3.53171	0	0.431758	0	2.00028	0.000351117	0	0	0	0	0.0399095	0.0379845	0.0684419	4.1027	0	9.51754	11.4606	0	0	0	0.142896	0.0304103	0
FDPS	27.1329	0	0	0	28.4786	0	0	0	0	0	1.64277	0	0	0	3.84297	2.2528	0.18935	0.109485	0	0	0.891473	757.325	40.5999	137.807	14.8239	39.6948	0.0360516
RUSC1-AS1	0	0	0	0	0	0	0	0	0	0	0	0	0	0	0.0162207	0	0	0.000198394	0	0	0	25.1436	2.50061	163.884	3.86968	1.43101	0.0932291
RUSC1	132.299	0	0	0	6.09107	1.66972	14.2419	3.07339	6.81303	0.0744796	0	0	0	0	6.28177	9.85444	38.3135	132.584	17.275	112.253	85.7288	0	0	0	0	0.0280726	0.00320042
ASH1L	24.5417	4.12473	0	0	0	0	0	0	0	0	0	0	0	0	0	3.24293	13.2178	56.0873	0	0	106.39	2560.33	156.017	440.369	134.026	9.21739	10.9784
ASH1L-AS1	2.26524	0	0	0	2.51563	0	0	0	0	0	0.0339958	0	0	0	0.11635	0.00101764	3.82815	5.39525	0	0	0	142.297	9.48337	8.55364	3.91249	0.709968	2.33098
MSTO1	0.332529	0.0111884	0	0	0.0998031	0	0	0	0	0	0	0	0	0	0.272616	3.44461	4.35011	12.8327	0	0.0163865	1.75145	71.4864	11.0852	6.91822	3.68279	0.621224	0
YY1AP1	7.85104	6.17917	0	0	0	0	0	0	0	0	0	0	0	0	0	4.05869	6.67192	53.256	0.184154	0	35.7191	1197.27	125.202	324.466	75.9133	5.66892	2.29073
DAP3	0	0	0	0	0	0	0	0	0	0	0	0	0	0	0	3.29321	4.24646	47.3946	0	4.47285	60.6403	397.448	0	81.4837	79.5552	3.92525e-06	0.00146754
GON4L	0	0.400555	0	0	0	0	0	0	0	0	0	0	0	0	0	0.949561	2.13449	0	0	0	35.4148	216.749	2.25298	638.023	74.1771	18.6512	2.70409
SYT11	365.613	0	0	0	0	0	0	0	0	0	0	0	0	0	0	3.30966	50.5429	121.103	12.1511	0	117.869	3108.64	116.584	200.19	0.0404558	0	0.922699
RIT1	0	0	0	0	0	0	0	0	0	0	0	0	0	0	0	1.90567	1.06149	0.608072	0.00167428	0	2.66889	140.526	9.41894	347.34	15.1775	27.7079	5.19904
ARHGEF2	41.7455	0	0	0	0	0	0	0	0	0	0	0	0	0	0	0	0	0	63.1367	0	0	5192.81	11.4935	0	68.8653	8.97905	0.36029
SSR2	65.7436	0	0	0	0	0	0	0	0	0	0	0	0	0	0	2.23095	9.6441	28.3575	5.9237	1.64003	23.4554	288.995	47.0901	7.83481	10.6283	28.9655	8.11163
UBQLN4	59.7949	3.53723	0	0	0	2.41536	0	0	0.441017	0	0	0	0	0	0	0.152549	0	15.781	0.352284	0	1.77257	205.708	11.804	15.8707	8.7129	3.1145	0.0850631
LAMTOR2	30.9592	0	0	0	0	0	0	0.217624	0	0	0	0	0	0	0.115401	0.132187	1.15091	7.92516	1.55881	4.70362	0.87579	173.66	5.46258	9.62279	17.393	7.99389	0.687845
RAB25	0	0.02434	0	0	0	0.0389774	0	0	0.490691	0	0.625214	1.19849	0	0	0.0275159	0	0	0	0.354962	0	0.0640673	5.30403	0	0	0	0.130928	0
MEX3A	0.342996	0	0	0	0	0	0	0	0.000517157	0	0	0	0	0	0.0162563	3.08493	9.25604	13.5865	2.34722	1.90922	1.51563	16.3903	105.414	14.5288	0.508745	2.40637	0.000487534
LMNA	0	0	0	0	0	0	0	0	0	0	0	0	0	0	0.0217988	2.91402	6.2005	41.8586	14.9487	126.139	14.537	1310.82	335.811	432.461	0	25.2965	19.4428
SEMA4A	17.535	0	0	0	9.88095	0	329.55	0	12.0874	0	0	0	292.917	117.804	0	0	0.442272	33.8894	0	0	34.8368	0	0	711.842	0	0	0
SLC25A44	55.417	0	0	0	0	0.263698	0.818153	0	0	0	0	0	0.504198	0	0.645298	2.12962	0.665152	8.24007	0.600989	3.38219	1.59368	121.274	0	3.06996	2.85943	0.106212	0.129974
PMF1-BGLAP	0	0.760939	0	0	0	0	0	0	0.163686	0.00902067	0	0	0.150772	0.00133343	1.1886	1.29328	2.22182	4.65054	0	0	2.12939	22.0949	7.0814	0.478246	1.41887	0.898483	0.00225134
PAQR6	0	0	0	0	0	0	0	0	0	0	0	0	0	0	0	0	0	0	0	0	0	1839.96	20.1228	859.506	0	0.282338	0.626019
SMG5	6.40583	0	0	0	1.25879	0.605374	0.0762696	0	0	0.00238418	0	0	0	0	0	0	0	0.0297386	0	0	5.78824	701.406	9.26026	106.846	13.6585	3.32385	0
TMEM79	0.0298328	0	0	0	0	0	0	0	0	0	0	0	0	0	0.18006	4.38765	3.6449	0.00242221	0	0	0	267.678	19.9758	123.809	7.99496	0.392331	1.12432
GLMP	6.18223	0	0	0	1.66575	0	0	0	0	0	0	0	0	0	0.0296385	2.00896	12.7161	2.77228	0	0	0.131356	184.915	0.913727	54.5413	10.616	2.64955	1.61248
CCT3	119.704	0	0	0	0	0	0	0	0.862785	0	0	0	0	0	0	7.53139	22.341	60.2434	2.08515	0	9.23708	881.886	104.684	66.282	32.3127	8.85684	8.91711
TSACC	0	0	0	0	0	0	0	0.000208247	0	0	0	0	0	0	0	0	0.161525	0.0894335	0	0	0	78.651	1.5297	13.0157	2.50699	7.46641	0.021137
RHBG	0	0.393773	0	0	2.71811	0.469335	0	0	3.68595	0	0	0	0	0	0	0.801599	3.38093	2.95552	0	0	0.00543957	0.0390728	0.252751	8.82825	0	0	0.742705
C1orf61	13.3579	0	0	0	0	0	0	0	0	0	0	0	0	0	0.172555	39.9541	68.0539	0.940912	0	0	0.0261156	103.609	2394.22	6171.78	0	0	0.0784952
MEF2D	143.895	130.999	0	0	4.30322	8.75713	0	0	0	0	2.57288	0.196342	0	0	0	0	0	0	0	0	0	447.989	0	0	27.6634	0.579743	5.60172
IQGAP3	0	0.899053	0	0	0.0388367	3.99119	0	0.10839	19.4434	2.18326	0	4.83806	0.009118	49.1151	0	0	0	0	0	0	0	0	0	0	2.57226	0.106424	0
TTC24	0	2.11498	0	2.95161	0	0.193174	3.46315	0.530583	10.5657	0	0	0	0	0	0	0	0	0	0	0	0.29521	0	0	0	0	0	0
NAXE	20.5815	0	0	0	0	0	0	0	0	0	0	0	0	0	0	1.00058	4.00092	4.88911	0.845877	0.691213	0.831835	309.92	112.688	12.3079	4.74562	8.0621	3.41847
GPATCH4	9.80103	22.4685	0	0	0	0	0	0	0.142111	0	0	0.171521	0	0	0	0.185584	1.1407	17.2676	0	0	0	114.234	32.8626	0	16.4478	0	1.15652
HAPLN2	0	0	0	0	0	0	0	0	0	0	0	0	0	0	0	0	0	0	0	0	0	8261.56	31.058	0	0.121087	0	1.81709
BCAN	44.4732	0	0	0	0	0	0	0	0	0	0	0	0	0	0	0	0.83672	0	0.0155148	41.7813	0	0	3133.09	1628.26	0	0	0
NES	1.31648	4.14804	0	0	0	0	0	0	0.0992984	0	0	0	0	0.217505	21.3241	60.8186	8.61786	0.00754548	0	0	0	150.659	68.4691	6.95757	0	76.5043	12.1563
CRABP2	0.723291	18.419	8.79973	0.323662	0	6.58996	0	0.225099	17.4201	4.59225	2.55019	4.68087	0	0	0	0	0	0	0	0	0.0825247	0	0	0	0	0	0
ISG20L2	0.0012856	17.9626	5.54379	0	2.05757	9.48219	0	0	0.453684	1.17846	0.508954	0.591371	0	0.00407915	0	0	0	0.000610447	0	0	0.0229963	0	0	0	1.93017	0	0.181859
RRNAD1	1.31442	0	0	0	0	0.00594579	0	0	0	0	0	0	0	0	0	0.0214489	0.0167236	0	0	0.214261	0.266837	743.453	14.0944	154.323	12.9026	1.57149	0
MRPL24	4.66443	0	0	0	0	0	0	0	0	0	0	0	0	0	0	1.19415	2.6538	0	0.357916	0	0	435.841	13.2135	47.2227	10.4459	3.05915	5.86663
HDGF	63.4206	0	0	0	4.41916	8.56222	0	0	0.0750776	0	0	0	0	0	0.965964	6.77642	6.22655	18.3507	0.400437	1.20666	12.7432	199.214	0	12.7389	0.930671	4.82229	6.34351
PRCC	36.4708	0	0	0	0	0	0	0	0	0	0	0	0	0	0	0.921344	0.573041	0.502085	0	0	1.49101	918.067	33.9179	113.949	19.7242	3.93364	2.45306
NTRK1	0.00480263	27.8996	5.91353	0	0	0.00414669	0	0	0	0	5.19878	0.700378	0.657656	0	0	0	0	0	0	0	0	0	0	3.63914	0	0	8.33328
INSRR	0	7.63316	0.128796	0.294836	0	0.129442	0	0	0.492648	0	2.18163	0.0122324	0	0	0	0	0	0.545122	0	0	0	0	0	0.235394	0.748097	0.733471	0.672552
PEAR1	0	0	0	0	0	0	0	0	0	0	0	0	0	0	0.0121796	0	0	0.0168167	0	0	0.0874426	1.39867	0.446937	0.125818	0.244679	30.8936	40.7417
ARHGEF11	0	0	0	0	0	2.30829	0	0	0	0	0	0	0	0	12.9341	41.3325	19.4471	59.9502	1.5807	89.9887	88.8211	0	23.226	265.708	47.5594	0	0
ETV3	17.2215	0	0	1.94732	5.56062	5.26158	0	0	0	1.06748	0.0163231	0	14.7759	0	0	0	0	0	0	0	0	9.05348	0.738663	0	3.28536	3.18626	2.65995
CD5L	1.15403	0	0	0.166516	0.0233536	0	0	0.163475	0.908746	0.0560605	0.0255782	0	0	0	0.00301234	0.0431312	0.301987	0.81058	0	1.19132	0.112828	0.193229	0	0.212767	1.80754	0.592154	0
OR6N1	0	0.823032	0	0	0	0.0325915	0	0.361212	0	0	0	0.000632895	0	0	0	0	0	0.495856	1.72625	0	0.00208733	3.60001	0.006266	0	0	0	1.50248
MNDA	0.321949	0	0	0	0	0	0	0	0	0	0	0	0	0	0	0	0	0	0	0	0	1.08555	0	0	105.923	1.6463	12.7202
PYHIN1	0	0	0	0	0	0.116729	0	0	0.743649	0	0	0	0	0.0233482	0.0915738	0	3.62218	3.94858	0	0	0	16.0513	1.44114	1.38302	0	0.157913	0.436729
IFI16	0	0	0	0	2.49077	0	0	0	0	0	0	0	0	0	0	0	10.7362	20.9511	0	0	0	1483.95	594.276	101.085	414.774	118.445	25.5755
AIM2	0	0	0	0	0	0	0	0	0	0	0	0	0	0	10.4544	52.6557	109.204	29.06	0.444829	0.297259	4.64071	0	14.2984	28.9136	3.72664	1.13147	0.813446
CADM3	323.362	8.18176	0	0	39.627	238.487	0	0	0	9.87555	50.4923	0	0	0	4.57534	8.5665	71.2206	181.201	12.0131	0	232.683	0	0	0	0	0	0
CADM3-AS1	10.9321	1.26081	0	0	0.332055	8.76645	0	0	0	0.000466422	2.2835	0	0	0	0.795392	2.69757	4.23651	12.1867	0.445038	0	7.22697	0	0.0720396	0	0	4.33809	0.592006
ACKR1	25.1455	0.975797	0.19419	0	5.10429	88.0213	0	0	0	2.18292	60.1342	3.45724	0	0	1.0661	1.50044	0.0305299	0.83627	4.22681	0	0.754917	0	0	0	0	39.314	0
DUSP23	9.61089	0	0	0	7.92557	6.95473	0	0	0	0.041187	0.585798	0	0	0	0	0	0	0	0	0	0	107.682	1.12845	7.37497	4.22091	58.1813	6.71876
SLAMF8	0	0	0	0	8.96823e-05	0.023562	0	0	0.144981	0	0	0	0.00654493	0	0	0.0352462	0	0.105439	0.109226	0.108227	0	5.42917	0.0061505	0.365458	6.44596	0.203161	0.1244
CFAP45	0	0	0	0	0.720226	0	0	0.151762	4.79237	0	0.0171167	0	0	0.00189332	0	0	0.192638	0.0651892	0	0	0.0245061	10.2767	0	3.71861	0.159717	3.20115	0.653886
TAGLN2	0.457263	0	0	0	16.1905	0	0	0	0	0	2.81771	0	0	0	0	0	13.0868	0	2.22187	0	0	170.461	2.0834	11.4197	5.55493	134.471	39.2614
LINC01133	0	0.00232157	0	0	0	0	0	0	0	0.0137539	0.282405	0	0	0	0.000658944	0.0988845	0	0	0	0	0	8.20094	0.204001	8.19648	0.441313	0	0.11391
KCNJ10	0.267206	0	0	0	0	0	0	0	0	0	0	0	0	0	0	0	0	0	0	0	0	2942.83	232.036	1495.11	0.0159316	0	1.46177
KCNJ9	135.879	113.431	2.66863	0.579618	4.97593	55.0896	7.96787	0	7.61425	0.00392044	15.1728	0	46.0334	23.748	0	0.756619	0	0	0	0	0	0	0	0	0	0	0
IGSF8	101.074	76.2096	0	0	0	3.13288	0	0	0	0	1.81406	0	0	0	0	0.964769	0	0	0	0	6.04871	1810.01	0	0	0	0	0
ATP1A2	9.58105	0	0	0	0	0	0	0	0	0	0	0	0	0	0	0	0	0	0	0	0	0.0488114	1012.95	7961.65	0.00532444	26.6438	235.798
ATP1A4	0	0.104451	0	0	0.228141	0	0	0	0	0	0	0	0	0.0241871	0	0	0	0	0	0	0	0	8.15076	249.699	0	0	1.18357
CASQ1	4.40094	30.7786	5.21247	3.09993	1.79588	3.3755	0	0	0	13.1299	2.35558	8.05915	0	0	0	0	0	0	0	0	0	0	0	10.4813	0	0	0
PEA15	281.704	15.3725	0	0	27.9724	0	0	0	0	17.4778	25.0569	22.5056	0	0	0	0	0	0	0.437646	0	2.15629	476.178	0	0	0.620211	9.17123	1.07218
DCAF8	51.7307	1.16429	0	0	0.083235	3.30851	0	0	0	0	0	0	0	0	0	0.0612659	0	0	0	0	0	485.074	37.4113	87.3175	5.92094	0.07111	0
PEX19	0.950437	0.632316	0	0	0	0	0	0	0.00399434	0.0913844	0	0	0	0.263195	5.85411e-06	0	0.947346	1.38327	0	0	0	1.79657	0.339092	0.772884	2.35594	0.551867	0
COPA	72.77	0.689425	0	0	0	0	0	0	0	0	0	0	0	0	0	0	0	2.54874	0	0	3.25724	3351.87	66.837	27.8731	69.4572	27.6883	6.32598
NCSTN	31.4694	0	0	0	0	0	0	0	0	0	0	0	0	0	0	7.05956	8.41446	25.8077	0	0	1.42567	820.243	40.9515	66.1423	9.46242	3.2409	1.33462
NHLH1	8.99021	2.00262	0.0535429	0	0	0	0.591397	0	0.581742	2.23521	12.3801	2.44277	0.0578667	3.77526	0	0	0	0	0	0	0	0.104804	0	0	0.097089	0	0.0332346
VANGL2	0.0790242	0	0	0	0	0	0	0	18.524	0	0	0	17.1478	74.3627	2.99631	21.7194	67.5868	124.798	0	0	0	107.193	170.138	258.841	0	0.818338	1.07885
CD84	0	0	0	0	0	0	0	0	0	0	0	0	0	0	0	0	0	0	0	0	0	2.77501	0	0	217.461	0.967925	0
CD48	0	0	0	0	0.00523634	0	0	0.00946698	2.08254	0.124184	0.034176	0	1.06802	0	0	0.316288	0	0	0.116387	0	0.00101069	0	0.998003	1.16183	0.570236	1.03713	0
LY9	0	0.476057	0	0.500449	0.0452862	0	0	0.0297128	0	0	0	0	0.128234	0.463983	0.0134435	0	0	1.03518	0	0.0969779	0.664683	0.224037	0.231287	0	0	0	0
CD244	0	47.0649	0	0	0	0	0.102607	0	0	0	4.42289	0	6.07776	36.2935	0	0	0	0	0	0	0	0	0	0	4.00074	0	0
F11R	0	0.36725	0	7.0224	36.6868	0.141643	2.28993	0	21.6641	0.349038	1.64682	0	0	0	0	0.135727	0	0	0	0	10.4005	0	0	0	7.60466	58.9873	0.507367
USF1	1.29624	3.05041	0	0	0	0	0	0	0.151907	0	0	0	0	0	0	0	0	1.69036	0	0	0.308075	72.4478	57.3109	10.0972	35.258	1.15554	0
ARHGAP30	1.018	0	0	0	0	0	0	0	0	0	0	0	0	0	0	0	0	0.0433799	0	0	0	104.73	1.70127	8.33055	107.612	0	0.363015
NECTIN4	0	0	0	0.449421	0.269711	0	0	0	0.0547314	0.0499429	0	0.071934	0	0	0	0.0919177	0.354231	0.113059	0.0251691	0.0814472	0	4.43913	0.240759	0	0	0	0.0365775
KLHDC9	23.3042	10.9852	0	6.37558	33.0984	14.3303	3.30288	0	2.42433	0.0644553	0	0	0	0	0	0	0	0	3.47357	2.50905	0	0	0	6.18939	0	0	0
PFDN2	110.346	1.75699	0	0	6.31992	19.3281	0	0	0	0	0	0	0	0	0.143635	9.39107	1.51562	43.2621	0	0	26.3751	798.719	0	0	20.6589	7.54411	5.53916
NIT1	13.9083	0	0	0	0	0	0	0	0	0	0	0	0	0	0	0.348717	0.968931	0.694392	0.157161	4.57513	4.43369	474.878	29.5251	174.929	20.7735	6.07937	8.54517
DEDD	7.1138	0	0	0	0	0	0	0	0	0	0	0	0	0	0	0.020546	0	1.71543	0	0	0	486.239	39.9818	154.642	11.9152	6.18928	7.10982
UFC1	30.9687	0.368328	0	0	0.0084488	0.201168	0	0	0	0.00719376	0.713955	0	0	0	0	2.35878	3.85803	2.10481	0	0	0.908176	334.784	22.7754	41.125	15.449	7.31822	9.31832
USP21	4.1729	0.394451	0	0	0	0	0	0	0	0	0	0	0	0	0.0594764	1.04452	0.490685	3.75867	0.0214339	2.7231	0.320246	219.095	13.4574	25.1543	6.7716	0.000132441	1.15495
PPOX	0.0135	0.0277487	0	0	0.0024839	0	0	0	0	0	0	0	0	0	2.44441e-05	13.0431	15.0346	41.6587	0.0116842	0	11.6976	202.764	26.9115	78.8679	5.37331	0	0.859805
B4GALT3	39.8738	0	0	0	0.876806	0	0	0	8.53733e-05	0	0	0	0.148327	0	0.00357914	1.88159	19.3096	48.5502	2.75291	3.98121	23.5929	29.8221	8.64795	0	5.8906	2.55081	2.17459
ADAMTS4	0	0	0	0	0	0	0	0	0	0	0	0	0	0	0	0	0	0	0	0	0	2346.29	0	0	2.44035	1.53846	18.339
NDUFS2	92.1485	0	0	0	0	0	0	0	0	0	0	0	0	0	0	0	0.00175441	1.65245	9.9628	33.5273	6.98458	1843.3	25.8379	146.374	21.5243	1.29331	9.52688
FCER1G	1.15769	0	0	0	0	0	0	0	0	0	0	0	0	0	0	0	0	0.685462	0	0.27342	0.0934905	11.0781	1.87855	1.87942	71.6401	0.888573	0
TOMM40L	30.0867	0	0	0	0	0	0.943782	0.943492	2.17944	0	0	0	0	0	0.426529	6.21709	0.0448031	0.345869	6.82829	45.1618	5.3331	0	0	0	4.92545	0	1.00156
NR1I3	0	0	0	0	0	0	0	0.00197245	0.644598	0	0	0	0	0.399119	0.0655202	2.82507	0.0281659	2.80426	0.479102	0.844356	2.35018	23.4756	3.92687	0.422916	1.02405	0.19123	0
PCP4L1	12.4265	0	0	0	0	0	0	38.8363	48.6492	0	0	0	0	0	196.043	549.019	545.089	351.434	226.34	280.783	413.892	0	0	0	0	0	0.0192676
MPZ	0.429333	5.6926	0	0	0.0210022	0	0	0	0.0277357	0	0	0	0	0.0244465	2.24718	7.42317	4.3584	5.06914	0.36617	9.92989	7.84899	6.52393	0	0	9.034	0.143156	1.75955
SDHC	47.5305	1.16782	0	0	0	3.34172	0	0	7.16304	0	0	0	0	0.00240901	0.174044	24.7053	17.5604	29.1131	36.0827	109.599	114.223	255.589	0	14.4424	17.2798	1.33813	4.60213
CFAP126	0.695769	0.270321	0	0	0	0	0	0	0.414833	0	0	0	0	0	0.0599238	0.306364	0.364738	3.13182	0.788901	0.24931	1.93443	3.43469	0	7.88121	0	0	0
FCGR2A	0.0559035	0	0	0	0	0	0	0	0	0	0	0	0	0	0	0	0	0.00602613	0	0	0	38.336	2.01995	0	147.474	0	0.214795
HSPA6	4.31363	0	0	0	0	0	0	0	0	0	0	0	0	0	0	0	0.512382	1.39543	1.65967	0	0.0211741	91.6208	11.7257	31.3209	29.6009	0	0.696613
FCGR3A	2.81943	0	0	0	0	0	0	0	0	0	0	0	0	0	0	0	0	0	0	0	0.0376793	31.0871	0	0.516758	136.364	0.0563728	0
FCGR2B	0	0	0	0	0	0	0	0.00688271	0.273395	0	0	0	0	0.20375	0	0	0	0.273144	0	0.0255348	0	1.28468	0	0	16.7353	0	0.38498
FCRLB	6.64228	2.86662	0	0	0.0355779	3.27167	0	0	0.00605165	0.389775	0	0	0	0	0.86763	0	0	6.3458	0.140833	3.51823	3.18026	0.337757	1.00162	0	2.41924	0	0.0873602
DUSP12	2.0433	0	0	0	0	0	0	0	0	0	0	0	0	0	0.309564	2.64016	2.67268	32.0867	4.76071	19.1121	26.6363	216.819	49.8149	13.9377	15.9289	7.30574	2.20628
ATF6	0.100775	9.97751	0	0	0	0.175009	0	0	0	0	68.6777	0	0	0	0	0	0	0.293611	0	0	2.02865	826.817	37.5195	134.795	324.204	34.4449	6.51803
OLFML2B	0.0031812	0	0	0	0	0	0	0	0	0	867.916	0	703.622	0	0	0	0	21.3595	0	0	0	76.4679	0	0	95.7155	0	0
NOS1AP	0	77.3674	0	0	12.3312	0	287.283	0.400214	0	0	0	121.396	324.21	252.88	0	126.075	0	0	20.3506	0	287.365	0	43.2043	0	0	0	0
C1orf226	0	11.8405	0	0	3.72282	0	17.1465	0	0	0.701204	2.21549	15.7335	33.6563	41.2724	0	6.12963	0	0	0	0	3.15974	0	27.6526	0	0	0	0
SH2D1B	0	0	0	0	0	0	0	0	0	0	0	754.669	0	454.587	0	0	0	0	0	0	0	0	0	0	0	0	0
UHMK1	240.221	0	0	0	0.334918	0	39.2734	6.59771	0.954467	3.33849	0	7.83364	0	57.9731	0	0	0	0	0	0	0	136.325	0.159824	0	25.1638	15.1511	0.219578
UAP1	32.6525	0	0	0	0	0	0	0.431708	2.37252	0.122347	2.14271	0.0799542	7.679	39.9155	0	2.53101	30.1914	18.7887	0	0	10.6943	0	0	119.873	0	10.4494	0.0261505
DDR2	0	0	0	0	0	0	0	4.15646	0	0	0	0	67.878	121.225	152.583	223.026	796.398	3.96972	0	0	0	2.8376	0	1524.62	0	20.123	39.1478
HSD17B7	0	0	0	0	2.74929	0	0	0	0	0	0	0	0	0	1.05886	1.68643	0.0598785	0.450052	0	0	0.190892	1120.2	101.156	427.453	15.9038	0.233677	0
CCDC190	0	0	0	0	0	0	0	0	0	0	0	0	0	0	0	0	0	0	0	0	0	0	0	599.41	0	0	0
RGS4	475.338	0	89.992	0.111153	21.5347	264.341	79.6247	22.9069	9.01046	162.558	0	138.465	0	27.1989	0	0	0	0	0	1.81471	11.8702	0	0	0	0	0	1.32692
RGS5	2.11473	0	0	0	0	0	0	0	0	0	0	0	0	0	0	0	0	7.2479	1.55154	2549.46	2.54206	106.331	0	115.297	0.212708	93.6725	236.145
NUF2	0	0	0	0	0	0	0	0	0	0	0	0	0	0	0	0	0.0136758	0.488995	0	0	0	417.124	0.811013	151.003	3.08263	0	0.0258386
PBX1	20.4577	160.558	0	0	0.347293	0	0	0	10.2653	0	0	0	0	36.4612	0	167.217	1.32214	0	0	1.30572	174.868	619.254	152.544	617.817	0	0.358273	5.5273
LMX1A	0	0.0787238	0	0.31291	0	0	0	0	0.0557155	0.0101338	0	0	0	0	0	0.403826	0	0.0226144	0.0206113	0.203297	0	3.04743	0.130374	0.0494651	0	0.488719	0
RXRG	0	0	0	0	0	0	0	0	0	0	0	0	0	0	0	0	517.745	515.364	0	0	0	0	0	426.885	0	0	0.0558631
MGST3	133.607	0	0	0	0.177487	2.90144	0	0	0.149499	0	0	0	0	0	0.384802	8.06062	37.7029	64.8891	43.6457	114.04	55.8273	297.826	0.652867	43.158	7.41903	8.4067	8.99787
ALDH9A1	16.694	0	0	0	0.000175493	0	0	0	0.0372942	0	0	0	0	0	56.2836	81.4598	47.3608	41.1856	0	0	2.05034	277.202	90.4766	264.245	9.95786	7.63617	5.32235
TMCO1	33.3399	1.47318	0	0	0	0	0	0	0	0	0	0	0	0	3.68562	35.9699	64.5782	35.5623	0	0	22.6422	450.168	71.3668	153.202	4.08004	5.3584	11.6344
UCK2	0	25.8299	0	0	1.32904	0.0614507	0	0	24.0035	0	0	0	0	0	2.60475	16.2551	79.0617	101.042	0.141479	1.53067	10.5204	3.55233	58.651	0	9.54233	2.90502	0
FAM78B	0	172.071	0	16.2989	65.9332	336.906	0	0	0	5.15188	0	0	0	0	24.0343	0.644436	0	65.553	353.564	1574.25	2.32619	0	14.0393	0	0	0	0
POGK	12.4389	0	0	0	12.9624	49.0257	0	0	0	0	0	0	0	0	0	1.32091	0.00385139	18.5704	15.8106	0	1.78627	815.799	91.0886	68.6287	3.84964	1.53119	5.61825
TADA1	3.36204	0	0	0	3.81757	0	0	0	0.0808194	0	0	0	0	0	0	0.0714394	0.980148	1.67828	0.0758563	0	15.0485	435.857	29.1503	22.7834	0.710378	0.00277355	0.525201
ILDR2	27.5937	0.134511	45.6966	216.008	114.751	0	0	0	68.2896	0	0	0	531.723	356.207	0	0	0	0	0	0	319.769	0	616.997	12.4787	0	0	0
MAEL	0	98.6921	7.3653	38.1057	24.6067	115.949	0	0	0	11.9915	0	1.36074	2.89181	0	0	0	0	0	0	0	6.6373	0	0	0	0	0	0
GPA33	0	0.109236	0	0.0792084	7.19752	0	16.5011	0	5.82471	0	0.259788	0.0117432	9.21589	13.0367	0	0	0.000841733	0	0	0	0	0	0	0	0.399315	0	0
DUSP27	1.73676	0	0	0	3.0918	0	1.66295	0	2.82417	0	0	0	35.4138	13.2089	0	0	0	0	0	0	0	0	0	0	35.5662	0.0455604	0
LINC01363	0	0.135454	0	0.0516547	0.0149891	0	0	0.0474168	0	0	0	0	0	0	0.0300628	0.0532476	0.81363	1.17812	0	0	0	15.7029	0.178758	0.596117	0.0971745	0	0.053175
POU2F1	0	0	0	0	0	0	0	0	0	0	0	0	0	11.5316	0	10.3982	62.3847	199.537	0	0	33.3072	1072.8	109.793	1222.94	42.5278	1.19849	0.769193
CD247	0	8.10648	0	0	141.504	231.69	31.5684	0	6.10086	28.8928	0	0	0	0	19.3083	46.2484	69.123	71.4374	0	0	50.6566	0	0	0	0	0	0
CREG1	6.61193	0	0	0	40.1371	85.2278	130.941	0	3.19709	6.68009	0	0	0	0.0162624	3.64784	19.1255	62.4048	107.085	0	0	7.47421	66.2202	0	0	101.088	0	0.0761125
RCSD1	0	0	0	0	43.7517	21.4037	1495.71	0	0	27.5809	0	0	0	0	0	0	0	0	0	0	0	0	0	0	560.457	140.498	76.1633
MPZL1	0	0	0	0	0	0	21.5699	0	0	0	0	0	0	0.214958	0.0965549	23.0173	4.97923	9.52166	0	0	6.63441	0	1669.68	285.664	309.183	51.555	9.84973
ADCY10	0	59.8583	0	0	0	0	3.37189	0.103548	2.88854	0.168715	0	0	0	3.71325	0.12134	1.68075	0	0	17.4956	7.5806	0.389149	0	0	0	0.435886	0	0
MPC2	138.93	15.2311	0	0	0	0	4.12443	0	0	0	0	0	0	0	0	10.2837	3.10256	0	6.70392	3.57486	0	135.302	4.66265	0	16.5303	4.314	2.1237
DCAF6	34.1988	136.447	101.524	18.836	0	0	118.169	0	0	0	0	12.1673	0	0	0	0	0	0	0	0	0	0	0.0054545	38.5886	98.8428	4.58342	0.725542
GPR161	9.68819	0	0	25.5947	250.199	60.7546	426.899	5.36853	9.3105	0	0	0	0	48.1284	236.349	36.2838	295.59	11.9437	67.7746	0	0	0	1.3356	178.474	4.18814	0	5.72786
TIPRL	53.5547	33.4663	0	0	6.01292	6.73166	0	0	0.417772	0.113108	0	0	0	10.5947	5.8921	6.90285	4.06405	4.82784	13.3232	0.212697	52.3015	2.00697	0	0	4.31936	0.0301427	0.649446
SFT2D2	0	0.825703	0	0	10.1225	0	0	0	0	0	0	2.3639	0	20.0151	0	0	0	0	0	0	0	1693.3	59.7797	176.562	125.511	37.1686	10.4917
TBX19	0.0871121	0.0414241	0	0	1.34797	0	0	0	0	0	0	0.00152353	0	2.0304	0	0	0	0	0	0	0	291.207	6.31031	68.8726	48.1745	13.7985	1.0699
DPT	0	22.1013	10.6566	8.87564	7.21415	24.5178	0.543041	1.53473	45.1717	2.65865	0	0	0	37.0474	0	0	0.022409	110.359	0	0	0	0	0	0	0	0	0
LINC00626	0	36.5746	0	22.6376	12.5849	2.21731	0.801593	11.1597	36.2645	4.79793	0	0	0	24.798	0	0	0	96.6992	0	0	0	0	0	0	0	0	0
LINC00970	0	201.694	41.6007	27.9753	74.5473	146.79	13.3558	2.24087	129.765	16.0275	0	0	0	164.889	0	0	0	540.017	0	0	0	0	0	0	0	0	0
ATP1B1	396.167	0.985092	0	0	0	0	0	0	0.000915001	0	0	0	0	0	34.396	74.9612	183.718	492.814	127.398	173.422	259.88	4217.65	0	0	23.4223	0	0.143936
NME7	0	191.927	22.9198	0.00285816	20.7018	0	0	0	0	0	0	0	0	0.0832342	0.073325	0.427957	26.7678	52.2288	0	0	88.8073	0	0	3.43925	0	0	0
BLZF1	0	0	0	0	0	0	0	0	0	0	0	0	0	0	0.22259	0	1.97979	14.3279	2.0864	0	20.5884	1123.2	70.6677	174.58	6.55536	4.47584	6.41861
CCDC181	10.0676	134.754	0	0.0972684	56.1603	37.4322	0	0	0.197029	3.82613	0	0	0	0.786199	0	0	0.538387	18.3044	0	0	20.207	0	0	0	0	0	0.235811
SLC19A2	0	0	0	0	0	0	0	0.491378	0	0	0	0	0	0	6.2345	24.9532	5.68114	11.6551	27.8523	102.385	112.11	0	68.8252	229.1	1.15367	0	0.528273
F5	0	18.9903	0	110.245	0	0.0551946	0.708855	1.04288	0	0	0	0	0	0	0	0	0	0	0	0.979839	0	0	0	0	0	0	0
SELP	0	5.95144	0	4.0233	1.76734	5.09432	0	1.71519	0	0.129481	0	0.00325028	0	0.000879535	0	0	0	0	0	0.436703	0	0.783166	0	0	0	2.00953	0.0986514
C1orf112	0	24.7925	0	0	15.0529	28.7092	0	0.85944	0.828972	0	0	0	0	0	0	0	0	0	0	0.0258532	0.00863046	218.74	0.0301147	0.00316532	50.5631	0	0.00350954
SELL	0	0	0	0	0	0	0	0.0459377	0	0	0	0	0	0	0	0	0	0	0	0	0	138.503	0	1.27302	16.3941	0.382887	0
SELE	0	3.87229	0	1.44426	1.1662	0.534624	0	0.817329	0	0	0	0.0125241	0	0	0	0	0	0	0	0.0622459	0	0.954756	0	0	0	24.5637	0
METTL18	4.74519	0	0	0	0	0.485826	0	0	0.16053	0	0	0	0	0	0	1.70395	1.62254	1.62106	0.912345	0	0.314899	99.6888	8.22682	16.4735	1.84091	0	1.46201
SCYL3	0	0	0	0.408703	0	0	0	0	7.78091	0	0	0	0	0	0.147685	6.57388	0	0	0.344974	0	0.0288763	158.664	52.687	72.0481	15.2208	1.93132	1.16224
KIFAP3	88.7616	0.573362	0	0	0.399536	0.678742	0	0	6.28715	0.379421	0.771837	3.56919	15.9271	1.65473	1.92724	28.104	11.5788	54.2792	36.1527	22.0465	15.171	0	0	0	0	0.198414	0.671001
METTL11B	0	0.164824	0	0.177466	0	0	0	0.0046678	0	0.0104351	0	0	0.155896	0	0	0	0	11.6489	1.05868	0.668018	0.0605734	0.0146547	0	0	0	0	0
GORAB	6.94017	0.069529	0	0	0	0	0	0	0.443912	0.0464903	2.58794	16.9698	1.05064	0.112361	0	0.938279	0	2.08461e-05	3.44823	0	0	5.63381	48.1666	51.8294	3.74105	6.10018	2.70202
PRRX1	0	0	0	0	0	0	0	0	0	0	0	907.984	213.308	0	0	0	0	0	9.549	0	0	0	2106.44	2704.82	0	0	49.8432
MROH9	0	0	0	0	0	0	0	0	0	0	0	0	0	0	0	0	0	0	0	0	0	19.2615	562.584	13.8499	1.47676	0	10.0134
FMO3	0	0	0	0	0	0	0	0	0	0	0	0	0	0	0	0	0	0.20919	0.137022	0	0	0	71.6977	0.00835861	0	1.32488	17.486
FMO2	0	0	0	0	0	0	0	0	0	0	0	0	0	0	0	0	0	0	0	0	0	1.86447	27.6041	39.3362	0.590422	6.8152	8.60837
FMO1	0.754403	0	0	0	0	0	0	0	0	0.043757	0	0	0	0	0	0.0689087	0	0.00587812	0.151812	0.151133	0.753039	3.73224	0	1.08821	2.41577	1.47528	0.81314
FMO4	0.284886	0	0	0	0	0	0	0	0	0	0	0	0	0	0	0	0	0	0	0	0	710.799	0	164.787	18.387	16.1887	5.24336
PRRC2C	32.0234	5.34684	0	0	0	0	0	0	0	0	0	0	0	0	0	3.2965	18.1249	18.4141	1.82742	0.36813	141.23	2252.68	67.5827	135.414	137.734	42.4348	9.27048
MYOC	0	0	0	0	0.234148	0	0	0	0.0730662	0	0	0	0	0.377679	0.160084	0	0.0325368	0.629958	0.113347	0.1012	0.000284468	1.04018	0.117269	1.49617	0.244941	0	0.00093175
VAMP4	64.0691	29.6141	0	0	0.843075	19.2808	0	0	0.0213314	0	0	0	0	0	0.754526	11.646	3.71992	19.4921	0.017315	0.305978	46.1075	117.297	0.798082	0.0111534	7.61524	19.2924	4.42705
METTL13	13.8909	0	0	0	0	0	0	0	0	0	0	0	0	0	0	0	0.00132579	0.365364	0	0	0	262.417	3.50682	40.4886	16.7608	0.818144	0.31205
DNM3	26.6025	0	0	0	0	0	0	0	0	0	0	0	0	0	5.64301	8.63974	0	59.938	0	16.791	370.562	9121.52	788.444	473.415	0.368997	20.9037	0
DNM3OS	0	0	0	0	0	0	0	0	0	0	0	0	0	0	0	0	0	0.0080993	0	0.11922	0	229.234	17.3138	10.3988	0.607733	3.51848	4.17758
PIGC	0	0	0	0	0	0	0	0	0	0	0	0	0	0	0	0	0	0	0	0	0	3492.68	419.882	532.061	18.3376	2.91019	4.24563
C1orf105	0	0	0	0	0	0	0	0	0	0	0	0	0	0	0	0.273808	0	0.962671	0	0	1.84012	149.287	44.9738	12.6888	0.346307	0.0753483	0.775527
SUCO	0.687859	0	0	0	0	0	0	0	0	0	0	0	0	0	13.1303	36.1901	23.8629	34.3998	4.57521	0	58.3063	1359.17	270.532	338.229	52.9733	14.9708	4.57163
TNFSF18	0	0	0.11302	3.38658	0.108351	0	0.0899329	1.66522	0.316606	0	0.678336	0.173634	1.84721	0.728358	0	0	0	0	0	5.01274	0	0	0	1.73838	0.101898	0	0
TNFSF4	0	0	0	0	1.00513	0	0	0	0	0	0.858953	0	0	0	0	0	0.859097	0	0.266424	45.8305	8.8355	10.3905	0	67.2443	0	0	0.086792
PRDX6	42.9956	0.712256	0	0	0	0	0	0	0	0	0	0	0	0	0	0	0	0	0	0	0	90.142	0.994874	1983.59	3.45793	17.9109	7.80207
SLC9C2	0	30.3149	0	0	9.86283	4.52654	0	1.17189	33.4699	0	6.25519	0	77.4542	14.8102	0	0	0	0	11.9692	79.1069	0	0	0	805.883	0	17.2278	0
ANKRD45	0.563563	22.9204	0	0	19.3102	1.08272	0	0	11.539	0	3.63718	0	19.6695	2.26057	0	0	0.657452	0	9.18413	35.5744	0	0	0	374.612	0	2.67372	0
KLHL20	0	0	0	0	0	0	0	0	3.15195	0	0	0	0	0	0.153767	2.51975	6.36153	6.17968	7.7889	90.4107	57.2351	541.293	87.8399	311.995	49.7685	57.1165	9.56286
CENPL	0.616313	0	0	0	0.0796602	0	0	0	0	0	0.126363	0	0	0.622031	0.0120031	0.003169	1.02495	0	0.372359	0	1.53361	37.5826	0	11.2991	5.2861	0.432693	0.188596
DARS2	0	0	0	0	0	0	0	0	0	0	0.101041	0	0	0	0.00204021	0	4.30334	21.5459	4.24799	19.8423	5.73809	83.8335	11.2564	35.105	4.59603	3.50577	0.497742
GAS5-AS1	2.08441	0	0	0	0	0	0	0	0	0	0	0	0.00183886	0.0170348	0	0	0.756307	0	0.177814	0.219796	0.773376	7.68782	0	3.83006	0	0.210202	0.407872
ZBTB37	0.415294	0	0	0	0	0	0	0	0	0	0	0	0	0	0	0	0	0	0.760234	0	0	2693.3	89.5774	728.007	39.958	1.68842	5.88028
SERPINC1	0	0	0	0	0.0486773	0.0105479	0	0	0.639392	0	0	0	0	0.00237385	0	1.29402	0	0	0	0	0	18.4199	0	6.69351	0	0.959915	0.0619644
RC3H1	0	1.12493	0	0	0	0	0	0	0	0	0	0	0	0	0	0	10.4538	31.8094	0	0	14.6524	1327.95	112.086	94.8707	85.7252	18.2519	6.59098
RABGAP1L	4.32462	6.70374	0	0	22.7971	0.889518	0	0	0	0	0	0	0	1.73398	0	0	36.8363	96.0675	0.0954883	3.96481	90.3404	1121.03	127.02	0	117.399	7.21978	2.50264
CACYBP	167.571	0	0	0	14.9782	25.7321	0	0	0	0.726108	0	0	0	0	0	0	5.99612	12.6939	1.30398	0.684369	4.97257	688.675	13.6226	0.526291	19.499	6.24583	3.41531
MRPS14	7.05769	0	0	0	0	2.1037	0	0	0	0	0	0	0	0	0.00924396	3.64249	5.38183	10.0541	1.61851	9.16871	3.72695	393.805	15.1387	32.2301	17.8183	2.38565	2.4365
TNN	1.35051	0	0	0.608664	1.18269	0	2.49304	0	0	0.00370577	0	0	43.8645	6.30046	0	0	0	0	0.298489	0	0	0	0.538227	0	0.480955	0	0.0251391
KIAA0040	0	0	0	0	0	0	0	0	0	0	0	0	0	0	0	0	0	0	0.0530957	5.1497	0	0.370478	120.224	19.5001	10.9612	21.7961	14.6705
TNR	3.09563	76.1589	48.9049	8.34097	0.102784	106.108	0	0	0	2.05642	0	0	0	21.7228	11.1039	38.5641	181.558	0	0	0	0	0	3730.18	0	0	0	0
PAPPA2	0	15.2203	0	0	0	0	0	0.0160796	0.338332	0	0	0	0.604743	41.3409	0	0	0	0	0	0	0	602.697	0	381.708	0	0	0
ASTN1	0	133.21	0	0	0.0850319	3.8364	0	0	0	0	0.238813	0	0	0	23.1201	87.8451	27.13	140.09	31.2124	71.3675	373.368	0	345.005	300.038	0	0	0
BRINP2	0	316.913	551.496	17.4403	0	0	0	0	0	0	48.687	25.8249	152.404	0	31.7959	239.457	0	0	0	0	100.303	0	15.7885	209.888	0	0	0
SEC16B	0	0	0.692828	57.0096	42.0635	255.935	365.605	67.0908	0	540.375	0	0	0	0.443207	0	0	0	0	0	0	0	0	0	0	0	0	0
RASAL2-AS1	0.0189316	0	0	0.105112	4.25982	0	0.000540511	0.128243	0	1.38935	0	0	0	0.350097	0.013694	0.03691	0	0.767914	3.88221	6.01741	0	1.12634	0	0	0.142009	1.58738	0.107268
RASAL2	4.67743	33.8047	0	15.3976	114.719	79.0927	0.581728	0	0	5.4188	0	0	0	2.73097	4.20736	29.9122	0.121066	2.5286	36.2025	125.288	59.6747	0	0	0	102.259	42.2422	7.39911
TEX35	0	0	0	0	0.425861	0	4.62167	0	0	0.0173027	0	0	0.27237	0	0.186739	0.710634	0	0.25697	0.0275639	0	0	0.9725	0	0	0	0.280746	0.0624841
C1orf220	0	0	0	0	8.3517	0	5.3572	0	6.49351	0.711493	0	0	2.16415	0	0.462178	5.68327	7.23304	17.7847	10.8219	14.3458	38.2302	0	12.0353	0	1.1349	0	0.279428
RALGPS2	0	0	0	0	0	0	97.8663	0	378.08	10.6015	0	0	240.601	0.0445607	3.58571	2.49818	28.8301	256.357	175.359	139.966	579.076	0	521.785	0	53.1242	0	0
ANGPTL1	0	0	0	0	0	0	22.1995	0.626561	115.046	4.22236	0	0	51.974	0	2.24094	0	5.29587	53.7122	66.91	46.001	36.3699	0	74.9423	13.3542	3.84704	0.479484	0
FAM20B	46.7632	2.18426	0	0	0	0	9.43086	0	7.06213	0	0	0	0	0	3.97963	17.0332	40.5876	47.4171	0.0751334	5.54022	47.2957	178.703	0	0	8.40712	0.0579613	0.190512
TOR3A	13.0952	0.326044	0	0	0.42185	0	0	0	6.00767	0	0	0	0	0	0	2.81682	8.79901	27.5165	0.445961	0	0	18.7603	10.1825	56.4497	7.80766	0.855004	0.501589
ABL2	10.323	16.8061	0	0	0.778982	7.972	0	0	0.261233	2.58854	0	0	0	0.00743888	0	0	9.99706	143.984	0	0	0	138.291	40.1041	56.8745	54.1499	15.0134	0.0756725
SOAT1	2.7529	0	0	0	0	0.838424	0	0	4.83602	0	0	0	0	0	5.11391e-08	3.21134	22.0579	55.4056	6.55208	40.6576	8.71945	41.7498	14.9204	242.617	259.628	28.2349	4.93932
AXDND1	0	0	0	0	0	0	0	0.00554903	0	0	0	0	0	0	0	0	0.801227	9.26631	0.0932113	2.52815	0.0874957	0.110695	0.362611	221.956	0.897337	0	0
NPHS2	0	0	0	0.0239291	0.090005	0	1.41591	0.133755	0.00589419	0	0	3.04414e-06	0.041301	0	0	0	0	0	0	0.776304	0.0419757	0	0.629746	0.999656	0	0.0690922	0
TDRD5	0	0	49.8415	85.367	0	0	23.8179	6.91032	39.1048	0	31.9015	0.0336223	125.377	0	0	0	0.252245	0	0	0	0	0	0	0	0	0	0
FAM163A	0	1616.34	995.569	20.9768	0	0	0	6.90071	0	0	0	0.087506	0	0	0	0	0	0	0	0	0	0	0	0	0	0	0
TOR1AIP2	15.7826	28.8498	0	0	3.84609	0	0	0	0.271023	0	0.0453044	0	0	0	0	0.873993	1.36502	88.1521	11.8539	0	1.9067	249.141	33.4428	17.6409	26.553	25.2276	4.62026
TOR1AIP1	11.0422	0	0	0	0	0	0	0	0	0	0	0	0	0	0	18.1273	20.762	46.015	0	0	2.93546	815.437	50.8071	463.921	22.1279	14.4094	8.56472
CEP350	0.196271	0	0	0	0	0	0	0	0	0	0	0	0	0	0	4.38692	1.46795	52.1083	5.53598	0.685766	73.5082	2365.39	153.548	1149.19	157.239	22.6224	16.0103
QSOX1	32.808	0.217628	0	0	0	0.16925	0	0	6.07002	0	4.75621	0	13.2641	1.90173	37.4798	12.9484	2.8113	21.8924	0	0	17.5623	152.058	86.966	0	32.9934	1.57863	0.195599
LHX4	0	1.19021	0	0	0	0	0	0	0	0	0	0	0	0	0	0	0.581209	0.937641	0.165441	0.0844951	0.633944	61.4038	6.51212	0.987589	4.83466	0	0
ACBD6	0	53.6924	0	0	0	0	0	0	0.373269	0	0	0	0	3.20906	0	0.29847	11.9266	59.4045	0.000985218	0	42.6439	617.314	56.019	15.1313	35.8892	3.99521	1.03019
OVAAL	1.05365	0.5959	0	0	0	0	0	0	0	0	0	0	0	0	0.081769	0	0.000432343	0.0153842	0	0	0	3.98047	0.234932	1.01707	0.540178	0.732999	0
XPR1	0.492833	203.815	0	0	0	0	0	0	25.814	0	0	0	0	7.72852	0	0	0	20.5364	0.890623	53.1362	7.62109	5.36087	14.3534	636.087	94.0608	87.5068	0.485024
KIAA1614	0	72.8483	4.01921	1.38786	31.9217	3.09357	0.388028	0	0	3.47553	0	0	0	0	0	0	0	0	0	0	0	80.7483	10.3869	365.433	0	0	0.962086
STX6	0	154.07	0.626128	0	1.33519	0	0	0	0	0	0	0	0	0	0	0	0	20.0297	0	0	0	190.735	34.2142	0.00697289	55.8323	2.67132	0.34617
MR1	2.76309	9.99453	0	0	0	0	0	1.8068e-05	0	0	4.15353	0	2.79733	0.207557	0	1.936	0	0	0	0	0	0	0	393.622	80.1003	5.50557	2.50723
IER5	118.711	53.0343	0.975111	10.5721	145.128	105.557	0.00162727	0	0.531826	18.4425	13.1	0	0	0	0	0	0	1.53895	0	0	0	0	0	0	32.7728	3.44659	0
CACNA1E	25.8398	833.898	103.649	0	0	0	0	0	0	0	146.271	63.8024	132.869	141.83	36.6051	2.7659	250.017	365.289	0	0	142.94	0	0	0	0	0	0
ZNF648	0	0	0	0	0.138681	0	0	0	0	0	0	0	0	0	32.3281	8.94071	0	0	0.00512295	0	0	3.95277	2.11156	1.2235	0	0	0.00177321
LINC01344	0	0	0	0	0	0	0	0	0	0	0	0	0	0	911.488	335.629	0	0	0	0	0	203.532	0	114.544	0	0	0.0773504
GLUL	10.1557	0	0	0	0	0	0	0	0	0	0	0	0	0	0	0	0	0	0	0	0	5488.11	29.5227	5803.96	87.9343	12.88	13.0578
RGSL1	0	4.25743	0	0.456911	9.26601	0	0	0	1.7207	0.29306	0.655106	0	0.000529243	0.233577	9.14108	4.11818	0.490599	0	0.0855425	8.62035	9.69515	0	0	0	0.525587	0.178635	0.0271529
RNASEL	7.4383	0	0	0	25.3125	0	0	0	0	0	0.711654	0	0	0	1.21414	0.0173138	0	0	8.37866	34.9105	57.3788	22.9085	28.2329	105.545	21.2697	0.96261	3.56048
RGS16	0.0943608	0	0	0	0	0	0	0	0	0	0	0	0	0	0	23.5927	45.419	779.085	48.4376	0	0	0	0.298853	170.793	30.1927	0.125687	2.58231
RGS8	0	0	0	0	0	0	0	0	0	0	0	0	0	0	10.7008	89.8063	304.699	1833.15	21.2469	0	170.351	0	0	0	0	0	0.794824
NPL	0	0	0	0	0	0	0	0	0	0	0	0	0	0	0	0	0.76971	57.4151	0	0	0	96.1374	302.812	5397.26	328.763	0	0.0685572
DHX9	43.6414	24.8899	0	0	0.193272	0	0	0	0	0	0	0	0	0	0	0.86907	16.9079	113.57	5.59355	0	33.3036	918.421	127.807	287.532	53.9463	12.1161	9.5939
SHCBP1L	0	0.194032	0	0	0	0	0.000427251	0	0.0821883	0	0	0.178128	17.965	9.61837	0	0	0.474767	2.43212	0.0292285	0	0	0	0.414394	0	0.6386	0	0
LAMC1	0	0	0	56.754	19.9506	0.106775	7.00591	0	0	0	0	19.3234	34.3903	4.3804	0	0	0.311491	0.232046	10.842	14.9763	0	0	0.0520769	65.9187	0	24.9853	23.2949
LAMC2	0	0.0791718	0	0.177284	0	0	0	0.0260051	1.85341	0	0.0211381	0.012117	0	0.00296468	0	0	1.42479	11.218	0	0	0	0.539902	0.0973931	0	0.296567	0	0
NMNAT2	54.2101	56.9833	0	0	13.6331	2.50734	0.0673021	0	0	0.331922	0	0	0	8.87164	31.2187	83.3058	239.789	416.699	32.2001	261.114	213.159	0	0	0	0	0	0
SMG7	24.3661	26.6423	0	0	0	0	0	0	0	0	0	0	0	0	1.8773	2.39746	5.96023	5.88253	2.58038	0	2.84716	857.541	26.4853	269.548	41.1918	15.4714	5.50446
NCF2	0.27809	0.455752	0	0.460659	0	0	0	0	0	0	0	0	0	0	0.00085419	0	0	0	0.396579	0	0	5.26581	0	0.0650834	55.4449	1.08716	1.76688
ARPC5	79.1838	4.24416	0	0	0	0	0	0	0	0	0	0	0	0	0	0	0.327677	0.200784	0	0	0	1732.09	1.07401	0.0708464	56.627	22.5133	7.58687
RGL1	0	17.3514	0	0	0	0	0	0	0	0	0	0	0	0	0	0	0.00109398	2.50438	0	0	0	1950.27	0	1029.92	9.22598	0	0.0563805
APOBEC4	0	5.87919	0	5.18137	0	0	0	2.45442	0	0	0	0	0.312589	0	0	0	0.716614	2.02672	0.00523013	0.269633	0	1.52684	0	0	0.0850364	0	0.0141759
COLGALT2	2.35558	0	0	0	0	0	0	0	0	0	0	0	0	0	2.23027	0	6.90671	0.808629	0	0	0	9370.34	242.002	0	0	0	0
TSEN15	0	0	0	0	0	0	0	0	0	0	0	0	0	0	3.78873	2.45318	0.00207879	5.70969	0	0	0	1815.77	48.843	84.7878	8.18966	0	0
C1orf21	0.949455	0	0	0	0.543812	0	0	0	7.299	0	0	0	0	0	12.7704	56.0649	283.197	382.428	0.842937	30.3466	0	0	1014.98	1549.5	0	0	0
EDEM3	11.0336	0	0	0	0.261969	0	0	0	0	0	0	0	0	0	0.138865	9.41579	15.4423	63.0885	10.848	1.63889	19.3041	469.684	47.6344	222.48	56.8431	12.7268	4.8023
FAM129A	0.504054	0	0	0	0	0	0.965216	0	0	0	0	0	5.38247	0	0	0	0	0	100.113	13.3395	63.353	6.19925	0	12.0956	247.707	8.13996	33.979
RNF2	2.64057	73.6819	14.4063	0	0	0	0	0	1.26377	0	0	0	4.38287	0	0	0	0	9.87226	4.7914	0.196581	43.2089	0.49294	22.0933	0	60.0624	10.7342	0.2116
TRMT1L	10.898	0	0	0	0	0.998127	0	0	1.57401	0	0	0	0	0	0	0	0	0.236701	0	0	5.45725	663.569	21.9723	134.418	22.9025	6.26617	1.3042
SWT1	0	0	0	0	0	0	0	0	6.90666	0	0	0	0	0	3.94632	5.09285	27.3607	17.1011	2.25247	4.27916	62.3468	1040.03	114.592	623.271	14.0703	0.918011	0.595874
IVNS1ABP	8.37705	0	0	0	0	0	0	0	0	0	0	0	0	0.0122076	0	0	0	0	0.0633598	4.06755	95.0351	3296.25	44.6349	0	64.6683	30.2664	3.25168
LINC01350	0	0	0	0	0	0.365333	0	0.230668	0.0669477	0	0.151094	0	0.042716	0	0	0	0	0.0412916	0.348372	0	2.66708	4.93583	0.115029	0	0	0	0
HMCN1	0	0	0	0	0	0	0	0	0.00320086	0	0.00145845	0	0	0	1.42535	0.570851	2.21631	0	0.634852	0.451549	12.8313	34.675	0	0	0	172.102	1.16345
TPR	14.0682	0.226518	0	0	0	0.559594	0	0	0	0	0	0	0	0	0	0.623796	2.57179	0.016401	10.2192	0	31.2185	1387.96	84.7728	240.694	57.243	28.397	11.915
PDC	0	2.11515	0	1.91242	0.701639	4.41491	0	1.15912	0.505795	0	0	0	0	0	0	0	1.50205	0	1.61787	0.206731	0	37.2635	3.98529	0	1.32803	0	0.548108
PTGS2	11.0293	33.0606	21.2336	7.56745	0	28.0241	0	0	0	0	135.646	48.6786	13.2567	0	0	0	0	0	47.7664	0	0	0	0	0	0	33.2743	0
PACERR	0.083006	38.2123	8.30853	6.04307	0	5.08076	0	0	0	0	20.6042	11.3176	1.20598	0	0	0	0	0	11.3483	0	0	0	0	0	0.0412338	0	0.173081
PLA2G4A	0	55.5378	892.825	246.678	0	0	0	0	0	0	622.958	0.171781	0	0	0	0	0	0	0	0	0	0	0	0	429.881	101.717	0
ERVMER61-1	0	0	0	0	0	0	0	0.549553	25.3903	0	0	0	0	0	0	0	0.617351	0.716166	6.01079e-05	0	2.62295	95.352	112.576	351.196	12.81	0	0.210665
LINC01035	0	0	0	0	0	0	0	0	0	0	0	0	0	0	0	0	0	0	0	39.6081	201.133	0	0	0	0.0744848	0	0.00190828
BRINP3	0	0	0	137.134	80.5911	256.979	232.053	0	0	0	0	302.296	28.6789	0	0	0	0	0	0	0	4.35886	0	1745.76	721.472	0	0	0
LINC01351	0	0	0	0.12582	0.203165	3.66638	0.556367	0	0	0	0	8.16831e-05	0	0	0	0	0	0	0	0	0	0	32.1897	33.5725	0.0181167	0	0
RGS18	0	0	0	0	0	0	0	0	0	0	0	0	0	0	0	0	0.182206	0	0	0	0	0.566475	0	0.0686894	67.6863	0.44337	0
RGS1	0.912104	0	0	0	0	0	0	0	0	0	0	0	0	0	0	0	0	0	0	0	0.297239	8.07058	0.331381	0	177.364	0.150809	0.96277
RGS13	0	0	0	0	0.0745675	0	0	0	0	0	0	0	0.00028343	0.00012716	0.194295	0	1.09241	50.1983	0	0	0	0	0.547064	0	0.74101	0	0.00550462
RGS2	43.7641	0	0	0	6.02872	1.52078	12.169	0	0.289057	1.42332	0	0	2.01173	0	0	7.73065	3.05243	144.824	2.97866	0.0253749	6.35876	1.27219	0	0	21.4012	6.90837	1.63356
UCHL5	55.8761	13.5029	0	0	1.40241	47.7728	0	0	0.0201037	0	0	0	0	0.00318829	0	0.0561137	0	1.37282	3.20149	0.711195	9.03507	191.68	1.31668	0	14.5324	2.83988	0.986999
TROVE2	18.823	0	0	0	0	6.60223	0	0	0	0	0	0	0	0	0.576579	25.7411	15.3025	76.8392	0.722776	0	11.2625	1286.08	118.59	112.09	15.2166	30.8006	14.7667
GLRX2	91.0998	0	0	0	0.66797	48.662	87.6366	0	0	0.236988	0	0	5.63353	0	1.13226	2.92237	0	0	0	0	0	141.639	0	0	0.185662	2.93205	1.44925
CDC73	0	0	0	0	1.24002	1.2334	0	0	1.09491	0	0	0	4.12527	7.11871	27.7077	113.743	31.7238	62.2162	0	0	0	1237.31	98.98	270.944	69.9129	32.1716	1.53768
B3GALT2	100.74	0	0	0	0	11.8955	78.3557	0	1.59405	1.64815	0	209.382	755.841	255.861	301.642	461.408	30.8106	67.1609	0	0	0	0	0	0	0	0	0
LINC01031	0	0	0	0	0	8.63322	8.80658	0	0.215329	2.36694	0	13.5063	14.0803	10.1547	10.6853	17.1638	1.1659	1.33202	0	0	0	0	0	0	0.288414	0	0
KCNT2	0	0	0	0	22.8828	0	803.77	2.08026	398.933	0	25.7612	254.804	1.70045	0	0	38.6998	606.688	2190.4	0	0	0	0	485.013	0	0	15.6349	31.1946
CFH	0.134279	0	0	0	0	0	0	0	0	0	0	0	10.0922	0	0	0	0	0.640976	0	0	0	0.637418	0	0	0.217256	247.015	100.664
ASPM	0	0	0	0	0	0	0.453415	3.07581	96.0726	1.34932	0	0	0.0363643	0	36.4642	0	3.94204	45.4598	7.99066	121.113	3.66845	0	0	0	3.41568	0	0.0156968
ZBTB41	42.4454	24.6343	0	0	5.67573	0.682411	0	0	0	0	0	0	0	0.226529	0	0	0	8.86882	0	0	0	382.699	4.01972	21.7137	6.97186	0.191817	0.991299
CRB1	0	0	0	0	0	0	0	0	0	0	0	0	0	0	127.402	0	0	207.993	4.20216	40.1837	1297.2	439.807	1507.94	5916.65	0	0	0
DENND1B	0	0	0	0	0	3.6959	0	1.05703	70.7001	0	0	0	0	7.63109	4.53382	0	62.4595	514.558	41.7699	756.604	205.071	0	20.6531	35.757	2.30275	6.12719	0
C1orf53	10.2594	0	0	0	0	0	11.6135	0.249629	1.95933	0.276803	2.59359	0	2.1248	0	0	0	0	7.99288	0	0	0	0	0	2.93458	0	0	0.110017
NEK7	0	0	0	0	0	0	0	0	8.25979	0	0	0	0	0	0	0	0	0	0	7.47021	0	4548.4	913.527	1392.96	173.618	114.389	28.4477
PTPRC	1.6809	0	0	0	0	0	0	0	0	0	0	0	0	0	0	0	0	2.24383	0	0	10.9938	24.7995	0	0	655.774	1.01807	1.09152
MIR181A1HG	0	0	0	0	0	65.2709	0	0	0	0	0	0	0	0	87.7126	169.649	0	0	57.8617	161.333	773.423	8066.89	368.28	0	3.1549	17.0435	0.100615
LINC01222	0	0	0	0	0	0	0	0	0	0	0	0	0	0	0	0	0	0	0	0	0	426.335	0	0	0.414098	0	0.237785
LINC01221	0	0	0	0	0	0	0	0	0	0	0	0	0	0	0	0	0	0	0	0	0	356.275	1.43824	1.33005	1.20657	0.00807648	2.14165
NR5A2	0	0.193125	0	0	0	0	0	0	0	0	0	0	0	0	1.65475	1.46381	0.554524	0.302273	0	10.5033	3.36368	16.2094	11.2389	0.0529835	0	19.4483	0
LINC00862	0	0	0	0	0	0	0	0	0	0	0	0	0	0	0	0	0	0	0	20.4971	0	4802.74	65.2344	0	5.56673	0	0
ZNF281	32.7393	0	0	0	0	0	0	0	0	0	0	0	0	0	0	6.61068	2.23288	28.3106	0.535595	0	1.33982	2118.52	12.1262	0	0.754006	3.27076	0.0284424
KIF14	0	0	0	0	0	0	0	0.503117	0	0.994089	0.00437554	0	1.11765	0.350153	0	0	2.81564	0.611843	3.125	0	0	0.0942526	10.79	5.54724	6.10525	0	0
DDX59	0	0	0	0	0	0	0	0	0	0	0	0	0	0	0.971668	8.79971	1.46129	29.6766	3.40689	0	2.53151	403.506	147.545	328.615	43.0637	5.83628	4.49519
CAMSAP2	83.0601	34.7198	0	0	0	2.47217e-05	0	0	0	0	0	0	0	0	2.87225	24.1192	18.6605	60.6596	15.945	0.00812523	129.87	444.112	502.897	241.593	50.5715	4.59447	1.63705
KIF21B	25.0115	0	0	9.76792	108.081	38.822	103.554	0	0	11.027	0	5.5459	49.7309	16.0232	0	0	0.20014	10.728	0	0	3.51353	0	0	170.452	24.2019	0	0
CACNA1S	1.91216	0	0	1.76032	6.50389	4.95102	26.9068	0	0.0703082	0	0	0.0505151	4.00807	0	0	0	0	0	0.885037	0	0	0	0	7.05548	0.0106445	0	0
ASCL5	2.07784	0.816452	0	1.96302	2.72021	0	0	0.00248216	0	0	1.04788	0	0	0	0.154908	0	0	0.0198679	1.05601	2.17739	0.341836	0	3.67969	0	0	0.511567	0
TMEM9	131.428	0.45159	0	0	0	1.66937	0	0	1.32377	0	0	0	0	0.748736	11.0203	23.7839	30.9522	169.959	3.57739	29.0458	122.956	27.0588	19.4924	15.1789	1.65432	0.0996287	1.54574
IGFN1	0	0	0	0	0	0	0	0	0	0	0	0	0	0	0	0	0	0	0	0	0	0	0	242.022	0	0	0
PKP1	2.60641	0	0	33.3631	298.525	7.54178	0	0	0	13.1797	0	0	0	0	0	0	0	1.22215	0	0	0	0	0	0	0.347182	0	0
TNNT2	3.88527	0	196.216	732.25	782.785	539.879	0	0	0	850.764	0	16.8248	0	0	0	0	0	0	0	0	0	0	0	0	0	0	0
TNNI1	0	0	0	0.063387	0	0	0	0	0	0	0.151777	0	0	0	0.189752	0	0.053878	0.126876	0.18114	0.116681	1.19593e-05	5.95607	0.356222	2.6014	0.447143	0	0.432449
PHLDA3	37.4249	0	0	0	0	0	0	0	0	0	0	0	0	0	0	0	0	9.63134	0	0	0	2279.4	62.6256	12.0339	0.72327	0	5.6143
CSRP1	4.54174	0	0	0	0	0	0	0	0	0	0	0	0	0	0	0	0	0	0	0	0	5366.39	1.43068	1823.96	0	2.47177	4.4487
NAV1	0	0	0	0	0	0	0	0	0	0	0	0	0	0	24.3261	33.0791	0	0	10.6812	182.408	219.032	4783.76	2198.97	587.165	0.81842	0	5.06303
IPO9-AS1	0	0	0	0	0	0	0	0	0	0	0	0	0	0	2.59402	3.10779	0	0.0237479	0.00326811	21.376	0	2482.5	1436.77	386.907	12.2067	0.214724	9.03055
IPO9	9.4059	13.3715	0	0	0	14.1012	0	0	1.15329	0	0	0	0	0	0	5.02573	3.95938	48.4745	1.55963	0	7.15402	310.808	42.7935	123.283	14.4296	0.11923	0.203491
SHISA4	89.0394	0	0	0	0	0	0	0	0	0	0	0	0	0	0	0	0	0	0	0	0	939.127	178.496	129.28	0	0	0.451275
LMOD1	0.520576	0	0	0	0	0	0	0	0	0	0	0	0	0	0	0	9.38684	75.8395	0	0	0	51.2269	185.72	566.804	0	4.38837	6.39826
TIMM17A	103.283	2.40304	0	0	0	1.17415	0	0.068907	0	0	0	0	0	0	0	0	0	0	4.53712	8.9348	0	186.609	1.11258	8.90795	8.64137	0.00346134	0.337287
RNPEP	0.950979	13.3351	0	0	0	1.95575	0	0	4.76132	0	0.810985	0	0	1.6321	0	0	0.388319	4.29362	0	15.8504	31.8671	36.8129	0	3.32342	44.4053	0.0118479	3.47662
ELF3	0	3.59219	0	0.0441743	0	0.0458953	0	0	0.320318	0.596628	0.766198	0	0	0	0.00456863	0	0	0	0.0359148	0	0.0281764	0.15815	0	0	0.236149	0.00269835	0
GPR37L1	0	0	0	0	0	0	0	0	0	0	0	0	0	0	0	0	0	0	0	0	0	632.751	1037.48	2433.37	0.458559	0.205968	0.0823692
ARL8A	163.917	0	0	0	0	0	0	0	0	0	0	0	0	0	0	0	0	9.04471	0.0692751	0	0.0444483	3210.59	0.462063	0.119859	3.64663	1.37183	5.00543
PTPN7	0	0	0	0	0	0	0	0	0	0	0	0	0	0	0	0	0.000911975	0	0	0	0	173.048	5.21789	224.812	13.4316	0	0
LGR6	0	0	0	0	3.1102	0	0	0.00213518	0	0	0	0	16.6457	69.5207	0	0	0	62.6	0	0	0	0	0	126.544	0	0	0
UBE2T	32.2406	3.96848	0	0.0994487	3.13399	0.290833	3.74932	0.922567	0.336416	1.83788	5.20036	0.208844	2.1538	3.58216	0	0.014711	3.04783	10.477	0	0	0.125397	0	0	0	0.657661	0	0
PPP1R12B	0	0	0	0	14.1633	0	0	0	0.100586	0	8.72181	0	0	1.14532	0	0	0	62.0126	0	0	0.0211697	4583.56	0	111.998	5.8777	0	0.149977
SYT2	44.5356	0	0	0	0	0	0	188.928	0	0	0	0	0	0	0	0	0	432.932	57.2332	57.4103	0	64.897	0	0	0	0	1.64088
KDM5B	18.1248	94	0.0396531	1.82799	8.1413	7.89277	0	0	0	0	3.45636	0	0	0	0.00370271	0.00688063	0	0	0	0	1.85477	0.658441	9.25615	291.053	2.38752	0.960399	0.59976
PCAT6	0	0	0	0	0	0	0	0	0	0	0	0	0	0	0.443275	0.108322	2.94173	0.200328	0.137453	3.28344	4.33917	2.32487	1.9618	138.669	0.245416	0	0
RABIF	29.0774	0	0.00283613	5.46841	0.0293606	0	0	0	0	0.686192	0.0544758	0.248039	2.80903	0	0.0832701	0	0	0	0	0	0	14.8558	0	0	2.396	3.18395	0.2863
KLHL12	46.2407	0	0	0	0	0	0	0	0.208604	0	0.56532	0	0	0	5.35314	7.15185	6.25411	9.96857	16.2759	23.8647	15.3543	165.964	0	5.66867	17.9608	3.45539	0.0449785
ADIPOR1	46.778	2.09295	0	0	0.303652	3.53258	0	0	0	0	0	0	0	0	0.207597	1.11073	3.43207	8.0781	0.319911	0	11.3386	266.576	1.15963	0	8.48973	5.27997	0.192402
CYB5R1	26.286	0	0	0	0.856557	0	0	1.30511	3.07488	1.53555	0	0	0	0	4.53519	6.97275	6.13533	35.6282	4.73467	16.5921	19.4004	70.8966	8.42642	93.9179	7.51499	5.12119	3.89825
TMEM183A	86.8946	5.16043	0	0	7.072	14.6289	6.8387	0	0.100327	0.702166	0	0	0	0	0	0.0703699	0	7.86159	0.191289	0	2.01187	44.2343	0	0	4.45765	1.67085	2.7698
PPFIA4	4.64827	281.575	189.551	42.9786	31.2403	320.218	0	0	150.993	3.60474	26.8481	0	0	0	0	0	0	12.1176	5.53321	0	0	0	0	0	0	0	0
ADORA1	23.015	0	0	0	0	81.6547	17.4692	0	71.0533	9.97455	0	0	0	4.63981	0	0	0	0	0	0	0	2156.5	159.46	38.856	0	0	0
MYBPH	0	0	0	0	0	0.449044	0	0	0	0	0	0	0	0	0	0	0	0	0	0	0	0	0	37.5441	3.86025	0	0
CHI3L1	4.50142	0	0	0	0	73.2912	112.47	0	0	0	0	0	0	0	0	0	0	0	0	0	0	0	0	1990.65	2.51449	0	0
CHIT1	0.106153	0	3.06237	7.26596	0	0	4.59679	0	0	0	0	6.20391	0	0	0	0	0	0	0	0	0	19.5968	0.712231	0	11.9049	0	0
LINC01353	0	0.164033	0.108204	0.148294	0.428534	1.84236	0.454442	0	0.541434	0.0577126	0.260604	0.801913	0	0	0	0	0	0	0	0	0	1.24346	0.882392	0	0.239103	0	0
LINC01136	0	0.695156	0.17534	0.472579	0	1.13692	0	0.0509383	0.380162	0.152407	0.305164	0.470289	0	0.199269	0	0	0	0	0	0	0	1.55087	0	0	0.650424	0.180585	0
BTG2	4.42401	0	0	0	0	0	0	0	0	0	0	0	0	0	0	0	0	22.2126	0	0	0	852.25	135.407	214.9	117.936	93.7102	27.819
FMOD	1.58394	0.0265152	0	0	0	0.274395	19.9715	0	0	0	0	0.308306	1.3338	0	0	0	0	0	0	0	0	0	0.00187231	0	0	3.14472	4.21418
PRELP	23.8882	0	0	0	0	0	114.92	1.63508	78.4717	9.44551	0	0	0	14.794	0	0	0	0	0	0	0	0	23.9632	159.311	0	30.433	188.624
OPTC	0	0	0	0	0	0	0	0	0.902157	0	0.0951081	0	0	0.00247595	0	0	0	0.000363581	1.01194	0	0	0.319124	26.966	0.78588	0	0	0
ATP2B4	125.763	238.805	0	0	0	0	17.912	0	20.8202	8.18922	0	13.0579	49.8875	171.248	0	0	0.0352027	0	0	0	0	226.649	1103.65	1781.69	8.93928	0	0
LAX1	0	0.253414	0	0	0.0715824	0	0	0.0268369	0.133965	0	0	0	0.031789	0	0.0126126	0.652932	0.39918	0	0.000331936	0	0.152853	0.0815035	1.46961	3.15569	0	0.064142	0.0507931
SNRPE	47.4201	3.11519	0	0	0.493524	4.57331	0	0	0	0	0	0	0	0	0	1.1364	2.94379	5.21611	0	0	13.9051	79.4549	7.06434	0.763993	1.17438	0.612407	0
SOX13	0	0	0	0	0	0	0	0	0	0	0	0	0	0	157.138	507.506	4.89067	0	0	0	0	397.246	1073.44	916.541	0	34.5577	19.3541
ETNK2	2.99947	0.149055	0	0	14.987	0	0	0	5.79073	0.0566291	0	0	0.524214	0	17.8927	34.1007	55.9204	74.1232	0	0	146.657	0	28.3515	51.646	0	0	0.69974
REN	0	9.03893	0	0	4.24753	0	0	0	0	0.477947	0	0	0	0.709249	0.576708	1.97156	11.9732	4.54348	0	0	8.53724	3.80552	0.693882	31.7591	2.31952	0.441132	0.455093
KISS1	0.147455	0.10306	0.250249	2.30398	0	0.0803411	0	1.17647	35.8938	0	0	0	0	0	0	0	0.0137691	0	0.396748	0	0	0	0	0	0	0	0
GOLT1A	0.482397	12.0776	40.5338	1.98803	0	0	0	0.479766	204.093	0	0.66059	0	0.038491	0.0656138	0	0	0.370756	0	0	0	0	0	0	0	0	0	0
PLEKHA6	3.04369	142.254	27.2234	0	0	8.05636	0	0	3.19959	0	0	0	10.8888	25.6189	0	0	0.166973	0	0	0	54.0326	0	2.47451	411.811	0	0	0
PPP1R15B	16.5103	0	0	0	0	1.41679	0	0	0	0	0	0	0	0	0	2.81252	2.4106	11.2305	0.257535	0	0	484.451	68.955	156.42	15.2162	9.60785	5.70768
PIK3C2B	0	0	0	0	0	0	0	0	0	0	0	0	0	0	1.58791	33.5965	0	0	0	0	0.796494	8359.78	11.2033	23.2926	29.6183	19.5827	0.0955603
MDM4	0	0	0	0	0	0	0	0	0	0	0	0	0	0	0	3.02747	3.91481	5.35262	0	0	18.2899	3498.98	273.197	425.005	129.273	7.01376	5.67126
LRRN2	0	0.364658	0	0	1.07005	0	0	4.65567	174.191	0	19.6215	1.72629	36.7642	133.362	36.3544	129.237	96.5336	77.2263	0	2.16465	478.151	0	90.1355	0	0	0	0
NFASC	1.44743	0	0	0	0	0	0	0	0	0	0	0	0	0	0	0	0	0	3.52768	0	149.518	7943.35	17.4717	0	0	0	1.57101
CNTN2	12.9215	0	0	0	0	0	0	0	0	0	0	0	0	0	0	0	0	0	0	0	0	14042.8	0	0	0	0	0.000527283
TMEM81	11.8344	2.06597	0.400723	0.890736	0.460655	11.847	1.1163	0	0	3.87101	0	0	0	0	0	0	0	0	0	0	0	0	0	0	0	0	0
RBBP5	41.0061	32.1192	0	0	9.22377	9.7667	0	0	0	1.97237	0	0	0	0	0	0	0	0	0	0	0	264.362	0	7.28349	9.12324	0.790014	0
DSTYK	99.7997	7.85476	0	0	0	15.7591	0	0	0	0.777638	0	0	0	0	0.114277	2.78182	3.89513	34.1372	2.15711	0	2.41392	586.169	0	86.8936	0.0303572	1.22661	0.612773
TMCC2	20.8941	0	0	0	0	0	0	0	0	0	0	0	0	0	0	0	0	0	0	0	0	4205.96	0	51.293	0	0	0.138809
NUAK2	0	0	0	0	0	0	0	0	0	0	0	0	0	0	0	0	0	1.14223	0	0	0	180.639	2.70758	72.3627	20.7259	1.72968	0.374062
KLHDC8A	3.16724	0	0	0	630.424	0	55.9541	0	0	120.967	0	0	0	0	0	0	0	59.8976	126.577	79.7244	313.759	0	121.076	0	0	0	0
LEMD1-AS1	0	0	0	0	0.0520942	0	0	0	1.80908	0.0618072	0	0	0	0	0.558803	0.000834609	0.338747	1.64588	0	0.241408	1.02542	1.55377	1.14551	4.34129	0.337658	0	0
LEMD1	0.0387772	0	0	0	7.21858	9.45218	4.54702	0	145.627	0	0	0	0	0	3.02469	5.45427	0	0	14.3823	27.0881	66.4633	0	7.16364	7.52412	0	0	0.429423
CDK18	0	0	0	0	23.6167	0	0	0	0	0	0.816119	0	0	0	0	0	0	0	0	0	0	13157	0	2.43215	11.4942	0	1.13805
MFSD4A	162.329	742.26	176.888	2.06122	65.3447	110.789	20.4186	0	0	23.9069	38.8445	38.6381	0	0	0	0	0	0	0	0	0	0	0	0	0	0	0
ELK4	1.66368	166.143	0	0	8.70679	10.4945	0	0	0	0.031364	2.49593	0	0	0	0	0	0	0	0	0	0	537.456	0	0	52.0506	33.5192	5.90185
SLC45A3	0	0	0	0	0	0	0	0	0	0	0	0	0	0	0	0	0	0	0	0	0	1796.68	0	0	0	0	0.378692
NUCKS1	226.805	3.53989	0	0	0	10.9806	0	0	0	0	0	0	0	0	0	11.6651	2.19894	60.8784	10.0309	0	115.606	2323.77	20.8069	188.005	28.9302	9.44633	12.8946
RAB29	8.6217	0	0	0	0	0	0	0	0	0	0	0	0	0	0	10.7604	3.68284	18.5273	1.91999	34.1911	0.875542	156.621	26.929	357.28	67.4913	5.00376	0.344759
SLC41A1	15.5066	0	0	0	0	0.555644	0	0	0	0	0	0	0	0	0.0730486	41.8732	0	27.5665	1.95218	0	0	321.154	19.2	793.474	2.05424	4.95804	5.23673
PM20D1	0	0	0	0	0	0.5678	0.312427	8.5987	0.375266	0	0	0	0	0	0.604012	15.5684	0	12.6755	2.28054	10.2344	0	1.28058	6.27359	79.4909	2.08755	1.14323	0.456537
SLC26A9	0	0	0	0	0	0	0	0	0	0	0	0	0	0	0	0	0	0	0	0	0	173.361	0	7.81744	0.435185	0.0315236	0.439407
RAB7B	0	237.274	51.2296	0	0	0	0	0	0	0	0	0	0	0	0	0	0	0	0	0	0	232.433	0	0	0	0	4.31228
FAM72A	0	0	0	0	0	0	0.0454468	0.113461	0.501968	0	0.0717576	0	0	0	0.147383	0.14327	1.41331	0	0.496565	4.73278	0	3.91756	1.5217	0	14.2263	1.33144	0.0123044
SRGAP2	0	0	0	0	0	0	0	0.280221	53.5823	0	0	0	7.53873	4.63892	59.363	81.5871	108.333	262.732	54.1261	345.123	400.503	748.843	158.176	0	1057.51	109.288	2.01798
IKBKE	0	0	0	0	0	0	9.66509	1.90132	14.4465	0	0	0	48.5836	31.2096	2.6296	9.47703	5.89795	0.286077	0	28.8376	13.6243	0	0	45.1333	77.2417	0	1.2166
C1orf147	0	0	0	0	0	0	1.20699	0.734242	5.56077	0	0	0	2.55345	6.059	1.382	1.53666	1.8166	4.01183	0	7.16004	1.25114	0	0.108966	10.1021	11.1887	0	0.464571
RASSF5	18.7274	3.02473	0	0	0	0	76.2749	24.408	73.5348	0.000117903	0	25.9145	27.9558	94.55	15.1158	0	0	23.951	0	301.416	43.3877	0	0	0	38.6169	0	0
EIF2D	0	14.3518	0	0	0	2.00524	0	0	0.0110246	0	0	0	0	0	0	0	0	0.063954	1.94916	0	17.3255	535.083	14.3764	139.505	1.5545	0.443047	0.496987
DYRK3	3.41442	90.733	0	0	3.75854	0	0	0.54202	37.0216	0.0066896	0.117272	0	30.7582	16.1872	0	0	0	19.9858	0	0	0	0	0	157.479	0	2.50537	3.50152
MAPKAPK2	1.20343	0	0	0	0	0	0	0	15.8964	0	0	0	9.02113	10.5062	0.085141	0	0	136.199	12.3053	106.781	15.3617	849.493	70.3436	594.448	77.0803	21.9933	24.6697
IL19	0	0	0	0	0.47457	0	0	0.00490773	0	0	1.83858	0.0261673	0.0789612	1.77713	0	0	0.0154541	0.476131	0.051038	0	0	0.180155	0.0453206	0.0338591	0.020953	0.276256	0
C1orf116	0	0.195409	0	0	0	0.934776	0	0.00554969	0	0	0.340635	0	0.313707	0.0177212	0.0432492	0	0	0	0.0095315	0.760293	0.757776	1.70344	0	0	0	0	0
PFKFB2	11.3505	0	0	1.89174	0	6.90141	39.8958	0	0	0	0	0	0	0	0	0	0	0	0	10.0858	0	73.8695	0	1262.35	43.2785	0	0
YOD1	39.9657	0	0	0	0	2.84443	1.80004	0	0	0.114973	0	0	0	0	0	0	0	0	0	0	0	316.433	5.63021	129.006	0.798163	0.0136163	0.946331
C4BPB	0	0.357902	0	0	0	0	0	0	0.928346	0	0.0393043	0	0	0.0948705	0	0	0.730243	3.20936	0.00567302	3.27869	0.92441	7.89667	4.47494	0	0.648032	0	0.247492
C4BPA	0	0	0	0	0	0	0	0.0729062	0.729765	0	0	0	0	0.132543	0.304059	0	1.92122	37.2956	2.89189	26.9182	8.44917	59.5393	5.64723	0	0.146579	0	0.429056
CD55	0.321447	0	0	0	0	0	0	0	0.370302	0	0	0	0	0	0	0	2.23194	19.7947	0	0	21.5629	4913.74	0	0	24.7099	38.7254	0.0659035
CR2	0.0340391	0	0	0	0	0	0	0.132313	5.57502	0	0	0	0	0	0.00444112	0.00146577	0.149934	2.28623	0.602996	2.36075	1.9011	31.3158	0.238873	0	0	0.0201286	0
CR1	0	0	0	0	0	0	0	0	0	0	0	0	0	0	0	0	0	0	0	0	0	883.131	10.5959	0	0.391768	0.089394	0.258986
CR1L	0	0	0	0	0	0	0	0.692977	0	0	0	0	0	0	0.0448001	4.51099	2.16252	0	3.58878	0.0114317	1.73364	146.625	0.125619	1.41306	0.904935	3.10825	0
CD46	5.26228	0	0	0	0	0	0	0	0	0	0	0	0	0	4.34994	1.53578	21.3065	25.0548	0	0	27.1391	2887.98	328.561	109.932	36.697	127.239	18.5826
CD34	0	0	0	0	0	0	0	0	0	0	0	0	0	0	0	0	0	0	0	0	0	0	0.00531382	0.0194283	0.27479	179.943	8.24254
PLXNA2	20.0533	460.189	119.013	0	58.657	44.9617	0.0100368	0	0	0.161734	0	8.29744	11.272	0	0	100.592	0.994769	0	0	0	12.8145	0	0	620.541	0	72.1974	0
CAMK1G	61.1596	60.7482	0.686161	80.8016	82.0941	332.41	66.1461	1.19611	0	22.4139	0	0	0	0	0	1.62436	0	0	0	0	109.949	0	0	0	0	0	0
LAMB3	16.7078	0	0	0	15.6889	160.532	7.1865	0	0	5.45061	0	0	0	0	0	1.80596	0.192099	10.6764	0	0	6.4867	0.122724	0	0	0	0	0
G0S2	5.29892	0	0	0	0	0	0	0	0	0	0	0	0	0	0.13728	4.51203	40.3277	146.752	0	1.8192	2.99715	4.54708	87.0847	56.07	0	0	1.00091
HSD11B1	0	0	0	0	0	0	0	1.87955	0	0	0	0	0	0	0	0	0	0	0	0	0	1608.64	0	0	0	0	0.00129228
TRAF3IP3	0	0.222835	0	0	0	0	0	0	0	0	0	0	0	0	0	0	0	1.83118	0	0	0	48.5147	0	0	199.164	0	0
C1orf74	5.97816	0.270249	0	0	0.137751	0.0166846	0	0.251565	1.23868	0	0	0	0	0	0	0	0.301433	2.87809	0.00111619	0.0357554	0.700243	19.058	0	0.905963	0.52543	0	0.423693
SYT14	0	0	0	0	137.955	0	0	0	27.2449	0	0	0	0	0	0.0311727	7.61961	36.5051	463.27	110.083	115.524	148.442	40.2675	49.7614	0	0	0	0
SERTAD4-AS1	8.81812	0	0	0	0	0	0	1.19076	2.97312	0	0	0.0115948	0	0	0	0	0	0	0	0	0	406.617	0	0	0.292548	1.96291	0.274049
SERTAD4	23.1991	8.84324	0	0	0	0	0	29.8881	32.6444	0	0.842671	142.227	0	0.984462	0	0	0	0	0	0	18.0179	41.596	0	0	0	0.51945	0.156163
HHAT	0	2513.68	158.448	144.206	0	0	0	10.5204	43.2093	0	0	0	0	0	0	0	0	0	0	0	0	0	0	39.1213	0	0.00108022	0
KCNH1	0	322.893	275.845	220.116	229.223	397.782	0	0	0	77.0193	0	0.156169	0	0	0.808582	0	0	0	98.3839	21.1658	0	0	0	0	0	0	0
RCOR3	0.520505	4.186	0	0	0	0	0	0	0	0	0	0	0	0	0	0	0	15.2129	7.32539	0.0580419	7.27155	1559.42	73.6678	162.699	41.7643	0.826987	0.977247
TRAF5	0	0	3.02177	172.99	0	0	0	0	0	33.8351	10.0958	52.1443	0	0	0	41.7488	122.872	889.91	59.5281	0	0	0	0	0	8.43894	16.7697	2.89645
LINC00467	0	0	0	0	0	0	0	0	0	0	0	0	0	0	0	0	0	1.11527	0	0	0	659.396	41.9649	812.798	15.4685	1.29424	1.12149
SLC30A1	32.2687	1.91903	0	0	2.50261	0	0	0	0	0	0	0	0	0	0	1.58667	0	0.890277	0	0	0	0	26.0154	517.024	12.0179	140.037	3.77539
NEK2	4.24754	0.634426	53.6764	18.4606	0	0	0.212879	0	0	0	0	0	0	0	0	0	0	0	0	0	0	0	0	0	0	0.859923	0.026978
LPGAT1	32.2905	0	0	0	0	5.37035	0	0	0	0	0	0	0	0	0.0260094	22.4377	2.11592	6.48158	15.7035	0	0	11946.3	47.2225	0	30.3934	0.944325	3.99928
INTS7	0	0	0	0	0	29.1178	0	0	0	0	0	0	0	0.232873	33.8836	101.788	93.8561	33.0794	16.8862	0	0	1083.75	110.784	0	19.3614	1.43442	1.87722
DTL	0.247968	0	0	0	0.496941	0	0	0	0	0	14.4293	0.314148	0	0.00423226	0.471314	1.93369	6.1849	1.6455	0.756812	0	0.0042525	1.67099	2.81299	0.191257	0.159052	1.44129	0
PPP2R5A	0.000144278	0	0	0	0	0	0	0	0	0	0	0	0	0	0	0	0	0	0	0	0	4119.89	38.794	1443.23	37.7502	45.238	10.2543
TMEM206	0.264831	0	0	0	0	0	0	0	0	0	0	0	0	0	0	0	0	0	0	0	0	3035.05	274.964	28.6604	33.1844	0.68262	0.604785
NENF	33.3605	0	0	0	0	0	0	0	0	0	0	0	0	0	0	0.0732067	5.04509	12.3468	8.94559	0	0	2865.17	77.3736	5.15648	7.47414	5.62258	13.2762
ATF3	0.166297	0	0	0	0	0	0	0	0	0	0	0	0	0	0	0	0	0	0	0	0	628.346	2.31163	31.3349	8.69821	14.3935	9.07872
BATF3	6.02711	232.105	116.539	0	0	0	0	0	0	0	0.00352391	55.8571	0	3.27943	0	0	0	0	0	0	0	0	1.83554	0	60.4786	0	0
NSL1	3.35784	50.5798	0	0	0	0.708973	0	0	2.70725	0	0	0	0	2.65124	6.19179e-05	1.78013	13.5031	27.9026	4.92516	0	26.5798	871.737	41.5166	14.9147	78.4228	0.809752	2.01615
TATDN3	0.000226159	2.44678	0	0	0	0	0	0	2.23048	0	0	0	0	0	12.3662	36.0853	57.6234	47.523	7.24384	43.4687	32.7921	1326.21	0.054081	0	46.4127	0	0.00162226
SPATA45	0	0	0	0	0	0	0	0.230874	0	0	0	0	0	0	0.874779	2.38896	5.54134	10.3005	0.124687	3.99839	2.85567	131.958	0	8.39276	4.95461	0	0
FLVCR1	0.945654	0.120248	0	0	0	0	0	0.667444	37.916	0	0	0	0	1.59623	6.06042	62.6783	90.9715	221.837	14.8003	71.1217	63.3355	219.862	36.6787	0.3122	12.112	0	0
VASH2	0	0	0	0	0	0	0	93.6215	234.64	0	1.81425	7.90782	1.82381	153.805	5.39423	52.3867	114.674	217.055	0	0	0	0	0	0	0	0	0
ANGEL2	5.36952	42.5856	0	0	0	0.144132	0	0	6.69217	0	0	0	0	0.372133	0	0	0	0	0	0	0	1204.86	51.4389	134.398	40.1935	18.1948	3.98078
RPS6KC1	0	325.879	25.7644	0	0.235434	0	0	0	25.2319	0	0	0.616762	0	2.0935	0	0	0	0	0	0	0	269.739	1.1205	0	19.9664	5.66317	0.251574
LINC00538	0	0	0	0	0	0	0	0	0	0	0	0	0	0	0.779537	7.40861	10.5064	56.1192	0	0	0	35.7157	1.53585	0	1.21944	0	0
PROX1	0	0	0	0	0	0	0	0	0	0	0	0	0	0	41.3188	365.089	747.109	2928.04	0	0	0	3098.73	117.019	0	7.4747	0	0.515192
SMYD2	41.0592	0	0	201.118	193.744	0	1713.62	0	145.682	0	0	0	0	0	20.6338	7.44061	35.8769	491.251	0.0382806	0	0	0	0	0	0.277883	34.3529	0
PTPN14	3.7317	61.3661	226.827	8.53757	194.863	689.924	16.972	0	0	0	0	145.127	0	0	0	0	0	0	0	0	0	0	0	391.851	110.646	206.77	8.07583
CENPF	12.5631	0	0	0	8.08205	0	285.389	0	0	0	0	0	0	0	0	0	0	0	0	0	0	0.326538	0	0	4.09969	0.222711	0
KCNK2	1.19103	0	0	0	213.933	0	1368.31	0	0	117.602	0	0	954.817	81.4992	0	0	0	1013.32	0	3.34641	693.619	0	118.852	0	0	0	0
KCTD3	0	0	0	0	0	0	0	0	0	0	0	0	0	0.0227137	0	1.74194	11.8871	124.595	7.23673	4.62925	33.911	1619.3	256.313	133.154	0	3.20447	0.763685
USH2A	0	145.493	0	0	0	0	0	41.6888	0	108.946	118.335	131.992	4.23557	0	0	0	0	0	0	29.259	0	0	0	0	0	0	0
ESRRG	0	121.519	0	0	0	0	0	56.0529	0	28.7477	113.647	82.1236	0	0	0	1.57725	86.0221	3.15277	7.84576	670.615	6.14597	32.7116	527.868	1174.05	0	0	0
GPATCH2	0	47.4415	0.0571452	0	0	0	0	0	0	25.3532	148.546	335.77	0	0	0	0	0	0	0	0	0	0	0.0232261	10.6636	35.7244	0	0.806587
SPATA17	0	14.8126	0	0	7.01433	0	0	0.040581	0	0	0.00115933	0.834045	0	0	0	0	0	0	0	0	0	0	0	504.033	0	0	0
RRP15	8.64126	1.87647	0	0	0.65814	14.3378	0	0	22.3845	0.172554	0.000262978	0.032356	3.83701	0.210531	0	0	0.084116	16.4856	0	0	9.50732	8.76363	6.95789	0	4.1351	2.29907	1.43983
TGFB2	0	0	0	0	0	0	0	0	22.1991	0	0	0	0	0	40.9053	176.667	194.117	775.286	20.8825	90.375	0.229907	0	0	3896.12	0	7.43803	2.74
LYPLAL1	0	0	0	0	0	0	0	0	0	0	0	0	0	0	2.42922	15.1758	12.1366	29.3904	0	0	0	1899.24	265.817	1043.23	56.7489	17.6662	4.18264
ZC3H11B	8.24978	0	0	0	0	0	0	0	0	0	0	0	0	0	0	0.818582	0.294247	1.29615	0.288919	0	0.327217	260.968	11.4152	82.1324	0.557734	3.0368	2.68872
SLC30A10	19.7153	0	0	0	0	0	0	0	28.1132	0	0	0	9.6151	8.99575	0	0	23.3447	36.5	0	0	58.0551	30.1971	0	1709.42	0	7.86884	221.186
EPRS	45.6578	1.60599	0	0	0	0	0	0	0.0531864	0	0	0	0	0	1.33589	0.013128	1.4448	24.3576	12.5727	498.997	141.166	528.538	6.46928	106.079	11.7903	2.05655	5.64315
BPNT1	0	0	0	0	0	0	0	0.574985	1.57609	0	0.463943	0	1.11972	0.163496	0.938421	8.40022	54.8942	12.4782	0	21.2139	25.4076	163.015	40.6661	32.1538	0.142157	0	0.056915
IARS2	4.83684	0	0	0	0	0	0	0	0	0	0	0	0	0	6.66043	21.2097	36.5616	35.7726	0.00384735	1.66249	17.3744	905.831	31.0953	109.745	11.7092	11.9801	3.21679
RAB3GAP2	30.4021	4.08809	0	0	0.128423	1.43891	0	0	13.835	0	0	0	0	2.72606	0	0	0	0.661023	2.2713	50.1396	42.5358	244.28	84.6646	91.7277	39.1789	18.7381	1.41319
MARK1	0	0	0	2.90905	127.047	36.1736	0	0	77.4727	0	0	0	0	25.6314	0.66213	0.109968	6.72988	31.6892	0	72.6439	235.844	0	217.43	0	0	0	0
C1orf115	210.237	159.644	161.154	69.3919	176.777	286.102	1.08229	0	51.9326	17.6829	27.5261	2.39783	0	0.319819	0	0	0	0	0	0	0	0	0	0	0	0.691716	0
2021-03-02	0	74.5105	12.1838	3.79728	14.7355	2.44467	0	0	4.69063	2.61151	4.946	0	0	16.6114	0	0	0	0	0	0.181835	0	0	0	949.246	0	0.530027	1.14061
2021-03-01	0.282686	36.8469	0	0	14.6215	0	0	0	0	0.427793	4.47973	0	0	0.12474	2.40942	0	0.747006	90.9457	1.51523	11.8169	45.579	0	1.34236	177.541	0	0	0.683998
RNU6ATAC35P	3.17474	3.02255	0	0	0.531963	0.0148925	0	0	0	0.0461889	0.104322	0	0	0.0530187	0.0634123	0.0228738	0	10.2338	3.16749	2.84073	0.373042	0	0	2.24939	0.85093	0	0
LINC01352	0	19.2005	0.787988	0	0.0837224	0.314052	0	0	0	0	0.449562	0.168034	0	1.87362	0.0961139	0	0	0.327539	0	0	0.826336	0	0	2.48131	0	0	0
HLX-AS1	0	4.51333	0	0	0	0	0	0	0	0	0	0	0	0	4.34235	0	0	10.7509	14.2677	15.1697	23.7209	20.2119	21.1913	39.5234	14.5102	2.49093	8.0714
HLX	0.567101	7.3855	2.51719	0	0	0	0	0	0	0	0.0295657	0	0	0	0	0.0113571	0	0	0	0	0.419181	0	0	1.39401	10.7231	3.82663	2.18072
DUSP10	0	0	0	0	0	0	0	0	0	0	0	0	0	0	14.1777	0.32951	0	120.151	175.257	472.028	243.045	2618.01	105.921	0	16.9726	0.0281114	0
HHIPL2	0.690036	0.00676848	0	0	0.284467	0	0	0	0	0	48.6667	0	0	0	0	0.0873714	0	0.572532	0	1.34369	1.22216	0	0	0	0	2.44134	0
TAF1A	3.90306	0.0798993	0	0	0.432963	1.2895	0	0	1.28688	0.220116	5.47566	0	0	0	4.74308	0.439637	0	19.6583	4.90367	12.3987	38.3272	81.9845	16.2601	0.443649	14.9114	2.39685	1.5072
TAF1A-AS1	0.0158815	0	0	0	0.17414	0	0	0	1.23673	0	0	0	0	0	0.173477	0	0.107746	2.19434	1.02696	1.95908	0.0499489	0	0.0310976	14.3718	0.555308	0.00433655	0
MIA3	26.2943	192.998	0	0	0.392061	3.86432	0	0	0.367079	0	0	0	0	0	2.65736	4.80627	5.3817	43.2058	3.07649	13.9049	150.752	135.424	34.3453	29.6825	35.6126	5.72337	3.44118
AIDA	4.65878	0	0	0	12.561	0	0	0	1.89286	0	0	0	0.241918	3.13676	0.688158	5.28789	6.56017	10.5777	0	0	20.4637	292.916	17.4981	8.54375	177.782	10.0374	6.51039
BROX	42.0774	0	0	0	0	0	0	0	0	0	0	0	0	0	0.0218277	9.14165	12.0186	24.6538	0	0	2.43425	687.268	68.7907	25.6232	100.957	8.83387	3.32773
FAM177B	6.76397	0	0	0	0	0	0	0	0	0	0	0	0	0	0	0	0	0	0.381499	0	0	5.3165	0	0	361.376	0.717193	0
DISP1	0.268082	0	0	0	3.95816	0.447125	0	0	0	0	0	0	0	0	0.478103	0	3.79437	6.109	0	0	0.139467	0	86.8238	42.0863	18.0608	3.19648	2.94593
TLR5	0.103328	0	0	0	13.985	0	0	10.4991	21.5196	0	0	0	3.97384	0	16.7182	8.75085	70.4977	28.7532	0	0	0	0	4.40206	0	220.717	0.630653	3.64404
SUSD4	3.80693	228.024	0	7.13087	226.192	0	0	44.2508	139.487	2.16495	77.443	0	22.8873	38.2299	160.461	40.8559	356.721	542.45	131.233	0	0	0	243.915	0	0	0	0
CAPN8	0.000168951	0	0	4.02601	34.9383	0	0	0.727395	0	0	0	0	198.901	0	0	0	0	0	0	0	0	0	0	34.0872	0	0	1.13251e-06
CAPN2	0.26577	0	0	0	0	0	0	0	0	0	0	0	0	0	1.48362	5.77808	44.9888	64.5225	15.6624	27.8914	16.1078	623.088	455.447	2574.74	0.0995216	32.6124	16.6983
TP53BP2	0	0	0	0	0	0	0	0	0	0	0	0	0	0	0	0	0	0	0	0	0	1143.15	209.258	2620.42	40.1613	15.8517	10.3238
FBXO28	5.00025	41.5883	0	0	0	0	0	0	0	0	0	0	0	0	0	0	2.20879	1.56149	0	0	4.1303	386.384	39.0106	0	40.3725	3.43621	0.0575271
DEGS1	74.4764	0	0	0	0	0	0	0	0	0	0	0	0	0	0.0176504	3.72069	12.0534	19.303	2.74349	0	8.36417	775.288	115.377	44.8966	60.7292	3.23266	7.55972
NVL	0	18.221	0	0	0.108523	0	0	0	0	0	0	0	0	0	0	1.10641	7.59955	8.01332	0	0	23.1343	852.889	37.6768	48.1262	41.4449	0.184462	0
CNIH4	37.8141	0	0	0	0	0	0	0	0	0	0	0	0.614347	0.391625	0	0.0536727	0.748713	4.81891	3.1535	0	7.37311	321.656	14.2385	20.2352	5.27728	1.77589	5.0641
WDR26	24.768	14.0866	0	0	0	0	0	0	0	0	0	0	0	0	0	1.05157	3.65238	10.6683	0.0422741	0	22.2366	618.691	131.292	193.944	89.3404	13.0136	8.22191
CNIH3	0	0	0	0	192.595	141.995	416.418	1.89548	0	42.3035	0	2.3967	0	21.3576	13.5468	0	0	20.8801	0	0	7.41356	0	141.326	312.136	0	0	0
DNAH14	0	0	0	271.244	221.114	0	333.35	10.9987	0	120.595	0	243.344	218.371	1.65513	0	0	436.787	678.66	0	0	0	0	0	0	0	0	0
LBR	0	0	0	0	0	0	0	0	0	0	0	0	0	0	1.53685	3.42096	25.7328	118.971	1.0169	0	16.5899	1720.45	281.355	188.806	53.523	50.9819	14.8653
ENAH	0.791926	0	0	0	0	0	0	0	0	0	0	0	0	0	10.4691	0.604486	31.699	537.947	115.282	71.3641	438.619	2875.4	400.267	375.35	0	10.8476	0
SRP9	169.123	0	0	0	0	2.13398	0	0	0	0	0	0	0	0	4.63737	28.9433	13.3701	32.6747	7.86073	0	54.9359	837.596	59.9514	217.964	17.6294	17.2475	7.33401
EPHX1	3.38573	0	0	0	0	0	0	0	0	0	0	0	0	0	0	0	0	3.43297	0	0	0	1138.09	61.4812	1790.91	5.86663	19.9387	28.943
TMEM63A	0	0	0	0	0	0	0	0	0	0	0	0	0	0	0	0	0	0	0	0	0	7197.08	0	205.336	24.3175	3.99132	6.40032
LEFTY1	3.3867	9.07166	0.12274	0	4.70017	0.096208	0	0	1.9715	0	0.35892	0.015037	0	0	2.78625	0.203822	0.0369104	0.0133328	0.173824	0.0109292	3.1225	0	4.60156	0	0.046771	0	0
SDE2	11.8869	0	0	0	0.552171	7.4472	0	0	0	0.0396531	0	0	0	0	0	0.235419	0.69975	8.00627	0	0	18.552	229.264	2.77859	6.75867	8.4233	7.41308	2.42319
H3F3A	0	1.83276	0	0	0	0.686623	0	0	0	0	0	0	0	0	0	1.01579	1.338	0.325983	0	0	0	477.042	56.2441	62.1531	89.9146	23.8177	9.42351
ACBD3	5.32208	2.57779	0	0	0	0	0	0	0.25884	0	0	0	0	0	0.0276136	0.333665	0.262249	21.6927	0.308647	3.62927	13.9412	312.729	65.7261	47.0606	47.4548	14.0411	1.12359
LIN9	0	62.2042	13.4817	0.151502	1.4887	12.6496	0	0	2.35005	0	0	0	0	0.233803	0	0	0	0	0	0.38146	1.51906	0	0	0	2.2543	0.427008	0.000244339
PARP1	51.5635	3.46721	0	0	35.6056	1.33745	0	0	5.29777	0	0	0	0	0	0.00372425	0	0	13.2395	15.2606	0	0.792566	917.323	0	38.7015	27.7824	7.2005	3.29046
STUM	13.3853	33.0671	35.9144	0	592.214	0	0	0	159.05	0	221.113	396.025	42.1121	67.5354	0	0	0	0	0	0	0	0	0	8.01918	0	0	0
ITPKB	0	0	0	0	0	0	0	0	0	0	0	0	0	0	0	0	0	0	0	0	0	3574.27	0	5166.96	78.441	35.5329	4.65594
ITPKB-AS1	0	0	0	0	0	0	0	0	0	0	0	0	0	0	0	0	0	0	0	0	0	169.639	1.29157	429.879	4.66899	0.573975	0.462272
PSEN2	18.5478	0.467219	0	0	0	21.7883	0	0	1.05052	0.304039	5.78229	0	0	0	4.39988	0.00913682	0	34.3588	5.9554	5.28696	0.354172	0	0	0	1.55799	4.64872	11.8004
COQ8A	12.0645	44.612	0	0	0	40.2683	0	0	0.233381	0	0.444646	0	0	0	2.64184	0	0	141.28	9.73188	10.6338	9.18232	130.606	0	0	0.00177949	0	4.80503
CDC42BPA	3.77713	0	0	0	0	0	0	0	0	0	0	0	0	0	0	32.3196	1.3074e-05	71.3365	6.50941	0	114.106	4631.33	241.809	329.197	0	19.119	10.7562
ZNF678	0	0	0	0	0	0	0	0	0	0	0	0	0	0	4.11244	2.52968	9.58356	69.8224	9.62615	0	7.76459	1435.17	254.388	550.234	58.8861	13.6604	2.06457
SNAP47	44.5098	25.9946	0	0	0.000740644	26.8389	0.771442	0	1.08582	4.32308	0	0	0	0.418542	2.54372	1.10138	0	0	5.64474	0	11.4648	0	0	0	0	0.0902923	0
JMJD4	15.7734	0	0	2.14172	2.52656	0	0	0	0	0	0	0	0.0572336	0	0	0	1.42235	0.567402	0	0	0	49.7149	1.97837	12.5428	3.20197	0.227186	0
PRSS38	0	0.912933	0.00414979	0.429487	0	0.665746	0	0.0228618	0	0.209939	0	0	0	0.733031	0	0.0541411	0	0.324344	1.54441	0.254388	0	0.24334	0	0.52113	0	0	0
WNT9A	0	0	0	76.8845	0	0	0	0	0	0	12.8069	27.3407	65.7645	0	69.0967	0	16.95	0.456863	0	0	0	0.774973	0	0	0	0	0
WNT3A	0	0	0	0.937237	0	0	0	0	0.165925	0	0	0	0	0	0	0.542516	0.107124	0.780453	0.0697138	0.117774	0	0.728007	0	0.188239	0.0124289	0	0.114012
ARF1	370.714	32.4104	0	0	11.322	68.3586	0	0	1.29949	0.781529	0	0	0	0	0	0	0	3.12973	2.79799	0	26.2946	388.209	8.43215	0	13.6409	17.9626	12.7098
C1orf35	1.22989	52.3085	0	0	2.56712	0.770332	0	0	0	0	0	0	0	0.962415	0	0	1.68353	4.13799	0.00190766	0	0	191.386	0	4.15583	2.69997	0.0175709	1.13692
MRPL55	24.514	0	0	2.08905	0	0.523844	0.0584151	1.09299	0	0.0158164	0	0	0	0	0	0	0	0	0.578015	1.738	16.629	27.5492	0	0	4.89142	0.896445	0.30448
GUK1	257.726	24.6818	0	0	0	0	0	0	0	0	6.37496	12.1941	0	0	0	0	0	0	0	0	0	864.398	0	0	4.45732	36.7892	1.91349
GJC2	1.65585	0	0	0	0	0	0	0	0	0	0	0	0	0	0	0	0	0	0	0	0	1524.6	0	0	0	0	0.102839
IBA57	1.86632	0.221787	0	0	0	0	0	0	1.31548	0	0	0	0	0.146436	0.000885462	1.73594	3.24138	1.48071	0	0	0.321719	148.787	1.93336	103.877	0.801333	9.71935	1.57183
OBSCN	0	0	312.929	0	0	0	0	0	191.584	0	0	0	0	0	75.3561	26.2297	63.6434	251.97	0	0	29.5773	0	0	0	0	23.917	41.5808
TRIM11	0.0575243	286.323	62.7127	0	35.3568	22.8298	0	0	0.429957	0.553396	4.85817	1.16244	0.615809	2.56729	0	0	0	0	0	0	0	0	0	0	1.73593	2.91559	0
TRIM17	0	298.504	169.533	0.00480393	27.6061	0	0	0	0	0	13.1461	32.8718	13.2571	7.15033	0	0	0	0	0	0	0	0	0	0	0	0	0
HIST3H2A	24.4676	1.35033	0	0	2.0874	0.335584	0	0	0	0	0.059737	0	0	0	3.39906	12.5582	12.1784	67.9232	0.395928	4.68166	4.52689	40.8123	0	0	6.04223	0	1.23863
HIST3H2BB	0	17.9152	1.1724	2.68115	3.53764	0.0159022	0	0	0.016729	0.229696	12.3573	0.804293	0	0	0	0.000212779	0.0920878	0	0	0	0	0	0	0	11.4198	0	0
RNF187	332.527	0	0	0	38.239	34.8164	18.0261	0	0.351859	3.12032	0	0	0	0	4.94023	27.8478	3.1702	39.1011	2.84268	0	2.31318	161.122	0	0	0.0240453	1.85335	1.80302
RHOU	0	0	0	0	0	0	0	0	0	0	0	0	0	0	0	0	0	0	0	0	0	6299.38	296.383	287.616	7.88062	0	2.67834
RAB4A	63.5014	0	0	0	0.00666076	0	0	0	0	1.01962	0.0257866	0	0	0	0	0	0.0225802	6.34735	1.43635	1.06355	0	882.6	30.7909	889.166	9.77527	3.33721	1.12341
CCSAP	127.828	101.121	0	0	36.4562	126.92	0	0	0	8.58411	0	0	0	0	0	32.6549	60.9302	94.7872	0	0	9.86333	820.402	0	0	0.277661	0	0
ACTA1	6.266	0	0	0	20.8957	3.14139	0	0	0	2.89091	0	0	0	0.00651194	0	0.206941	0.411883	1.27769	0	0.226192	10.1173	0	0	0	0	0	0.00264072
NUP133	0.277618	9.61385	0	0	0	0	0	0	0.00555818	0	0	0	0	0	0	0.0662795	0.271587	1.30746	0	0	12.1677	1053.44	1.89595	9.54424	10.4105	2.40337	0.453589
ABCB10	0	0	0	0	0.27175	0	0	0	0	0	0	0	0	0	14.4505	20.6686	11.9151	31.3373	20.2473	17.3633	48.7349	575.066	44.7645	129.479	13.9272	0.313016	4.75207
TAF5L	2.3935	0	0	0	0	0	0	0	0	0	0	0	0	0	18.8321	57.6235	0.0570185	23.537	12.3631	0	13.3966	629.149	101.419	98.0354	22.3532	0.132213	0.503737
URB2	0	0.00482623	0	0	0	0	0	0	0	0	0	0	0	0	1.67243	9.89622	0.196974	3.50549	0.0383054	0	0	202.009	19.8178	48.3738	3.5326	0.417067	0.3885
GALNT2	0	36.6641	0	0	0	0	0	0	0	0	14.548	0	0	0	106.128	133.666	9.82968	102.651	48.9344	21.2173	259.789	330.156	208.765	1242.09	367.101	2.44452	3.52022
PGBD5	38.252	13.5873	32.9088	0.145467	1.59536	0	27.3326	0	0	0.13756	0.0274	116.995	1.31286	0	0	57.8627	90.5418	0	0	0	0	0	0	0	0	0	0
COG2	2.60899	25.1593	0	0	0	0.174705	0	0	0	0	27.4937	0.304734	0	0	0	0	0	0	0	0	0	372.08	205.52	53.1612	6.95906	0	0.98564
AGT	7.03599	0	0	0	0	0	0	0	0	0	0	0	0	0	0	0	0	0	0	0	0	255.263	22.9697	2325.48	0	0.535343	13.8114
CAPN9	0	0	0	0	0	0	0	0	0	0	0	0	0	0	0	0	0	0	0	0	0	411.689	0.00691656	76.3397	0.412196	0	0.811273
C1orf198	0	0	0	0	0	0	0	0	0	0	0	0	0	0	0	0	0	0	0	0	0	3609.99	34.0971	1346.97	0	1.18845	1.07512
TTC13	0	2.83398	0	0	0	0	0	0	0	0	0	0	0	0	0.0777911	3.1124	1.27498	0.490677	6.05219	173.587	212.656	276.733	7.67791	0	45.9716	0.196853	0
ARV1	35.087	0	0	0	0	0	0	0	2.09732	0	0	0	0	0	4.22853	3.9639	5.44557	18.054	3.1595	99.0336	36.963	101.731	0	0.371627	6.11217	0	0
FAM89A	0.0256676	0	0	0	0	0	0	0	229.801	0	0	0	0	0	29.0102	0	0	0	9.4326	0	775.845	0.768388	181.005	145.06	34.5449	62.8167	1.56106
TRIM67	0	0	0	0	0	0	0	0	95.5775	0	0	0	0	0	0.166432	29.9523	89.6112	265.371	8.7481	424.229	1420.27	0	121.49	0	0	0	0.00759875
C1orf131	0.181761	0	0	0	0	0	0	0	4.60289	0	0	0	0	0	2.14947	3.14662	5.13335	22.9157	0.840452	76.9535	30.8853	378.898	17.8606	22.6294	9.54206	3.33304	3.40075
GNPAT	3.85211	0	0	0	0	0	0	0	0	0	0	0	0	0	0	2.2737	4.26103	0.639836	0	0	2.52557	817.066	96.0029	150.445	30.8072	11.1866	3.88788
EXOC8	36.9358	0	0	0	0.639966	5.72398	0	0	3.63856	0	0	0	0	0	0	4.1673	2.49801	20.944	1.9109	0	2.83371	96.2509	0	0.263278	7.24021	3.21128	2.39012
SPRTN	0	0.00966629	0	0	0	0.0289251	0	0	0	0	0	0	0	0	0.00398347	1.14067	2.61793	1.04595	0	0	0	293.933	11.2955	15.528	4.08485	7.2518	1.21026
EGLN1	18.6974	3.19606	0	0	0	0	0	0	0	0	0	0	0	0	6.0915	17.4589	40.9332	41.7109	3.15762	24.6554	19.2929	592.958	55.22	140.505	82.7365	48.8975	17.745
TSNAX-DISC1	0	0	0	0	0	0	0	0	0	0	0	0	0	0	0.115341	0.083365	0	0.710728	0	1.70913	0.00924249	541.571	1.2572	1.80554	2.58319	20.1499	2.83638
LINC00582	0	0	0	0	0	0	0	0	0	0	0	0	0	0	0	0.449997	0	0	0	0	0	87.3993	0.0858786	8.58171	0.254172	2.51388	0
DISC1	0	0	0	0	0	0	0	0	0	0	0	0	0	0	0	38.8098	388.636	0	0	0	0	2046.13	2967.76	0	639.092	48.8313	94.3073
SIPA1L2	28.8419	0	0	0.475161	170.321	0	216.968	0	54.709	0	0	11.3093	0	0	0.00117097	0	753.283	3.07374	15.3419	0	264.49	0	189.506	0	348.862	49.0193	15.2718
MAP10	3.77298	4.46999	0	0	7.98349	12.537	9.23808	0.0111318	3.64623	0.535456	0	0	0	0	0	0	0	0.156517	1.5099	0	0.721157	10.7407	2.41452	0	0.584162	0	1.56432
NTPCR	28.3946	0	0	0	0	0.300012	1.04136	0	52.6119	0	0	0	0	0	0	0	0	0	24.7715	43.1951	5.2099	214.367	21.0811	177.418	4.65842	3.15491	1.15698
PCNX2	4.82716	20.9821	0	5.46967	9.58899	26.4146	16.99	0	0	0	0	0	0	0	0	0.462528	12.2062	33.6545	5.18541	31.4633	347.972	0	39.5829	0	182.103	0	0
KCNK1	141.412	938.256	150.492	0	2.62698	70.7179	1.52598	0	3.47885	1.26613	0	114.663	0	102.904	0	0	0	0	0	0	0	0.347489	0	0	0	0	0
SLC35F3	0	458.033	44.4762	1.98713	0	295.611	0	2.19321	128.334	0.726893	0	650.079	0	81.5767	0	0	0	68.1089	0	0	0	0	19.5438	0	0	0	0
COA6	28.3999	2.75984	0	0	0.162986	1.70658	5.70517	0.286527	0	0	0	272.64	0	34.8005	0	0	0	0	0	0	0	0	0	0	0.225294	0	0
TARBP1	0	137.751	0	0	44.0551	36.2984	0	0	0	0	1.1489	0	0	7.76293	0.000658381	46.8354	55.2649	42.9879	0	0	96.4785	0	0	0	0	0	0
LINC01354	0	0	0	0	0	0	0	0	0	0	0	0	0	0	0	0	0	0	0	0	0	0.523417	0	194.187	0	0	0
IRF2BP2	71.433	0	0	0	0	0	0	0	0	0	0	0	0.00243227	0	1.66804	54.7474	87.8835	25.4212	6.65002	0	7.78859	2333.54	81.0499	203.251	37.7736	26.9776	17.1478
LINC00184	0.0485672	8.41507	5.55816	0	6.60027	0.581432	0	0	0	0.0371309	0	0	0	0	0	0	0	0	0.207168	7.57648	0.480554	0	0	0	0	0	0
LINC01132	0	0.258073	0	0	4.35616	0	14.5177	1.17297	0	0.0459282	3.22512	0	32.0099	8.82495	0	0	0.33622	1.64041	0	0	0	0	0	0	0	0.0400607	0
LINC01348	0.639168	0	4.86128	0	0	0.0394907	0	0	0	0	1.35946	9.12274	0	5.41254	0	0	0.318985	0	0.00553812	0	0	0	0	0	0	0.67751	2.07229
TOMM20	386.273	67.3749	0	0	3.75206	43.1387	0	0	3.4522	0.0101251	0.0596555	0	4.40208	7.97222	0	0	0	0.272189	0	0	92.9623	410.069	0	0	2.2393	0.333969	0.847878
RBM34	4.17345	0	0	0	0.0508538	0.410068	1.14718	0.23055	0	0.311465	0.207257	0	0	0	0.139078	0	0.400956	0.0864964	0	0	0	0.284662	0	0.0898692	0.163894	0	0.00389815
ARID4B	0	12.1805	0	0	0	0	0	0	0	0	0	0	0	0	0	3.41877	6.54794	26.2546	0	0	87.8127	3775.35	99.7086	175.148	92.0911	25.8943	9.70764
GGPS1	0	0.00146903	0	0	0	0	0	0	0.145372	0	0	0	0	0	0.303093	0	0.201957	0.506807	0.0138545	0	0.183735	7.76342	0.838766	0.490873	0	0.168202	0
B3GALNT2	0	0	0	0	0	0	0	0.550363	0	0	9.71459	0	0	0	21.9664	165.776	50.6327	78.3916	37.5315	157.307	80.5103	2.25691	40.3066	473.687	12.1168	0.707621	0.228615
GNG4	0.770185	18.0894	0	0	693.08	0	0	63.9086	0	0	277.225	0	0	0	509.067	853.759	275.714	242.294	411.186	0	1092.36	0	240.5	0	0	12.4417	15.4187
LYST	0	231.094	0	0	4.56717	133.095	0	0	0	1.58436	0	0	0	0	0	0	0	16.3341	0	9.58421	125.092	56.251	6.19878	7.26222	189.366	31.0901	0.165377
NID1	0	0	0	0	0	0	0	0	0	0	0	0	0	0	0	0	141.452	304.15	0	0	0	0	47.3725	766.037	0	34.38	172.402
GPR137B	2.18224	0	0	0	0	130.447	0	0	0	8.56235	0	0	0	0	0	0	1.76916	194.855	0.00449099	0	16.6242	77.9193	318.047	549.82	47.8878	0	0.83292
ERO1B	0	0	0	0	0	17.3161	0	0	0.261179	0	0	0	0	0	31.5689	136.648	166.401	904.793	4.89223	90.9887	529.88	135.503	173.66	0	20.3648	0.109567	3.27942
EDARADD	0	0.50378	0	0	0.0119837	0	0	0	0	0	0	0	0	0	1.19989	0	0	0.417835	0	0	19.4973	52.2707	13.2466	21.2469	0	1.00463	0.266094
LGALS8	25.3837	0.00283762	0	0	0	139.618	18.1106	0	1.38209	27.1226	0	0	0	2.45793	11.3696	15.5921	0.903097	36.4504	51.4294	128.256	92.8606	0	0	0	36.4749	0.234083	0
HEATR1	2.03675e-05	35.6975	0	0	0	0.0947324	0	0	1.14191	0	0.444312	0	0	0.685054	0.880191	0	0.530306	10.1548	0	0	2.68523	185.838	28.7495	0	17.5261	2.32361	0.320761
ACTN2	40.4732	0	4.2408	0	0	0	0	1.80118	0	0.0252123	0	145.873	302.222	11.2837	0	0	0	0.021053	0	0	0	1691.98	83.484	0	0	2.16795	0
MTR	0	0	0	0	0	0.583825	0	0	0	0	0	0	0	4.53922	83.2623	145.331	1.99909	15.5472	7.24759	58.6392	89.0517	271.963	32.1464	63.2913	25.0327	1.03592	1.04043
RYR2	27.4207	7.78879	0	0	38.8159	112.71	97.6491	0	39.9713	3.83486	0	18.6494	2.77672	119.988	0	0	0	0	0	0	333.076	0	0	0	0	0	0
CHRM3	17.4789	679.147	137.924	26.1745	14.0521	0	31.8298	0	0	0	10.9985	10.6319	23.0371	3.59426	0	0	242.837	852.453	0	0	548.379	0	0	0	0	0	0
CHRM3-AS2	0	391.175	0	83.6155	0	0	6.59032	0	0	0	12.2327	5.99117	26.7754	0	0	0	134.778	423.44	0	0	18.3467	0	0	0	0	0	0
FMN2	0	19.5863	0	0	65.8897	31.2935	0	0	9.52497	0	0.270072	0	0	9.74678	0	0	2.71667	2.04083	7.3762	0	143.076	0	0	2190.93	0	0	0
GREM2	7.93938	0	0	0	746.384	1085.95	53.6775	83.9879	355.959	0	0	0	0	244.683	0	0	20.7086	39.5864	0	409.13	424.01	0	0	0	0	0	0
RGS7	0.197537	116.941	0	14.0164	73.0199	52.6234	0	0	8.65246	0	0	0	3.30415	8.15768	24.1241	108.297	10.6558	184.328	4.18786	0	75.7909	0	108.062	0	0	0	0
FH	20.6631	12.4243	0	0	0	0.0975641	0	0	0	0	0	0	0	0	2.49236	9.87908	4.95867	64.7093	15.8015	19.3408	0	215.187	15.4242	3.57918	0.693826	3.00629	3.9641
KMO	0	0	0	0	0	0	0	0	0	23.5172	0	0	0	0	0	0	460.626	2300.7	0	0	0	0	0	0	0	0	0
OPN3	55.4192	507.327	235.444	0	18.3329	382.12	58.4257	0	0	89.4472	0	225.538	0	0.895081	0	0	0	0	0	0	0	0	0	0	0	0	0
WDR64	0	501.118	120.215	0	0	0	0	0	0	0	0	48.2186	0	0	0	0	0	0	0	0	0	0	0	0	0	0	0
EXO1	0	0	0	0	0	0	0	0	0	0	0	0	0	0	0	0	60.5172	328.818	0	0	0	0	0	0	0.365714	0	0.00742111
MAP1LC3C	0	0	0	0	0	0	0	0	0	0	0.372186	0	0	0	0	0	3.5467	31.391	0.255929	0	0	0.0614982	0	0	0.317531	0.10757	0.208374
PLD5	0	0	0	0	0	0	0	0	0	0	204.097	0	0	0	0.00537987	0	1705.94	3875.04	609.926	1315.58	0	2735.46	1002.27	0	0	0	0.138847
CEP170	8.62316	0.0432503	0	0	0	0	0	0	0	0	0	0	0	0	0.199145	0.931406	42.0295	118.886	0	0	89.765	3119.34	145.92	114.111	257.337	9.3327	4.7483
SDCCAG8	0	0	0	0	0	0.688919	0	0	2.21037	0	0	0	0	0	0	0	0	0.875096	0	0	0.488565	3678.87	158.004	485.378	304.142	6.48323	2.52629
AKT3	9.90853	0.734323	0	0	10.7927	3.13799	0	0	0	0	0	0	0	0	0	0	0	84.9096	0.000776445	0	24.2365	1479.04	321.721	576.306	95.809	33.7516	7.78125
ZBTB18	215.082	20.6898	143.948	65.9056	144.332	183.859	0	0.366934	0.113706	0	0	0	0	0	0	0	0	178.148	0	0	0	0	0	0	0.291486	2.87634	0
C1orf100	1.82051	1.07433	0	0	0	0	0	0.401862	0.369392	0	0	0	0	0.324427	0.301636	0.0572141	0.0110784	0.675873	0.495588	0.668216	0	20.5695	0	0	0	0.0934398	0
ADSS	0	0	0	0	0	0	0	0	0	0	0	0	0	2.67653	0	0	0	0	0	0	0	3492.96	1.5763	0	9.09662	2.86055	6.57272
DESI2	0	1.3553	0	0	0	0	0	0.0107784	114.538	0	0	0	0.105823	18.0898	0	0	1.49195	12.4445	36.3792	46.2109	43.3228	412.609	126.443	75.3023	54.9722	17.678	2.93508
COX20	11.3463	0	0	0	0.595561	0	0	0	0	0	0	0	0	0	5.88916	16.7887	24.7564	42.1136	13.1161	17.0702	13.2456	1039.43	133.892	518.567	25.413	2.82466	8.65791
HNRNPU	45.7206	34.2464	0	0	0	0	0	0	0	0	0	0	0	0	0	0	0	10.3292	14.4359	0	40.2177	2748.78	144.397	169.784	89.9484	25.0326	17.7398
EFCAB2	0	4.04373	0	0	0	0	0	0	0	0	0	0	0	0	59.7173	36.7094	68.0083	190.714	29.5708	200.592	142.589	1233.23	108.549	725.626	0	10.6293	7.91735
KIF26B	0	12.1194	0	0	0	0	0	0	0	0	0	0	0	0	26.52	0	94.9318	428.291	135.883	2994.53	4497.32	0	2105.13	0	87.6246	0.202674	0
SMYD3	0	85.7028	0	0	0	0	0	0	0	0	0	0	0	6.41971	73.7628	0.412861	14.6406	65.5592	2.46672	6.85175	535.535	0	36.5348	239.476	69.4868	1.06517	0.467917
TFB2M	3.80238	28.9647	0.414635	0	0	1.33163	0	0	0	0	0	0	0	0.29579	0	0	0	0	0.556773	0.207628	1.08612	37.6374	0.308736	0	2.50447	0	0.00579499
CNST	86.2554	226.239	119.778	0	0	0	0	0	0	0	0	0	17.9967	0.277012	0	0.162448	0	0	35.4266	0.19777	15.0992	8.46643	3.70636	0	3.4705	14.1389	0.782008
SCCPDH	47.4633	28.2146	0	0	1.67066	0	0	0	0	0	0	0	0	1.67604	0	0	3.68071	6.35517	0	0	0	633.852	108.185	75.5903	1.13114	0	2.02863
AHCTF1	2.59688	49.3915	0	0	3.98442	9.48502	0	0	0	0	0	0	0	0.12653	0	0.0018232	0	4.17172	0.0382976	0	5.26169	217.169	11.2096	267.393	17.671	3.99702	0.795888
ZNF670-ZNF695	0.438411	2.14118	0.384145	7.90954	1.80617	60.8317	30.2219	0	0.139958	14.1266	0	0	16.7581	5.47166	0	0	0	0	0	0	0	0	0	0	0	0	0
ZNF669	0.184088	0	0	0	0.0581054	0.0102008	0	0	0	0	0	0	0	0	0	0	3.05388	4.69699	1.29983	1.9218	4.61128	119.787	4.65163	7.68279	7.88267	1.32784	2.1974
C1orf229	0	0	0	0	0	0	0	0	0	0	0	0	0	0.0072479	0	0	0.0615331	1.97115	0.0188126	1.94799	0	17.5593	9.00327	13.2975	0.0188037	0	0
ZNF124	0	0	0	0	0	0	0	0	0	0	0	0	0	10.3998	7.02391	0	0	0	0.136064	742.231	820.253	58.0936	72.4485	0	228.24	1.46652	0.220514
ZNF496	0	20.4289	0	0	0	0.276453	0	0	0	0	0	0	0	0	0.00831014	0.636986	0.754214	18.2507	0.403968	75.9206	86.4741	111.74	45.8781	88.5612	12.354	3.4374	0.441864
NLRP3	0	54.9495	14.749	0	0.182803	5.77768	0	0.0383501	0	0.0426252	0	0.00151555	0	0	0	0	0	0	0	0	0	0	0	0	148.855	0	0
OR2B11	0	0.00142779	0	2.38695	0	0	0	0	0.0226935	0	0.230102	0	0	0	0	0.199046	0	0	0.226981	0.0530109	0	4.74616e-05	0.0886796	0.348155	0.167912	0	0.00737017
GCSAML	2.71234	0.621932	0	0	2.01527	0.366483	0.394461	0	0	0	29.7701	0	0	0	0	0	0	0	0.00655051	0	0	0.18226	0	0	2.3939	0	0
TRIM58	0.194957	0	33.1281	133.202	0	0	0	0	12.2905	6.08064e-05	41.6754	3.62205	3.57469	21.5398	21.5576	0	0	0	0.000251506	0	0	0	0	0	0.314205	0	0
OR2AJ1	0	0	3.85512	22.9161	0	0	0	0	0.840721	1.02842	10.5316	2.90031	0.659422	11.1036	4.55033	0	0	0	0	0	0	0	0	0	0.390238	0	0
OR2L8	0	0	0	5.7921	1.13188	1.6148	0	0	0	0	0.16307	0	0	0.00139201	0	0	0	0	0.276557	0.0207917	0.706255	13.9949	0.638808	0	0	0	0.474544
OR2AK2	0	0	0	3.55909	0	1.87949	0	0	0.0373777	0	0.0593019	0	0	0.0699848	0.405773	0	0	0	0	0	0.0110294	3.4702	0	0	0.697473	0.577651	0.132601
OR2L5	0	0	0.734238	56.3554	11.3274	35.9701	0	0	0	0	0	0	0	1.11844	0.771965	0	0	0	4.35671	0.0500974	0	52.1504	0	0	0	0	0
OR2L2	0	0	1.66198	52.5991	10.5431	22.3864	0	0	0	0	0	0	0	4.01829	0.950863	0	0	0	0.00662663	0.182539	0	83.8236	0	0	0	0	0
OR2L3	0	0	2.33779	101.686	28.2239	30.5217	0	0	0	0	3.94839e-06	0	0	3.63781	0.301308	0	0	0	3.63698	1.08	0	63.3623	0	0	0	0	0
OR2L13	8.74532	0	0	9.89235	0.490585	13.558	0	0	0	0	0	0	0	0.314443	2.38161	0.00682796	0	0	0	0	0.145363	60.1849	0	0	0	0	0
OR2M2	0	0	3.84901	39.6746	3.66673	7.92933	1.69659	7.52363e-05	0	0	0.284256	0.34563	0	1.68785	1.76697	0	0	0	1.35694	0	0	0	0	0	0	0	0
OR2M3	0.0276686	0	7.08547	66.684	6.8524	12.6764	1.32055	0	0	0.0939553	0	0	0	5.20574	0	0	0	0	0	0.162553	0	0	0	0	0	0	0
OR2M4	0.866905	0	11.3971	118.194	8.62594	16.3376	2.52952	0	0	0	0	0	0	5.20617	3.68136	0	0	0	0	0	0	0	0	0	0	0	0
OR2T12	0	7.89488	0	0	0	6.76212	0	0	0	0	0	0	0	0.488882	0	0.0248609	0	0	0	0.0259936	8.34699	3.38358	0	0	0	0	0
OR2T6	1.25234	0	2.50705	36.1613	3.22617	10.1752	3.4112	0.00401976	0.000737652	0.481325	0	0	0	4.35806	3.08524	0	0	0	0	0.282194	0	0	0	0	0	0	0
OR2T2	0	0.907676	5.24274	1.91682	0.326292	0.274376	0	0.232385	0	0.433431	0.271707	2.44842	0	0.499357	0	0	0	0	0	0	0	0	0	0	0.77711	0	0
OR2G6	0	2.05349	64.4904	23.6456	0	3.31558	0.0184608	0.000728266	0	2.60506	2.91937	22.0669	0	2.12227	0	0	0	0	0	0	0	0	0	0	0	0	0
OR2T10	0	6.28079	41.9017	19.9834	0	4.11332	0.0423092	0.0588164	0	5.58441	6.73485	17.2518	0	1.75583	0	0	0	0	0	0	0	0	0	0	0	0	0
OR2T11	0	4.75946	61.8088	21.9013	0.193358	3.88843	0.0170828	0.0934908	0	1.33466	6.89214	20.1584	0	3.88666	0	0	0	0	0	0	0	0	0	0	0	0	0
OR2T27	0	0	7.55863	3.67406	0	1.36034	0.376113	0.00203913	0	1.54176	1.36731	3.89039	0	0.574198	0	0	0	0	0	0	0	0	0	0	0	0.131158	0.0330065
OR14I1	5.77967	25.179	200.103	42.3582	13.4721	10.8397	0	0	0	3.62161	18.0756	88.2252	0	0	0	0	0	0	0	0	0	0	0	0	0	0	0
LYPD8	0	141.396	558.694	191.166	72.5624	82.2452	0	0	0	16.9432	71.1315	282.727	0	0.0695315	0	0	0	0	0	0	0	0	0	0	0	0	0
SH3BP5L	40.582	37.0051	0.0137216	0	0.488167	12.5388	0	0	0	0	0.168712	0	0	0	0	0	0	0	0	0	0.257724	37.7278	0	0	0.0432053	0.0460512	0
ZNF672	2.74689	0	0	0	0	0	0	0.111173	3.17538	0	0	0	0	0.0155811	1.42206	7.7592	0.105087	4.14497	6.45725	9.4058	5.93265	242.304	16.1255	83.1081	14.9423	8.28981	4.52443
ZNF692	0	3.31455	0	0	0	3.75464	0	0.364549	1.64711	0	0	0	0	0	0	0	0	0	0.71313	14.948	0.176861	252.715	0	57.4675	0	0	0
PGBD2	0.0183603	0	0	0	0.250268	3.17559	0	0	0.00958834	0	0	0	0	0	1.19327	0	2.55344	6.38752	1.40175e-05	0	0.175639	198.542	16.0462	1.07105	5.29515	6.80046	3.34067
FAM110C	6.64783	83.1722	103.605	33.202	8.21482	0	0	0	0	0.152208	0	0	43.351	5.29027	0	0	0	0	0	0	0	0	0	0	0	0.0313707	0
SH3YL1	0.0190924	86.4584	0	0	0	0	0	0	0	0	0	0	0	0	0	0	3.90219	72.4347	0.659595	0	0.0286731	962.652	15.7121	38.5294	3.52389	0	0.00440087
ACP1	60.1317	3.7414	0	0	0	0	0	0	0	0	0	0	0	0	0	0	4.117	12.4124	0.866498	0	3.95056	460.721	32.7657	28.4169	7.0997	2.99403	3.50952
TMEM18	19.5574	0.0373225	0	0	0	3.17042	0	0	0	0.2416	0	0	0	0	0	0	0.00979787	6.14032	0.0294218	0	5.38195	371.216	3.85319	2.13681	4.80926	4.91597	6.52156
AC092159.2	0	0	0	0	0	0	0	0	0	0	0	0	0	0	0	0	0	0	0	0	0	86.0244	2.85079	8.68453	0.656262	0	0.000232675
LINC01115	2.23687	10.1292	0.383671	0	24.2567	20.6203	54.6234	0.0848044	3.12792	9.3617	0	20.8789	25.5563	21.2803	0	0	0	0	0	0	0	0	0	0	0	0	0
AC116614.1	0	0	0	0	63.1674	0	0	0	0.0462923	11.4887	0	25.1194	2.5234	30.3127	0.216763	0	0	35.0198	10.552	0	0	0	0	0	0	4.03539	0
SNTG2	0	0.0618073	0	0	591.933	0	2.208	0	0	63.819	0	510.945	145.079	473.631	1.918	0	0	116.548	5.2606	0	0	0	0	0	0	44.3214	0
TPO	0	13.3428	6.69048	0.148704	0	0	0	5.60234	0	0	0	63.2158	14.3184	12.9492	0	0	0	0	0	0	0	0	0	0	0	15.6717	0
AC144450.1	0	0.094316	0	0.0287815	0	0.457097	0	0	0	0	0	0	0	0	0	0	0	0.745604	0.0440877	0	0	10.24	2.91502	0.545219	0.574779	0.207504	0.0655139
PXDN	0	164.948	0	0	31.2015	0	0	0	0	0	0	629.605	0	44.0105	0	0	14.4438	672.717	0	0	0	0	1289.82	0	0	0	15.7664
MYT1L	18.6619	106.26	0	0	6.25338	31.3763	0	0	12.4211	0	0	0	4.55979	46.928	1.36171	21.4153	232.006	574.68	31.8083	60.7767	681.615	0	0	0	0	0	0
AC093390.1	0	1.28352	0	0.0269413	0	3.87741	0	0	0.503733	0	0	0	0.00253365	0.790748	0	0.00402663	0.197817	0.642384	0.406498	0	1.40532	0	0.03726	0	0	0	0
MYT1L-AS1	0	0.102466	0	0	0.00385084	0	0	0	0.0785183	0	0	0	0.319308	1.19262	0	0	21.9938	41.0671	0.237604	1.88479	3.83836	0.284255	0.536921	0	0	0.000667958	0
AC011995.1	0.0864342	1.12453	0	0	0.0520293	0	0	0	0	0	0	0	0	0	0	0	1.87653	0	0.121857	0	0	54.8855	3.35892	8.78791	0	0.753919	0.282515
LINC01250	0	1401.34	985.56	244.587	166.475	0.617443	0	0	0	0	0	132.394	0.028031	0	0	0	0	0	0	0	0	0	0	0	0	0	0
TRAPPC12	0	0	0	0	0	0	0	0	0	0	0	0	0	0	0.0830886	2.80757	15.5858	16.8636	23.4958	77.9739	220.39	665.125	166.653	232.497	54.5815	0.35316	2.38209
TRAPPC12-AS1	1.49885	0.294602	0	0	0	0	0	0.000998921	0.000353922	0	0	0	0	0	1.51315	0.0095447	3.69203	3.54026	2.38353	5.73525	1.08454	15.7845	6.06512	5.96343	0.970316	0.0148829	0.392359
ADI1	10.4509	0	0	0	0	0	0	0	0	0	0	0	0	0	3.14318	3.72347	2.54874	0	0.00624971	35.4802	73.4026	518.429	48.3392	598.837	5.91099	0.958538	10.0481
RNASEH1	0.484019	0.236957	0	0	0	0	0	0	0	0	0	0	0	0	0	0	0	0	0	0	0	84.8897	1.1517	7.35777	10.1772	2.09179	1.75002
RNASEH1-AS1	0.579831	0	0	0	0	0	0	0	0	0	0	0	0	0	4.3204e-05	0	0	0	1.94058	17.0139	0.315872	404.811	17.9953	33.5694	1.5896	0	1.45306
RPS7	91.7334	13.9616	0	0	0	0	0	0	0	0	2.13945	0	0	0	0	0.309907	10.8614	51.4077	1.40383	0	13.3442	925.351	32.818	20.2548	29.2917	59.4137	46.3321
COLEC11	0	23.9378	0.587093	3.33385	14.8989	0.623222	3.39275	0.224441	4.81241	4.04674	1.28638	1.08	0	0.363859	0	0	0	0	0	0	0.375143	0	0	0	0	0	1.48455
ALLC	0	0.799328	11.6646	10.1708	1.73987	0	5.32904	0.406229	0.102118	0	1.11446	6.90441	0	0	0	0	0	0	0	0	0.0661275	0	0	0	0	0	0
DCDC2C	0	0	0.479419	0	0	0	0	0.334576	94.7698	3.37335	95.4653	15.8259	0.548191	0	0	0	22.124	0	0	0	0	0	0	0	0	0	6.89694
LINC01249	0	0	0	0	0	0	0	0.0965119	4.82321	0	0	0	0	0	0	0.78896	0.353971	0.583334	0.165491	0	0	6.30872	0.0861397	5.46745	0.678777	0	0.492434
LINC01248	0.726181	0.914472	0	0	0	0	0	0	14.5712	0	0	0	0	0.0290471	0	0	2.3415	0.76673	3.59727	36.148	10.208	0	4.92743	0	0.271309	0	0.34321
SOX11	0	0	0	0	0	0	0	0	53.6114	0	0	0	0	0	0	0	97.2187	75.8347	66.976	411.26	261.236	0	261.557	0	0	0	0.691376
LINC00487	0	0	0	0	0	1.35374	1.28466	0.222687	7.53703	0.000667273	0	0	0.109085	0.0262713	0.717937	0	0	0.0435112	0.0161437	0	9.31362	0	0	0	0.99511	3.19837	0.122638
NRIR	0	0	0	0	0.0762943	0	4.19403	0	82.7357	0.00290898	0	0	0	0	35.4805	33.3547	26.0401	56.6143	0.00504249	14.5837	7.46998	0	5.06923	2.9181	13.6165	10.3523	0
CMPK2	17.5159	0	0	0	0.104087	0.95041	12.8141	0	46.4907	0	0	0	0	0	6.73969	7.55146	17.8078	36.5816	0	1.49361	0.888829	0	2.37644	0	12.6934	21.1047	0.00184716
RSAD2	0	19.3176	0	0	3.6808	26.4956	4.05517	0	113.783	0.00260434	3.9467	0	0	0	16.4882	3.08245	1.30222	41.2624	0.121751	0	19.0552	0	20.1511	0	6.28194	44.4928	0
RNF144A	0	123.45	0	0.588346	131.632	117.474	0	0	49.9272	0	23.8738	0	0	0	0	0	0	0	0	0	0	3321.21	232.999	0	0	0	0
LINC00298	0	0	0	0	0	0	0	0	0	0	0	96.2947	0	0	535.652	1452.76	616.018	0	0	0	0	0	0	1359.89	0	0	0
LINC00299	0	0	0	0	0	0	145.03	0.237974	0	0	0	272.047	0	0	0.155893	98.3498	1.46015	0	0	0	0	0	0	6323.41	0	0	0
ID2-AS1	1.97261	1.68078	0	0	2.98335	0.368028	0	0	0	0.146376	0	0	0	0	0.378173	3.66383	0	0	0	0	0	0	1.30863	271.47	0	0.527931	0.323253
ID2	177.893	35.6809	0	0	10.8915	39.6948	101.05	1.91623	0	0	0	124.443	0	0	204.312	231.733	6.73884	0	0	0	0	0	0	1258.32	42.1938	7.11091	0
KIDINS220	59.8455	0	0	0	0	0	0	0	0	0	22.7268	0	0	0	7.37365	45.9117	119.632	121.168	0	0	45.6479	3598.83	152.285	264.697	26.8817	2.62004	2.45319
MBOAT2	0	0	0	0	0	0	0	0	0	0	19.3716	0.406562	52.4929	4.11858	5.13006	44.9493	59.2042	99.3408	0	0	0	2928.17	179.968	549.457	0	0	0.450222
ASAP2	0	91.7218	0	0	0	0	36.0737	3.83354	124.294	0	0	0	155.702	79.2703	0	5.25351	0	0	0	0	0	202.17	32.8152	2675.97	0	9.07349	37.2161
ITGB1BP1	25.482	19.9508	0	0	0	0	0	3.18895	0	1.97041	1.67634	0.450527	0	1.01809	0	0.335176	1.05627	0.131876	18.4763	2.77274	16.4804	298.86	0	0.0119568	0	1.61396	7.00921
CPSF3	0.0393108	0	0	0	0	0.0099087	0	0	0	0	0	0	0	0	0	0.749916	1.68213	3.28575	0.657887	0	5.07162	528.17	15.515	14.4889	15.6745	5.00996	0.575607
IAH1	32.7019	78.9433	0	0	2.09552e-06	0.439978	0	0	0	0	2.02697	0	0	0	0	0	0.201036	1.37867	0.828729	0	12.527	436.928	0.000699794	13.9633	9.59776	0.285899	8.74767
ADAM17	0	348.656	0	0	0	0	0	0	0	0	0	0	0	0	0	0	0	0	5.35376	0.767866	62.2645	583.075	1.12161	9.98395	97.7566	13.4222	14.7344
YWHAQ	190.585	9.3762	0	0	0	0	0	0	0	0	0	0	0	0	0	0	0	1.4432	0	0	0	4759.91	13.6401	0	18.8745	18.0117	9.35483
TAF1B	0	61.7819	0	0	1.00882	2.90242	0	0	0	3.30625	9.66355	0	0	2.34723	3.61686	10.6146	27.1421	57.2456	0	0	0	18.7701	0.18889	15.8923	22.9442	0.460769	1.147
GRHL1	0	322.724	138.948	10.5235	0	0	0	0	0	3.4265	27.2415	77.1982	2.30579	0	0	0.421211	0	1.90113	0	0	0	0	0	0	0	0.00389243	0
KLF11	6.54238	10.8228	0	0	4.84582	14.5314	4.34627	0	0	4.1938	1.83767	0	0	0	0.672571	0.230119	26.7815	0	1.074	0	1.94568	2.77368	0	0	5.37809	29.7904	9.65971
CYS1	1.12454	42.6482	17.518	0	2.26342	0	0	0	0	0	0.720308	0	0	0	5.99553	12.6189	0	0	0.168701	0	0	0	38.1272	63.8719	0	0	0.661191
RRM2	0	0.0729396	5.16895	2.79887	0	0	0	0	0	0.923226	0	0.31514	0	0	0	0	0	0	0	0	0	0	0	0	0	0	0.0331305
C2orf48	0	81.2936	157.066	0	0	0	0	0	0	0	0	0	11.304	0	0	27.3689	0	0	0	0	0	0	0	0	0	0	4.76731e-05
HPCAL1	104.234	1815.15	812.565	0	0	0	0	0	47.9201	0	0	0	733.986	0	130.187	526.047	19.4284	0	0	0	0	6.49713	1.3125	14.479	18.0363	61.4452	0
ODC1	55.0496	0	0	0	0	0.228638	0	0.0037881	0	0	0	0.814037	3.41828	0	0	0.754504	3.42224	23.8188	0	0	0	16.1871	20.261	12.7345	5.10511	1.03352	2.31247
NOL10	0	138.634	0	0	0.0819403	1.67724	0	0	0	0	0	0	0	2.91698	0	0	0	0	0	0	7.13012	110.96	3.11158	0.107969	18.081	3.79951	0
RN7SL832P	0	0	0	0	0.392234	0	0	0	0	0	0	0	0	0	0	0	0.236389	0	0	0	0	113.43	1.0798	17.4016	0	0	0.640147
ATP6V1C2	0.596247	68.1126	6.0882	0	16.2159	0	0	115.867	0	0	0	0	50.2261	0	0	0	0	0	0	0	0	0	0	0	0.00218503	0	0
PDIA6	34.3897	343.152	0	0	127.066	22.4719	0	0.459193	90.827	0	0	0	11.3693	7.61625	0	0	0	0	0	0	0	105.29	17.378	0	8.82468	2.44318	4.05539
KCNF1	141.858	0	0	0	88.8079	4.4598	76.1123	0	64.2323	12.9008	0	0	155.409	21.187	0	0	0	164.574	0	0	101.413	0	277.055	0	0	0	0
AC062028.1	7.88283	163.019	329.631	57.9391	15.6389	35.0929	16.5187	2.66242	0	13.1767	2.07053	63.4804	73.9157	16.5107	0	0	0	0	0	0	0	0	0	0	0	0	0
C2orf50	0	61.9881	48.3257	0	26.6981	19.357	0.851854	1.49952	0	17.7531	0	0	19.5962	3.27569	0	0	0	0	0	0	0	0	1.36915	0	0	0	0
PQLC3	0	0	0	7.99817	2.81391	0.108557	0	0	0	0	0	0	91.4846	0	0	0	0	0.90792	0	0	0	175.812	44.8002	131.335	9.02253	3.68568	2.24296
ROCK2	59.1846	317.951	5.00165	0	0	0	0	0	0	0	12.5156	0	0	14.1996	0	0	22.8134	97.7635	4.78393	0	0	0	0	0	34.1854	9.83283	13.9251
LINC00570	0.974033	1.73339	9.11415e-06	0.195137	0.278982	1.31792	0.00830029	0	0.000512956	0.97731	0.256261	3.31885	0	0	0.0861753	0.00806736	0	0	0	0	0	0	0	0	0	0.0734273	6.00393
E2F6	0.504288	6.68159	0	0	0	0.305703	0	0	0	0	0	0	0	0	0.0628604	3.03549	0	12.575	1.35906	1.83403	27.2594	278.701	0.0781064	0	0.422615	2.12651	1.3741
GREB1	0	0	0	0	0	0	0	0	0	0	0	0	0	0	139.514	217.563	0	486.354	163.93	871.527	537.889	311.081	5.27033	503.892	0	0	0
NTSR2	2.48316	0	0	0	0	0	0	0	0	0	0	0	0	0	0.476732	0	0.190528	0	0	0	0	0.511858	0	874.736	0	0.162287	0.406236
LPIN1	11.6125	0.464087	0	0	0	0	0	0	16.2559	0	0.138107	0	0	0	39.3343	24.7418	5.45682	6.29919	5.41174	22.331	40.9727	26.2543	108.396	2777.82	0	0	0
MIR3681HG	0	0	0	0	0	0	1063.82	0.850915	607.417	0	0	0	0	0	0	0	0	0	0	0	0	0	3385.36	0	0	0	0
TRIB2	36.4378	0	0	0	44.5306	30.4763	238.358	0	183.505	0	0	0	20.936	0	0	0	35.4264	0	0.0917029	0	0	0	714.199	747.173	0	46.3989	61.528
LINC00276	0	1052.35	1531.8	0	0	0	0	0	0	0	0	0	0	0	0	0	0	0	0	0	0	0	0	0	0	0	0
AC016730.1	0	0	0	0.0897319	0.151232	0.266277	0	0	2.10331	0	0	0	0.48093	0	0	0.0698951	0	0	0	0	0	3.71681	1.89499	0.068959	0.296298	0	1.38176e-05
FAM84A	97.8934	788.725	1120.54	0	0	0	0	20.8069	0	0	0	18.9447	0	0	0	0	0	0	73.3142	0	183.992	0	75.6467	0	0	16.5702	0
AC068286.1	0	106.583	151.111	0	0	0	0	0	0	0	0	0	0	0.0380722	0	0	0	0	0	0	6.92913	0	0.0365195	0	0	0	0
NBAS	0	139.709	0	0	0	0	0	0	0	0	0	0	0	0	0	0	6.85738	4.34716	1.67427	0	147.952	609.1	111.802	41.9523	41.4391	4.03246	0.623103
DDX1	54.9701	30.732	0	0	0	1.10716	0	0	0.0111603	0	0	0	0	0	0	0	1.78048	0.0244302	0.442769	0.416984	35.6522	342.527	36.1459	0	11.0976	0.625675	0.470246
MYCNUT	0	0.106227	0	0.111939	0.420608	1.15421	0	0.381193	0.0216755	0.00682043	0.0348505	0	0	0	0	0.0788721	0.606209	0.805125	0.311594	0.379029	1.13858	0	0	0	0.0883429	0	0.195504
MYCNOS	0.802883	0	0	0	7.47043	1.58481	2.72919	0.0014859	0.00440807	3.38546	0	0	0	0	0	0	0	2.15847	5.65553	15.044	7.42721	9.50413	12.6733	0	0	0	0.346836
MYCN	3.62637	0	0	0	6.75597	0.29876	0.21779	0	0	8.57422	0	0	0	0	0	0	0.70828	37.5599	10.9535	12.3708	46.6604	193.363	80.7488	0	0.144027	0	0.0429978
GACAT3	0	0	0	0	0	0	0	0	0	0	0	0	0	0	0	0	0	0	0	0	0	282.352	0	0	0.159987	0	8.10063e-07
AC010745.2	0	0.0158546	0	0.0205929	0.00279572	0.00299756	0	0	0	0.2235	0	0	0	0.191441	0.290853	0	0	0.789434	0	0	0.947251	5.64776	0	0	0	0	0
AC010880.1	0	0.448216	0	0.233582	0.530223	0.110151	0	0	0	0	0	0	0	0.377151	0	0	0	0	0.0146744	0.0222936	0.253315	0	0	0.675288	0	0.10638	0
FAM49A	123.262	62.786	0	0	0	80.5748	82.0476	0	46.8749	10.6343	0	0	0	38.2212	8.65522	116.092	38.8466	48.4927	0	0	116.247	0	0	4.29365	89.847	0	0
RAD51AP2	0.0667669	56.4199	163.871	8.02178	0	0	4.71851	11.8663	0	0.0941177	0	21.9499	0	0.865969	0	0	0	0	0	0	0	0	0	0	0	0	0.122169
VSNL1	411.552	326.236	33.9392	0	0	22.6111	57.597	0	0	4.59227	0	4.19283	0	46.5685	2.85815	0	0	0	0	0	177.713	0	0	0	0	0	0
SMC6	0	10.8899	0	0	0	0	0	0	0	8.46229	0	0	0	0	0	0	4.77118e-05	0	0.78503	0	21.6195	741.887	100.685	0	3.56553	7.24291	2.53483
GEN1	0	0	0	0	0	0	0.0555594	0	0	0.482676	0	0	0.948093	0.00185845	0	0	0	0	0	28.0341	0	23.2729	17.1116	0	0.302033	1.16206	8.56856e-08
KCNS3	0	0	0	0	0	0	0	0	0	0	0	0	0	0	114.821	9.00664	178.086	3.18528	245.046	2620.7	336.584	64.1678	32.1606	0	0	0	7.59404
RDH14	46.9661	0	0	0	0.786664	0	0	0	0	0	0	0	0	0	0	3.16815	10.6523	9.50297	0.658633	0	0.898875	311.884	15.3015	3.33977	5.86424	4.39883	2.64851
LINC01376	0	0	0	0	66.2711	0	0	0	0	0	0	0	0	0	0	0	0	0	0	0	0	871.313	3.12041	1458.93	9.05654	17.4457	2.59887
OSR1	0.445808	0	0	31.9847	121.952	0	0.0348987	0	0	0.00350299	0	0	0	0	0	0	0	0	0	0	0	0	0	0	0	0	0.000929903
AC010096.1	0	0	0	0.230432	10.3713	0	0	0	0	0	0	0	0	0	0.255079	0.0372868	0	0	0.356203	0.0275763	0.000762261	2.32174	5.43774	8.86819	0	1.28734	0
LINC00954	0.296269	0	0	0	0.0250725	0	0	0	0.0422841	0.000124916	0	0	0	0	0.204354	0.782239	1.47672	0.615652	0	0	0	15.9069	6.64887	8.41475	2.43414	0.413184	0
TTC32	1.62078	11.3583	0	0	2.11939	0.997672	0	0	0	0	0	0	0	0	0.251417	1.6436	0.81882	2.7341	0	0	5.99939	635.376	40.8232	32.9031	6.14324	3.22517	1.52238
WDR35	0	5.49501	0	0	4.61283	0	0	0	0	0	0	0	3.11511	7.024	0	0	0.214074	0	0	0	0	218.19	75.9893	518.329	1.31893	2.34133	1.83917
MATN3	0	0	0	0	0	0	0	0	0	0	0	0	0	0	0.308734	2.23257	0.626597	0.0154226	0	0	0	0.0734048	3.90265	0.585638	0	63.0641	2.80429
LAPTM4A	75.8752	0	0	0	0	0	0	0	0	0	0	0	0	0	1.01521	5.81026	0	3.65756	0	0	0	290.661	168.088	696.171	49.0549	99.7924	26.8669
AC098828.2	0	0	0	0	0.854327	0	1.3094	0	0.0379611	2.17797	0.0531567	0	0	0	0.0822906	0.000356426	0	0.158801	0	0	0	0	2.26288	12.9644	0.0513125	0	0
SDC1	3.54626	0	0	11.3726	3.70746	0.251975	1.29367	0	0	1.25432	0	0	0	0	0	0	0.248636	2.64353	0.850358	0.549504	2.3943	0	13.1649	0	0	0.338022	0
PUM2	16.1838	0	0	0	0	0	0	0	0	0	0	0	0	0	0	8.87183	35.8115	97.0671	5.65815	0.543109	52.3628	2058.31	164.177	97.636	177.218	35.1791	9.70273
RHOB	102.822	0	0	0	0	0	0	0	0	0	0	0	0	0	0	0	0	0	0	0	0	2208.27	33.4847	1348.44	29.5592	69.9809	84.674
HS1BP3	0	5.90143	0	0.118611	23.0941	106.735	0	0	0	7.03702	0	0	0	0	0	0	0	0	13.1772	1.05518	31.2976	86.2996	0	0	0.0617181	0	0.0133685
GDF7	8.26287	0	0	366.427	0	67.3567	438.857	0	0	0	0	0	0	0	0	0	0	0	0	0	0.0856728	0	0	0	0	0	4.34251e-07
LDAH	0	0	0	0	0.0827694	0	0	0	6.64117	0	0.12919	0	0	0	13.2492	15.8007	19.3901	40.3492	26.3943	160.425	287.47	0	59.8426	188.615	9.35871	0	0.569902
APOB	0.250827	0	0	1.38236	0.492361	0.0467627	8.50037	0	0	0	0	0	2.21022	0.202058	0	0.638684	0	0	0.0671727	0	0	4.36951	0	0.606903	0	0	0.314039
AC012506.4	0	0	0	1.09062	7.98941	0.83486	2.33765	0.0045146	0	0.0437155	0	0	23.6506	7.19534	0.415735	0	0.262063	0	0	0	0	0	0	0	0	0	0.077132
KLHL29	0	20.9347	8.25007	32.1893	0.100491	31.4121	57.5221	0.113939	0	0.893231	0	12.8053	0.557392	0	191.918	53.0927	66.9084	103.922	0.761983	31.7452	172.259	0	0	0	0	0	2.14401
AC011239.1	0.0703639	0	0	0.245482	0.916676	0.579516	0	0	0	0	0	0	0	6.68275e-05	1.72151	0.346592	1.63766	3.74181	1.01909	1.04848	0.651186	0	0	0	0.00523972	0	0
ATAD2B	0	0	0	0	0	0	0	0	0	0	0	0	0	0	5.66482	66.709	113.681	237.067	11.3557	6.83176	132.52	1975.09	472.743	1102.61	155.254	48.5903	15.7383
UBXN2A	0	0	0	0	0	0	0	0	0	0	0	0	0	0	11.2627	37.5146	68.5831	156.572	1.66574	19.8571	69.2006	1852.35	119.39	497.211	11.3835	5.31972	8.07077
MFSD2B	0	0	0	0	0	0	0	0	0.994239	0	0	0	0	0	2.32303	11.4354	22.8569	62.3489	0.827534	0.0152272	4.76377	83.54	9.51498	24.3456	0.515366	0	0
WDCP	4.03806	0	0	0	0.696087	0	0	0	0.076113	0	0	0	0	0	0.0433445	2.0384	5.66007	8.92555	0	0	14.6179	119.45	11.171	17.7752	6.92494	2.9379	0.839676
FKBP1B	119.136	9.3753	1.58989	4.38655	0.562918	1.20517	4.3592	4.17979	3.59748	3.26164	13.4543	46.248	0	6.87783	0	0	0	0.58309	0	0	0	0	0	0	0	0	0
SF3B6	41.7697	0	0	0	0	0	0	0	0	0	0	0	0	0	0	1.10419	2.08468	8.94233	0.101413	0	18.2468	365.09	28.8065	8.31773	5.84776	11.0121	6.85892
FAM228B	1.0524	37.0261	0	0	2.00726	0.144745	0	0	0	0	0	0	0	2.26759	11.8677	6.59284	15.3754	20.3224	0.848448	0	49.3853	697.413	0	38.5273	23.039	1.24279	3.2434
TP53I3	0	0.217385	0	0	0	0	0	0	0	0	19.4571	0	0	0	0	0	0.203133	1.22064	0	0	0	5.76144	95.848	159.045	7.19048	2.14493	4.45597
PFN4	0	0.00842041	0	0	0.621265	0	0	0.0192106	0	0	5.45652e-05	0	0	0	1.03461	0.162374	5.07719	9.04476	0.0960465	2.61706	0.927058	58.8855	0	6.12367	0.70885	0	0.620782
FAM228A	0	3.58801	0	0	3.0348	1.18058	0	0	0.439331	0	1.14414	0	0	0.234491	2.99273	1.71938	6.8469	0.267155	0.270691	1.36711	4.87544	0.0219387	0	0	0	0	0.0681532
ITSN2	3.64147	0	0	0	0.0222528	0	0	0	2.51484	0	0	0	0	0.411123	0	0	29.0035	43.2955	0	0	18.9719	1983.08	77.9436	72.6447	215.406	42.3161	2.63316
AC009228.1	0	46.5777	0	0	2.93729	2.65665	0	0	0	0.245076	9.85946	0	0	0.103414	10.4499	8.71752	3.77837	0.0157745	6.97396	12.5979	10.544	0.133396	0	0	0	0	0
NCOA1	4.94425	0	0	0	0	0	0	0	0	0	0	0	0	0	0	11.093	43.8023	301.684	50.278	0.153162	221.409	1561.48	600.543	1625.5	98.9756	54.5218	8.52299
PTRHD1	40.656	0	0	0	0	0	0.189052	0	3.52145	0	0.831397	0	0.833203	0	0	0.753044	3.02246	1.90797	0	0	0.0734995	68.7755	0	33.7787	0.277551	2.30781	1.04021
CENPO	0	4.81604	0	0	7.49809	0	0	0	0	0	0.603359	0	0	0	0.586903	1.99054	15.6379	36.5346	0	0	0.733123	0.229661	0	62.336	1.00371	0	0.891509
ADCY3	22.2023	126.194	0	0	2.22833	0	0	0	0	0.103153	0	0	0	0	0.79418	0.0135706	56.1652	217.067	0	0	38.0158	224.542	0	32.3865	0	0	6.08184
DNAJC27	6.84442	4.9592	0	0	0	0	0	0	0	0	0	0	0	0	0.308559	12.0326	0	0	14.478	31.331	24.2502	571.962	1.48599	194.691	3.25303	0.0733054	2.77488
DNAJC27-AS1	0	0	0	0	3.45245	0	0	0	0	0	0	0	0	0	14.5242	36.2044	68.4237	104.684	1.27044	2.43886	80.3959	685.729	14.0721	545.249	0	0	0
EFR3B	16.6752	79.7385	0.151777	0	0	0	0	0	18.9817	0	0	0	0	0	40.9515	199.096	4.01552	38.9337	0	592.578	216.522	4.26738	0	1698.71	0	33.8393	0
POMC	5.12487	0	0	0	1.64049	0.377608	0	0	1.5896	0	0	0	0	0	0	1.73715	2.79986	9.79749	0.889492	5.80927	3.28441	6.53297	0	1.62974	7.73922	7.53099	2.66445
LINC01381	0.337384	1.16032	0	0	0.701432	0	0.0422866	0.226127	0	0	0	0	0	0.00824293	0	0	0.00368492	0.00201714	0	0	0	8.94221	0.143549	0.0603324	1.1132	0	0.0560887
DNMT3A	0	112.993	0	0	0	0.26739	0	0	0	0	0	0	0	0	0	0	0	0.426786	4.49773	0	24.8533	1515.27	1.55738	44.7153	107.823	0	0.0238936
DTNB	0	114.418	0	0	0	0	0	0	0	0	0	0	0	0	2.03179	2.75565	9.16424	130.718	2.5334	82.3928	286.205	1737.51	21.2047	0	92.765	0	0
AC104699.1	0	8.78474	0	0	0	0	0	0	0	0	0	0	0	0	0	0.4644	0.120853	4.9279	0.0261322	9.31903	1.25608	151.244	3.7707	0	2.49331	0	1.33505
ASXL2	0	0	0	0	0	0	0	0	0	0	0	0	12.7552	8.41612	0	0	0	0	3.37991	0	0	749.923	138.856	627.335	128.848	16.749	4.03606
KIF3C	275.384	0	0	0	35.6183	15.4523	60.8253	0	3.02885	4.2406	0.106835	0.421064	6.28848	3.41356	0	0	6.08177	1.00249	1.72473	0	41.3087	0	39.9223	0	9.9465	0	0
RAB10	22.2063	0.119936	0	0	0	0	0	0	0	0	0	0	0	0	0	0	0	0	0	0	0	2068.36	481.61	435.304	220.371	20.5512	5.15355
GAREM2	0	0	0	0	0	0	0	0	2.85504	0	0	0	0	0	0	0	3.71095	0	0	0	17.8171	0.00374338	101.216	1112.47	6.44949e-05	0	0.621426
HADHA	4.11658	0	0	0	0	0	0	0	0	0	0	0	0	0	5.70427	13.3502	9.3649	18.2772	4.09412	14.0506	20.7465	958.29	164.054	894.896	57.2997	14.9534	10.773
HADHB	0	0	0	0	0	0	0	3.38752	0	0	0	0	0	5.45649	3.64596	16.6655	0.0525539	0	1.56268	13.8349	6.28627	697.868	62.8096	971.297	50.8885	15.5793	4.33452
ADGRF3	0.287115	0	0	0	0	0	0	0	0	0	0	0	0	0	0	3.54343	0	3.27336	1.12079	0	0	221.61	4.81769	413.232	0.49227	0	0
DRC1	0	0.730628	0	0	65.3174	106.456	0	0	0	36.3551	0	0	0	0.658532	0	0	0.360053	0	0	57.4588	115.177	0	0	0	0	0	0
OTOF	0	0.956664	0	0	0	204.098	0	0	0	0	0	0	0	2.28583	0	0	0	0	0	0	1000.02	0	0	0	0	0	0
C2orf70	0	0.106347	0	0	0	12.4719	0	0	0	0	0.323471	0	0	2.13329	0	0	0	0	0	16.2044	11.4715	0	0	3.54881	0	0	0.0228695
CIB4	0	0.0218248	2.61057	0.0266308	0	0	0	1.93143	3.40066	0	0	0	0	0	17.2059	27.3579	0.484915	0	2.66939	123.762	45.8266	0	0	0	0	0	0.00759276
KCNK3	26.7974	15.6127	0	0	0	0	0	0	2.82611	0	0	0	0	0	151.334	271.721	154.153	3.63856	50.6414	636.369	438.747	0	0	0	0	0	0.0763122
CENPA	1.40808	1.9745	0	0	0.383778	3.03112	0	0	0	0	0	0	0	0	0.0707094	1.43709	6.23683	6.72756	6.55902	1.95413	4.44429	88.8115	0	1.41783	2.34799	0.274	0.000570488
DPYSL5	6.04495	0	0	0	0	0	0	0	0	0	0	0	0	0	30.4707	10.0656	37.8982	129.095	22.628	0	180.602	6740.81	0	0	0	0	0
MAPRE3	155.312	3.59651	0	0	1.48841	11.7048	0	0	0.283877	0	0	0	0	0.00104549	1.64481	0.911497	26.6738	113.048	3.01531	1.29572	152.714	12.9777	0.0105125	36.3489	0	0	0
TMEM214	12.6458	0.321975	0	0	0.578771	0	0.0497912	0	0	0	0	0	0	0	0	0	0	3.75982	0	0	0	101.003	36.7614	6.34773	9.81552	3.66465	2.04955
AGBL5	0.000671154	0.0237007	0	0	1.3532	0	0	0	0.90829	0	0	0	0	0	0.854169	2.41583	8.56989	45.1436	4.37377	14.2164	9.20986	305.772	33.4724	74.2384	2.79018	0.107236	9.63294
AGBL5-AS1	0	0	0	0.253841	0.029101	0.710857	0.0102627	0.0218569	0.252322	0	0	0	0	0	0.00735134	0	0.210318	1.86299	0	0.529104	1.16158	0	0.981896	2.98797	0.266483	0	0.187802
OST4	56.5739	0	0	0	0.012965	0	0	0	0.0304094	0	0.153397	0	0	0	0	3.76153	4.40696	15.4886	1.15391	0	4.77482	374.383	13.6386	53.3792	9.07826	24.011	18.9054
EMILIN1	2.3429	0	0	0	0	0.00591651	4.06637	0	0	0	0	0	0	0	0	0	0	0	0	0	0	0.017175	3.09748	274.993	17.3982	3.02459	19.9219
KHK	8.39733	0.646427	0	0	2.8373	6.38189	1.65498	0	0.248235	0	0	0	0	0	1.0638	1.99141	4.71446	20.2564	0.0131134	0	0	49.4916	0	0	1.43787	0.609655	0.0806502
CGREF1	23.114	51.0988	1.17494	0.231643	14.8604	25.1114	2.39533	0	21.771	0.0880851	0	0	0	0	15.1294	29.8104	43.3999	101.941	1.93024	0.405191	63.6995	0	0	0	0	0	0
ABHD1	0	0	0	0	0	0	0	0	0	0	0	0	0	0	0	0.114169	0.507971	0	0	0	1.07393	92.2013	4.10039	239.005	2.64693	0.882006	0
PREB	14.6934	0	0	0	0	0	0	0	0	0	0	0	0	0	1.02573	1.69751	0.325015	12.8564	0.000185428	0.102554	3.19579	115.809	7.72624	7.32081	6.39916	7.88055	0
SLC5A6	2.41148	0.426104	0	0	0.0358202	0.525263	0	0.142421	1.44137	0	0	0	0	0	1.35591	4.23864	1.26334	3.86482	1.78747	62.5822	16.7583	11.9091	0.511123	0.942024	5.57141	157.184	1.07812
ATRAID	22.9223	0	0	0	0.000679474	0	0	0	0	0	0	0	0	0	0.334095	3.28567	1.5322	6.29591	0.541925	0.0766324	5.73477	438.368	35.491	28.4951	12.8141	18.8229	9.37383
CAD	0	0	0	0	5.70859	0.000457791	0	0	1.48886	0	0	0	0	0	0	1.9525	1.17924	11.5825	0	0	0.463036	158.197	23.2147	216.015	11.868	1.59598	0
SLC30A3	139.842	0.678732	58.9703	450.84	571.131	178.465	465.999	0	0	97.4939	0	12.7789	0	0	0	0	0	0	0	0	0	0	0	0	0	0	0
DNAJC5G	0	0	40.2683	518.214	698.436	92.1265	604.01	0	0	102.155	0	10.4233	0	0	0	0	0	0	0	0	0	0	0	0	0	0	0
TRIM54	0	0	51.0578	635.126	975.998	120.468	563.328	0	0	105.656	0	0.95104	0	0	0	0	0	0	0	0	0	0	0	0	0	0	0
UCN	5.40153	0	0	0	6.76314	6.68954	0	0.194511	54.6973	3.27732	0	0	0	0	9.571	21.3728	0.358913	3.01562	0	0	0	78.9084	0	0	0.187483	0	0
MPV17	4.95958	4.15328	0	0	0	1.74968	0	0.391721	10.1535	0	0	0	0	1.40048	1.08861	6.10762	8.11253	18.0962	0.0974613	56.7228	46.3078	152.886	0.0976961	0.0516459	0.438279	0	0.35271
GTF3C2	0	1.87808	0	0	0	0	0	0	0	0	0	0	0	0.921112	0	0.32413	0	0	0	0	16.5315	665.561	10.248	13.6129	45.5669	2.84706	0.416159
GTF3C2-AS1	0	0.473862	0	0	0	0	0	0	0	0	0.0149165	0	0	0.142244	0	0.479391	0.00359446	0	0	0.0287629	0.0748542	15.3599	0.00847938	1.11094	1.10225	0	0.605069
EIF2B4	2.21495	1.90696	0	0	0	0	0	0	0	0	0	0	0	0	0	1.21542	3.94953	11.2025	0.498503	0	4.46884	258.11	26.9154	126.141	14.7797	5.24747	0.972289
SNX17	102.166	0	0	0	0	0.812787	0	0	0	0	0	0	0	0	0.0999789	2.49066	1.6584	9.45886	0.0540359	0	3.13531	336.433	14.5514	11.6589	10.5168	7.12769	4.78123
ZNF513	11.0767	0	0	0	0	0	0	0	0.169853	0	0	0	0	0	0	4.0352	4.9602	12.8675	1.32252	0.00653185	6.84952	18.2104	2.1003	43.1863	3.73356	1.49128	0
PPM1G	64.3509	0	0	0	0.00219259	0.181204	0	0	0	0	0	0	0	0	0	0.685551	9.85564	22.7462	1.23566	0	28.955	371.842	26.3061	23.4029	15.5316	16.1232	3.23272
NRBP1	48.7451	0	0	0	6.95146	0.951217	0	0	0	0	0	0	0	0	0.114642	1.06428	0.768691	25.9189	0.0970646	0	29.0275	450.156	30.9652	59.8958	15.3829	7.79811	5.76604
KRTCAP3	0	0	0	0	8.42037e-05	0.66495	0	0	15.2708	0	0	0	0	0	0.0988357	1.28687	1.19143	2.87166	0.50491	0.102642	0.641151	70.5307	4.1183	49.5926	5.11078	1.31338	0.00205215
IFT172	0	11.9539	0	0	2.05736	41.61	0	0.012084	1.78683	0.00796985	0	0	0	1.63309	0	0	0.0378623	0	0.203415	66.7673	33.3329	96.6378	0	82.1082	0	0	0
FNDC4	91.1422	0	0	6.7081	1.05825	40.4215	35.9017	18.6758	1.67784	0	0	0	0	0	0	0	0	4.23222	9.69181	48.2254	12.7814	0	8.24598	0	0	0	0
GCKR	0	10.577	0	1.65962	12.9558	8.29764	0	2.50705	0.401904	0.579554	0	0	0	0	0	0	0	0	0	4.64343	6.56567	0	10.1368	19.3088	0	0	0
C2orf16	0	7.33915	0	2.27924	14.3684	4.64653	0	3.34838	2.61722	0	0	0	0	0.0405214	0	0	0	0	0	4.85185	8.92215	0	0	5.86332	0	0	0.00144514
ZNF512	2.76388	0	0	0	1.38106	5.33562	0	0	0.323901	0	0	0	0	0	1.50854	12.0882	29.384	39.6269	3.2648	2.60326	88.6082	296.874	97.3989	75.5046	49.9153	15.5499	5.61076
CCDC121	5.39726	0	0	0	0	0	0	0	0	0	0	0	0	0	0	0	2.03141	0.119967	0.000622627	3.48927	0	144.296	2.36362	38.5239	1.35779	0.0330546	1.00267
GPN1	8.30637	1.71997	0	0	0.936733	0.012786	0	0	0.786294	0.0559165	0	0	0	0	0.348922	1.24498	1.75628	6.05398	0.277378	0	9.93577	46.3682	8.15478	10.2999	0.313409	3.01007	0.199534
SUPT7L	26.4509	4.03373	0	0	0	0	0	0	0	0	0	0	0	0	0	0.944146	0.445007	1.25758	0.450439	0	41.0827	302.699	0.0235562	78.2731	9.98216	0	0.515545
SLC4A1AP	19.7227	16.4707	0	0	0	0.707389	0	0	0.0304763	0.00522594	0	0	0	0	0	0	0	0.265234	0	5.99568	38.2755	115.814	6.42923	8.6193	1.14884	0	1.60935
LINC01460	0	0.795216	0	0	0	0	0	0.359759	0	0.217009	0	0	0	0.995096	0.808865	0.680923	0.284282	4.4971	0.51055	1.85174	0.298511	0	5.00303	0	0	0.0736107	0.347338
MRPL33	22.108	131.821	0	0	0	0	0	0	0	0	0	0	0	0	1.15044	20.9514	0.956456	258.454	17.5001	0.0613687	29.6556	103.745	85.5742	0.23363	0	4.57171	0.115004
RBKS	0	25.0186	0	0	0	4.54968	0	0	4.8743	0	0	0	0	0.132984	22.8322	20.1703	0.812323	102.337	23.9766	82.8914	61.957	26.8051	1.06486	85.436	3.69631	5.21618	0.575109
FOSL2	32.8472	189.123	114.583	0	0	0	0	1.32949	0	0.136719	15.2315	0.594747	0	0	0	0	0	185.638	0.000485635	0	0	0	0	22.2205	6.62057	189.699	33.3901
PLB1	0	41.3897	2.85652	0	9.47244	0	0	0	33.627	0.182767	0	0	0	0.843975	0	0	0	254.609	0	0	18.5492	0	0	0	144.733	0	0
PPP1CB	0	35.3338	0	0	24.2239	0	0	0	0	0	0	0	0	0	0	0	0	108.096	0.0227907	0	0	273.682	20.1585	392.423	75.8978	46.3259	8.43
SPDYA	0	33.6831	0	0	0.165768	0	0	0.0193305	0	0	1.01021	0	0	0.0402605	0.766546	0	0.709259	47.8423	0.456105	0	0	11.3266	6.18119	38.9735	0.473145	0	0
TRMT61B	0	62.8786	0	0	0	0.960572	0	0	0	0	0	0	0	0.297387	0	0.0914665	0.79145	22.0253	0	0.0959619	29.816	179.039	13.4452	0	2.29374	0	0.0565722
WDR43	0	16.8239	0	0	0	0.179787	0	0	0	0	0	0	0	0	0	0.0183397	3.03863	43.9309	0.0076241	0	6.33753	372.329	66.3336	28.1951	64.288	8.24513	3.08741
C2orf71	0.390616	0	0	0	0	0	0	0	0	0	0	0	0	0	4.85302	1.74145	0.894634	1.87923	0.837756	75.1414	0	0.586557	0	2.00418	0.0895136	0	0.542351
CLIP4	0	0	0	0	0	0	0	0	0	0	0	0	0	0	56.9772	56.5276	4.93034	46.1663	16.8762	366.214	172.493	3984.54	325.455	1120.17	0	0	0
ALK	0	0	0	0	0	0	0	0	0	0	0	0	0	0	970.613	1691.58	793.279	0	977.581	1913.46	1006.9	0	2281.4	436.041	0	0	0
YPEL5	163.836	0	0	0	0	122.425	0.50073	0.263201	0	4.8755	1.57934	0	0	0	0	0.0353748	0	0	2.21675	0.00935817	4.32933	112.807	0	0	16.7606	3.61424	4.45701
LBH	9.69072	0	0	0	0	0	0	6.91072	0	0	0	0	0	0	0.00205063	8.06445	70.5094	107.207	76.7433	1170.86	82.3475	0	17.7599	0	0	12.439	52.0854
LCLAT1	0	53.3554	0	0	0	0.162933	0	0	0	0	0	0	7.25809	24.9955	12.7384	6.32836	39.9402	106.594	23.8296	142.703	127.231	0	13.0139	0.418417	5.3616	2.19031	3.38433
CAPN13	0	0	0	0	0	0	0	0	11.8944	0	37.0087	0	0	0	0	0	0	1.1483	0	0	44.353	749.759	0	0	0	0	0.0131777
GALNT14	0	81.8527	0	0	50.4162	0	0	0	361.047	179.309	912.469	364.65	0	0	0.00157561	22.1196	0	499.584	1.80676	0	1843.72	0	0	0	0	0	0
CAPN14	0	3.88505	0	0	0	0	48.0304	2.98442	18.9053	0	0	2.73885	85.0756	22.8887	19.8566	14.9533	1.0917	0	0	8.46184	43.8155	0	0	0	0	0	0
EHD3	173.278	37.4782	0	0	7.82086	13.7102	10.9751	0	0	18.3533	15.5934	32.5897	3.89277	0	0	0	0	0	4.16357	0	0.00597222	0	333.575	0	0	0	0
XDH	0.105679	1.78894	0	0.577721	0	0	0	0	0.630389	0.151795	0	0	0.0155591	0	0	0	2.38338	0.000104148	0	0.0363759	0	0.686533	0.0389704	0.110202	0	0.0387481	0.33401
SRD5A2	0	0	0	0	0.263187	0	0.00815319	0.0416235	0.359966	0.0163452	0	0	0.130597	0	0.644723	0.028095	0	0	0	0	0.594398	0.155511	1.76503	3.81848	1.93959	0.000269137	0.0197837
MEMO1	0.0526007	8.00106	0	0	0	0	0	0	0.668517	0	0	0	0.0139767	22.8336	0.506449	0.240198	2.65888	14.3937	22.1543	0.104664	34.9877	13.7042	3.93098	1.0426	29.4424	0.405064	0.0905082
DPY30	55.5252	0	0	0	1.45961	0	0	0	2.81706	0	0	0	0	0.398936	0.401697	0.31004	8.66361	30.8696	7.55573	0	59.0639	460.959	1.67069	0.4947	0.924025	1.14576	1.12059
SPAST	0.142403	0	0	0	0	0	0	0	0	0	0	0	0	0	13.7143	36.4175	53.9591	143.765	15.6306	16.2864	118.855	1017.69	114.834	76.436	50.54	6.96536	0.934208
SLC30A6	0	0	0	0	0	0	0	0	11.1738	0	0.0797621	0	0	6.1346	0.945189	1.50769	4.40424	0	0.539712	9.55255	25.4375	376.35	18.4509	49.672	23.0198	6.14859	0.474743
NLRC4	0	0	0	1.41815	0	0	0.139844	5.86393	2.59613	0	0.663332	0	0.245653	1.94195	1.65166	3.13068	0.20193	0	0	7.12312	0.0155727	0.244888	0	0	78.5849	0	0
YIPF4	48.5932	5.73729	0	0	0	0.32757	0	0	0	0	0	0	0	0	0.413616	7.28717	8.73016	50.0866	1.83413	0	32.1945	1439.62	33.047	33.9325	26.4344	8.60245	2.55139
BIRC6	0	0.0786786	0	0	0	0	0	0	0	0	0	0	0	0	0.266226	21.0766	14.619	24.7943	4.0638	1.8629	105.165	2639.97	193.814	445.502	138.12	29.043	4.86458
TTC27	0	0	0	0	0	0	0	0	0.289104	0	0.0732497	0	0	0.360129	61.9427	9.42499	8.99756	40.3767	0.900849	0	4.68511	1771.79	91.8062	39.0268	52.9919	11.0717	6.66932
LINC00486	0	0	0	0	0	0	0	0	0	0	0	0	0	0	0	10.5917	40.6841	91.5776	2.24585	0	0.34135	5223.18	297.585	747.916	94.6886	44.1977	80.975
LTBP1	0	0	0	0	0	0	0	0	0	0	47.647	0	0	0	782.826	269.016	4.58314	0	0	0	0	2754	245.139	1688.39	0	7.70073	15.8155
RASGRP3	0	0	0	0	0	0	0	0	0	0	0	0	0	0	0	0	0	0	0	0	0	6280.66	0	0	27.3656	36.2546	0.0846971
FAM98A	86.0341	0	0	0	1.19713	0	60.0189	0	4.89916	0	0.697053	0.718441	0	0	13.0097	1.82191	0	0	0	0	0	756.348	0	0	0	2.07622	2.10931
LINC01317	0	0	0	0	0	0	912.995	0	65.307	0	0	0	0	0	371.961	26.0405	0	13.4943	0	0	0	1.41612	0	0	0.0354643	0	0
LINC01320	0.733481	0	0	0	0.298694	0	165.606	8.1954	1.73289	53.3746	27.4152	12.9758	0	0	29.7628	0	0	0	0	0	0	0	0	0	0	0	0
AC012593.1	0	0	0	0	0	0	0	0	0	0	0	0	0	0	0	0	0	111.339	0	0	0	7721.02	291.504	1265.67	0	0	0.753092
CRIM1	33.8757	0	0	0	55.5159	0	580.244	0	0	166.35	0	265.502	0	0	40.8706	179.419	0	317.855	0	0	0	0	102.823	667.442	0	252.666	5.72386
FEZ2	70.5551	175.413	0	0	5.42161	0	0	0	0	0.414008	8.46578	9.20397	0	0	0	26.7139	0	15.8806	0	0	0	579.983	0	13.5333	160.964	48.4934	5.69708
VIT	0.650309	155.192	14.9284	0	0	0	0	0	0	0	0	93.5018	0	0	0	0	0	0	0	0	0	0	0	0	0	0.0746504	0
STRN	0.00654852	3.39698	0	0	0	0	0	0	0	0	0	0	0	0	0	0	0	0	0	0	0	5678.67	3.41441	19.2453	42.9571	11.8804	4.54744
HEATR5B	0.28146	1.35683	0	0	0.0885595	0	0	0	0.00132143	0	0.0315144	0	0	0.00390261	0	0	8.25586	12.8331	0	0	23.6195	576.116	38.0861	20.8641	185.32	11.3697	0.0210122
GPATCH11	37.311	4.74322	0	0	0.75877	22.502	0	0	0	0.599102	0	0	0	0	0	2.79387	1.51867	4.14782	0	0	0.275221	220.707	0	0	47.1796	1.90312	4.67162
EIF2AK2	70.0908	4.2081	0	0	0.593565	8.36798	0	0	6.00345	0.00301284	0	0	0	0	1.81766	4.12498	11.5749	92.7763	1.74494	0	54.1876	0	201.326	46.6895	73.1757	45.9835	3.02165
SULT6B1	0	0.13329	0	0	0.195527	0	0	0.728539	0	0	0	0	0	0	0	1.08717	0.405483	0.811554	0	0.378048	0.120163	0	0	13.8955	0	1.07704	0.197456
CEBPZOS	15.9787	4.72631	0	0	0	0	0	0	0	0	0	0	0	0	7.71276	28.3725	33.3995	104.981	8.24525	0.657129	75.9282	790.461	81.0165	187.966	21.4499	2.9884	5.68853
CEBPZ	19.4218	0	0	0	0	0	0	0	0	0	0	0	0	0	0.000318626	7.20568	28.6027	75.5818	4.67747	0.0238907	19.2642	792.282	74.0058	122.504	32.3425	16.9498	13.6883
NDUFAF7	1.15269	78.6536	0	0	0	4.95595	0	0	0.271677	0	0	0	0	5.40477	0	0	1.27445	24.0032	0.378648	16.7211	42.6182	0	0	0	0.372491	0.271506	0
PRKD3	0	2.80798	0	0	0	0	0	0	0	0	0	0	0	0	0	0	0	0	0	0	0	635.343	207.032	451.331	281.854	159.687	21.9836
QPCT	63.6541	0	0	0	0	0.852558	200.163	0	5.04084	0	0	7.68269	0	4.85928	0	0	0	31.6061	2.30685	0	28.9734	0	0	0	1.36525	8.39548	0.34894
CDC42EP3	22.3071	38.6427	1.10829	0	0	0	0	0	0	0	0	0	0	0	42.7572	149.01	35.4996	521.693	98.9441	808.723	127.907	0	0	0	5.86724	8.23707	0
LINC00211	0	19.2602	6.60368	0	0	0	0	0.000668299	3.94869	0	0	0.256551	0	1.00743	0.224536	0	0	0	0	6.73806	0	0	0	0	0	0	0
RMDN2	0	503.157	36.8251	0	0	0	3.03573	0	62.5522	0	0	0	0	0	0	0	0	0	9.49924	26.9144	41.9375	0	135.64	18.0722	6.40713	0	3.11879
RMDN2-AS1	0	486.265	432.136	0	0	0	0	7.03822	74.6834	0	0	0	0	0	0	0	0	0	0	0	0	0	0	0	0.0365413	0	0.785292
CYP1B1	0.978419	377.083	799.216	0.125192	0	0	0	45.2691	129.231	0	0	0	0	0	0	0	0	0	0	0	0	0	0	0	0	39.4695	1.94677
CYP1B1-AS1	0	1543.02	3206.79	0	0	0	0	66.0683	146.913	0	0	0	0	0	1.58886	0	0	0	0	0	0	0	0	0	0	0	0
ATL2	0.0190571	40.9376	0	1.82458	0.509264	0	0	0	0	0	0	0	0	0	10.2356	0.149431	0	0	0.922817	0	0.150491	0	0	947.188	35.3788	28.623	4.67794
HNRNPLL	16.3629	14.4367	23.8287	1.21711	0.00576484	0	0	0	0.848557	0	0	128.409	47.4315	0	0	0	0	0	0	0	0	0	15.6209	0	19.9273	4.03331	0.745884
GALM	0.0556814	0	0	0	46.7402	0	0	0.140634	0	0	1.88962	0.116925	0	0	0	0	0	0	0	0	0	99.0004	0	530.101	87.5222	3.70218	3.36418
SRSF7	17.7578	11.7805	0	0	0	0	0	7.80398	0	0	0	0	0	0	0	0	0	0	29.8499	114.799	59.5142	725.816	46.2483	0	83.0044	31.4963	4.6017
GEMIN6	11.6447	0.0261479	0	0	0.0142544	0	0	0	0	0	0	0	0	0	0	0	1.65084	1.37386	0.715661	0.148349	1.04035	65.0526	0.258991	2.08717	7.93153	0.329811	0
DHX57	0.0327199	8.60741	0	0	1.09281	5.89998	0	0	1.30117	0	0	0	0	1.74151	0.68629	1.72516	2.4714	13.4808	12.5264	16.7405	139.651	0	28.4084	10.7642	9.89754	0	0
MORN2	11.0454	4.83269	0	0	1.2327	2.48017	0	0.641803	0	0	1.85912	0	0	0.143818	0	0	0	0	0.647163	0.581779	0.639954	3.27194	0	19.5304	0.121047	0.355135	0.413704
ARHGEF33	0	48.411	0.446207	0	16.2786	57.1896	0	0.00699898	0.128687	0.0868651	3.53317	0.364189	1.35285	2.97593	0	0	0	0	2.99293	2.10607	0	0	0	0	0	0	0
SOS1	0	11.8562	0	0	0.202019	0	0	0	0	0	0	0	0	2.04213	3.38835	1.93213	23.6654	45.6494	8.69311	22.2612	274.282	205.539	135.285	120.474	70.9811	58.4281	3.87229
CDKL4	0	4.15174	0	0	0.00377683	0	6.05521	5.60935	2.66064	0	0	5.78222	3.5217	1.61343	0	0	0	0	0	1.80544	15.5372	0	0	0	0.117718	0	0
MAP4K3	0	57.8962	0	0	0.538177	0	0	0	0	0	0	0	0	1.01048	0	9.56774	0.525891	83.0025	1.80131	0.735681	125.95	608.481	153.847	204.144	50.8126	29.7032	5.66426
TMEM178A	34.0206	24.2715	0	0	3.98152	54.8783	3.42345	0	42.615	31.1599	151.286	33.9335	84.0577	119.63	0	0	0	2.36882	0	609.827	220.973	0	0	0	0	0	0
THUMPD2	0	0	0	0	0.616434	92.4263	25.4549	0	5.21001	2.18711	0	0	75.794	6.17416	0	0	2.63996	2.41787	0	0.142017	251.255	50.5493	70.9009	2.26783	37.9987	8.34682	0.569157
SLC8A1-AS1	14.1435	309.787	0	0	0	74.03	36.1534	21.1103	19.9764	0.71144	17.9142	0	121.596	175.072	0	45.1695	44.6902	0	0	0	153.561	0	188.108	0	57.8529	0	0
SLC8A1	53.3869	378.704	0	0	0	199.842	52.8636	0.0519318	21.9403	0.4467	7.84497	0	92.7246	207.752	3.03268	116.864	82.1007	0	0	0	881.326	0	404.742	0	281.369	0	0
C2orf91	0	1.57064	4.99229	0.919192	0	0	0	1.49773	0	0.0109764	1.56801	0	0	0	0	0	0	0	0.0102977	0	0	0	0	0	5.41781	0	0.000497673
PKDCC	3.3644	127.034	327.511	24.4846	0	0	90.8375	38.0374	0	1.32277	33.3145	104.494	38.4712	0.589478	0	0	0	0	0	0	0	0	0	0	0.057373	0	0
AC083949.1	0	41.115	4.48339	0	0	0	0	0	0	0.000112243	2.91303	0	0	0	0	0	0	0	0.168895	0	0	0	0	0	32.7105	0.0224636	0
EML4	0	0.526112	0	0	0	23.2837	2.85773	4.55306	0	46.8752	0	0	45.9345	2.58188	0	0.901558	17.2481	1.04552	28.267	13.5945	48.8496	2.9851	135.203	132.365	379.18	16.6703	9.85276
COX7A2L	118.093	744.232	327.675	0	0	10.2509	0	0.00278237	0	68.1246	50.4249	0	1.57277	0	0	0	0	0	0	0	0	0	0	0	0.117031	0.0153619	0
KCNG3	0	863.422	772.802	23.6704	0	22.4861	0	0.0418088	0	125.11	61.6441	1.94443	11.5341	0	0	0	0	0	0	0	0	0	0	0	0	0	0
MTA3	0	408.997	61.7209	3.76003	0	127.397	0	0	0	49.771	4.27759	0	0	0	0	0	0	0	0	0	0	0	62.9258	19.9595	5.42823	0	0
HAAO	0	33.7568	0	0	0	9.58272	0	0	0	3.93222	0.664131	0	0	0	0	0	0	0.740529	0	0	0	0	26.5008	9.51825	55.7402	0.81851	11.586
AC016735.1	0	0	0	0	0	0	0	0	0.406647	0	6.57544	3.81575	12.3581	3.51324	0	0	0	0	0	0	0	148.208	0	0	0	0	0.0130345
ZFP36L2	1.40343	0	0	0	0	0	0	0	0	0	0	0	0	0	0	0	0	0	0	0	0	821.3	343.735	1370.39	363.25	11.7119	9.50528
THADA	0	0	0	0	0	0	0	0	1.95778	0	0	0	0	7.09955	0.502866	0.641713	1.71177	27.6365	6.32462	0	19.1922	1534.23	78.4961	417.932	131.303	21.0666	6.41644
PLEKHH2	0	0	0	0	0	0	0	0	0	43.1622	4.06174	211.973	0	16.7279	0	0	0	0	566.041	0	0	808.605	2278.64	107.578	14.1283	6.52081	16.3739
C1GALT1C1L	0.629612	0	0	0	1.27849	0.0277683	0	0	0	0.817375	0	0.00903666	0	0	0	0	0	0	2.61206	0	0	26.4255	9.22882	9.0699	0.999421	0.00315385	0.0156914
DYNC2LI1	0	10.5784	0	2.68414	44.2219	62.6053	0	0	0	17.7104	9.04144	6.45914	0	17.4085	0	0	0	0	12.136	0	29.1061	1.13607	0	115.794	0	0	0.0133383
ABCG5	0	0	0	63.5909	147.735	5.67525	0	0.246399	0	20.9091	4.24068	14.8558	0	13.3175	0	0	0	0.114694	0.308845	0	0	0	0	0	0	0	0
ABCG8	0	0	0.0352307	19.698	81.2183	25.4855	0	4.05527	0	47.472	0.282978	21.7571	0	50.4906	0	0	0	105.4	13.2472	0	5.02539	0	0	0	0	0	0
LRPPRC	19.7932	2.45333	0	0	0	0.64066	0	0	0	0	0	0	0	0	0.179728	2.01072	6.96522	18.9181	14.9017	1.71216	27.5742	1165.95	42.3464	85.7366	24.4847	5.96783	1.97166
PPM1B	5.30292	0	0	0	0	0	0	0	0	0	0	0	0	0	0	0	0	0.464627	10.184	0	0.496224	6229.57	516.171	472.895	49.6475	1.3099	5.03216
SLC3A1	0	12.5122	0	0	0	2.83653	0	0	0.606886	0	0	0	0	0	0.132207	6.34661	12.1642	96.0814	16.0515	2.28626	4.77841	171.261	2.97929	0	0.287618	0	0.45989
PREPL	305.514	42.87	0	0	0	39.7501	0	0	1.93433	0	0	0	0	0	1.60432	17.797	6.8476	112.892	13.1275	0	131.192	411.645	0	0	0.0308711	0	0
CAMKMT	0	0	0	0	0	0	0	0	0	0	0	0	0	0	0	16.6675	77.698	140.008	0	0	0	3549.94	199.271	1759.26	109.211	59.127	7.74143
SIX3	0.355981	0	0	0	0	0	0	0	1.28416	0	0	0	0	0	0	0	0	0	0	0	0	0	0	156.565	0	0	0
SRBD1	0	0	0	0	0	0	0	0	0	0	0	0	0	0	24.0567	16.1174	32.8649	23.1247	0	2.6272	18.4079	949.151	179.888	323.653	146.505	34.216	7.00282
PRKCE	23.8317	14.1532	0	0	0	0	18.5629	0	0	0	0	0	32.6142	33.4726	70.4507	151.956	42.6987	181.492	20.9283	137.908	212.205	0	25.0848	0	0.226552	1.78732	0
AC017006.2	0	0.340293	0	1.02184	0	0	0.959618	0.165611	0	0.184811	0	0.0336314	0.838938	0.00711305	0.172157	1.79852	0	0.171286	0	0.565469	0	0	0	0	0.335896	0	0.00237933
EPAS1	0	0	0	0	0	0	0	0	0	0	0	0	0	0	0	0	0	0	0	0	0	0	484.493	952.075	0.145466	507.037	152.158
ATP6V1E2	6.98133	18.4181	0	0	0	0.244543	0	0	0	0	0	0	5.05267	0.123325	0.00150974	1.66804	0	3.04511	0	0	0	140.589	0.878147	36.3612	0.637097	0	0
RHOQ	12.9163	0	0	0	0	0	0	0	0	0	0	0	0	0	0	0	46.1444	119.113	55.389	22.2445	0	1908.33	254.067	1399.86	204.314	4.51642	28.4828
PIGF	0	0	0	0	0	0	0	0	0	0	0	0	0	0	1.76224	0	5.79845	14.5986	1.50224	0	0	1612.24	278.193	261.684	55.8406	16.5762	8.89048
CRIPT	23.315	0	0	0	0.721508	0	0	0	0	0	0	0	0	0	0.0913865	0	27.3322	21.7969	0	0	1.00537	457.891	148.018	103.091	7.30222	1.77652	4.58107
SOCS5	24.5593	0	0	0	178.957	69.007	0	0	0.146078	0	0	0	2.83018	0	60.6599	14.0811	70.999	156.429	5.31344	0	104.496	11.5119	5.21962	5.47697	10.3408	20.5727	7.13378
LINC01119	0	11.878	4.82668	0	21.625	0	0	1.15135	1.34103	0	2.14009	5.50098	28.2438	8.67787	0.776907	0	0	0	0	0	0	0	0	0	0	0	0
AC016722.3	1.47583	19.1743	1.52974	0.0637905	3.32544	0	0	0.198765	0	0	1.73587	2.48548	12.1248	1.98858	0	0	0	0	0	0	0	0	0	0.0149888	0.00173011	0.164583	0
MCFD2	85.9309	0.76528	0	0	8.98012	2.55867	0	0	0.175015	0	0	0	0	0	9.34644	6.70824	23.0731	59.855	2.88413	2.32592	19.6984	92.367	5.43909	157.371	12.8724	10.0792	7.07898
TTC7A	0	0	0	0	0	0	0	0	0	0	0	0	0	0	0	0	0	9.35445	0	0	0	4567.5	10.6282	610.973	370.435	17.6581	0.428355
AC093732.1	0	0	0	0	0	0	0	0	0	0	0	0	0	0	0.403416	0	0	0	0.395846	0	0	15.9494	0.462495	2.87257	4.46773	0	0.183573
CALM2	25.175	0	0	0	0	0	0	0	0	0	0	0	0	0	0	0.922314	4.91203	6.41364	1.17464	0	0	296.423	7.04311	18.6864	0.56962	5.42252	9.24135
EPCAM	1.5006	41.6009	0.00130606	0	0	0	0	3.49415	12.8475	0	0	0	0	4.91214	0	0	0	0	0	0	0.783275	305.917	0.944409	11.8876	0.257892	0	0
MSH2	3.44982	61.6463	0	0	5.58781	86.8212	0	0	0	0	0	0	0	0	1.1207	6.23183	16.2431	38.2518	3.90313	0	124.483	437.669	14.7362	0	0	0	0
KCNK12	25.3389	61.3841	0	0	0	19.5246	0	0	0.0070089	0	0	0	0	0	29.8885	194.657	12.9831	41.0699	0	350.47	248.848	0	0	0	0	0	0
MSH6	0.00270266	0	0	0	0	0	0	0	0.000304404	0	0	0	0	0	1.07143	21.9662	18.2375	38.5012	7.97009	0.145973	49.9732	1266.92	37.8224	16.8736	10.2142	4.78412	4.53731
FBXO11	13.4065	38.6675	0	0	0	0	0	0	0	0	0	0	0	0	0	1.07037	4.99162	30.5126	1.23885	0	40.8042	1269.95	141.296	307.01	199.577	16.2666	3.37307
FOXN2	0	0	0	0	0	0	0	0	0	0	0	0	0	0	0	0	0	0	0	0	0	7988.44	934.942	524.27	74.2682	13.7871	12.1883
PPP1R21	0	0	0	29.1133	0	0	0	0	0	0	0	0	0	0	0	0	0	0	0	0	0	5528.03	2.54697	0	44.8354	1.31985	0
STON1-GTF2A1L	0.000180787	0	0	20.3876	0.814258	36.7955	0	0.0428163	0	0	0.226577	0	0	0	0	0	0.272802	0	0	0	0	10.2174	194.071	9.36101	0	0	4.5502
FSHR	0	0	0	0.427257	0	1760.72	0	0	663.451	0	0	0	0	0	0	0	0	0	0	0	0	0	0	0	0	0	0
NRXN1	62.7377	36.662	0	0	1.5765	26.1331	0	0	2.49738	0	0	0	0	6.77093	0	13.638	98.543	276.992	0	0	92.0126	0	548.623	1136.77	2.62092	0	0
ASB3	19.8421	117.893	0	0	0	0	0	0	77.04	0	0	0	0	38.1192	0	0	3.96368	43.1784	0	0	0	0	295.935	263.614	0	0	0
GPR75-ASB3	0	0	0	0	0	0	0	0	0	0	0	0	0	0	7.83506	7.66673	8.38193	199.83	35.9399	148.922	128.339	575.285	280.145	4421.58	5.79164	0	0
CHAC2	1.3852	0.0968677	0	0	0	0	0	0	0.476224	0	0	0	0	0.00292858	0.159806	0.26889	8.89453	10.4568	6.07638e-09	0	0	36.7835	14.7234	134.282	0.0263204	0.734484	0
ERLEC1	92.415	8.71423	0	0	0	0	0	0	0	0	0	0	0	0	0	3.45638	8.55396	34.6003	0.604261	0	3.63305	685.199	48.3364	242.906	18.0529	2.70122	6.59212
PSME4	0	0	0	0	0	0	0	0	0	0	0	0	0	0	0	0	0	0.136261	0	0	0	5967.16	28.4325	347.594	89.3966	10.1743	4.24305
ACYP2	0	0	0	0	0	0	0	0	0	0	0	0	0	0	0	0	0	1.27096	6.22945	1.59071	3.94025	4373.43	13.7924	729.448	35.1955	0	4.30272
TSPYL6	0	9.25082	0.00136591	0	1.32303	0.133984	0	0	0.00882645	0.0121254	0	0	0	0	0	0	0.0247176	0	0	0	0	1.63655	0	9.19416e-05	0	0	0
C2orf73	0	0	0	0	40.0619	0.29384	0	0	0	0.153136	0	0	0	0	0	0	0	2.81454	0	0	0	10.0398	0	537.432	0	0	0
SPTBN1	92.0008	0.293796	0	0	0	0	0	0	0	0	0	0	0	0	0	0	0	9.3528	0	0	41.3227	2678.22	48.2099	1061.64	0	96.1092	23.447
EML6	0	547.386	5.21656	0	0	29.4411	111.166	0	169.219	0	0	0.29511	0	3.10555	147.639	0	0	178.937	0	0	34.3085	0	0	0	0	0	0
AC104781.1	0	0.409466	0	0.0144308	0	0	0.0408627	0	2.33969	0	0	0	0	0	1.86205	0	0.0884899	2.20632	0	0	0.0357329	1.6964	0	0	0.00842601	0	0.0658446
RTN4	321.345	30.344	0	0	0	0	0	0	0	0	0	0	0	0	0	0	0	26.8602	0.923717	0	5.86014	7224.36	69.6275	86.8234	144.455	7.53366	4.88848
CLHC1	0	0	0	0	7.07526	0	0	0	0	0	0.265832	0	0	0	22.0303	22.1166	40.7597	45.7475	5.87119	84.2245	97.3362	62.9394	38.7028	295.622	1.66986	0	0
RPS27A	135.357	131.813	0	0	0.185499	0	0	0	0	0	10.1688	0	0	0	0	1.52654	28.2592	151.568	0.00253896	0	66.1735	1351.51	17.3009	14.2522	59.5832	78.7263	27.384
MTIF2	11.0103	0	0	0	0	0	0	0	0	0	0	0	0	0	0	0	0	0	0.507913	3.41931	3.07067	397.006	21.0334	162.018	38.6452	2.62901	0.696318
CCDC88A	2.68228	0	0	0	0	0	0	0	0	0	0	0	0	0.0588216	0	0	8.56726	41.4298	1.7842	0	162.286	6543.81	249.267	120.246	78.8737	0	0.0211803
CFAP36	15.1991	155.244	0	0	13.8706	2.06465	0	0	0.0517998	0	0.041097	0	0	1.87399	0	0	0.540494	2.05534	0	0	53.8301	0	0	0	0	0	0
PPP4R3B	9.12012	3.94921	0	0	0	0	0	0	0	0	0	0	0	0	0	6.56173	18.1079	37.8743	0.243763	0	33.4816	2133.7	130.979	255.533	64.9216	24.6051	9.27256
PNPT1	0	0	0	0	0	0	0	0	0	0	0	0	0	0	0.176079	0	1.53664	16.5637	0.807713	0	0	2881.02	27.9606	16.6699	8.67477	2.11688	2.97916
EFEMP1	0	0	0	0	0	0	0	0	0	0	0	0	0	0	34.724	0	3.55895	13.0585	0	0	0	0	0	4137.81	0	0.69452	0
MIR217HG	0	0	0	0	0.0852719	0	13.5995	0	0	0.0504431	0	0	0	0	0	0	0	0	0	0	0	1.8722	0	3.50865	0.621154	0.00806141	0
AC007743.1	0	0	3.63838	2.76721	0	0	96.2923	0	2.43452	4.42685	0	0	0	0	0	60.4617	72.4928	3.13774	0	0	0	0	0	0	0	69.6779	0
CCDC85A	0	0	9.37394	13.8495	16.3414	0	1171.79	0	0	186.14	0	43.0926	0	0	6.61939e-05	455.788	579.816	469.383	27.7654	0	0	0	0	0	0	35.5175	0
VRK2	0	0	0	0	0	0	0	0	0	0	0	0	0	0	0	0	0	0	0	0	0	8891.8	52.4733	0	77.334	42.5875	12.1859
FANCL	0	72.1378	0	0	0	0	0	0	0.525371	0	0	0	0	5.47481	0	0	0.124379	0.650674	0	0	220.648	4261.14	237.623	0	6.04348	22.7736	3.79031
LINC01122	0	1319.53	136.798	0	0	0	280.903	0	6.31873	0	0	0	372.896	212.402	0	0	6.20043	0	0	0	864.174	0	0	0	0	0	0
MIR4432HG	0	0	0	0	0	0.0492197	0	0	0	0.0138832	0.0212337	0	0	0	0	1.36876	0.100314	0.502725	0	10.5875	0.0123098	0	0	0	0	0	0.010851
BCL11A	31.5278	255.632	0	0	0	294.052	905.143	0	181.917	49.2787	0	0.137898	306.232	123.878	0	19.8534	0	0	0	0.0523657	1656.97	0	0	0	0	0	0
PAPOLG	7.05436	2.05698	0	0	1.11607	1.71541	0	0	0.441257	1.95183	0	0	0	2.86508	0	0	0	6.91347	0.00471244	0	5.61719	236.978	0	0	68.4983	8.12292	0.0710746
LINC01185	0	0	0	0	0	0	0	0	0.259672	0	0	0	0.161807	0	6.34308	17.8944	7.96245	7.48555	0.401955	6.58832	5.57931	19.322	5.18635	420.308	0.0306365	0	0.315721
REL	10.2504	19.8334	0	0	0	2.71341	0	0	0	0	0	0	0.50968	2.00413	0	4.87475	13.5076	29.8415	5.77678	0.185682	45.4507	57.8419	2.34809	18.1143	330.115	25.445	3.85729
PUS10	0	64.782	0.0229516	0	0	0	0	0	0	0	6.23783	0	0	6.70363	0	0	0	0	0	0	0	16.2269	0	73.0588	4.88705	15.5254	0
PEX13	0	37.8919	0	0	0	0	0	0	0	0	0.110453	0	0	0.288609	0	0.57947	0.809791	0.182349	0.172896	0	12.2601	83.3181	7.82991	14.0516	34.4278	3.43361	1.9794
KIAA1841	2.47301	0	0	0	0	0	2.58281	11.2035	29.8908	0	0	0	0	6.97226	0.0602128	0	0	0	5.60149	63.3303	54.0449	358.191	0	0	0	1.88527	0
C2orf74	49.9338	0	0	0	0	0.991506	0	0	0.247694	0	0.382433	0	0	0	0	0	0.390373	0.29601	0	0	8.78889	395.51	0.0279165	26.1254	5.73918	0	2.00773
USP34	0	7.56038	0	0	0	0	0	0	0	0	0	0	0	0	0	5.07691	11.4926	51.4029	1.31566	0	97.5943	2698.4	144.246	424.125	125.357	32.0515	9.28242
XPO1	17.5384	0	0	0	0	0	0	0	0	0	0	0	0	0	6.17258	34.4008	36.6058	70.2514	4.94699	0	44.4201	1155.89	141.021	1118.68	100.056	4.35434	2.87608
FAM161A	5.25972	0	0	0	26.082	251.521	0	0	0.259219	0	0	0	0	0.0431744	4.98882	102.784	34.2334	0	5.38965	0	38.8936	334.646	0	34.705	0	0	0.138581
CCT4	77.9842	0	0	0	0.0868698	2.52017	0	0	0.0329026	0	0	0	0	0	0	0.208944	4.3727	26.7586	0.719744	0	7.67934	881.843	54.4012	37.9647	42.8461	20.0208	7.3089
COMMD1	0	33.7544	0	0	0	4.53573	0	0	0	0	0	0	0	0	0	6.03867	9.28372	54.605	0.499535	0	4.60968	951.69	72.5068	183.283	45.5076	12.3468	3.29504
B3GNT2	33.4663	67.2631	15.9523	9.2792	7.7345	0	21.7799	0	0	8.63326	17.1072	4.12505	48.7909	0	0	0	0	0	0	0	0	0.9247	0	0	19.0527	51.3004	53.6678
AC093159.1	0.522332	0	0	0	0	0	0	0	0	0	0	0	0	0	0	0	0	0	0.0135649	0	0	79.7931	0	0	0.127774	0	0
TMEM17	22.7278	0	0	0	0	0	0	1.20841	10.5614	0	0	0	0.0547229	0.45048	6.63829	7.92963	11.242	1.70555	5.37993	20.771	12.7733	24.4647	0	14.8318	0	0.240061	0.410182
EHBP1	0	7.3917	0	0	23.6821	4.29665	0	0	0	0	0	0	0	0	0	26.2699	26.8743	54.4336	8.16062	0.00270842	102.865	0	156.389	409.868	3.23861	0	1.06654
OTX1	0.102089	0	0	0	0	0	0	0.126697	0	0	0	0	0	0	0	0	0	0	0	0	0	0	0	315.801	0	0	0.0748797
WDPCP	0	19.7195	0	0	3.94219	3.50064	0	0	0	0	0	0	0	13.5159	0.0110284	0	0	0.710527	6.27357	1.35297	11.4424	2354.15	1.87339	56.9537	10.9815	0	0
MDH1	346.797	7.96645	0	0	12.0778	38.0801	0	0	4.15793	0	0	0	0	0	0	1.36153	0	2.67622	32.792	106.572	24.0933	392.615	0.168675	0.0662575	9.42455	0	2.12601
UGP2	66.365	0	0	0	0	10.7117	0	0	13.7041	5.12723	0.746213	29.5648	0	2.36391	0	0	0	0	1.24489	9.63149	0	667.435	0	1303.2	26.9567	18.7478	2.12176
VPS54	0	1.80205	0	0	0	0	0	0	0	0	0	0	0	0	2.12919	7.23649	8.03541	41.7136	6.32233	0.967245	43.7602	1379.44	253.643	237.986	76.7253	21.1084	9.81619
PELI1	3.28211	0	0	0	57.2584	0	0	0	0	0	155.556	12.7479	94.0152	0	0	0	0.663801	0	7.80508	0	0	1248.43	453.417	0	494.837	144.503	3.76988
LINC00309	0	0	0	0	26.6932	0.0369849	0	0	0	1.64504	0	1.92904	0	0	0.123844	1.26049	0.86775	0.27188	0.267096	0	0	11.4623	11.6974	0.214073	3.54788	0.0517596	0
AC008074.3	0	0	0	0	0	0	0	0	0	0	0	0	0	0	0.0905264	1.93665	9.65914	13.5787	1.33536	0	0	375.838	20.501	49.8298	3.54483	7.91369	10.9034
LGALSL	50.4606	0.50585	0	0	18.6088	22.3647	7.19155	0	0	0	0	0	2.7856	0	0	0.0208958	12.072	27.7566	18.9942	0	0	21.8642	18.387	0	0	1.97884	1.58375
AFTPH	42.8184	11.3888	0	0	6.41958	11.6949	0	0	0	0	0	0	0	0	0	0	0	6.13214	26.5953	0	1.2701	503.5	12.5663	13.7922	108.032	8.83727	2.67354
AC007365.1	0	0	0	0	5.76996	0	0.283291	0.143463	0	0	0	0.694735	0	0	0	0	0	0	0	0	0	7.43801	0	9.42716	0.0495594	1.02841	0
SERTAD2	0	4.18403	0	0	26.4816	0	0	0	0	0	0	25.3004	5.94497	0	0	0	0	0.090004	73.2328	0	0	879.7	0	47.7462	94.3304	5.99066	0.685723
SLC1A4	58.1366	0	0	0	2.905	0	0	0	0	0	0	0	0	0	0	0	5.26469	19.1151	10.7215	11.6862	51.5973	0	0	1943.09	22.7502	0	0
CEP68	12.953	1.26156	0	0	0	0	0	0	1.3525	0	0	0	0	1.74394	4.89316	15.6706	12.2414	58.3476	12.0448	23.2942	108.797	42.7612	8.31663	0	8.35461	6.94694	0.613618
RAB1A	63.2133	0	0	0	0	0	0	0	0	0	0	0	0	0	0	0.629137	1.68149	11.1465	1.86761	0	30.0516	1715.67	144.11	574.516	256.867	58.0255	8.1736
ACTR2	166.993	33.425	0	2.36899	1.4419	29.542	0	0	0	0	0.218207	0	0	0	0	0	0	0	0.256818	0	12.7017	91.4287	0	0	164.194	19.5672	0.794352
SPRED2	0	0	0	0	18.46	40.8503	0	0	0	0	0	0	0	0	0	10.462	0	0	0	0	188.733	0	540.692	956.113	44.212	13.1498	7.52429
AC007389.3	0	0	0	0	1.62683	0	0	0.64147	0	0	0	0	2.25646	0	0	0	0	0	0.00193115	26.847	0.0296596	0	4.43637	200.901	0	0	0.440814
MEIS1-AS3	0	2.03108	0	0	0	0	0	0	0	0	0	0	0	0	0	0	0.0461022	1.16972	0	0	0	38.0661	1.25554	19.1719	0.0534787	0	0.273264
MEIS1	0	0	0	0	0	0	0	0	0	0	0	0	0	0	0	0	0	0	0	0	0	5682.48	402.813	930.079	18.7621	0	0
MEIS1-AS2	0	0	0	0	0	0	0	0	0	0	0	0	0	0	0	3.87154e-07	0	0.000179307	0	0	0	83.6148	3.70419	26.3123	0.80545	0.562788	0.0516947
ETAA1	0.93547	0	0	0	0	0	0	0	0	0	0	0	0	0	0	0.663748	0.209367	0.673563	0.168521	0	0	357.681	39.584	92.7452	8.65425	7.22726	0.170601
C1D	27.7538	17.9144	0	0	13.9984	9.10748	0	0	0	0.14262	0	0	0	0.693552	2.61258	4.02668	4.45664	19.7028	0.00517362	0	31.1552	80.1016	0	27.6669	4.1404	0.61363	0.28507
WDR92	2.04114	16.7751	0	0	2.08517	3.49466	0	0	0	0.0611221	0	1.04194	0	0.0125682	0.666085	1.08144	1.44631	5.49455	0.259618	0	10.0765	11.8132	0	2.75661	0	0	0
PNO1	6.4562	0.225812	0	0	0	0	0	0	0	0.895023	0	2.45805	0	0	0.229224	0.620591	0	2.84021	0	0	0.653616	109.739	0.566671	0	7.26693	1.3345	4.41807
CNRIP1	126.775	32.6112	0	0	79.9833	60.8927	15.6879	0	0	18.4813	0	0	8.29197	0.627858	6.89318	8.70994	14.5816	38.9917	0	0	5.88303	0	0	0	0.138241	5.12278	0
PLEK	0	0	0	0	20.0689	24.721	0	0	1.38009	13.4972	0	0	0	0	0	0	0	0	0	0	0	0	0	8.6364	147.902	0.139566	1.35016e-05
FBXO48	6.04678	0.060496	0	0	2.5413	1.47334	0	0	0	0.0893905	0	0	0	0	0	0.0470194	0	1.82654	0	0	0	95.4696	0.132124	0.360544	0.381331	2.34943	0.099208
APLF	0	20.4699	0	0	75.5909	25.1614	0	0	0	0	0.765182	21.0054	0	0	0	0	0	0	0	0	0	1592.12	82.6268	255.03	32.265	10.6031	7.85765
ARHGAP25	0	0	0	0	86.1362	253.808	574.67	0	0.592203	231.793	0	0	0	66.928	0	0	0	0	0	0	0	0	0	0	555.829	13.787	0
ANTXR1	0	6.70905	0	0	0	28.6298	0	0	150.144	0	0	0	7.71167	325.522	0	0	0	0	0	17.7973	620.144	0	940.14	1598.95	0	0	2.11297
GFPT1	26.2222	19.1273	0	0	4.17196	9.25234	0	0	0	0	0	0	0	0	0.139161	4.91047	12.4526	28.7315	3.51628	24.1391	153.802	134.917	14.867	0	13.2608	0	1.01581
NFU1	0	0	0	0	0.949247	0	0	0	0	0	0	0	0	0	0.0268579	5.30174	3.29574	5.48026	3.52811	30.0767	16.7715	469.346	10.3407	12.5122	9.67121	2.84979	2.70546
AAK1	55.7911	0.579506	0	0	0	5.90088	0	0	0	0	0	0	0	0.784548	3.71186	16.1865	9.71545	44.8093	17.6456	134.372	814.995	217.994	12.6053	0	83.8375	13.9082	0.267608
ANXA4	0	0	0	0	0	0	0	40.6557	0	0	0	0	0	0	0	0	0	0	0	0	79.4616	4347.41	9.80731	883.362	174.161	3.97641	5.84706
GMCL1	0.620201	0	0	0.821266	10.1186	2.80028	1.88499	2.92538	0	1.09039	0	0.86271	0	17.9969	0	0	0	0	0	31.6009	275.758	81.8819	0	0	0	0	0
SNRNP27	4.66238	0.289908	0	0	2.03185	0.106883	0	0	0	0.109773	0	0	0	0	0	0	2.27049	2.69949	0.264994	0	8.93218	56.9574	0.381259	0	0.198334	0.024302	0.782357
MXD1	16.9126	7.11973	0	0	1.11369	18.4774	0.812346	0	0	0	0	0	0	0.881166	0	0	0.0138776	0	0	0	79.2534	323.125	1.66304	2.65956	0	0	0.126066
ASPRV1	0.271354	0	0	0	2.02261	0.745964	0	0	0.00609441	0	0	0	0	0	0.150901	0.70753	1.06388	5.24569	0.0370475	0	0.0081534	120.562	11.1564	13.7801	0.0531216	0.371919	0
PCBP1	157.676	0	0	0	0.688379	44.4522	0	0	0	0	0	0	0	0	0	2.68195	0	0.147143	0.703943	0	1.05749	1070.38	24.0691	0	19.6389	20.7799	8.83025
C2orf42	0	0.22096	0	0	0	0	0	0	0	0	0	0	0	0	0	0.151526	0.43199	3.49061	0	0	8.05186	393.143	12.9851	64.9676	5.32257	0	1.59718
PCYOX1	155.816	0	0	0	1.45546	4.08184	0	0	1.01679	0	0	0	1.47724	0	17.0565	34.3593	68.0657	225.327	15.4929	14.4223	136.136	97.2793	1.8801	7.31133	0.834883	0.187127	8.35361
SNRPG	5.69071	0	0	0	0	0	0	0	0	0	0	0	0	0	0	2.83203	3.80753	15.2179	6.03546	0	2.3885	396.731	26.2008	54.8972	9.77849	17.7308	8.57182
FAM136A	38.1848	0	0	0	1.0072	0.482546	0.0790227	0.142314	14.3786	0.366418	0.300663	0	0	0.0238589	0.0177569	0.00433271	1.88256	23.7164	7.7033	51.3328	19.9362	0	10.675	11.8402	0.804069	1.78627	1.42508
TGFA	0	0	0	0	0	0	0	0	0	0	67.2899	0	0	0	0	3.17265	0	0	0	0	0	1781.61	666.323	0	28.6727	0	0.00679807
ADD2	105.193	16.3743	0	5.00723	2.47492	13.4284	368.848	0	17.9791	83.435	0.121724	21.8961	0	36.6881	0.151322	0.982905	7.83651	0	15.9517	0	83.6021	0	0	0	0	0	0
FIGLA	0	0.790974	0	0	0.136931	0.671087	0	0	0.00549565	0.0286476	0.062923	0.220844	0	0	0	0	0.140199	0.131254	0.000337264	0	0	1.47312	0.0883208	0	0.311267	0	0
CLEC4F	0.222258	3.24737	0.481369	2.07236	0.00193037	2.22505	0	0.129778	0	4.56612	3.63226	5.19403	0	0	0	0	0	0	0	0	0	0	0	0	0	0	0.75058
VAX2	0	15.1305	0	0	0	0.21148	0	0	0	7.54865	0	0	0	0	0	0	0	0	0.279074	0	0	0.549533	157.959	17.097	0	0.276122	0
ATP6V1B1	0.0406267	0.765904	0	1.74341	0.105854	1.19339	0.00569906	0.0567286	0.0279883	1.08922	1.19258	0.176102	0	0	0	0	0	0	0.21244	0	0	0	0.000173662	1.01072	0	0	0.109177
ANKRD53	0	0	0	0	0	0.247007	0	0	0	0.000821144	0	0	0	0	3.14003	8.22152	15.9665	84.9407	0.000652559	0	0	8.47985	3.6643	23.4091	0.30282	0.12533	0
NAGK	19.3587	0	0	0	12.1717	0	0	0	1.74407	0	0	0	0	0.0308699	0.232991	0.0145567	11.6751	63.0517	1.21214	4.30459	25.4071	696.553	70.1491	35.1989	134.524	0.538595	0.817216
MCEE	0	0	0	0	0	0	0	0	0	0	0.00240369	0	0	7.48483	0.126139	0.828148	0	0.0918858	1.48398	1.43556	4.82556	548.31	77.4603	136.696	17.1934	0.267736	5.21992
MPHOSPH10	34.3486	0.0213609	0	0	0	0	0	0	0	0	0	0	0	0	0.421661	2.18999	3.65263	22.6317	4.36264	0	23.8083	700.782	31.0742	44.3803	17.1057	11.8117	6.9727
PAIP2B	2.21884	0	0	0	0	0	0	0	78.7744	0	0	0	0	0	0	0	0	0	0	0	0	2210.93	5.86869	15.6588	0	0	0.199555
ZNF638	0	0	0	0	0	0	0	0	0	0	0	0	0	0	0	0	0	17.4035	1.8452	0	21.8106	6726.22	305.252	276.96	104.076	16.9539	10.451
DYSF	0	0	0	0	0	0	0	1.22674	0	0	81.0805	0	0	7.73525	0	0	0	0	0	0	0	7419.33	0	0	0	1.97371	0
CYP26B1	73.9374	0	0	0	256.482	511.287	105.573	4.08023	197.795	13.9765	0	0	0	74.5133	0	0	0	0	0	0	0	0	2.6455	0	0	0	0
EXOC6B	0	58.6431	0	0	0	0	0	0	0	0	0	0	0	0	0	0.138603	1.42926	17.059	15.9823	0	85.2844	7063.2	81.7216	164.017	42.1411	38.8516	3.9216
SPR	30.4518	0	0	0	0.755612	1.27981	4.45918	0.442486	5.42309	0.467847	0.0981698	0	0.0593726	0	0	0	0	0	2.92969	0	0	19.0911	4.38437	3.12839	0.825976	4.74656	1.857
EMX1	54.8908	131.26	63.08	110.264	35.0648	243.27	340.305	5.30653	0	0	10.4552	0	49.7594	0.0847703	0	0	0	0	0	0	0	0	0	0	0	0	0
SFXN5	0	0	0	0	0	8.96256	0	0	7.37652	0	5.95005	0	0	0.00116697	0	0	0	0	3.29293e-05	28.5114	0	0	0	6041.93	0.295067	0	0
RAB11FIP5	0	0	0	0.00236423	0	1.32398	3.10522	0.843272	6.2237	0	1.30472	0	0	2.23498	1.22309	0	0.18026	0.712236	15.5237	95.6349	14.5104	0	0	0.0584112	0	7.60848	0
NOTO	0	0.00354951	0	0	0	0	0	0	0.0673732	0	0	0.00710989	0	0	1.05364	0.580387	0.0278452	0	0.130547	0	0.388166	1.68917	0	0.234204	0	0.00442228	0
SMYD5	15.233	0.219524	0	0	2.32863	6.40955	0	0	9.06733	0	0	0	0	0.178454	2.07805	4.00575	1.48674	28.7787	5.77121	0	27.2782	29.5299	1.92626	8.78823	1.66104	0.406121	0.354371
PRADC1	30.6844	12.3056	0	0	1.41287	0.0019233	0	0.514013	0	0	0	0	0	0	0.381976	2.38616	0	0.0501274	5.35142	19.547	0	28.1345	7.27343	32.7986	0	0	1.17932
CCT7	141.88	0	0	0	0.986269	2.04451	0	0	0	0	0	0	0	0	0	7.25136	3.83876	21.1987	2.42411	0	5.96679	713.16	30.1741	32.8948	19.5872	23.5339	10.9556
FBXO41	72.4479	80.2491	13.3872	0	3.93922	25.748	10.1118	0	4.89969	0.0556207	2.29649	4.49184	13.941	25.3276	4.73991	8.00022	9.4232	21.2651	0	0.101681	23.142	0	0	0	0	0	0
EGR4	15.0591	171.573	10.1393	0	24.9542	80.4646	0	0	0	0	0	0	1.03693	0	0	0	0	0	0	0	0	0	0	0	0	0	0.180639
ALMS1	0	18.6409	0	0	0	0	0	0	0	0	0	0	0	2.37327	1.02008	1.84526	0	0	0	0	6.66596	1524.51	41.4112	216.243	16.4341	3.33918	2.74785
TPRKB	2.32495	15.9563	0	0	2.94676	9.81768	0	0	0	0	3.86393	0	0	0	0.781992	1.93561	0.455155	1.29762	1.32057	0	7.55609	60.5409	0	0.363916	5.92191	1.68567	1.03646
DUSP11	0.982152	29.6962	0	0	25.3296	1.18326	0	0	0	0	29.5051	0.0819714	0	0	0	0	0	0	0	0	2.31664	145.869	2.37524	0.874569	9.16575	7.2022	5.52567
C2orf78	0	0.358329	0	0.201574	0	0	0	0.0999032	0.0150369	0	0	0	0	0.000764385	0	0.788714	0.00651142	0.11957	0.00466236	0.215585	0.23521	0.2124	0.574372	1.37044	0.957742	0	0
STAMBP	0	0	0	0	0.242973	0	0	0	0	0	0	0	0	0	0	5.60503	0	2.9677	0.110954	0	5.19405	1941.7	70.5008	219.958	22.1106	0.544892	1.38463
ACTG2	3.03483	0.0527915	0	0	0.896888	0.00251433	0	0	0	0	0	0	0	0.0428489	0.0201816	0	0	0	0.101734	0.393265	0.0380281	1.31748	0.01203	0.00314354	0.71992	1.38766	0.271742
DGUOK	35.0101	0	0	0	2.20855	0.60082	0	0	0	0	0	0	0	0	0.416883	2.41854	7.52054	19.7531	0	0	22.7567	575.603	27.8199	66.5437	25.9047	7.15917	11.9102
DGUOK-AS1	0	0	0	0	0	0	0	0	0	0	0.0409422	9.50465	0	4.26571	0	1.54483	2.77457	0.727094	0	0	0.819964	70.6682	2.10806	47.1516	7.9522	1.21874	1.31604
TET3	0	188.848	4.2441	0	0	1.66553	0	0	0	0	0	3.72567	0	15.7842	0	0	0	0	0	0	18.0609	938.385	11.6891	0	115.233	0	0
BOLA3	18.9838	6.90502	0	3.14341	0	0	0	19.1992	3.70547	0	0	0	0	0	0	0	0	0.712715	16.9603	160.992	15.7592	0	0	0	0	0	0
BOLA3-AS1	14.5583	0.0155769	0	0	0.0638278	0.178542	0	0.0115719	0.883231	1.34462	0	0	0	2.62637	0	2.35107	5.06258	12.7006	4.20352	8.31689	15.552	2.02378	0	0.152995	0	0	1.01865
MOB1A	10.6064	3.25946	0	0	0	1.65699	0	0	0	0	0	0	0	0	1.89057	2.13633	0.0972886	3.36487	1.97661	0	2.36271	274.997	61.4417	83.5906	131.165	29.4094	10.7203
MTHFD2	17.817	0	0	0	0	0	0	3.00351	0	0	0	0	0.00372074	0	88.4411	32.0585	1.94892	11.2073	25.572	5.63347	39.4572	51.5944	128.156	50.604	73.6584	0.20568	1.0234
DCTN1	28.3408	0	0	0	0.0411257	0	0	0	0	0	0	0	0	0	0	0.826873	2.88611	18.7797	0.122067	0	1.60027	801.757	8.51926	9.30457	5.77196	4.28218	12.4654
DCTN1-AS1	1.97648	4.87602	0	0	0	2.54672	0	0.0622342	7.71702	0	11.5868	0	0	2.68925	0	0	0	0.512332	0.932431	19.0778	1.30417	156.013	0	0	0	0	0.0550704
WDR54	3.93938	26.1422	0	2.95237	30.2277	0	0	1.14342	0.0787574	0	3.93186	4.18052	0	1.91979	0	0	0	0	0	0	4.19948	0.482805	0	0	0	0	1.65448
RTKN	0	0	0	0	0	0	0	0	0	0	0	0	0	0	0	0	0	0	0	0	0	3221.26	608.194	5.51457	6.0123	0	3.01135
INO80B	0.597731	0.00100075	0	0	0	0	0	0	0	0.0075023	0	0	0	0	0	0	0	0.944536	0.00213173	0	0.278287	17.9928	0.837427	9.25617	0.49498	0	0.404562
INO80B-WBP1	0	0	0	0	0	0.0420238	0	0	0.0467977	0	0	0	0	0	0	0	0.00603223	0.0861448	0	0	0.0182344	9.37193	1.74282	1.15869	0.794176	0.60315	0
MOGS	4.17194	18.6868	0	0	1.51267	1.15219	0	0	0	0	0	0	0	0	0	0.0307161	0.016682	5.73505	0.0948358	0	3.18961	98.8958	33.6877	96.9634	30.5822	1.88048	2.55232
MRPL53	0	0	0	0	0	0	0	0.0150735	5.18815e-05	0	0	0	0	0.0230524	0.632992	0	1.34418	0.651988	0.412516	0	0.141457	3.46415	0	0.461998	0	0	0.687185
CCDC142	0	0.0275062	0	0	0	0	0	0	0	0	0	0	0	0	0.10627	4.97339	13.358	13.0065	0.832962	0.737561	12.2282	119.197	17.8922	131.851	20.9312	3.63102	1.29929
TTC31	0	0	0	0	0	0	0	0	0	0	0	0	0	0	0	0.0356749	0.439711	0.117907	0.828891	1.62554	3.37862	329.339	17.6062	93.7423	25.0122	0.372785	2.9357
PCGF1	13.5321	0.00981223	0	0	0	0	0	0	0.0629591	0	0	0	0	0	0	0.262946	0.0118308	0.986413	1.50836	0	0.230959	31.0975	0	6.13023	1.24652	2.89901	1.071
TLX2	2.07287	26.5849	5.11338	0	0	0	0	0	0	0	0	62.4043	0	0	0	0	0	0	0	0	0	0	0	0	0	0	0
DQX1	0	0	0	1.02152	0.451737	1.87427	0.132215	1.83577	5.15876	0.343227	0	0.956334	0.105046	0	0	0	0	0	0	0.488281	0	0	0	6.49197	0.950804	0	0
AUP1	13.7352	3.56555	0	0	0	0	0	0	0.0247172	0	0	0	0	0	0	0.0203014	1.29299	12.4422	0	0	12.0407	360.846	18.3507	52.9464	27.3511	2.87871	0.000101308
HTRA2	19.6241	0	0	0	0	0	0	0	0	0	0	0	0.02573	0.0229515	0.0751643	5.55846	2.61646	11.4059	0	1.25209	2.21624	93.4344	8.31878	8.5844	2.43306	3.56497	2.08383
LOXL3	0	0	0	0	0	0	0	0	0	0	0	0	0	0	0	20.3284	96.1503	175.178	0	1.22928	112.106	0	296.148	531.683	145.709	0.439143	16.9879
DOK1	0	0	0	0	0	0	0	0	0	0	0.0011937	0	0	0	0	0.0871528	4.72703	22.2465	0	0	0.523621	35.9166	17.6779	70.9861	43.4556	2.65474	1.6785
M1AP	0.244824	72.5785	42.0997	0	15.1506	0	116.529	0	0	0	16.8484	9.96871	1.76494	0	0	0	0	0	0	0	0	0	0	0	18.1604	0	0
SEMA4F	27.3719	166.568	74.6808	19.3551	4.9581	35.2292	5.09885	0	0.447764	0.00127491	0	0.711297	0	0	0	11.8714	7.94678	0.175235	0	0	0.675678	0	0	0	0	0	0
HK2	0	0	0	0	0	0	0	0	0	0	0	0	0	0	0	0	0	0	0	0	0	94.9686	54.1527	117.001	144.327	0.42484	0.649129
LINC01291	0	0	0	0	0.639852	0	0	0	0	0	0	0	0	0	0	0	0	1.42198	0	0	0	71.0071	1.35906	0.965413	0.191865	0.0408639	0
POLE4	41.4997	0	0	0	8.32767	0	0	0	0	22.0851	0	0.20546	10.0097	0	15.6241	61.2141	20.2808	22.785	0	0	0	410.408	0	0	0.0178179	24.7558	3.00245
TACR1	0	0	0	0	0	0	0	0	0	8.16415	0	0	0	0	853.861	1333.66	65.7836	45.2772	7.82748	1386.33	104.432	0	0	0	0	0.849227	0.499611
EVA1A	0	0	0	0	0	0	0	0	0	0	0	0	0	0	0	0.969129	0.427095	0	1.30524	0	0	113.459	19.6759	50.4912	2.20073	10.7079	4.86788
AC007099.1	0	0	0	0	2.10737	0	0	0.293056	0	0	0.328907	1.37351	0	0	0	0	0	0	0.00322521	0	0	49.9643	0.0184005	7.61149	0.95959	10.9714	0
MRPL19	65.6248	11.8256	0	0	0	5.93995	0	0	0	0	0	0	0	0	0	1.20253	1.11784	51.8734	12.1111	3.13866	16.5018	1200.76	31.7541	30.6294	5.04805	0.536014	2.98038
GCFC2	0	99.8405	0	0	0	0	0	0	0	0	0	0	0	2.03247	0	0	0	3.65438	1.31157	0	0.936975	1146.27	172.102	186.881	3.16257	1.34022	1.69954
LRRTM4	29.1362	403.238	26.0777	0	0.165348	0	0	0	0	0	0	0	0	40.9022	0	0	3.10961	0.00439376	11.9018	43.4337	56.2178	5.53294	560.112	0	8.99548	0	0
AC079117.1	0	208.408	9.27248	9.91975	0	0	0	3.24835	0	0	0	0	0	13.5806	0	0	0	0	0	6.88207	0	0	71.8251	0	0	0	0
AC012494.1	0	0	0	0	0	0	0	0	0	0	0	0	0	0	0	0	0	0	0	0	0	439.865	0	0	0.539546	0	0.0325577
CTNNA2	2.97594	49.6458	0	0	0.231889	163.429	10.7935	0	0	47.4057	0	73.3088	0	0	8.27039	8.81223	0	0	0	0	282.074	0	234.311	2324.63	0	0	0
AC010975.1	0	0.0164308	0	0	0.281247	12.279	2.54928	0	0	13.6177	0	30.485	0	0	1.44322	0.000162106	0	0	0	0	4.19492	0	0	4.59914	0	0	0
AC016716.2	0	3.00406	0	0	0	34.1531	0	0.142956	0	20.1018	0	9.47127	0	0	6.6715	0	0	0	0	0	4.41964	0	7.23957	1038.43	0	0	0
LRRTM1	22.2556	0	0	2.80309	0	0	0	0	36.1439	0	0	0	55.1281	0	27.8705	58.8602	21.3654	271.969	164.561	0	104.932	0	11.2061	29.6814	0	0	0
AC010105.1	0	1.25356	0	0	0.504399	0.231804	1.06053	0.107281	0	0	0	0	1.67298	1.27954	0	0	0	0	0.000526367	0	0	0	3.16476	0.506279	0.000298579	0	0.0729904
AC106874.1	0	0	0	2.20332	0	0	0	0.0782254	21.3152	0	0	0	0	0	0	0	0	0.402401	59.5146	0.00335199	0	0	0	0	0	0	0.182091
SUCLG1	17.7831	1.33586	0	0	0.0022356	4.05655	0	0	0.00292244	0	0	0	0	0	0	0	0	4.86451	14.0442	8.84926	4.41887	594.203	31.2222	3.65804	1.1668	2.07993	2.34465
DNAH6	0	0	0	91.5182	36.5241	36.1574	1960.64	0	0	72.6864	0.990224	182.796	12.5446	0	0	0	0	0	0	0	0	0	0	0	0	0	0
TRABD2A	22.7516	0	0	0	0	0	3457.91	0	0	0.346748	0	0	15.714	0	0	0	0	0	0	0	0	0	0	0	0	8.25365	0
TMSB10	429.784	0	0	0	1.15718	0	867.402	0	0	7.54841	11.6366	8.27842	1.06121	0	0	0	0	0	0	0	0	606.312	0	0	85.9489	218.994	12.3362
KCMF1	27.6426	0.00221165	0	0	0	1.18093	0	0	0	0	0	0	0	0	0.000702012	2.50669	0.00762739	2.39673	2.09356	0.0531528	28.3491	363.077	33.5523	79.0545	87.8196	46.9771	3.29245
TCF7L1	0	0	0	0	0	0	0	0	0	0	0	0	0	0	0	0	0	0	0	0	0.17583	0	444.306	2742.9	0	55.8165	52.183
TGOLN2	198.029	0	0	0	3.47124	0	0	0	0	0	0	0	0	0	3.33178	19.8897	17.2054	47.1413	8.11218	0	37.0204	1560.65	13.2239	8.19536	70.9021	26.7953	6.74933
RETSAT	2.96491	0	0	0	0	0	0	0	0	0	0	0	0	0	0	0.514768	0	0	0	0	0	443.425	12.8382	63.3444	2.2475	3.73545	2.93457
ELMOD3	0	2.68505	0	0	0	0	0	0	0	0	0	0	0	0	0	0.00539102	0	0	0	0	0	1583.68	42.2885	379.024	43.4811	0.0568927	1.12358
CAPG	2.97493	0	0	0	1.7098	0	0	0	0	0	0	0	0	0	0	0	0	0	0	0	0	5.07417	0	131.922	40.666	1.58125	0.0972113
SH2D6	0	0	0	0	0	0	0	0	0	0	0	0	0	0.0248659	0	0	0	0	0	0	0	398.914	4.20291	12.3673	0	0	0.61906
MAT2A	9.53887	0	0	0	0	0	0	0	0	0	0	0	0	0	0	0	0	0	17.2471	4.92012	0	3867.01	46.3963	981.042	36.5602	0	2.3495
GGCX	3.20324	0.433702	0	0	0	0	0	0	0	0	0	0	0	0	0	0	0	0	0.210978	0	0	894.896	28.7764	135.422	13.8906	3.19506	4.73138
VAMP8	0	0	0	0	0	0	0	0	0	0	0	0	0	0	0	0	0	0	0	0.0711387	0	164.605	0	155.117	19.7654	4.95083	1.70774
VAMP5	3.68773	0	0	0	0	0	0	0	0	0	0	0	0	0	0	0	0	0	0	0	0	11.5813	28.147	168.695	3.22111	64.9208	42.2168
RNF181	8.9961	0	0	0	0.0926582	0	0	0	0	0	0	0	0	0	0	0	1.18052	1.16877	0	0	0.957308	153.138	9.06948	9.48631	7.75642	6.58028	2.61786
TMEM150A	0	0	0	0	0	0	0	0	0	0	0	0	0	0	0.62453	0.305822	2.44824	18.7913	1.42976	6.86213	23.8226	8.63731	21.5073	264.95	19.4876	2.58118	1.07709
USP39	0	0	0	0	0.693013	0	0	0	0	0	0	0	0	0	0	0.000353365	4.76452	44.9988	4.85377	0.447646	4.67328	1543.31	133.548	357.96	71.7231	9.6648	9.3598
C2orf68	0	0	0	0	10.5423	0	0	0	0	0	0	0	0	0	0	0	2.38767	29.2532	7.74494	5.30301	0.838034	798.111	83.8413	195.192	21.217	7.38527	5.14021
SFTPB	0	0.906637	0	1.21646	0	0	0	0.0250076	0.382173	0	0	0.100441	0	0	0.00182743	0	7.77144e-05	0	0.0583511	0	0	0.340424	0	0.847399	0	0	1.62293
GNLY	0	4.39813	0	0	0	0	0	0	0.038537	0	0.060063	0	0	0	0	0	0	0	0.290205	0	0	0	0	0.0297019	84.8747	12.6419	0
ATOH8	0	0	0	0	0	0	0	0	0	0	0	0	0	0	0	0	0	0	0	0	0	297.363	269.415	306.892	0.735809	53.8844	0.557679
ST3GAL5	28.3417	33.9967	0	0	0	0	0	0	0	0	0	0	0	0	16.0903	76.4907	0.255527	24.9951	26.2035	0.14449	0.700321	4448.92	419.438	233.246	35.1358	0	1.93259
ST3GAL5-AS1	0	0	0	0	0	0	0	0	0	0	0	0	0	0	0	0	0	0	0	0	0	440.631	2.20618	2.98253	1.45292	0.00362807	1.03377
POLR1A	1.16731	31.9249	0	0	0	0	0	0	0	0	0	0	0	0	0.404262	0.287821	0	5.08289	0.147369	0	0.74601	186.525	57.2868	18.5377	0.0332059	0	0.414502
PTCD3	0.5346	46.168	0	0	0	0	0	0	0.185259	0	0	0	0	0	0.0728534	1.4633	1.55866	16.3874	0.167458	0	34.3403	700.261	66.9223	208.223	10.5262	0	0.606906
IMMT	29.4053	0	0	0	0	0	0	0	0	0	0	0	0	0	0.00110388	0.242206	10.6495	12.7249	8.76551	45.2707	25.6529	898.257	35.6761	81.0336	49.6089	4.46094	6.1354
MRPL35	88.3976	0.0657129	0	0	0	18.9481	0	0	0	0.403656	0	0	0	0	0	1.12891	0.440054	7.17428	6.7125	12.646	1.45677	161.796	0	7.25904	4.12546	2.93758	2.86251
REEP1	42.7153	0.137792	0	5.01928	73.0292	34.0963	21.4185	0.219248	0	5.97578	4.24581	0	0	21.5018	7.37057	47.7761	253.348	627.898	0	0	102.38	0	0	0	0	0	0
KDM3A	2.74198	2.33232	0	0	0.306012	0	0	0	0	0	0	0	0	0	0	0	11.4387	4.07581	0	0	0	457.752	18.5852	1126.08	59.2367	36.6928	8.18322
CHMP3	144.952	35.223	0	0	0.749525	28.7967	2.36776	0	0	4.70547	39.5296	2.28487	0	0	0	0	0	0	0.0620779	0	0.344572	0.0198315	0	0	0.286902	9.92513	1.6446
RNF103-CHMP3	0	38.2652	64.2268	32.3456	1.13403	0	0	0	0	0.0167205	0	0	0	0	0	0.0149614	19.4054	34.1863	0.028598	0	0	0	24.9687	0	3.45528	0	0
RMND5A	39.2245	3.6449	0	0	1.52048	42.8009	0	0	0	0.0909106	0	0	0	0	0	11.9323	18.9063	34.0579	0.187304	0	2.41071	1095.64	0	3.35342	17.2837	0.380599	0.634715
CD8A	1.96016	10.0831	44.5953	6.83722	0.202389	0.129017	12.1237	0.00375472	12.77	0.0393899	9.51518	0	1.92781	0.00511252	0	0	1.19466	0.679423	0	0	3.12542	0	0	0	0	0	0
CD8B	0	0.0624166	0	0.239052	0	0	0.291765	0.030384	0.162911	0.127647	0	0	0	0	0.00356498	0	2.67369	5.90913	0.119324	0.389239	4.73299	0.985568	0	0	0	0.0258154	0
RGPD1	0	1.02822	0	0	0	0.190857	0	0	0.234027	0	0	0	0	0	0	5.1353	9.12181	4.18832	3.52495	0.042396	4.33781	84.4648	1.2556	8.30536	5.24436	0.0638465	0.35405
PLGLB1	0	44.6369	0	0	0	23.7927	4.35321	0	0.621417	8.93525	0	0	0	0	0.0391548	3.32414	11.3953	29.1459	29.4925	6.80994	43.8935	0.0382832	0	0	1.09498	0	0
PLGLB2	0	1.52685	0	0	0	0.23054	0.0244743	0	0	0.0141885	0	0	0	0	0	0	0	0.0561422	0.13272	0	1.76268	5.00662	0	0	2.72748	0	0
RGPD2	0	19.0177	0	0	0	0	0	0	0	0.143795	0	0	0	0	0	0	0	0.145397	0.192344	0	6.4086	25.8605	1.04613	0.0829777	0.000237164	0	1.38877
KRCC1	0	0	0	0	0	0	0	0	0	0	0	0	0	0	0	0	0	0	0	0	0	2321.79	298.1	663.446	108.516	8.07584	9.08917
SMYD1	0	0	0	0	0	0	0	0	0	0	876.202	0	0	0	0	0	0	0	0	0	0	0	0	0	0	0	0
FABP1	0	0	0	0	0.108976	0	0	0.282772	0	0	0.134637	0	0	0	0.854001	1.93387	1.50335	0.220401	0	0	0.178655	1.69806	1.10265	18.4064	0	0	0
THNSL2	1.98127	0	0	0	1.4223	0	0	0	0	0	0	0	0	0	0	0	0	5.95162	0	0	0	571.703	25.2299	326.183	0.470555	0	2.2651
EIF2AK3	0	0	0	0	1.24261	75.3431	0	28.0894	47.6914	0.272702	1.82746	0	0	0	13.8897	161.336	56.5405	1.66767	49.7709	5.96219	23.6954	137.755	30.8657	0	12.8028	7.00034	6.75966
AC062029.1	1.76666	0	0	0	0	0	0	0.206034	0	0	0	0	0	0	0.046478	0.570018	0	0	0	0	0	34.9737	1.46442	9.9066	0.0141861	0.449489	0.44608
RPIA	0	3.52616	0	0	0	1.06874	0	0	9.72607e-05	0	0.012729	0	0	0	2.00389	9.43692	17.6663	46.8999	0.718022	9.1311	22.167	12.5428	21.1268	0	11.5396	1.17855	1.21409
IGKC	2.22839	0	0	0	0	0.00877251	0	0	0	0	0	0	0	0.0110937	0	0.0149556	2.47775	0.840895	0	0	3.19446	16.6127	0.35253	0	6.07165	0.264713	1.01763
ANKRD20A8P	0	0	2.51503	0.008587	0	0	0	0	105.983	0	0	0	0	45.5473	0	1.20752	14.9506	68.9076	0	10.9669	15.0501	0	13.9254	0	0	0	0
MAL	0	0	0	0	0	0	0	0	0	0	0	0	0	0	0	0	0	0	0	0	0	7338.74	1.89277	171.414	0.0799428	0	1.03706
MRPS5	3.0163	0.460722	0	0	0	0	0	0	0.0899398	0	0	0	0	2.03278	0	0	0	0	6.75379	0.679953	0.00144725	1327.05	42.102	87.5538	6.65758	0.0703429	2.57812
ZNF514	0.326655	0	0	0	0.726631	0	0	0	0	0	0	0	0	0	0	2.05566	0.111206	0	0	0	1.0919	256.95	5.37716	26.6698	6.84182	1.67264	1.28663
ZNF2	0	13.3385	0	0	0.134211	0.427872	0	0	0	0	0	0	0.10525	0	0	0.0159558	0.129623	0	0	0	0	47.1139	0.115464	0.584547	0.595303	0	0.680862
PROM2	0	0	0	0	0	0	0	0	0	0	0	0	0	0.0103095	0	0	0.353063	0.343963	0.194543	0.0852976	2.184	171.526	4.47084	8.74365	0	0	0
KCNIP3	20.5896	52.5691	13.7051	4.33346	6.27591	203.331	409.253	1.50423	0	15.1621	0	1.11451	198.609	52.5166	0	0	0	0	0	0	0	0	516.965	0	0	0	0
FAHD2A	1.80238	50.7994	0	0	0	0.0615163	0	0	0	0	0	0	1.53873	3.36507	0	0.0501914	0	0	0	0	10.8827	217.879	0	1.2842	0.0577577	0	0.00567479
LINC00342	0	0	0	0	0	0	0	0	1.60956	0	0	0	0	3.24603	11.0696	2.71061	6.9627	46.5959	0	1.0708	92.2737	55.8744	2.12084	0	0.0637396	0	0
ANKRD36C	0	6.01877	0	0	1.622	0.0497697	0	0	0.213605	0	0	0	0	4.56402	15.6815	22.9253	52.3957	202.305	4.86394	12.3298	636.163	693.752	19.4187	0	0.0101996	0	0
GPAT2	1.17536	114.232	0	0	0	3.84518	0	0	0	0.440607	4.48369	0.377569	0	0	0	0	0	0	0	0	0	60.5568	0	0	6.13378	1.79238	3.4182
ASTL	0	0.234522	0	2.13154	3.46318	1.19096	0	0.154366	0.122431	0.0117547	0.0336038	0.305943	0.0911591	0	0.0161713	0.00296951	3.03525	0.237025	0.538062	0.00774167	0	0	0	0	1.96395	0	0
DUSP2	28.9528	0.436218	0	0	17.3927	58.2616	17.6005	0	0	9.47143	39.1496	40.1723	20.141	0	0	0	0	0	0	0	0	0	0	0	0	0	0
STARD7	86.1104	3.77819	0	0	0.105166	4.12794	0	0	0	0	2.26496	0	0	0	0	0	0	17.2201	2.4938	0	0	1072.55	0.251965	2.28044	8.7186	0.533704	0.0736725
TMEM127	95.8811	26.0154	0	0	0	10.1938	0	0	0	0	0	0	0	0	0	0.672768	24.8799	130.49	3.30452	35.7009	40.5632	0	0	0	9.05394	1.15893	0.801685
CIAO1	32.1296	67.3866	0	0	3.3832	18.9372	0	0	0	0	0.809515	0	0	0	0	0	0	0.0452805	0	0	0	28.455	1.55768	0	8.31147	2.49558	2.61496
SNRNP200	40.6545	31.1523	0	0	1.27622	6.07428	0	0	0	0	0	0	0	0	0.144183	0.0731378	2.24674	3.11007	3.28853	0	13.2128	353.3	82.7505	78.6453	28.4693	4.08042	6.22977
ITPRIPL1	3.44594	102.233	22.0592	1.08611	1.09415	0	0	0	0	0	1.15025	0	0	0	0	0	0	0	0	0	0	0	23.8463	0.0941283	3.07192	0.0395056	0
NCAPH	0.0399468	12.8661	0.0670927	0.549697	0.152233	0	0	0	0	0	0.0111815	0	0	0	0	0	0	0	0	0	0	24.5939	0.196267	0	4.07511	0.549594	0.383898
NEURL3	0.230544	11.8793	3.21887	0.971945	20.0069	0.730921	0	0	0	0	0.290913	0	0	0	0	0	0	0	0	0	0	0	0.00227709	0.170723	0.18123	3.11687	0.573066
ARID5A	4.04035	3.88559	4.66126	0	0	0	0	0	0	0	156.943	105.758	0	0	0	0	0	0	25.5549	0	0	0	196.721	79.9956	117.328	58.2787	5.26045
KANSL3	0	22.9817	0	0	0	0	0	0	0	0	104.32	0.129124	0	0	0.864757	0.0120178	0	0	0	4.03468	29.1897	382.472	7.73248	54.2722	2.14472	1.51926	1.03386
FER1L5	0	0	0.000471512	0.441937	14.5034	1.30585	2.16219	9.80879	22.1684	0	3.86622	0.122319	24.4163	11.4003	1.14831	15.5043	0	0	0	0	0	0	0	43.7361	0	0	0.317481
LMAN2L	0.48087	0.181771	0	0	0	0	0	0	2.875	0	0	0	0.0770915	0.493802	16.0664	34.2498	5.39491	5.11612	0.000665002	0	8.84019	103.398	20.1312	106.273	0.157569	0.00217579	0
CNNM4	0.954283	42.4044	0	0	0.663186	1.43669	0	0	0	1.46577	68.3392	0	0	0	0	0	0	1.16236	3.4996	0	8.85066	422.557	0.185752	22.3249	9.17837	0	0.0743934
CNNM3	0	0	0	0	0	0	0	0	0	0	0	0	0	0	0	4.09247	3.70581	18.2284	0.504971	0.610818	29.4632	638.994	72.715	62.7595	0.873381	0.194064	1.0658
ANKRD23	0	0	0	0	0	0	0	0	0	0	0	0	0	0	0	0	0	0	3.51087	0	1.69465	2482.03	26.995	81.5637	3.46115	0	0.255434
SEMA4C	22.8506	0	0	0	0	2.72213	0	0	0	0.0963574	0	0	0	0	0	0	0	0	0	0	0	2243.12	0	18.5362	43.3277	4.87448	2.17682
FAM178B	2.6146	31.0376	0	0	0	136.946	0	0	0	0	0	0	0	0	0	0	0	0	0	0	0	2025.44	0	0	0	0	0
FAHD2B	0.785685	2.7544	0	0	0	3.55242	0	1.07896	0	0	0	0	0	0	0	0	0.000677414	0	8.38848	61.634	32.0438	337.509	0	34.3885	0	0	0.171318
ANKRD36	0	31.2075	0	0	0	3.73762	0	0	0.00488965	0	0	0	0	11.1969	9.36946	9.00461	17.7364	94.61	0.0132256	0	519.661	932.658	3.88996	0	1.27528	0	0
AC159540.1	0	0	0	0	0	0	0	0	0	0	0	0	0	0	1.46788	24.5444	48.7494	50.8399	1.42696	0	0	1190.74	53.6205	186.829	13.9121	26.9629	44.8809
AC159540.2	0	0	0	0	0	0	0	0	0	0	0	0	0	0	0.402557	2.06548	8.84303	13.9977	0	0	0.423581	287.465	6.59993	20.5466	4.11356	1.95625	8.58928
ANKRD36B	0	3.24646	0	0	0	0	0	0	1.25363	0	0	0	0	17.1312	2.41414	3.09536	13.0146	39.0331	0	0	420.442	829.114	4.45404	0	0	0	0.672034
COX5B	152.972	0	0	0	0	0	0	0	0	0	0	0	0	0	0	0.920031	3.12587	9.95344	15.8878	67.9119	6.82635	998.91	13.1302	57.5	21.598	30.4247	20.1292
ACTR1B	62.1904	29.3917	0	0	0	42.988	32.6353	0	0.257614	1.36255	0.355561	0	0	0	0	0	0	0	0	0.199269	23.719	240.927	0	0	1.25373	4.76971	0.641451
ZAP70	0	0.140682	0	0	0	0	0	0.0695717	0	0	4.26774	0	1.27298	0.45343	0	0.746781	1.21263	0	0	0	6.38582	25.9844	0	0.917908	0	0.135901	2.74821
TMEM131	0	23.0891	0	0	0	0	0	0	23.2647	0	0	0	0	35.4554	0	0	0	0.629525	12.4575	0	31.5398	1347.25	162.199	253.549	102.114	20.9665	8.3559
VWA3B	0	46.5793	0	0	0	0	0	0	0.322607	0	0	0	0	0	0	0.000808107	0	0	0	0	0	12.1471	3.40468	422.237	0	0	0.3422
CNGA3	0	305.089	0	0	0	0	0	0.110529	0	0	0	0	0	20.7969	0	0	0	0	0	0	0	0	0	1.23675	0	0	0
INPP4A	34.0571	135.145	0	0	1.25753	11.63	4.77837	0	11.258	0	0	0	0.0142475	14.2971	1.58118	2.46943	0	15.3611	46.3415	17.912	209.088	0	0	0	99.1463	0	0.0341073
COA5	32.4112	0	0	0	0.379569	2.22701	0	0	0	0	0	0	0	0	0	0.156914	0.014827	2.27339	0.000311104	0	5.52018	447.899	9.39959	24.8678	8.26156	2.126	2.33688
UNC50	32.6577	0.98834	0	0	0	4.24525	0	0	0	0	0	0	0	0	0.122776	6.63502	3.16164	21.5243	0.198422	13.3452	9.478	455.258	33.4558	13.3684	4.49063	0.542288	2.3562
MGAT4A	16.2433	5.83664	0	4.02612	0	70.2853	0	0	7.23262	0.110274	0	0	0	11.5835	0	0	0	0	0	0	330.887	377.786	5.29975	0	688.364	51.002	0
AC109826.1	0.245552	0.164828	0	0	0	0	0	0	0	4.81422e-06	0	0	0	0	0	0	0	0	0	0.773479	15.1088	1.61624	0	0	39.7693	0	0.633259
KIAA1211L	11.6426	978.382	936.858	251.469	55.2129	51.1481	12.0884	0.0432164	0	16.2894	38.8713	274.381	35.9166	128.095	0	0	0	0	0	0	0	0	0	0	0	0	0
TSGA10	0	0	0	4.11964	0	2.89569	0	0	0	0	0	0	16.317	0	0	0	0	0	0	0	0	2362.61	0	0.272442	0.0449294	0	0
MITD1	0.39911	0	0	0	0	0	0	0	0	0	0	0	0	0	0	0	0.764549	0	0	0	0	1189.19	35.9975	194.907	39.4828	7.4827	4.35792
LYG2	0	8.13089	0	0	0	1.02129	0	0	2.21573	0	0	0	0	0	1.09756	0.304916	4.57478	27.2964	4.14947	1.24453	1.53218	52.242	0	0	0	0	0.0711723
LYG1	0	7.42548	0	0	0	0	0	0	0	0	0	0	0	0	0.206416	0.921687	0.488868	7.38172	0.873784	0	2.47994	233.617	2.09543	4.54132	0.223482	0	1.17219
TXNDC9	11.7188	0.000908509	0	0	0	0.574737	0	0	0	0	0	0	0	0	0	0.589244	0.403038	9.00092	0.579553	0.316008	0.654413	309.123	4.50648	9.63944	12.2251	11.1748	2.69596
EIF5B	14.3018	1.36569	0	0	0	0	0	0	0	0	0	0	0	0	0	4.4164	4.92773	27.5104	1.42897	0	47.0783	973.413	55.0838	43.0557	38.6516	12.7098	15.7281
REV1	0	17.8278	0	0	1.41033	16.8371	0	0	0	0	0	0	0	0.0990496	1.506	10.9141	3.81982	48.4787	7.35196	0.252929	99.9318	664.228	45.1763	135.165	57.5826	6.04336	2.96677
AFF3	0.275933	258.442	0	0	21.1067	57.0539	29.4061	0	0	0	9.68933	0.0387946	18.4732	173.977	7.12992	5.55703	18.9185	34.1238	89.0178	0	68.9314	0	0	0	0	9.27004	0
LINC01104	0	0	0	0	0.0374719	0	12.0174	0.000162053	1.29395	4.48568	0.0623458	0	0.477745	6.09659	0.250435	0.723811	3.2822	0	1.13703	0	0	0	0	0	0.012426	0	0
LONRF2	220.095	566.503	32.4721	0	1.77883	22.3034	0	0	0	0	0	0	0	19.4658	6.97367	7.85068	0.562939	33.597	0	0	53.281	0	0	0	0	0	0
CHST10	40.0549	0	17.7686	12.1989	0	96.8912	0	0	0	13.9748	0	0	0	0	0	0	0	0	0	0	0	0	2.77513	329.585	0	0	0
PDCL3	14.7614	0	0	0	0	3.1364	0	0	0	0.127296	0	0	0	0	0	0	0	0.468572	0	0	0	168.589	1.5302	0.703346	2.37999	3.00844	3.35817
NPAS2	0	125.425	6.18767	10.913	93.9319	0	109.236	0.0209199	0	4.01838	7.61968	0	34.4854	0	0	1.83445	75.983	90.3628	0	0	0	0	5.40977	648.362	0	61.9209	0.71804
RPL31	25.9213	173.953	0	0	1.85154	1.15693	0	0	0	0	4.85852	0	0	1.36513	0	0	0.0494516	18.4667	0	0	28.236	240.49	80.3102	23.3173	40.4966	14.3114	3.20793
TBC1D8	0	0	0	0	5.33799	32.6126	1.5164	0	10.9456	1.2606	0	0	0	2.87667	3.48869	0	84.8198	380.2	43.8696	141.757	10.333	0	0	0	77.4729	45.6591	0.219845
CNOT11	9.92003	11.5574	0	0	0	0.478498	0	0	0	0	0	0	0	0	0	0	0.0105331	0.788748	0	1.02556e-06	0.752871	443.05	12.8572	17.2561	17.4689	3.9905	2.50265
RNF149	0	53.5478	0	0	5.49305	33.0597	0	0	0	5.01342	1.10154	0	0	0	0	0	0.120712	30.9846	0.0129443	0	21.2902	340.99	0	8.6594	248.031	2.25862	0.0877923
CREG2	412.703	130.98	76.7516	35.7374	67.1968	562.543	0	0	0	250.793	44.5017	98.3713	0	0	0	0	0	54.3683	0	0	6.46505	0	0	0	0	0	0
RFX8	0	0	218.732	508.512	71.0743	323.25	0	0	0	42.156	0	9.17943	0	0	0	0	0	0	0	0	0	0	0	0	0	0	0
MAP4K4	0	0	0	0	0	0	0	0	0	0	0	0	0	0	0	0	0	0	0	0	0	11343.4	178.231	1537.76	311.32	17.3908	3.80849
IL1R2	0.840806	0.0352281	0	0	0	0	0	0	0	0	0	0	0	0	0.108998	0	0	0	0.0238187	0.412198	0.386932	4.40598	0.773778	1.25706	0	0.929395	0
IL1R1	0	0	0	0	0	0	0	0	0	0	0	0	0	0	2.31687	118.665	0	0	0	0	0	18.6445	0	229.475	0.0364153	132.419	73.2864
IL1RL2	0.565464	9.17429	60.9413	127.251	0	245.215	156.459	0.144509	34.3068	4.13126	0	0	0	0.214776	0	0	0	0	0	0	0	0	0	0	0	0	0
IL18R1	0	0	0	0	0	0	0	0	0	0	0	0	0	0	0	3.87886	0	18.3333	0	0	0	1.13452	0	0.587543	2.55269	144.544	18.8093
IL18RAP	0.473049	0.00835521	0	0	0	0.358873	0	0	0.0641895	0.0439612	0	0.0502153	0.00394064	0.446085	0	0.580347	0.013808	0.374697	0.0719249	0	0.00863939	0.465076	0.00237446	0	0	4.30478	0
SLC9A2	0	0	0	0	0	0	0	0	0	0	0	0	0	0	5.28863	0	12.541	759.979	0	0	1314.14	0	0	0	0.168211	36.1772	0.102709
MFSD9	0	0.266738	0	0	0	0	0	0.283997	1.59299	0	0	0	0	1.78687	19.7655	80.7379	209.31	410.261	0	10.5354	187.175	0	1.3285	0	3.04177	0.363819	1.1446
TMEM182	0	0	0	0	0	0	0	6.11432	1.86326	0	0	0	0	2.6447	7.13399	30.1998	293.954	281.541	0	7.58536	94.8398	0	5.59959	0	30.2169	0.0426281	0.433495
AC073987.1	0	0.00344202	0	0	0	0	0	0	0	0	0.00863486	5.8409e-05	0	0	0.00084114	0.000241315	2.80902	0.837178	0	0	0.0220623	0.0184121	4.32423	14.1257	0	0	0
LINC01102	0	674.703	0	0	0	0	0	0	0	0	0	0	0	0	0	0	394.199	1286.36	0	0	930.141	768.91	172.194	0	0	0	0
LINC01103	0	167.601	0	0	0	0	0	0	0	0	0	0	0	0	0	0	81.5353	310.885	0	0	59.0751	318.59	57.5148	0	0	0	0
LINC01114	0	20.7448	0	0	0	0	0	1.7053	1.60663	0	0	0	0	0	0	5.17761	52.5439	72.7695	0	0	18.4214	0	79.6635	373.237	0.0163752	0	0.203351
POU3F3	17.7066	0	0	0	0	0	0	0	0	0	0	0	0	0	0	12.4841	114.984	212.705	0	0	203.741	2746.05	400.144	778.493	0	0	0.348357
AC010884.1	0	0	0	0	0	0	0	0	0	0	0	0	0	0	0.0487908	0.0448281	0	0	0	0	1.18521	338.456	0	3.19497	0	0	0
MRPS9	0.000361089	0	0	0	0	0	0	0	0	0	0	0	0	0	9.50277	24.4222	24.3738	70.3807	1.68433	19.0297	138.318	919.944	52.0916	29.6079	2.68306	1.34308	0.967569
TGFBRAP1	35.0616	2.44473	0	0	0	9.0852	0	0	0	0	0	0	0	4.45254	0	2.2256	0.666455	12.8879	0	0	2.2028	65.6203	3.78616	0.000174824	43.8873	2.28006	3.5778
C2orf49	20.1879	1.78515	0	0	0.230265	10.0119	0	0	0	0	0	0	0	0	0	1.90421	0.398356	3.85444	0.00585946	0	5.42892	443.092	6.39697	28.6212	17.4745	8.41124	8.23112
FHL2	2.98869	397.087	270.914	25.474	0.457627	299.83	410.843	0	0	37.9551	85.1537	104.136	30.264	7.16575	0	0	0	0	0	0	0	0	0	0	0	0	0.650586
NCK2	14.4838	0	0	8.17338	57.2071	218.902	497.148	1.18014	330.059	0	0	0	0	59.1985	0	0	0	0	46.6934	166.462	0	0	0	84.2438	415.249	2.05395	28.7773
C2orf40	14.2931	0	20.7395	6.67146	1.71061	15.0306	11.9607	8.62328	15.6922	0	0	1.26274	0	8.81376	0	0	0	0	0	0	0	0	0	0	0	0.31467	5.03758
UXS1	4.66385	0	0	19.1422	14.7603	18.1512	31.0615	7.36374	17.7642	0	0	0	42.6681	83.3923	22.8947	0	0	0	3.76772	103.411	1.08256	0	0	0	10.7857	2.11805	0
RGPD3	0	7.35904	0	0	0	0.988226	0	0	0	0	0	0	0	0	0.224022	1.90156	0.129501	9.08949	0.127343	0	0.922409	11.5312	0.104104	0	0	8.12862	0.0949011
ST6GAL2	0	0	0	262.157	1069.97	563.464	101.994	0	231.316	120.665	0	45.0887	0	239.758	245.29	211.19	0	0	2.29553	0	0	0	415.902	0	0	0	0
AC096669.1	0	0	0	0.37775	149.799	0	0	0	11.1151	0	0	0	0	0	12.187	6.77334	0	0	5.53258	10.8514	0.854641	0	0	0	0	0	0
GACAT1	0	0.880354	0	0	0	0	0	0.0554419	0	0	0	0	0	0.0330901	0	0	0.034293	0	0	0.939002	1.74729	8.73191	1.60929	0.83784	0.00271819	0	0
RGPD4	0	2.29467	0	0.00307951	0	0.0146895	0	0.236971	0.0116152	0	0.021122	0	0	0.464281	0	0	0.617147	0.539994	0	0.544509	0.362351	0.386571	0	0	0	0	0.390246
SLC5A7	0	0	0	0	0	0.184488	0.0442702	0	0.0186869	0	0.0205284	0	0	0.0204895	0	0	0	0.00139677	0	0	7.40146	1.57868	0	0.0490715	0.392271	0.0775999	0.0067873
LINC01594	0	0	0	0.229651	0	0	39.2163	0	0	2.31848	0	0	0.00385323	0	0	0.264182	0	0	0	0	0	0	0	13.574	0	0	0
SULT1C2	0	0	0	0	0	0	2.21489	0	0	0.184563	0	0	0	0	0	0.787441	0	0	0	0	0	8.83866	0	12.4623	0.643988	19.2556	2.27618
SULT1C4	0	0	0	0	0	0	0	0	0	0	0	0	0	0	0	0	0	0	0	0	0	0.508487	97.2654	376.303	3.971	37.8306	7.59608
GCC2	99.0928	1.17756	0	0	1.33028	53.8512	28.7198	0	0	37.384	0	0	0	0	0	0	0	0	0	0	39.3706	350.141	0.679015	12.8782	62.3579	8.81721	6.69993
GCC2-AS1	0	0	0	0.390118	0	0	0	0	0	0.191624	3.41056	0	0.258636	0	0	0	0	0	0.0974119	0	0.2412	78.3483	0	167.544	22.7574	0.23406	1.31307
LIMS1	0	0	0	0	0	0	0	0	0	0	41.2516	0	0	0	7.08267	0	0	31.055	14.6292	0	63.5351	1248.19	160.078	1689.84	333.374	47.6456	32.6851
RANBP2	71.1904	134.362	0	0	0	1.726	0	0	0	0	0.841727	0	0	0	0	0.197066	0.150891	16.2875	1.26027	0	39.3078	317.625	0	0.0944908	45.8711	8.5375	3.10296
CCDC138	0	43.8363	0	0	0	150.533	0.431055	0	0	2.57603	0	0	0	0	18.0526	86.0425	2.97722	0	87.2028	95.4742	3.44425	301.73	0	0	0	0	0
EDAR	0	0.00322686	0	0	0.111157	0	0	0	0	0	0	0	0	0	1.05384	0.342075	0.00306916	8.21584	0.00466074	0.0204223	0	9.26719	0	25.0814	0.147688	0.0626299	0
SH3RF3-AS1	0.416928	0	0	0	1.3389	0	0	0	2.29152	0	0.536238	0.0493763	2.09131	0	2.69089	4.91295	5.90362	3.63719	0.616756	10.1405	0	0	0	0	2.87384	0.0160999	0
SH3RF3	0	1.68545	0	0	0	0	0	0	395.275	0	1.74046	0	34.3331	85.9484	256.516	468.825	464.254	185.66	174.809	978.647	0	0	0	3.19286	478.439	1.14751	0
2021-09-10	0	0	0	0	0	0	0	0	0	0	0	0	43.3544	0	7.0835	9.38382	18.3013	43.462	8.58893	7.60116	107.605	2124.15	316.441	582.77	37.749	24.4749	20.0828
SOWAHC	0	0	0	0	0	0	0	0	0	0	0	0	15.1658	0	1.66471	5.51268	15.809	21.2906	1.08361	0	10.7623	144.075	27.8454	28.1059	0	0.630173	4.51959
RGPD5	0.2528	11.7127	1.01218	0.0875898	0	3.65771	0.0404755	0	1.04193	0.0454246	0.199108	0	0.929201	0.914487	1.56458	7.13032	0.966946	0.00360913	0.445931	0	0	0	0	0	0	0	0.109345
LINC01123	0.943987	36.6453	12.4015	2.35245	23.7687	29.8468	0.664346	0	0.284663	2.15182	11.9643	0.163192	0	0	0	0	0	0	0	0	0	0	0	0	0	0	0.061705
MALL	5.37576	35.3743	0	0	1.46456	0	15.465	0	0	2.27205	22.9359	0	3.63506	0	0	0	0	0	0	0	0	0	0.0715593	0	0	22.1172	0.131785
NPHP1	0	182.061	84.3061	0.596935	66.7311	26.9704	0	0	0	4.58484	14.7884	0	0	1.52006	0	0	0	0	0	0	0	0	0	339.781	0	0	0
LINC01106	35.1142	194.102	140.467	48.4379	90.6857	235.44	28.7276	0	1.81959	14.3631	43.3698	0.442066	0	0	0	0	0	0	0	0	0	0	0	0	0	0	0
BUB1	0.107891	0	0	0	0	0	0	0.0300869	0.387077	0	0.00435001	0	0.0257414	1.00474	0.0680602	0.747212	0.0145966	0	0	0	0	26.9245	0.178986	3.48544	5.60433	1.7531	0.409334
ACOXL	0	0.634569	0	2.01485	0.314085	0	0.115235	0.738565	1.19111	0.0756044	0	0	0	2.00252	0	1.41052	0	0	0	0.427442	0.17961	4.8471	0	0.787147	1.72659	0	0
MIR4435-2HG	0	68.8145	0	0	0	0	366.318	0	0	132.828	4.95633	11.5099	6.6008	247.559	0	0	0	0	0	628.229	289.36	0	0	0	0	5.69711	68.3513
BCL2L11	2.58313	0	0	0	0	0	0	0	20.016	0	0	0	0	0	30.2837	112.227	1.95007	0	27.2387	61.5722	0	421.571	30.0501	6.44841	30.8345	7.19964	7.08562
AC068491.2	0	1.10047	0	0	0	0	3.70734	0	0	2.20869	0	0	0	4.20978	0	0	0	0	0	11.8226	0.934568	0	0	19.171	0	0.372219	3.41781
ANAPC1	0.124649	0.106986	0	0	0	23.0991	0	0	0	0	0	0	0	0	3.8945	3.81292	0.898888	1.47084	0.74439	0.00739763	27.8086	805.542	79.5331	45.5683	27.2338	7.31719	1.51601
MERTK	0	0	0	0	0	259.066	0	0	0	0	0	0	0	0	2.19546	1.91386	0	0	0	0	0	0	2.96912	5687.55	483.789	47.0926	16.3875
TMEM87B	4.94093	0	0	0	0	0.811603	0	0	0	0	0	0	0	0	1.78013	0	0	9.41373	9.96286	0	15.8653	235.563	32.2348	142.892	71.1005	128.839	2.44182
FBLN7	0.430659	223.408	164.836	0	0	175.804	0	0	0	0	0	0	0	0	29.4036	0	0	122.964	319.267	1569.2	47.1676	0	0	0	0	0	0
ZC3H8	15.2482	63.7262	65.0085	0	0	0	0	0	0	0	0	0	0	0	0.058592	0	0.928554	6.77874	30.2975	176.879	62.5601	125.429	77.0251	0	0.973477	0	0.0169593
ZC3H6	14.1205	0.0932805	0	0	0	0.331998	0	0	0	0	0	0	0	0	0.19739	6.73586	0.129657	8.03217	1.3235	2.63176	78.9644	2755.32	0.381792	32.9621	51.2421	1.72268	0.794243
RGPD8	0	76.4553	31.9124	0.212449	0	0	0	0	0	0	0	0	0	0	0	0	0	0	0	0	0.681128	37.7277	0	0	12.573	0.724185	0
TTL	7.84305	11.2595	1.77419e-05	0	0	0	0	0	0	0	0	0	0	10.3682	0	0	0	0	0.0939552	0	0	3134.77	5.23058	0	8.20308	0	0
POLR1B	1.13671	7.022	0	0	0	0	0	0	0.48533	0	0	0	0	0.540902	0	0.504121	6.48288	10.6072	0.527785	0	6.83987	115.428	41.9691	0	9.59994	0	0.417601
CHCHD5	1.12451	0	0	0	0	0	0	0	0.0211652	0	0	0	0	0	0.727029	1.12717	1.4321	6.22196	0.169209	0.944152	1.19939	136.106	5.81775	42.689	0.281176	1.99393	2.99339
SLC20A1	37.3975	0	0	51.4753	138.987	226.808	8.42935	0	0	19.6925	124.162	0	0	0	0	0	0	0	0	0	0	37.4647	0	257.352	16.934	14.1155	0
NT5DC4	0	0	0	0.227591	10.7042	0.00208226	0.141687	0	0	0.00508431	0.634108	0	0	0	0	0	0	0	0	0	0	0	0	12.9721	1.92384	0.206346	0
CKAP2L	1.08326	0	0	4.0451	17.4514	4.93162	3.59729	0	0	0.0378684	0	0	0	0	0	0	0	0	0	0	0	3.14858	0	0	3.07976	0.0339101	0
IL1A	0.4509	0	0	4.0228	6.63659	5.86144	0	0	0	0	0	0	0	0	0	0	0	0	0	0	0	1.66811	0.000995622	0	17.9734	0	0
IL1B	0	0	0	0	0.000762207	0.014532	0	0	0	0	0	0	0	0	0	0	0	0.18515	0	0	0	1.48616	0.191126	0.111311	32.1914	0.238563	0.32932
PSD4	3.31053	0	0	0	32.605	10.5442	0	0	0	0	1.88956	0	0.576082	0	1.47378	6.85785	32.0951	177.176	0	0	0	0	38.882	186.31	46.7535	0.121132	0.202681
PAX8	0	1.07378	0	0	2.23409	0	0	0	0	0	0	0	0	0	0.000337461	0.407417	6.34678	39.8406	0.085086	0.644349	0.764173	1.34471	11.2165	31.5992	8.55998	6.10308	3.26385
CBWD2	0	3.19747	0	0	8.91813	0	0	0	8.5095	0	0	0	0	3.84859	4.16685	4.06752	0.775984	30.0799	1.80199	0	0.209478	198.163	4.36344	59.7129	49.0805	1.22333	3.8284
PGM5P4-AS1	0	0	0	0.00400931	0	0.00293755	0	0	0	0	0	0	0	0	0	1.11191	0.084615	0.518406	0	0	0	0.766296	0	1.42063	0	0.00358561	0.475864
RABL2A	0	92.2724	0	0	9.22145	63.0286	0	0	3.63777	0.329245	0	0	0	14.9584	0	0	0	0	0	0	0	178.875	0	23.5688	0	0	0
AC017074.1	0	0	0	0	0	0	0	0	0.537636	0	0	0	0	0	0.0598658	5.86456	1.74787	1.83478	0.200985	1.9765	0.206372	91.691	2.35594	11.9062	0.36879	0.00267018	0
AC017074.2	0	0	0	0	0	0	0	0	0	0	0	0	0	0	0.151724	0.582026	3.86573	0.0612308	0	0	0	47.1037	2.6318	6.29508	0.480971	0.683327	2.8299
SLC35F5	1.22978	0	0	0	0	0	0	0	8.73408	0	0	0	0	0	0	4.88102	4.78083	69.3764	2.7788	0.227776	13.1071	1732.66	336.176	243.233	41.6112	27.6858	7.78232
AC104653.1	0	1.30699	0.485571	0.903084	1.34731	4.26263	0	0.855476	0	0	0.0449757	0.625168	6.17748	1.68501	0	0.843366	0	0	0	0	0	0	0	7.04475	0.851921	0	0
ACTR3	43.6187	0	0	0	0	0	0	0	1.60918	0	0	0	0	0	0	33.22	18.2185	25.2337	0	0	0	1063.09	160.801	95.008	219.593	54.5766	7.58954
LINC01191	0	0	0	0	0	0	0.321878	0	0	0	0	0	0.044656	0	0.216572	0.446119	0	0.0735172	1.98043	5.9127	0	0.939677	0.171007	20.7899	2.59836	0	0
DPP10	19.8208	0	0	0	35.149	0	114.044	0	47.555	0	0	1.47475	28.9044	103.997	0	0	0	0	280.598	628.101	0	0	94.22	349.099	1.95455	0	0
DPP10-AS3	0	0	0	0	1.71455	0	423.208	4.69158	65.8493	0	0	5.68765	12.6135	38.6706	0	0	0	0	311.845	1206.34	0	0	0	254.236	0	0	0
DPP10-AS1	4.69031	0	81.2897	69.7583	1.65662	107.317	0	0	0	17.6837	51.9265	0	24.2442	5.06469	0	0	0	0	83.9741	94.689	0	0	0	0	0	0	0
AC009312.1	0	0.117286	0	0	4.47185	14.8759	0	0	0	4.39756	0	0	0	0.597704	0	0	0	4.69874	20.1505	1.2854	2.79368	0	0	0	0	0	0
DDX18	26.29	10.3267	0	0	0	4.39967	0	0	0.187477	0	0	0	0	0	0	0	5.68042	36.0618	4.36503	0	45.5432	916.486	89.3332	69.3893	23.532	15.1902	7.35661
CCDC93	0	43.5655	0	0	0	0.168815	0	0	0.0725061	0	0	0	0	0	0.309507	1.98462	4.11285	29.1888	7.72332	38.6972	33.5751	50.0333	96.5586	291.593	38.8431	20.9306	2.99708
INSIG2	50.1587	11.3348	0	0	0	4.56768	0	0	1.77053	0	0	0	0	2.75081	16.8841	18.0274	1.9019	3.62868	0	0	1.86566	45.3686	61.0668	18.6071	36.7736	0	0.0576032
AC093901.1	0	0	0	0	0	0.1541	0	0	0	0.00920838	0	0	0	0.106319	0	0.138705	0	1.66993	0	0.561633	0.181754	15.2773	4.42264	0.206644	3.59207	0	0.493979
C1QL2	2.86963	594.442	0.33069	0	0	0	0	0	0	0	0	0	0	0	7.50591	212.996	0	0	0	0	0	0	488.706	15.8412	0	0	0.86597
STEAP3	0	80.3841	2.68635	0	0	0	0	0	0	0	0	0	0	0	3.33548	144.665	0	51.7589	0	0	0	0	19.3678	39.2783	46.3154	1.63091	0
STEAP3-AS1	0	3.24789	0.164123	0	0	0	0	0	0	0.0966187	0	0	0	0	0.0995568	0	0.106042	0	0	0	0	0	2.46831	6.71817	0.665198	0.469806	0.000675462
C2orf76	0	0	0	0	0	0	0	0	0	0	0	0	0	0	0	0.265444	0	0	0	0	0	776.697	45.3109	559.195	6.05131	2.51436	0.929675
DBI	38.4251	0	0	0	0	0	0	0	0	0	0	0	0	0	0	0	0	0	0	0	0	1165.28	431.89	653.245	11.6886	13.2585	9.32306
SCTR	0	0	0	149.637	0	0	0	0	0	0	0	0	0	0	0	0	0	532.935	0	0	0	0	0	0	0.362376	0	0.739861
CFAP221	0	3.88903	153.119	439.889	0	700.816	61.6609	3.9811	0	58.6139	0	0	0	0	0	0	0	0	0	0	0	0	0	0	0	0	0
TMEM177	19.1496	6.47803	0	0	0	0.950703	0	0	0.000177131	0	0	0	0	0	0.356669	7.72214	3.82772	11.7881	1.10597	0.124479	0	130.781	22.1095	7.11203	1.48741	0	2.83091
PTPN4	0	62.6509	0	0	0	30.4105	0	0	0	0	0	0	0	12.9699	0	0	3.65018	101.336	28.7577	0	55.8101	77.3008	158.934	122.292	0	0	0
EPB41L5	0	0	0	0	0	0	13.0539	0	6.80359	0	0	0	0	3.32613	9.46801	31.5054	65.0363	228.524	25.0373	20.4309	278.666	0	261.709	418.273	3.95022	0.353979	0.163483
TMEM185B	1.51986	0	0	0	0	0	0	0	0	0	0	0	0	0	0.00115637	0	0.51912	0.776784	0.209207	0	0	55.675	14.1197	53.7147	0.34536	1.7802	2.04765
RALB	24.7453	0	0	0	0	74.7622	2.11733	0	2.04663	3.72317	0	0	0.882063	0.0810822	0	0	0	1.6985	23.8095	39.2287	7.40758	1.71393	4.85227	67.1223	38.5492	55.1554	6.48984
INHBB	0.67312	0	0	0	0	0	0	0	0	0.338523	0	0	0	0	0.945459	0	0	0	18.0917	1.28374	95.0556	0	47.3592	436.409	0	0	1.13756
AC018866.1	0	1.27451	0.0648467	2.42002	1.0854	0	0.14165	0	0.000862576	0.831281	0.693936	0.914999	0.0249601	0	0	0	0	0	0	0	0	0	0	0	0.280113	0	0
GLI2	0	0	0	0	0	0	0	0	0	0	0	0	0	0	0	0	0	0	0	0	0	0	0	2905.54	0	0	0.041292
AC067960.1	0	0	0	0	0	0	0	0	0	0	0	0.00321979	0	0.0280594	0	0.964654	0	0.135314	0	0	0	2.13212	4.14048	1.69148	0	0	0
TFCP2L1	0	0	0	0	0	0	0	0	0	0	0	0	0	0	0	0	0	0	0	0	0	1.13839	0.00174629	400.802	35.3865	0	0.322829
CLASP1	1.04018	106.76	0	0	0	0	0	0	0	0	0	0	0	0	0	0	0	30.7724	0	0	64.2351	1933.5	255.664	658.507	64.7683	7.13418	3.9309
NIFK-AS1	0	9.69944	0	0	2.18811	0.106736	0	0	0	0	0	0	0	0	0	0	0	0	0	0	20.7834	884.314	0.0103183	376.941	4.01064	0	0
NIFK	22.8273	9.98408	0	0	0.278032	4.60516	0	0	0	0	0	0	0	0	0	1.45617	0.0310056	8.25819	0	0	3.83394	154.551	34.0788	5.11289	13.1263	5.43899	2.56217
TSN	35.642	40.1028	0	0	1.31011	2.31836	0	0	0	0	0	0	0	0	0	5.40584	0.471909	6.25666	0	0	2.79664	401.23	4.93851	2.05667	6.46073	3.32598	2.00115
AC079154.1	3.02925	6.19626	0	156.192	210.25	1.22273	0	3.70527	0.140645	6.37623	0	0	52.7752	21.3338	0	4.83054	0	0.0443469	0.56515	4.09936	0	0	0	0	0	0	0
CNTNAP5	0	645.918	0	65.2603	98.8695	39.0103	0	1.91461	0	0	5.9755	0	53.667	98.1493	0	205.564	0.576079	337.645	190.823	339.698	46.7672	0	551.759	0	0	0	0
AC023347.1	0	0.295966	0.415748	0.640048	0.114949	0	0.0140324	0	0	0.00984249	0.316163	0	0	0	0	0	0.3777	0	0	0	0.00498875	0	0.494524	0	0	0.013911	0
GYPC	0.618649	4.18676	0	0	0	0	0	1.62328	0	0	0	0	0	0	0	0	0	30.435	0	0	0	0.330324	260.51	0.718597	87.5959	4.92116	26.8662
BIN1	26.5033	0	0	0	0	0	0	0	0	0	0	0	0	0	0	0	0	0.990968	0	0	0	10283.4	0	0	225.074	0	0
CYP27C1	0.233571	0	0	0	8.26554	8.90328	3.75301	0	9.22234	0	1.3308	0	0	0	0	11.4631	48.421	0	0	0	0	0.473968	14.2322	0	16.3879	0	0
ERCC3	5.89188	0	0	0	0.107754	0.0527926	0	0	2.8947	0	0	0	0	0	0	0.00436212	7.43602	5.34741	0.35112	1.00352	19.7735	416.134	33.7421	55.3764	56.734	0.0930879	0.0124716
MAP3K2	0	10.8395	0	0	0	0	0	0	0	0	0	0	0	0	0	0	0	0	0	0	1.6725	1766.74	38.1516	183.394	139.346	17.4465	3.10732
PROC	0.421469	0	0	0	0	0	0	0	27.2403	3.13961	46.796	0	0	0	0	0	0	3.13653	0	8.87869	6.5802	0	0	0	0	0	0.00164813
IWS1	0	0	0	0	0	0	0	0	0	0	0	0	0	0	1.37081	6.30389	2.75382	22.4605	8.1167	0.0559006	17.2823	4360.72	78.5992	321.059	55.6497	11.3992	13.2666
MYO7B	0	81.2704	0	0	0	0	0	0	0	0	0	0	0	2.27834	0	0	6.49952	1.70907	0	0	0	0	31.5648	0	0	4.05791	0
LIMS2	0	2.21659	0	0	28.9621	0	0	0	9.99842	0	26.3076	0	0	0	0	0	0	0	0	0	0	17.2741	95.661	0	0	261.811	6.17174
GPR17	0	0	0	0	0	0	0	0	0	0	0	0	0	0	0	0	0	0	0	0	0	8.10682	901.263	0	0	1.05627	0.00106652
WDR33	2.73825	50.2416	0	0	0	8.15066	0	0	0	0	0	0	0	0	0	2.22024	4.42245	28.8302	13.3899	0	77.2596	1207.42	77.8014	179.196	81.3661	18.1783	2.6539
SFT2D3	0.290441	0	0	0	0.0299919	0	0	0	0	0	0	0	0	0	1.46176	4.89155	2.69546	10.6883	1.19547	0	1.46634	171.779	28.5643	34.2987	3.58922	0.718053	0.211377
POLR2D	24.8175	0	0	0	0.370351	6.08897	0	0	0	0	0	0	0	0	0.154623	1.64565	1.01571	7.0298	0.0606124	0	9.11512	376.659	2.99805	0	2.3388	1.90176	2.55568
AMMECR1L	4.92707	0.579887	0	0	0	1.37258	0	0	0	0	0.62836	0	0	0	0.00785622	0	0	0	0	0	2.53533	156.164	15.6429	60.3362	18.1144	3.70382	5.32076
SAP130	0	0	0	0	0	0	0	0	0	0	0	0	0	0	50.6822	35.5888	21.2718	27.2052	0	0	3.52098	779.917	41.7129	249.095	54.3973	0.166208	3.26514
UGGT1	10.4021	27.9418	0	0	0	0	0	0	0	0	0	0	0	0	0	0.0290011	5.8731	3.22007	0	0	2.75836	598.71	12.4892	24.8924	39.5265	5.96143	1.18392
HS6ST1	106.202	193.646	235.234	21.4129	74.767	0	10.7967	0	0	0	0	0	0	0	0	0	0	0	0	41.8297	0	0	0	191.849	21.8663	0	1.32445
RAB6C	0	0	0	0	0	0	0	0	0	0	0	0	0	0	0	0	0	0.205761	0	0	1.68486	151.682	0	0	0.32996	0	0.308795
POTEF	0	0.0230966	0.376196	0.174952	0.16208	0	0	0	0.226688	0.166923	0	0	0.799647	0	0	0.00750612	0	0.0421962	0	0.0720786	0	0	0	0	0.285721	0.603972	0
CCDC74B	1.22204	5.50137	0.528725	0.0318307	1.72078	1.71046	0	0	1.07239	1.19332	0.549678	0	0	0.119924	0	0	0	0	0	0	8.77161	0	0	7.96003	0	0	0
SMPD4	0	22.8008	0	0	0.307016	0	0	0	9.82711	0	0	0	0	0	0	0.476284	15.1023	22.5188	5.16494	0	29.1771	1235.98	3.43355	29.5452	0.124439	0	1.34471
MZT2B	162.334	5.71786	0	0	3.90414	0	0	0	0	0	0.314939	0	0	0	0	0.493982	5.94315	23.7105	0.871736	0	38.0555	520.068	14.1171	5.1474	11.1748	5.82667	9.77468
CCDC115	87.8945	0	0	0	1.0221	15.9738	0.136004	0	0	0.0236715	0	0	0	0	3.14277	9.94249	0.706648	13.2211	7.07561	32.4676	29.7233	208.353	5.10552	0	0.014348	0.365768	2.99187
IMP4	61.837	0	0	0	0.791586	1.6208	0	0	0	0	0	0	0	0	0.036989	1.18706	0.456304	1.93874	0.4057	2.17557	7.13309	233.951	13.0595	3.45668	10.7133	0.0230407	0.921214
PTPN18	0	92.9405	0	0	5.66184	43.1725	0	0	0.45969	0	0	0	0	2.50753	11.4726	11.4186	11.819	0	23.1955	19.2409	199.305	0	0	0	188.23	1.99089	0.00241328
POTEI	0	0	0.286809	0	0	0	0	0.142269	0	1.25129e-05	0	0	0	0	0	0.101415	0.0892614	0.560995	0	0	0	1.45083	0.317764	0	0	0	0
CFC1	9.13874	10.5921	11.8541	13.3112	5.85634	3.36638	2.13305	0	0	0.148126	0	0	0	0	0	0	0	0	0	0	0	0	0	0	0.601094	0	0
AMER3	33.253	9.87385	29.0023	0.011519	0	7.40983	0.896009	0	5.41596	0	0	23.3197	1.82923	0	0	0	0	0.456932	0.309229	2.76017	54.7668	0	0	0	0	0	0
ARHGEF4	27.2927	0	0	0	29.7588	0	0	0	3.43443	0	0	0	0	0	0.499394	0	0.00173886	3.87358	7.65719	0	121.964	0	902.768	4286.46	0	0	0
FAM168B	113.535	5.76454	0	0	0	5.3183	0	0	0	0	0	0	0	0	0.00571843	1.02785	0.768787	3.27748	17.8805	50.7332	49.5347	278.196	0	0.650421	22.8189	1.31455	1.62719
PLEKHB2	255.461	0	0	0	24.8393	9.92978	3.58918	0	0	6.74463e-07	0	0	0	0	13.0103	9.26907	3.23815	8.99537	10.195	0	124.444	186.577	0	0	14.9959	6.00868	0.0674231
MZT2A	82.3683	7.4448	0	0	12.1083	0.165673	0	0	14.6371	0	1.09768	0	0.412585	0	0.0233296	8.17932	14.9955	53.1007	4.11876	0	77.5843	70.8504	6.23826	0	4.19312	2.671	4.35152
TUBA3D	0.107717	0.177851	0	0	0.0979872	0	0	0.171304	2.45089	0	2.69216	0	15.3403	0	0	0	0.00564509	0.817206	0.134193	0	0.643624	0.863592	0.147564	0	0	0	0.560948
CCDC74A	2.70879	13.3414	6.02648	0.00132466	0.418009	4.89322	0	1.21064	1.03252	3.86668	0.261346	0	2.98754	0.0340844	0	0	0.0684567	0	0	0	0.962116	0	0	0.000740579	0	0	3.12079
C2orf27B	2.3683	0	0	0	0	0	0.80313	0.716568	3.49803	0	0	0	0	0.0859749	0	0	2.41195	0.799351	1.45508	14.1618	14.4308	0	169.26	0	0.224952	0	0.029316
AJ239322.1	0	0	0	0	0	0	5.53454	4.96974	37.8578	0	25.2667	0	265.677	28.1033	0	0.866866	0	0	0	0.0202	21.1363	0	0	0	0	0	0
ANKRD30BL	0	153.55	96.9059	0	0	0	2.00464	0	47.7578	0	0.832409	0	66.0642	0.0139515	48.3408	173.229	329.097	672.38	0	0	356.775	0	0	0	0	0	0
GPR39	0	0	0	0	0.00889251	7.96579	0	0	30.8384	0	0	0	0	0	0.619984	1.0536	19.7132	62.2017	0	0	4.13843	0	203.294	411.948	0	0	0.0218324
LYPD1	0.230337	0	0	0	0	0	0	0.247747	60.4372	0	0	0	0	0	0	0	64.848	478.556	0	0	0	44.5198	384.65	245.549	0.0768633	0	4.77206
NCKAP5	0	0	0	0	0	0	0	0	0	0	0	0	0	0	0	0	29.3129	7.70731	0	0	0	15005.6	1722.39	2789.47	185.998	0	0.710478
AC010890.1	0	0	0	0	0	0	0	0	23.2504	0	0	0	0.00521398	0	0	2.41162	14.8401	10.612	0	0	0	618.099	140.682	36.6202	25.6659	0	0.0125358
MGAT5	0	0	0	0	1.0831	0	0	0	0	0	242.734	0	0	0	0	29.4427	9.96798	0	124.172	16.1501	0	3783.03	118.422	38.3457	257.679	52.469	19.6179
TMEM163	2.88992	0	125.461	317.042	0	0	17.7449	50.5087	9.08133	0	444.232	0	62.8246	12.3028	0	0	0	8.48243	0	0	0	0	1912.83	0	176.614	0	0
CCNT2-AS1	0	83.2478	39.8394	7.09623	0.604314	122.436	4.77354	0	0	0	0	0	0.0491121	0	0	0	25.7146	82.4689	0	0.2172	3.46866	0	0	0	0	0	0
ACMSD	0	22.8623	0	15.7773	0.929798	18.3513	0.23137	0	0	0	0	0	0	0	0	0	5.57867	35.2978	0.0104189	1.11396	0	0	0	0	0	0	0.433684
CCNT2	0.108728	1.91004	0	0	0.743592	0	0	0	0	0	0	0	0	0	0	1.23325	6.68499	29.8089	0	0	6.43692	816.199	143.835	71.9753	54.4126	15.3939	7.05468
MAP3K19	0	0.0964091	0	0.0611698	2.01352	0	0	0	0.0104419	0	0	0	0	0	0.0212823	0.00569792	0.113893	0.189098	0.00031317	0	0	50.0508	0.382523	91.8861	3.64918	0	0
RAB3GAP1	28.0913	32.812	0	0	6.49607	2.77655	0	0	0	0	1.57323	0	0	0	0	0.0268479	0.224316	0.0162462	0.0536548	0	0	514.777	12.9859	124.555	83.989	18.838	0.565281
ZRANB3	0	74.5259	29.9372	27.7702	9.81273	8.2001	0	0	0	0	0	0	0	0	0	0	0	0	0	0	0	447.618	0	4.65199	0	0	0
R3HDM1	11.8429	417.242	50.7337	33.1213	18.8718	55.3358	0	0	0	0	0	0	0	0	0	0	0	0	0.294604	0	0	25.3988	0	0	14.2577	0	0
UBXN4	14.7241	0.165358	0	0	0	0	0	0	0	0	0	0	0	0	0	0	3.23895	0.799319	0.440754	0	10.799	1423.68	67.2283	155.168	32.3977	19.746	4.96541
LCT	0.276696	0.906872	0	1.25273e-05	0.0277929	0	0	0.136373	0.0437146	0	0.0591703	0.0226242	0.203179	0	0.287777	0	0	0	1.1198	0	0.00820957	2.90434	0	0	0.334817	0	0
MCM6	20.7203	0	0	0	1.27896	5.52316	0.331936	0.0035016	14.3947	0	0	0	8.73582	5.69498	0.509466	10.3885	32.008	35.2576	0	0	8.88554	7.46079	0	4.73999	4.89472	25.733	0.38919
DARS	0.0111097	0	0	0	0	0	0	0	0	0	1.27551	0	0	0	2.46047	0	0	2.64396	0.939277	0	45.1591	827.774	80.7055	1035.94	71.6016	23.7642	16.7798
DARS-AS1	0	0	0	0	0.0484697	0	0	0.00328072	0	0.236657	0	0	0	0	8.88023	0.00656109	0	0	0	4.38285	3.3855	40.5399	0.940331	18.0554	0.69437	0	0.228775
CXCR4	0.0482696	0	0	0	0	0	0	0	0	0	0	0	0	0	0	0	0	0	0	0	0	91.6116	0	77.2322	34.7069	0.671905	1.76738
THSD7B	0	0	0	0	0	0	0	0	0	0	72.0712	0	5.56983	0	186.352	351.159	1494.09	2094.34	0	0	258.142	0	0	0	0	0	41.2665
HNMT	3.25133	0	0	0	214.21	220.749	14.3041	0	3.52296	49.7483	0	0	0	1.26548	3.44784	24.5008	2.35341	7.08847	0.278854	0	176.413	0	316.285	0	157.339	0	8.65029
SPOPL	2.40845	0	0	0	97.6119	0.525625	0	0	20.3896	0	0	0	0	3.2916	58.6206	226.697	4.89753	97.1812	1.3545	6.73216	54.1177	300.129	103.965	0.388433	130.383	3.30039	1.78413
AC092620.3	0	0.334392	0	0	0	0	0	0	0.184545	0	0	0	0	0.203721	1.18734	1.33805	0	0.0293422	0	0	0.0174407	8.3716	0	3.16081	1.38755	1.14218	0.844073
NXPH2	0	0	0	0	0	0	0	0	1000.74	0	0	0	0	2.41913	578.263	1370.93	38.0324	12.2238	9.7786	806.388	1201.88	0	0	0	0	0	0
AC062021.1	0	0	0	0	0	0	0	0	0	0	0	0	0	0	0	0	139.053	1138.4	0	0	0	0	129.253	0	0.0587673	0	0.0210781
LRP1B	9.30368	0	0	0	0	0	0	0	17.114	2.04465	0	3.09507	2.9836	99.0856	0	0	0	413.295	0	0	325.082	755.269	763.623	1195.58	4.12999	0	0
KYNU	0.23838	0	0	0	0	0	0	0.0782763	0	8.7451	0	0.288304	0	0	0	0	0	0	0	0	0	5.74389	0	0	265.18	29.3689	0
ARHGAP15	0	0	0	0	1470.79	0	0	0.00911042	0	1587.95	0	0	0	0	0	0	0	175.641	0	0	0	0	2.85108	0	839.125	0	0.673845
AC092652.1	0	0	0	0	0.496663	0	0	1.64608	0	52.5296	0.167918	49.0997	0.140481	3.77865	0	0	0	106.651	0	0	0	0	70.0939	0	0	0	0
AC079584.2	0	0	0	0	0	0	0	0	0	6.7239	0	0	0	3.47544	0	0	0	92.8991	0	0	0	0	52.3887	0	0.554142	0	0.0499276
AC016910.1	0	10.8613	0	0.0740209	8.32789	4.70769	0	0	0	0.411033	0	0	0	0	0	0	0	0.588615	0.158447	0	0	160.323	6.99734	0	1.88043	1.90933	1.14859
GTDC1	0	68.9576	0	0	30.4555	66.4997	0	0	0	1.14628	0	0	0	1.33188	0	0	0	0	0	0	0	1973.46	33.074	0	25.2211	0	0.14818
ZEB2	0	0	0	0	0	0	0	0	0	0	0	0	0	0	58.3088	185.774	38.2405	439.374	97.2178	70.5586	251.249	10657.2	191.675	0	286.726	0	11.3526
ZEB2-AS1	0	0	0	0	0	0	0	0	0	0	1.70049	0	0	0	1.02984	2.69606	0	0.219691	0.717533	0	0	266.565	0	0	32.1546	0	0.0558271
LINC01412	0	0	0	0	26.5097	0.00530155	0	0	0	5.51418	0	0	0	0	17.1701	32.8911	7.9069	13.7263	1.5345	2.30164	0.889844	0	0	0	0	0	0
TEX41	0	0	0	0	895.869	2.16686	256.347	0	0	327.958	5.80414	345.439	0	0	46.142	127.726	0	0	0	0	0	0	0	0	1.79041	0	0
ACVR2A	0	0	0	40.5097	163.022	3.83034	402.294	0	20.5502	0	0	0	228.316	1.4073	0	4.16076	21.2567	10.1268	0	0	136.823	0	143.188	0	5.63094	4.07143	0.233808
ORC4	11.4004	47.6724	0	0	1.74801	26.2366	0	0	0	0	0	0	0	0	0.709599	0.475023	10.67	68.7762	6.61464	8.8604	23.8451	137.181	41.9221	53.0872	11.2422	0.750682	3.00627
MBD5	0	2.46581	0	0	0	0	0	0	0	0	0	0	0	0	0.0130193	17.2042	19.9544	41.7806	1.49048	0	110.657	1146.71	410.79	440.396	67.3067	11.8831	4.38253
EPC2	0	4.21329	0	0	10.7866	31.5284	0	0	0	0	0	0	0	0	0	0.442771	4.14543	45.806	0	0	6.21551	1092.75	359.256	317.499	102.41	14.2219	25.5805
KIF5C	107.743	23.482	0	0	10.466	79.9052	0	0	0	0	0	0	0	0	0	6.46565	12.6008	264.454	41.4715	6.7165	125.801	1191.02	9.28237	0	0	0	0
LYPD6B	0	0	0	0	0	1455.76	0	0	0	182.84	0	0	0	0	216.27	165.835	829.726	1636.27	208.332	1442.66	0	0	0	0	0	0	0
LYPD6	0	0	0	0	0	0	0	0	0	0	0	0	0	0	407.379	398.034	287.898	870.213	161.12	1283.5	0	0	1.8008	1325.31	0	0	0.000679274
MMADHC	31.1112	0	0	0	0.390748	2.99097	0	0	0	0	0	0	0	0	3.20325	7.19999	18.6137	59.7273	4.45851	18.1314	21.4213	203.519	23.9761	24.8881	16.3783	18.606	8.89332
AC007364.1	0	0	0	0	0	0	0	0	0	0	0	0	0	0	7.18759	0.125205	111.238	304.903	0.853506	58.6051	1.57387	1522.71	73.9191	272.658	0	0	0
RND3	0.275817	0	0	0	0	0	0	0	1.92712	0	0	0	0	0	101.894	0	9.97772	919.426	132.117	645.394	381.779	0	0	33.0698	0	42.238	22.3702
AC023469.2	0	0.0118912	0.00280449	0	0.0119404	0	0	0	0	0.120876	0.00124089	0.0182439	0	0	0.012145	0	0.00348671	0.265069	0	2.13153	0.226692	0.220576	0.371844	0.0813789	0	0.0059894	0.0487569
AC023469.1	0	0	1.97966	0.618168	0.0186947	0	0	0.0140772	0.000322673	0	0	0	0	0	0	0	0.275307	1.3299	0.0220739	6.55145	11.3566	0	0	0	0	0	0
RBM43	2.78329	0.78978	0	0	0	0	0	0	0	0	0	0	0	0	0.140825	0	1.07988	2.89942	3.71692	0.000980915	0	77.3718	113.705	110.469	7.26842	12.5525	3.23656
NMI	0	0.545342	0	0	0	0	0	0	0	0	0	0	0	0	0	0	0.289388	0	0	0	0	70.5466	89.97	156.585	41.8691	22.0993	2.4257
TNFAIP6	0	0	0	0	0	0	0	0	0	0	0	0	0	0	0	0	0	0	0	0	0	677.621	59.6479	0.69934	0	0	0.067028
RIF1	36.2058	130.226	0	0	0	0.188669	0	0	0	0	0	0	0	0	0	0	56.2411	29.9134	6.79441	0	13.8143	3146.52	69.6647	17.6796	35.8384	6.20272	13.0441
NEB	0	49.116	0	0.0400596	0	0	0	0	0	0	0	0	0	0	4.48953	22.6876	147.494	0	35.0736	1.24491	0	74.4237	0.47071	204.257	58.4467	0	0.446408
ARL5A	22.2628	43.1114	0	0	0	0	0	0	0	0	0	0	0	0	1.80204	5.92961	108.738	0	4.57798	5.73783	5.59378	65.1134	53.5768	206.147	203.031	12.489	0.637241
CACNB4	0	0	0	120.217	405.37	640.135	206.202	0	150.968	21.5553	20.4152	0	66.3267	54.3967	0.00681626	0	0	0	83.9084	1141.74	302.305	0	0	0	0.00224038	0	0
STAM2	1.15748	0	0	0	3.02383	0.210054	0	0	0	0	0.175849	0	0	0.00078417	0	0	2.01387	0	0	0	25.808	810.079	134.317	189.632	71.288	10.4297	2.9473
FMNL2	0	0	0	0	0	0	0	0	0	0	0	0	0	0	0	9.33855	0	0	0	0	0	8039.77	82.3515	1221.04	119.032	0	0
PRPF40A	0.682942	35.0649	0	0	0	1.16756	0	0	0	0	0	0	0	0	0	0	0.198468	8.00889	0	0	11.4143	945.262	47.6027	122.702	83.2952	15.7132	3.59195
ARL6IP6	0	0	0	0	0	0	0	0	0	0	0	0	0	0.201376	0	6.47655	5.70718	51.2849	0.396078	0	0	852.437	61.7804	425.784	29.0736	12.6075	6.00405
RPRM	24.8417	0	0	0	0	0	913.199	0	38.6372	0	0	0	46.271	305.762	0	0	0	325.067	0	0	0	0	30.2143	0	0	0	0
GALNT13	0	444.574	0	0	0	0	0	0	197.031	0	0	0	0	0	0	1.59324	36.7444	2277.25	0	0	0	2684.98	2261.97	0	0	0	0
KCNJ3	25.0828	159.537	0	0	18.4121	63.9444	0	0	9.72538	1.43089	0	0	0	22.0122	47.7492	123.288	350.925	610.192	84.5956	246.53	56.3805	0	0	0	0	0	0
NR4A2	7.56618	0.229569	0	0	0	0	0	0	0	0	904.61	0	512.566	0	0	0	0	0	0	0	0	399.811	37.7293	250.697	24.7043	8.37577	17.4123
GPD2	0.106939	0	0	0	0	0	0	0	0	0	199.938	0	75.1642	0	0	0.517993	74.7731	270.117	0	0	60.4505	218.693	797.964	3417.66	133.442	13.0479	3.56013
GALNT5	0	65.7302	0	0	0	0	0	0	0	0	1.74787	0	0	0	0	0	0	0.0321191	0	0	0	1.36832	3.77831	0	0.344665	0	0.0797765
ERMN	0.077478	0	0	0	0	0	0	0	0	0	0	0	0	0	0	0	0	0	0	0	0	5657.65	0	0	1.44289	0	3.48674
CYTIP	0	16.7311	0	0	0	0	0	0	0	0	0	0	0	0	0	0	0	0	0	0	0	3.32161	0	0	59.9643	0	0.326065
ACVR1C	12.6247	2033.97	16.8225	0	0	0	0	0	0	0	0	0	0	0	0	0	0	0	0	0	0	1506.04	0	36.4363	0	0	0.02478
AC019186.1	0	46.1274	0	0	0	0	0	0	0	0	0	0	0	0	0	1.28684	3.59592	0.00990666	0.00517034	15.6925	2.6105	0	6.16975	28.0649	3.68401	37.2378	1.50503
ACVR1	0	210.149	0	0	0	0	0	0	0	0	0	0	0	0	1.28522	60.7273	32.292	0.285373	0	33.593	1.57777	106.817	152.667	369.045	43.0648	216.016	5.17248
UPP2	0	675.381	11.8236	0	0.472313	0	0	0	0	0	7.60943	0	99.749	15.9456	4.50705	19.382	0	0	0.472359	0	11.1364	0	191.124	154.103	0	0	0
CCDC148-AS1	0	7.09693	0	0	0	0	0	0	0	0	0	0	2.20864	3.50632	2.51244	0	9.13195	8.9003	6.17229	2.87874	2.15115	4.748	0	0	0	0	0.524411
CCDC148	0	2.49569	0	0	0	0	0	0	1.19513	0	0	0	55.2545	56.8287	106.379	13.1021	133.948	10.4074	74.5785	241.963	258.361	0	0	0	0	0	0
PKP4	0	35.4878	0	0	0	0	0	0	12.1371	0	0	0	0.000394425	8.13459	26.5114	26.2726	4.58666	0	25.9845	0	20.5893	5532.52	146.335	0	0	52.2239	0
DAPL1	0	0	0	0	0	0	0	0	542.242	0	0	0	0	0	0	0	0	4.63838	0	0	34.9843	1.53785	30.41	0	2.46843	0	0
TANC1	0	0	0	0	0	0	0	0	0	0	0	0	0	0	0	0	0	0	128.607	24.89	362.413	5585.86	1632.19	606.055	163.361	181.197	33.7122
WDSUB1	0	0	0	0	3.50026	9.26886	0	0	21.7938	0	0	0	0	0	0.0628637	7.60702	3.57673	42.9126	44.1083	71.304	144.19	335.604	49.403	109.331	26.1323	0.836375	0.0642683
BAZ2B	0	0	0	0	0	0	0	0	0	0	0	0	0	0	0	3.59452	0	0.738465	0	0	0	7215.25	498.795	2653.6	222.915	69.454	19.8936
AC008277.1	0	0	0	0	0	0	0	0	0	0	0	0	0	0	0	0	0.177266	0.136023	0	0	0	118.59	4.85749	23.5231	1.90858	0.350503	0.471
AC009506.1	2.13632	0	0	0	0.0357569	0	0	0	0	0	7.48352e-06	0	0	0	0.314207	2.09989	0	0	0	0	0	15.187	7.53205	27.0283	1.70356	0.00055694	3.92462
2021-03-07	1.41953	7.48713	0	0	1.30018	0	0	0	0	0	0	0	0	0	0	2.80156	0	0	0	0	5.17093	1016.65	145.892	343.781	139.423	82.0151	19.9805
CD302	1.52087	0	0	0	0	0	0	6.14099e-05	0	0	0	0	0	0	0	7.23098	0.395247	3.10709	0	0	0	14.9789	61.3526	112	30.8504	4.86455	13.5344
LY75-CD302	0	9.26289e-05	0	0.607744	0.0200109	0	0	0	1.66767	0	0.305702	2.36044	0.369733	1.39547	0	0	0	0	0.731232	0	0	0	0.776093	0	3.00067	1.25923	0.0536993
PLA2R1	0	0	77.0785	304.836	0	0	54.6943	8.41079	144.764	0	0	0	1.16909	0	101.468	0	0	9.13436	17.3909	223.687	362.976	0	0	0	0	0	32.4587
ITGB6	0	0.316727	0	0.0646065	0.0408447	0	0	0	0	0	0	0.0629218	0.0650488	0	0	0	0.186733	0	0	0.05238	0	1.1325	0	0.577246	0	0	1.18282
RBMS1	0	0	0	26.8914	0	3.28919	0	0.244158	0	63.541	117.153	0	63.6879	10.465	239.806	113.674	0	63.1277	240.397	38.9395	691.275	0	293.221	0	109.073	117.499	96.4265
AC009313.1	0	0	0	1.23201	0.0142979	0	0	0.0495209	0.438011	0	0	0	0	0	0	0.00496721	0	0	2.27867	4.83041	1.27647	0	0	34.2272	6.76328	0.238547	0
TANK	0.0382578	0	0	0	0	3.32595	0	0	3.90275	6.28111	0	0	0	0	0	0	0	7.17498	4.99763	7.98096	136.959	882.603	126.194	726.03	156.109	67.6957	11.7983
PSMD14	13.6769	4.81446	0	0	3.67485	12.4029	0	0	0.29006	0.0187349	0	0	0	5.94009	0	0	6.75889	3.97791	0	0	14.9746	368.404	25.3124	25.2236	14.1409	3.86117	1.45675
TBR1	0.68789	67.1964	22.8588	0	0.322001	104.508	25.6081	0	0	80.8386	104.354	84.6124	43.0871	115.226	0	0	0	0	0	0	0	0	0	0	0	0	0
SLC4A10	38.4952	233.8	4.08916	0	3.90888	71.7121	0	0	0.0101728	0.408356	1.3641	0	0	30.4292	0	0	6.78556	26.6073	88.6361	141.531	231.296	0	0	0	0	0	0
DPP4	0	0	0	0	0	554.847	0	0	0	3.85442	13.7803	131.436	1358.78	28.0414	0	0	0	0	0	0	0	0	0	0	0.810864	0	0
FAP	0	0	12.5396	0	32.3628	852.718	0	0	0	480.849	909.095	160.22	0	0	0	0	0	0	0	0	0	0	0	4.74216	0	0	0
IFIH1	0.0235126	0	0	0	0	0	0	3.6913	0	7.6237	10.1188	0	0	3.69963	0	0	0	0	0	0	0	179.989	21.9156	144.902	31.2701	81.5558	7.04616
GCA	13.2657	0	0	0	0	0	0.657958	0	0	0	0	0	0	1.26758	0	0	0	0	4.48648	0	0	2613.31	0	0	79.5851	2.36194	0
KCNH7	0	0	34.652	196.47	61.8328	0	684.897	2.41914	25.0403	7.22672	0	65.3063	0	183.525	1.21428	0	2.30374	594.517	30.8172	32.3629	0	0	0	0	0	0	0
FIGN	0	0	0	0	0	0	0	0	0	0	1.35898	154.821	0	0	0	1.15374	10.256	1287.84	0	0	0	2764.22	1153.22	1950.8	0	0	4.23932
GRB14	1.69987	0	1232.46	862.843	0	0	0	61.0943	120.474	0	0	0	0	0	0	0	89.7895	2.36199	0	0	0	0	0	0	0	10.6432	2.43259
COBLL1	0	0	0	960.025	812.629	3306.44	0	0	0	719.046	0	0	0	0	0	0	0	0	290.217	2.21172	0	0	0	0	0	405.754	181.764
SLC38A11	0	12.2805	626.514	1546.07	533.605	1974.16	0	0	0	362.372	0	0	0	0	0	0	0	0	0	0	0	0	0	0	0	1.43549	172.364
SCN3A	2.93391	93.0052	0	11.3263	363.701	115.756	11.6407	0	1.2825	20.7318	0	0	1.79551	24.958	1.10286	0	103.476	230.58	0	0	168.897	0	568.715	0	0	0	0
SCN2A	173.971	122.494	0	0	47.6801	103.86	1.24879	0	3.89851	2.07381	0	0	0	21.2424	0	0	59.4557	214.176	1.4347	0	232.375	0	49.1364	0	0	0	0
CSRNP3	75.045	70.3345	0	0	20.3431	53.823	0	0	1.63885	0	0	0	0	24.5482	7.84165	16.1455	44.9947	162.992	9.36963	19.5404	176.801	0	229.039	0	0	0	0
GALNT3	0	192.672	233.159	26.0378	0	0	0	0	0	0	0	50.3843	0	0	0	0	0	0	0	0	0	0	422.923	0	0	0	0
TTC21B	0	0.846665	0	0	0	45.6669	0	0	2.70156	0	0	0	0	0.0417795	12.7473	14.5836	8.18098	106.567	12.3576	84.8562	80.5401	245.445	165.138	0	0.522284	1.61134	0.777152
SCN1A	77.2156	123.226	0	3.30318	0	225.55	0	0.575934	0.661915	0	0	0	0	0	151.022	222.978	10.1721	0.21657	176.043	541.414	323.48	0	870.393	0	0	0	0
SCN9A	0	0	0	30.3173	0	0	193.199	0	130.017	0	0	0	0	0.347804	0.0157506	0	119.833	86.1437	70.482	475.013	892.803	0	1330.48	0	0	0	0
SCN7A	0	0	0	0	0	0	0.263365	0	0	0	37.5211	0	0	0	0.631843	0	764.108	256.214	62.0173	465.267	115.745	0	19.4194	0	0	0	1.54166
XIRP2	0	0.878266	0	0.0217005	0	0	0.000542594	0	0	0	2.89599e-05	0	0	0	0	0.532891	1.46928	4.40851	0	0	7.17386e-06	7.26936	0.0450318	1.64073	0	0	0
B3GALT1	25.7226	0.435289	0	0	0	5.85315	0.873499	0	22.0593	0	0	0	5.79005	5.5401	0.964244	140.233	178.754	1.25212	72.0203	10.8656	29.4308	0	0	51.0367	0	0	0
STK39	0.0121928	0	0	0	0	0	0	8.44824	0	0	6.28039	0	0	1.2018	0	0	0	0	0	27.6933	0	4124.51	197.946	0	0	5.74929	28.4656
CERS6	20.1389	11.6274	2.07798	44.26	2.2767	0	0	0	49.8029	0	15.778	0	2.64688	0	17.1918	49.9046	71.8634	93.0869	0	31.6732	357.789	0	5.35818	0	1.47679	0	3.28468
NOSTRIN	0	0	0	0	0	0	0	0.124704	0	0	0	0	0	0	0	0	0.034481	0.0464285	0	0	0	0	47.8864	0	0	325.341	64.6008
SPC25	0	0	0.299893	7.42791	3.03399	0	0	0	0	0	0	0	0	0	0	0	5.64851	48.9253	0	0	0	3.24639	804.411	0	0	56.2565	10.0563
ABCB11	0	0	0	0	0	0	23.1782	88.2643	0	0	0	0	121.409	0.50846	0	0	0.47714	1.13732	0	0	0	0	0	29.1866	0.825151	0.734101	0
DHRS9	1.46527	0	0	0	0	0	0	1.46383	0	0	0	0	0.448392	0.00773779	0	0.0923266	0	0.874836	0.170716	0	0	0	0.293205	0	83.4065	0.159418	0
LRP2	0	0	0	0	0	0	0	0	0	0	0	0	0	0	0	0	0	0	0	0	0	7386.95	0	0	0.384764	0	1.42867
KLHL41	0.99127	4.91524	0	0	0.163484	0.657859	0	0	0.00061966	0	0.0971353	0	0	0.000676949	0	0	0.720675	1.20677	0.42908	0	6.99009	0	0.692067	0.525908	0	0	0
FASTKD1	0	16.3902	0	0	0	28.9551	0	0.00900709	19.8238	0	0	0	0	13.8548	0	0	0	0	24.3928	249.36	147.667	0	15.0291	0.728348	27.0257	0.0465857	0
PPIG	43.9554	54.2196	0	0	0	12.6401	0	0	0	0	0	0	0	0	0	2.78915	8.81534	52.9343	3.85843	0	123.805	446.291	8.99654	0.000174465	50.5494	8.8743	5.3109
CCDC173	2.00868	29.2944	6.63449	0.046725	58.4725	0	0	0.330166	0	0	3.24075	0	0	0	0	0	0	0	0	0	0	0	0	376.291	0	0	0.39557
KLHL23	37.1553	0.661467	0	0	0	0	0	0	6.79205	0	0	0	0	0	0	14.3206	93.9588	351.267	4.87227	7.95894	315.247	0	448.92	386.384	0	0	34.1617
SSB	71.0279	0.585694	0	0	1.32872	12.0086	0	0	0.136858	0	0	0	0	0	0	6.52695	28.1499	124.028	6.55179	0.113979	61.8402	240.776	48.5116	12.6797	27.2495	11.7995	9.74037
METTL5	0.898846	6.06088	0	0	8.50863	0	0	0	0.320818	0	0	0	0	0.789155	0.0170151	0.22406	5.57366	30.8237	0	0	8.74991	178.987	11.8289	33.8434	11.1686	0.548809	0.248884
UBR3	2.13374	13.7253	0	0	0	0	0	0	0	0	0	0	0	0	0	4.42723	12.2132	53.9212	2.48869	0	119.119	1746.85	112.308	121.396	37.3016	5.28261	3.72472
MYO3B	0	0	0	0	0	0	0	0	0	0	0	0	0	0	3.88269	110.63	77.4891	401.487	4.74439	1069.43	140.161	0	0.259587	0	0.931139	0	0
AC012594.1	0	0	0	0	0	0	0	0	0	0	0	0	0	0	0	1.08398	1.42192	7.42598	0	14.0436	1.53392	17.2032	1.72758	0	0.805658	0	0.187924
SP5	0	0	0	0	0	0	0	0	0	0	0	0	0	0	0	0	0.0392359	0	0	85.1023	0	1.54834	0	0.176407	5.72699e-05	0	0.789116
ERICH2	0.975627	0	0	0	0	0	0	0	0	0	0	0	0	0	22.5391	43.0757	20.3605	97.6659	3.97564	106.456	41.8628	0	10.6942	31.1614	0.199743	0	0
GAD1	3.48938	0	0	0	0	0	0	0	0	0	0	0	0	0	323.799	780.101	849.926	2518.57	197.34	3195.02	2375.82	0	574.851	0	0	0	0.0603745
GORASP2	41.8627	2.4662	0	0	0	0	0	0	0	0	0	0	0	0	0.932181	13.1681	6.4278	16.5731	0.259129	0	12.3489	562.48	74.0153	5.73971	16.5278	8.04904	5.71122
TLK1	0.365665	253.131	0	0	0	0	0	0	0	0	0.565811	0.806884	3.92302	110.756	61.931	190.556	28.7023	55.9317	11.0352	0	41.6921	0	1.17223	742.082	42.7266	4.28431	0
METTL8	0	62.1397	0	0	0	0	0	0	0	0	0	0	0	4.80571	9.979	48.1748	2.04387	6.45087	55.2171	36.1627	55.573	463.611	50.3992	267.515	48.2231	3.84963	0.924532
DCAF17	0	0	0	0	0	0	0	0	0	0	0	0	0	0	12.3749	28.9221	21.5021	38.0701	12.9561	0	14.0993	1570.17	84.8431	82.4726	15.5712	0.30481	1.37282
CYBRD1	0	0	0	0	0	0	0	0	0	0	0	0	0	0	0	16.061	0	0	0	0	0	1938.47	36.358	954.302	67.4773	1.51467	14.8726
DYNC1I2	16.1205	0	0	0	0	0	0	0	0	0	0.173397	0	0	0	12.779	4.6973	0	0	15.1085	0	137.382	2568.52	0	0	6.80889	6.01728	7.78211
SLC25A12	2.05339	70.8222	0	0	0	2.04886	0	0	0.693753	0	0	0	0	0.629157	27.2666	50.4272	55.9873	461.931	37.7682	147.978	371.565	0	10.7883	0	0	0	0
HAT1	0	9.81594	0	0	0	0	0	0	0	0	0	0	0	0	15.3798	25.6499	30.4705	188.278	6.65931	48.6792	73.9425	339.601	17.0531	24.8164	13.4304	9.3799	0.85385
METAP1D	0	0	0	0	0	0	0	0	0	0	0	0	0	0	66.973	41.9005	99.493	590.944	80.497	9.55367	145.4	591.907	200.385	126.059	3.0905	0	0
DLX1	2.32375	0	0	0	0	0	0	0	0	0	0	0	0	0	51.5625	228.534	430.739	1456.88	3.52881	193.543	843.818	0	0	0	0.0331361	0	0.0316519
DLX2	0.559892	0	0	0	0	0	0	0	0	0	0	0	0	0	21.8211	37.8739	80.9986	367.255	27.911	110.542	204.801	0	0	0	0.18616	0	0
AC104088.1	0.0556879	0	0	0	0	0	0	0.580578	0	0	0	0	10.684	0.483509	0	0.425298	0.573051	1.01341	0.471161	0	0	8.50758	2.77204e-05	48.765	0.0798419	0.041592	0.747432
ITGA6	0	0	0	0	0	0	120.668	6.38132	49.5287	10.4597	0	0	0	0	61.8602	123.13	0.373715	0	0	0	0	19.3404	0	2782.7	32.4799	317.041	1.53797
AC078883.3	0	3.07116	0.396392	0.194844	1.08433	0.328388	0	0	0	0.423224	0	0.193797	0	0	0	0	0	0	0.0312763	0	0	0	0	0	1.0315	0.719871	0.407507
PDK1	0	17.5448	0	0	7.84279	3.39454	3.8163	0	0.518218	2.13075	0	0	0	19.7278	7.59919	4.40985	8.06399	62.9973	13.9418	1.43802	2.63251	2.40772	0	0.01169	57.6682	30.4102	8.58227
RAPGEF4-AS1	0	39.9678	0	0	78.9714	35.5521	3.98921	0	132.792	11.3431	0	0	0	34.4134	0.666808	0	0	0	1.59297	65.5826	47.4879	0	0	0	0	0	0
RAPGEF4	0	56.025	0	0	9.2319	72.3566	130.284	0	43.5781	17.2835	0	0.749496	0	137.774	16.1828	107.387	70.6684	19.6249	50.6761	151.806	338.321	0	237.344	0	0	30.4334	0
CDCA7	0	0	0	0	0	0	0	0	0	0	0	0	0	0	219.183	313.78	35.2154	0	94.9244	300.425	0	0	0	0	0	0	0.0672553
SP3	5.973	21.9481	0	0	0	0.0632744	0	0	0	0	0	0	0	0	0	3.97168	0.297503	8.23344	7.69458	0	0.0947841	834.672	175.177	204.484	143.494	30.4914	24.4836
OLA1	10.1575	11.3313	0	0	1.19494	0.352027	0	0	0	0	0	0	0	0	1.037	6.27562	0.718109	31.3969	6.60996	41.1649	54.4904	358.157	63.7353	22.8152	17.7195	6.22678	1.23633
LINC01305	0	0	0	0	0	0	0	0	0	0	0	0	0	0	26.3405	60.1893	10.5642	1.58951	33.9607	362.816	0.262961	0	0	0	0	0	0
SP9	0.00331473	0	0	0	0	0	0	0	0	0	0	0	0	0	112.597	190.411	10.7008	3.12221	149.609	395.082	1.68468	0	0	0	0.215696	0	0.422843
CIR1	7.20816	1.55917	0	0	0	1.61992	0	0	0	0	0	0	0	0	3.80192	11.5286	13.413	6.78322	1.23122	0	26.8751	941.929	46.3762	158.513	36.8488	8.44868	4.83765
SCRN3	24.4111	0	0	0	0.0819157	0	0	0	0	0	0	0	0	0	12.5523	30.1065	14.3021	25.0898	8.99664	22.9629	16.6814	408.66	84.7338	106.44	13.3333	0	1.41214
GPR155	137.804	0	0	0	0	7.68427	10.9105	0	0.750257	0	0	0	19.4119	107.139	117.024	119.743	55.5691	282.135	77.4134	49.6978	223.102	0	409.745	0	21.7187	0	0
AC010894.3	104.869	0	0	0	0	0	0	0	0.00871537	0	0	0	0	0	0	0.0792072	0	0	0	0	0	1530.69	258.086	0.390357	44.0001	17.5119	2.75441
WIPF1	0	0	0	0	0	0	0	0	0	0	0	0	0	0	0	0	0	0	0	0	0	6165.58	1053.15	257.209	277.595	24.1116	12.1002
CHRNA1	0	0	0	0.259204	0.0109956	0	123.544	0.111653	68.1812	0.0882929	0	0	0.00226483	0	0	0	0	0	0	0	0	0	0	0	0	0.0198987	0
CHN1	331.95	403.336	30.956	0.814171	0.612427	30.3736	18.5569	0	9.82197	0	0	10.4077	27.381	67.978	0	0	0	0	0	0	0	0.338206	0	45.7071	0.0598137	4.24872	0
ATF2	22.6584	263.509	0	0	0	0	0	0	0	0	0	0	0	0	0	0	0.946406	5.50173	0	0	14.0125	459.503	70.9232	40.7512	16.7731	12.4472	4.55523
LNPK	68.2187	3.04109	0	0	0	0	0.0340147	0	0	0	0	0	0	0	0	0	0	73.9126	0	10.3766	8.65694	275.016	2.76444	2.36046	5.13801	0.245733	1.73187
HAGLR	0	0	0	0	0	0	0	0	0	0	0	0	0	0	0	0	0	0	0	0	0	502.206	0.346075	0	0	0	0
HOXD1	0	0	0	0	0	0	0	0	0	0	0	0	0	0	0	0	0	0	0	0	0	257.21	0.435689	0	0.00223859	0	0.797359
MTX2	17.9402	0	0	0	0	0	0	0	0	0	0	0	0	0	0	0	0	0	2.73367	12.3022	69.9733	938.823	144.793	48.6389	7.65018	0.283915	1.15583
LINC01116	3.32611	3.75059	379.491	54.0887	0	0	0	0	2.70407	0	0	91.5861	0	0	0	0	0	0	0	0	0	0	0	0	0	0	0
LINC01117	0	1.18252	341.805	85.5971	0	0	0	0	11.7609	0	0	16.7251	26.363	0	0	0	0	0	0	0	0	0	47.1228	0	0	0	0
HNRNPA3	119.537	0	0	0	0	0	0	0	0	0	0	0	0	0	0.957017	24.8532	12.8748	94.5141	29.7793	9.87854	116.591	2140	79.4177	503.781	125.568	48.3654	19.9797
NFE2L2	0	0	0	0	0	0	0	0	0	0	0	0	0	0	0	1.00936	0	2.54839	1.39208	0	15.4032	4844.07	440.419	1582.84	187.413	48.4649	11.3591
AGPS	0.310554	0	0	0	0	0	0	0	0	0	0	0	0	0	77.9822	86.4528	47.5605	20.7778	7.2421	10.798	50.9481	970.668	65.7481	25.9135	53.274	1.55692	0.293933
TTC30B	3.16298	0	0	0	0.846586	0.460296	0	0	0	0.0174717	0	0	0	0	0	0.570439	0	2.29065	0	0	1.00128	51.9667	1.87211	44.9379	0	0.021563	0
TTC30A	3.86813	0	0	0	0.00618041	0.556516	0	0	0	0	0	0	0	0	0	0.106891	0.0304841	2.75156	0.45989	0	0	38.6418	2.77615	52.2516	7.1127	0.560329	0.0210839
PDE11A	1.62884	0	0	0	0	0	0	0	0	0	0	0	0	0	0.392721	5.5477	5.4363	26.0361	2.7519	0	6.58591	122.035	1.25561	7.38914	0.966342	0	0
RBM45	0	0	0	0	0	0	0	0	0.744433	0	0	0	0	0	1.01403	3.61565	0.251209	6.40192	11.1732	72.0062	10.3321	415.546	63.6924	19.6108	18.3858	1.89316	0.0867479
OSBPL6	0	3.46266	0	0.0091418	12.9012	78.3273	0	0	0	1.76341	0	0	0	9.59684	36.9275	209.296	0	4.33531	175.378	292.68	442.131	0	0	352.836	5.55569	0	0
PRKRA	9.81437	0	0	0	0	2.04337	0	0	0	0	0	0	0	0	1.82245	0	0.940168	27.5224	7.25442	52.5012	102.798	416.328	43.1576	48.4607	15.4667	5.75061	5.36787
FKBP7	0	0	0	0	0	0.00242354	0	0	0	0	0	0	0	0	2.39571	0.072004	0	1.11745	9.71741	51.6052	6.66492	129.468	74.2009	27.8764	0.0409248	0.334148	1.25733
PLEKHA3	63.636	3.43843	0	0	0.580946	20.9884	0	0	0	0	0	0	0	0	3.31163	10.1123	4.05155	47.6155	24.7013	22.0975	74.2008	279.655	6.66876	0	7.14519	5.53886	5.20757
TTN-AS1	0	0	0	0	7.18733	81.0765	0.00772179	0	0	21.3084	4.10093	0	0	0.229565	0	0	0.989824	0.170887	2.12387	126.28	195.735	0	2.18784	104.628	0.379178	0	0.0473379
TTN	0	0	7.17169	106.217	991.779	0	0	0	0	0	0	0	0	0	0	0	123.194	0	0	0	73.69	0	0	76.0897	0	16.9715	62.6897
CCDC141	0	38.8594	11.5614	0	0	0	0	0	0	0	16.1787	0	0	0	0	0	32.2179	141.318	0	0	34.3155	0	0	9.72713	0.000227301	28.6166	51.7025
SESTD1	7.29858	0	0	0	0	0	0	0	0	0	0.0450227	0	0	0	0.407038	0	24.7985	25.9445	34.7507	43.164	81.0515	3496.29	51.6497	12.7697	0	53.775	6.49473
AC093911.1	0	0	0	0.282233	0	0	0	0.0618827	0.0496953	0	0	0	0	0	0	0.0348553	2.5643	0.603237	0	8.47069	0.101205	0.593375	0	0	0	0.174308	0
ZNF385B	0	30.3202	6.98779	4.89453	0	234.79	319.01	2.70017	128.389	48.8405	66.1384	35.6491	0	222.491	0	0	117.314	0	0	43.1927	128.788	0	0	0	0	2.13063	0
CWC22	4.58899	2.87702	0	0	3.73498	21.8979	0	0.13139	0.0143206	8.46427	0	0	0	22.2903	0	0	0	0	0	0	0.343992	269.783	9.14381	4.72342	16.5337	6.60923	8.29098
AC009478.1	0	0	0	102.524	150.106	194.706	0	0	0	4.14808	0	0	0	0	0	0	0	0	0	0	0	0	0	0	0	0	0.260265
SCHLAP1	0	0	623.83	547.166	1455.28	2342.63	0	0	0	153.495	0	0	0	0	0	0	0	0	0	0	0	0	0	0	0	0	0
UBE2E3	43.8342	0	0	52.8732	488.004	509.663	0	0	0	0.0474045	0	0	0	0	0	0	0	0	0	0	0	924.713	312.956	234.304	31.1588	3.41111	1.69369
AC068196.1	0	0	0	9.04846	30.8439	13.1511	0	0	0	0.277672	0	0	0	0	0	0	0	0	0	0	0	0	0.126648	5.39812	0.015395	0	0
ITGA4	0	569.255	596.869	0	0	0	0	0.0679352	0	0	0	0	0	0	0	0	0	0	0	0	0	0	22.5322	0	0	0.160752	9.6724
CERKL	0.487367	363.332	618.826	87.5706	0	0.00536923	0	0.000216832	0	0	0	0	0	0	0	0	0	0	0	0	0	0	0	0	0	0	0
SSFA2	2.59554	143.451	0	0	0	0	0	0	0	0	0	0	0	0	0	0	0	0.815354	92.2898	38.0922	39.2148	911.569	11.1085	236.377	7.40727	56.9379	8.38346
PPP1R1C	0	0	0	0	0	0	0	0	6.46419	0	0	0	0	0	0	0	125.754	1774.88	0	0	0	0	0	0	0	0	0.119419
PDE1A	23.2423	286.618	0	0	80.0792	326.406	630.705	0	0	52.6545	149.816	0	32.5508	133.931	0	0	0	0	0	0	314.834	2338.63	0	0	0	0	0
DNAJC10	31.4276	128.332	0	0	0	0	0	0	0	0	5.52225	31.8796	0	0	0	0	0.0549783	10.1751	0	0	121.921	206.033	0.898815	2.25279	60.7388	12.7128	9.14881
FRZB	1.64944	12.8838	0	0	0	0	0	0	0	0	0.490193	0	0	0	20.3542	1.25612	0.196289	0.204003	0.752993	152.732	124.539	0.511236	26.6744	2.79383	0	9.09699	75.8523
NCKAP1	125.304	151.347	0	0	0.0905805	0	0	0	0	0	0	0	0	0.813886	0	0.133473	1.82657	22.3146	0	0	9.79871	215.85	101.01	523.649	0	36.4745	11.0449
DUSP19	9.64334	76.2774	55.2827	0	6.06121	0	0	0.565807	1.5871	0.165715	2.95572	3.1678	0	4.18936	0	0	0	65.2764	0	3.69851	0	0	0	0	0	0	0
NUP35	2.63195	24.1516	0	0	0	0	0	0	0.182637	0	0	0	0	0.909562	0	0.723472	0.624695	31.6537	0.325396	9.67129	37.5732	151.492	60.3862	0	13.999	0.596968	0.489293
AC093639.1	0	21.208	3.80696	0	0	0	0	0	0	0	3.80606	3.80114	0	0	0	0	0	7.88419	0	0	0	0.0016948	0	0	0.305349	0.0275813	0
ZNF804A	0	1511.97	0	0	0	0	0	0	0	0	355.265	1.91077	0	0	0	0	0	2119.8	600.121	3534	2.86564	0	180.339	0	0	0	0
AC007966.1	0	0	0	0	0	0	0	0.0781566	0.806613	0	0.0757991	0	0	4.54421	3.08314	10.0575	0	0	1.20558	43.5579	0.13876	0.0152724	14.3336	159.581	0	0	0
FSIP2	0	6.65421e-06	0	0	0	0	0	0	0.96071	0	0	0	0	0	0	0.299592	0.175703	14.1659	0.0295338	0	3.57387	288.889	217.324	341.332	2.01005	2.12223	1.29632
FSIP2-AS1	0	0	0	0	0	0	0	0	0	0	0	0	0	0	0.784655	4.31078	0.075676	0.0809441	0.101497	19.8336	0.388227	186.613	74.6611	514.804	0	0.189522	0
LINC01473	0	0	0	0	0	0	0	0	0	0	0	0	0	0	0.772581	3.56361	0	3.47013	1.33656	69.399	0.454241	330.08	102.066	1082.99	2.81888	0.101618	0.187247
ZC3H15	66.9977	37.9045	0	0	0	0	0	0	0	0	0	0	0	0	0	10.9555	4.13802	30.2215	5.93636	20.1118	11.5478	561.713	15.4098	14.5838	20.9971	6.36866	7.59689
ITGAV	0.374569	32.6582	0	0	0	0	0	0	0	0	0	0	0	0	0	0	0	93.1737	65.9187	0	0	2569.84	1078.5	2610.73	160.498	147.351	9.52595
FAM171B	58.9804	17.9115	0	0	1.89777	0	0	0	25.3963	0	25.8733	0	0.943797	51.3583	0	0	0.844909	65.6112	0	0	13.3342	76.146	39.2333	2064.24	0	0	0
ZSWIM2	0	2.00083	4.43195	0.638027	2.36574	0	0	0	0.264	0.499724	0.00133929	4.74805	2.18786	0	0	0	0	0	0	0	0.0951821	0	0	0	0.456362	0	0
AC007319.1	0	33.191	0	0	22.6629	0	0	0	54.9099	0	0	0	0	9.01456	0	0	0	0.488858	0	0	0	37.1582	313.04	2.25057	8.68699	29.0783	57.6015
CALCRL	1.09969	637.809	0	0	0	0	0	0	762.996	0.860946	10.0914	148.938	3.16564	214.899	0	0	0	0	0	0	0	0	1881.31	0	0	106.564	6.84924
TFPI	0	0	0	0	0	0	0.97718	0.12033	0	0	12.4139	0	0	1.63792	0	0	0	0	0	0	0	1.73811	0	0	0	63.2386	182.485
LINC01090	1.24137	9.21539	2000.12	109.613	0	0	0	14.8299	0	0	0	2.46021	0	0	0	0	0	0	0	0	0	0	0	0	0	0	0
GULP1	1.54759	331.047	1738.53	632.977	0	0	0	53.913	0	0	0	266.601	0	0	32.4432	0	0	78.4784	404.299	0	12.3733	0	0	0	0	1.42419	0
DIRC1	0	0	0	0	0	110.547	0	0	0	9.39622	0	0	0	0	0	0	0	0	0.192626	0	0	0	0	0	0.850435	0	0.701831
COL3A1	0	0.140282	0	0.196698	0	0	0	0	0	0	0	0	0	0	0	0	0	0	2.20053	7.067	0.046109	0.0238121	0.0499083	0	0	2.73547	10.2718
COL5A2	5.08302	0	1223.84	3498.79	4.03035	0	0	57.8151	0	0	0	0	0	336.472	0	0	188.723	0	0	0	0	0	0	0	0	0	4.60402
WDR75	0.282581	0.322156	0	0.729898	0	1.57784	0	0	0	0	0	0	0	0	1.2623	2.26495	12.6832	27.2207	0.496281	71.1529	39.7182	150.522	20.5215	0	12.2298	0.72227	0
SLC40A1	0	0	0	0	0	0	0	9.46197	0	0	0	0	0	0	0	0.144132	19.1538	197.963	33.7015	267.612	154.432	0	190.774	36.0195	62.1529	18.0842	23.8219
ASNSD1	51.3662	2.18153	0	0	6.93934	5.42594	0	0	0.17345	0	0	0	0	0	0.0895753	2.35093	24.073	40.6832	7.15125	0.000259679	17.2832	141.602	17.6103	3.1414	3.91009	6.44238	3.44209
ANKAR	0	14.1078	0	0	0	0	0	0	0	0	0	0	0	0.676846	2.73309	51.7238	35.2646	94.6739	0	0	177.532	1154.47	383.185	1084.99	42.9915	20.5299	16.015
OSGEPL1	0.021431	0	0	0	0	6.12643	0	0	0	0	0	0	0	0	0.0725572	3.70581	13.9055	13.6962	2.83582	2.53511	20.2696	495.304	42.404	67.604	18.1856	0	1.3148
OSGEPL1-AS1	0	2.24538	0	0	0.000458297	0.0778889	0	0	0	0	0	0	0	0.00102161	0.806664	3.00117	8.17525	12.1105	0.00393469	1.23159	6.57452	1.0355	5.52588	31.2398	1.55021	0	0.0543
ORMDL1	36.7442	1.66414	0	0	0	0	0	0	7.45821	0	0	0	0	0	0	1.20019	11.7871	33.8895	30.2708	97.6402	78.4839	349.666	182.172	73.0285	57.5168	8.77373	2.76693
PMS1	0	0	0	0	0.986109	0	0	0	4.64014	0	0	0	0	0	2.78816	11.7125	57.0479	183.426	7.51657	27.0013	33.6124	268.593	328.588	107.699	96.6617	2.20194	0.737838
C2orf88	1.74214	0	0	0	0	0	0	0	13.4871	0	0	0	0	0	0	0	14.9593	163.357	6.04331	8.14002	0	1241.65	43.5681	62.8555	0.21063	0	0.0753264
MSTN	0	2.46063	0	0	0	0	0	0	0	0	0	0	0.108101	0.136046	0	0.52506	1.89816	27.8455	0.0598524	0	0.367862	0.809886	0.971205	3.10798	0	0	0.182283
HIBCH	0	0	0	0	0	0	0	0	3.26025	0	0	0	0	0	0	0.000959254	26.5428	56.7073	0.0313359	0	3.42928	4263.38	559.492	1275.43	43.5496	5.23559	3.14916
INPP1	9.78121	0	0	0	0	0	0	0	0.0744474	0	0	0	0	0	0	0.127713	2.47114	15.5789	25.4993	0	0	4015.67	55.877	239.534	0	3.90603	2.89878
MFSD6	144.716	22.81	0	0	0	0	0	0	0	0	0	0.852173	12.1306	5.5763	0	0	1.58446	0	0	0	0	2631.3	8.0928	0	0	0.0502633	1.54571
NEMP2	0	0	0	0	0	0	0	0	0	0	0	0	0	0	0	0	0.0290306	2.17421	0	0	0	345.448	111.038	81.7238	6.82714	0.486218	9.03697
NAB1	2.77234	77.407	0	0	0	0	142.97	4.00293	0	80.4102	0	87.5705	0	155.552	0	0	0	5.32409	0	0	0	180.257	0.779623	0	18.1025	10.078	8.12456
GLS	70.4059	243.939	0	0	5.90973	40.3352	0	0	0	1.136	5.39472	0	0	0	0	0	16.3694	0.739223	0.564038	0	9.8338	38.4256	0	0	65.6865	3.71911	0.469547
STAT1	52.9248	9.94425	0	0	0	0	0	0	0	0	0	0	0	0	7.39274	12.0072	22.7375	45.5353	0.0323593	0	0	260.929	400.823	228.209	66.3374	115.383	9.67242
STAT4	0	330.594	572.323	111.734	0	82.8678	0	2.67674	281.497	0	0	28.9073	0.300472	66.8283	0	0	2.96233	0	0	0	35.9595	0	0	0	0	0	0
MYO1B	0	444.527	475.692	0	0	2.12769	0	0	0	0	1.07613	0	0	0	0	0	271.653	0	544.101	1871.55	0	0	0	0	0	59.0855	197.369
NABP1	4.97005	0	0	0	0	0	195.37	0	52.8764	0.382005	0	0	49.2307	3.66989	0	0	56.087	52.783	0	0	66.3286	0	0	0	190.379	2.39608	2.66801
AC098617.1	0	0	0	0	0	0	0.0116152	0	0	0	0	0.0106908	8.59315	69.7769	20.3653	0.735862	25.4556	15.9263	0	0	3.54768	1604.44	0	0	0.619235	18.269	0
TMEFF2	0	0	0	0	0	0	4.03478	0	0	0	0	0	33.3686	223.262	54.496	4.93585	79.6199	25.315	0	0	533.695	6618.04	0	0	0	0	0
AC010983.1	0	0	0	44.6463	105.426	8.51598	0.427763	0	0	60.2985	0	6.39675	0	0	0	0	0	0	0	0	0	0	0	0	0.119454	0	0
AC064834.1	0	0	0	94.7581	167.019	95.089	0	0	0	19.2193	0	0	0	0	0	0	0	0	0	0	0	0	0	0	2.17553	0	0
SLC39A10	184.846	115.616	7.29505	16.5297	191.606	54.0093	0	0	0	47.5617	0	103.398	0	0	0	0	0	0	0	0	0	0	0	0	45.2973	137.75	0
DNAH7	0	65.6219	67.4723	84.3072	217.48	0	0	0	0	20.2764	19.4823	7.67093	0	0	0	0	0	0	0	0	0	0	0	3858.46	0	0	0
STK17B	0	0	0	0	0	0	0	0	0	0	0	0	1.07365	0	0	0	0	5.78834	0	0	0	0	246.503	2356.74	59.7327	0.74147	0.219368
HECW2	0	49.3531	0	0	13.173	0	0	0	0	0	0	0	0	14.9038	23.3489	118.378	0.696401	0	25.8956	0	75.7078	3015.91	0	0	0	0	0
CCDC150	0	0	0	0	0	0	0	0	0	0	0	0	0	0	0	0	0	0	0	36.6331	0.610625	1063.05	0.0346106	0.199661	1.01393	0	1.42778
GTF3C3	5.28871	0	0	0	0	0	0	0	0	0	0	0	0	0	0	0	0	0.404312	0.0350946	39.5161	3.12184	595.552	39.2031	55.0809	25.8725	6.29438	1.274
C2orf66	0.872461	0	0	0	0	0	0.893797	0.0440884	0.0409629	0	0	0	0	0.357847	1.29705	2.16129	0.622905	0	0.0241495	1.30383	0.604874	0.0375844	0.155779	0.880387	0.0074251	0	0
PGAP1	26.8008	9.87864e-05	0	0	15.1741	0	0.929053	0	31.1128	0	0	0	0	18.9467	63.144	119.526	136.345	112.676	2.44881	0	149.008	233.112	606.788	24.516	0	0	0.247502
ANKRD44	0	0	0	0	0	0	0	0	0	0	0	0	0	0	152.345	205.403	149.913	149.926	90.5902	47.465	1242.88	5621.62	1215.89	514.246	807.529	57.9723	43.9355
SF3B1	23.5292	0.295102	0	0	0	0	0	0	0	0	0	0	0	0	0	0	0	12.8842	0.927254	0	24.1195	2415.37	174.14	287.587	148.68	21.9718	6.72425
COQ10B	54.2866	0.00770243	0	0	0	0	0	0	0	0	0	0	0	0	0	4.30707	0	1.90231	0	0	0.167798	375.478	4.51877	27.7023	22.6559	5.77823	8.80537
HSPD1	102.825	0	0	0	0	0	0	0	0.00401434	0	0	0	0	0	2.5241	3.14207	24.0702	61.3111	34.5839	158.075	44.1051	1066.16	48.2824	205.526	37.2001	9.33852	14.107
HSPE1	0.823578	0	0	0	0	0.157471	0	0	0.115519	0	0	0	0	0	0	0.17846	0.270967	1.31239	1.22312	0	0	66.557	2.28746	10.6603	0.694742	1.19101	2.28989
HSPE1-MOB4	3.97481	0	0	0	0	0	0	0	0	0	0	0	0	0	0	0	0.304513	0	1.49775	0.385169	0	97.1744	9.2316	79.5876	4.33784	0.28016	0
MOB4	117.633	0	0	0	2.19358	31.5433	3.7981	0	1.71484	0.0661737	0	0	0	0	2.21336	10.3589	2.68206	16.0529	4.82485	0.167558	6.44916	73.5196	6.79125	0.165295	1.9285	5.58969	1.05667
RFTN2	0	0	0	0	0	0	0	0	0	0	0	0	0	0	0	0	0	0	0	0	0	9072.99	1045.69	2313.05	0	5.91597	9.48035
AC011997.1	0	30.4323	4.83365	0	0	0	0	0.356435	0	0	0	0.172815	0.850215	0	0	0	0	32.689	0	30.5239	0	158.182	0	0	0	20.6795	0
BOLL	0	0.115826	0	0	0	0	0	0.0450402	0	0	0.458107	0	0.993397	0	0	0	0	8.1463	9.52227e-05	0	0	5.52023	0	0	0	1.55429	0
PLCL1	0.929114	0	0	0	0	0	0	0	0	0	0	0	0	0	0	0	0	0	0	62.8014	0	12132.5	4.40189	0	8.15237	0	28.0054
AC019330.1	0	17.0758	58.9397	26.6278	28.2895	16.3074	9.91584	0.0587141	0.612799	15.3261	1.40791	0.20127	0	0	0	0	0	0	0	0	0	0	0	0	0	0	0
SATB2	11.754	723.225	388.865	148.59	271.98	408.169	66.4366	0	74.1067	10.431	184.915	168.903	108.135	2.11101	0	0	0	0	0	0	0	0	0	0	0	0	0
SATB2-AS1	44.6541	44.0304	35.2931	22.7252	148.558	136.387	7.58844	0	5.11863	4.50111	120.529	46.3557	27.1672	0	0	0	0	0	0	0	0	0	0	0	0	0	0
FTCDNL1	0	0	0	0	0.0470978	0.0764745	0	0	0	0	0	0	0	0.472097	0	0	0	0	0	0	0	2736.45	0.456427	215.173	33.1442	0	0
C2orf69	62.4311	1.86547	0	0	0.93781	1.84343	0	0	0	0	2.91883	0	6.42713	0	0	0	0	1.87225	0	0	0	293.868	0.120437	8.88498	0.287549	0.314857	0.601999
TYW5	1.34285	0	0	0	0	0	0	0	0	0	17.6231	0	18.9307	0	0	0	0	0	0	0	0	267.141	22.7935	184.94	12.3674	2.35047	0.758609
SPATS2L	0	15.7472	0	9.95787	61.9763	410.981	0	0	0	10.3225	0	0	0	0	18.8436	0.499848	0	0	1.70753	97.4859	424.427	358.568	26.8163	93.4085	0	2.48113	10.954
KCTD18	0	0.00326138	0	0	0	0.509174	0	0	0	0	0	0	0	0	0	0.0969833	0	0	0	0	1.39117	336.071	5.79956	51.4827	9.93638	2.03928	1.30459
SGO2	0.195102	0	0	0	0	12.4408	0	0	0	0	0	0	0	0	0	0	0	0	0	0	0	190.882	7.4126	293.846	5.96538	4.86524	1.01063
AOX1	0	0	0	0	0	0	0	0	0	0	0	0	0	0	0	0	0	0	0	0	63.2284	491.932	85.9098	1.41249	0.463266	0.0429793	0.889645
BZW1	46.981	0	0	0	3.91703	2.75061	0	0	0	0	0	0	0.0225913	0	0	0.270328	0.266027	4.00885	0.65086	0	0.437292	299.508	4.37881	0	8.94526	17.3769	10.1818
CLK1	6.63325	0	0	0	0	0	0	0	0	0	0	0	0	0	0	0.107294	1.47822	5.39992	0.776822	0	45.8028	3195.5	158.681	396.444	102.778	31.2211	10.2105
PPIL3	5.30584	0	0	0	0.242615	24.9264	0	0	5.5341	0	0	0	0	0	0.0145715	1.86521	2.96685	5.88107	0	7.551	17.2306	61.4082	13.9942	134.726	17.9684	0	0
NIF3L1	26.8525	8.50253	0	0	1.45887	22.2752	0	0	0	0	0	0	0	0	0	0.375655	0.477049	0.00179977	0	0	0	182.69	0.610479	0	4.89283	0	1.34389
ORC2	0	44.4953	0	0	0	0.471648	0	0	0	0	0	0	0	0	8.85505	27.2059	7.86406	39.3555	8.4255	72.6628	44.1686	786.976	31.895	0	15.0881	5.29802	0.000402453
FAM126B	58.1028	124.391	0	0	0	16.5081	0	0	0	0	0	0	0	0	0	9.8314	0	5.65914	11.824	10.6956	72.5123	21.2287	0	0	13.6244	3.6098	0
NDUFB3	65.9886	0	0	0	0	0	0	0	0.0755239	0	0	0	0	0	0.0681723	5.46983	1.768	1.96321	2.86288	2.8246	12.1411	388.977	7.70687	69.7663	4.96872	10.8175	5.9188
CFLAR	0	21.1402	0	0	0	0	0	0	0	0	0	0	0	0	26.5319	58.4341	44.99	56.0322	0	0	134.81	2956.63	251.811	1069.32	289.505	269.536	56.1719
CFLAR-AS1	0	0	0	0	0	0	0	0	0	0	0	0	0	0	0.247599	1.84308	1.18827	3.34974	0	0	0	288.445	33.0116	96.5251	30.4193	26.3948	8.87663
CASP10	0	0	0	0	0	0	0	0	0	0	0	0	0	0	0.208691	7.53032	0.398681	0	0	0	0.0679779	20.6137	0.0262424	34.2056	99.7997	108.175	1.82345
CASP8	0	27.8892	3.89929	0	0	0	0	0	0	0	0	0.898288	9.57892	0.245733	0	0	0	0	0	0	0	0	0	3.92246	96.8991	28.1847	0
ALS2CR12	0	330.422	49.7681	0.000418373	45.2702	0	0	0	0	0	1.03864	38.6325	57.1382	2.34319	7.8446	1.75883	0	0	0.787491	1.75836	0	0	0	5.19313	0	0	0
TRAK2	9.0034	169.049	0	0	0.585201	0.142441	0	0	0	0	0	0	14.6018	9.71477	9.04184	5.8728	0.00190076	5.36731	0.599685	6.5986	0	0	0	10.1013	0	6.45286	0.24402
STRADB	0	30.9517	0	0	0.152755	0	0	0	0	0	0	0	0	0.381877	5.99676	8.01329	0.143174	12.0426	3.23668	2.25206	0	367.086	22.1866	63.6966	2.0285	0.126108	0.195076
TMEM237	37.3483	6.4328	0	1.57276	29.2706	60.7689	0	0	0	14.7309	0	0	0	0	2.89378	4.61432	21.7561	42.8614	0	0	2.72124	9.71913	0	0	0	0	0.159244
MPP4	0	0	62.7479	60.0228	4.13971	6.44744	3.58716	0	0	10.2049	0.690274	17.3598	11.015	0	0	0	0	0	0	0	0	0	0	0	0	0	0
ALS2	0.584608	0	0	136.5	94.8047	206.865	0	0	0	25.2043	0	0	0	0	0	0	1.85533	0	0	0	0.227956	1.18923	0	0	0	0.547775	0
CDK15	0	32.5335	4.98188	15.2742	29.8257	0	0	0	0	0	0	0	0	0	0	0	0	0	0	0	1.48311	0.00800468	0	0	0.0817314	0	0.0675495
FZD7	1.3728	0	0	24.5903	126.642	0	0	0	0	0	0	0	0	0.0932741	0	0	0	0	0	0	0	0	0	148.353	0	0.106	2.435
KIAA2012	0	1332.59	856.999	137.77	871.987	0	0	0	0	24.695	0	0	0	0	0	0	0	0	0	0	0	0	0	0	0	0	0
AC079354.3	4.22603	2.16293	0	0	0.342002	0	0	0.101133	0	0	0	0	0	0.384544	0	0.00924192	0.857453	0.238091	0.163164	0	0.0955803	4.52837	0	0	0.427964	0.333167	0.216509
SUMO1	123.777	33.1064	0	0	19.6467	22.7542	0	0	0	0	0	0	0	0	0	2.12008	0.824195	7.63159	0	0	14.5886	186.308	0.337851	0	6.4306	5.76057	3.89995
NOP58	0	24.9257	0	0	0.00269662	6.19591	0	0	1.34205	0	0	0	0	0	0.227334	8.83299	28.5298	105.109	13.3662	43.3187	157.924	167.779	0.0598216	0	12.4934	0	0.255541
BMPR2	83.2538	5.4817	0	0	20.8921	6.25151	0	0	9.4956	0	0	0	0.1689	9.98299	0	0	19.731	54.4125	2.20326	2.88613	155.829	0	114.344	157.946	55.8272	122.743	0.225474
FAM117B	0.0311487	73.8093	0	0	18.4775	27.4462	0	0	0	6.5106	0	0	0	0.250672	7.77068	45.72	72.4102	122.376	0	0	107.523	0	0	0	11.3955	13.6574	0.0842474
ICA1L	0	108.238	0	0.487982	66.0013	50.0466	0	0	2.32064	2.35904	0	0	0	12.5395	0	0	0	24.5932	0	0	29.8495	0	6.02782	19.7676	0	0	0
WDR12	28.4907	2.09369	0	0	0	1.16672	0	0.0263594	4.6398	0	0	0	0	0	0	1.4406	10.1444	49.4835	12.1226	40.9958	8.71916	145.081	35.6717	28.9427	1.97332	0	0
CARF	0	0	0	0	0	0	0	0	0	0	0	0	0	0	0	3.29126	0	0	0.00941914	0	0.00401843	1976.91	125.423	433.945	32.3017	1.29014	2.66853
NBEAL1	0	14.5091	0	0	0	0	0	0	0	0	0	0	0	2.96592	0	0	2.7872	11.0126	19.1087	0	12.4806	1524.03	173.206	811.661	29.6979	52.0515	78.9757
CYP20A1	0	0	0	0	0	0	0	0	0	0	0	0	0	0	0	0	0	105.322	35.3212	44.8037	31.7565	2072.71	188.099	573.606	67.6414	31.6162	41.6119
ABI2	80.8414	135.547	0	0	4.54452	6.31476	0	0	0	0	0.00139858	0	0.000583394	0.798006	0	0	0	1.30932	0.216812	0	18.0064	108.561	27.765	229.834	4.43655	0	2.8735
RAPH1	4.66384	429.13	0	0	16.9002	0	0	0	0	0	0	0	0	0	0	0	0	42.9768	109.76	0	97.2697	0	33.1601	0.0306616	109.243	22.6518	39.8848
AC016903.2	0	0.175269	0	0	0	0	0	0	0	0	0.133681	0	0	0	0.527204	0	0	0.766767	0.0946531	0	1.60796	3.21174	0.000925141	3.59085	0	0.659164	0.240315
PARD3B	0	0	0	0	0	0	0	0	0	0	0	0	0	0	230.211	0	3.84409	29.2531	0	0	0	2235.95	421.843	6924.11	72.7475	82.6825	68.0913
NRP2	8.69332	0	85.5778	15.277	510.422	0	0	0	263.781	63.6407	0	0	0	0	298.448	0	0	26.5775	0	0	0	39.8309	0	0	129.17	137.147	80.2351
INO80D	167.441	0.570883	0	0	0.0191741	0	0	0	0	0	0	0	0	0	0	2.40598	0.637795	24.9265	2.33658	0	79.4551	1824.09	102.274	318.858	55.7459	16.8935	1.21511
AC007383.3	9.39983	2.01444	0	0	0	2.58873	0	1.6584	0.373636	0.00914581	0	0	0	0	0	0.0531298	0	1.00037	2.6925	13.1951	0	12.0405	0	0	0	0	0.227096
NDUFS1	158.617	12.1253	0	0	0	31.0336	0	0	0	0	0	0	0	0	0	3.46705	0.449808	32.8609	36.0368	94.2016	21.9077	398.702	21.7466	59.6035	9.60695	1.10087	4.55614
EEF1B2	34.27	15.8201	0	0	0	0.0298944	0	0	0	0	0.0305615	0	0	0	0	1.92663	1.54913	11.9359	4.17149	0	3.65449	496.673	11.0253	6.11219	42.4502	17.9067	6.56501
GPR1	0.219047	16.835	38.1356	0	0	0	0	0	0	0	0	0	15.6756	0	0	0	4.16466	0	0	0	0	0	0	0	0	0.0108292	0
ZDBF2	18.847	291.362	2.26041	0.420958	45.8688	108.856	0	0	2.42277	0	0	0	0.209204	18.4714	0.733463	19.246	59.7447	91.707	0.0667936	0	11.0554	0	0	0	0	0	0
ADAM23	34.6712	412.415	12.7216	11.7244	0	79.9377	0.445494	0	0.0086115	0	67.7207	0.18257	0	138.335	0	0.133755	0	0	14.1906	0	0	0	0.135861	0	0	0	0
AC010731.2	0	3.02638	0	0.0527395	0	0.0218685	0	0.00325168	0.398968	0.241438	0.996361	0	0	0.468498	0.0348994	0.723993	0.128706	0.438992	0.804126	0	0	0.667344	0.652103	0	0	0	0.0541378
DYTN	0	0.362936	0	0	0	8.09093	0	0.651801	9.31781	0.119473	0.0629292	0	11.9376	3.50117	0.576348	0.235973	0	0	1.11804	0	0.103623	0	0	0.374669	0	0	0.00125275
MDH1B	1.89242	0.949576	0	0	0	50.0923	0.758781	2.17412	1.77675	1.62063	0.127477	0	4.97935	9.23125	0.41482	1.53073	0	0	0.0010212	0.0229056	0	0	0	30.9902	0	0	0
FASTKD2	0	36.4221	0	0	0	12.7369	0	0	1.00407	0	1.23792	0	0	1.33922	12.7387	5.65935	1.77825	0.156863	7.95613	45.7392	9.69221	13.2955	7.40915	11.8791	0.467479	0.239229	2.36781
CPO	0.0537517	12.8419	0	0	0	13.6473	0	0.0608189	25.8374	0.516235	7.23135	0	0	7.75254	8.65468	3.64607	0	0	0	5.03353	13.3893	0	0	0	0	0	0
KLF7	9.16435	0	0	0	6.79528	0	0	0	0	0	25.4347	0	6.19754	5.31799	0	0	0	0	0	0	0	2711.19	175.661	1363.95	57.7531	72.0679	7.55434
AC007879.1	0	0	0	3.57371	2.3379	0	0.727224	0	0	0	0	0	0.01851	0	0	0	0	0	0	0	0	24.5295	0	59.5947	8.48092	0	0
CREB1	18.1024	7.88832e-05	0	0	2.80973	1.50172	0	0	0	0	0	0	0	0	0	0.389449	0	3.78995	0.089963	0	6.01544	1054.19	166.195	163.745	104.688	19.2445	5.66608
METTL21A	4.36319	0	0	1.44411	0.0479126	32.6862	0	0	0	0	0	0	0	0	0	0	0	0	0.539703	0	0	262.503	109.864	79.2484	95.96	5.81915	3.82622
CCNYL1	0	0	118.644	154.617	8.6784	0.777404	0	0	0	0	0	2.52252	26.2705	0	0	0	0	0	0	0	0	168.94	0	0	8.47822	1.4224	0
FZD5	0	0	0	0	0	0	0	0	0	0	0	0	0	0	0	0	0	10.0857	0	0	0.0215476	509.747	0.212137	30.6742	1.12475	0	0
PLEKHM3	24.9604	9.58597	0	0.373874	10.4146	24.6396	0.0107207	0	0	0	0	0	0	0.201377	0	0	0	0	0	0	3.71344	491.021	0	0	0.826541	0	0
CRYGD	0	0	0	0	0	0	2.8379	3.6624	2.21307	0	0	0	0	0	0	0	0	77.005	0	0	8.06869	0	0	0	0.484872	0	0
CRYGA	0	23.7271	7.5013	0.0263057	0.0717929	1.79953	0	0	0	0	0	0	1.86962	0	0	0	0.221621	6.80598	0	0	3.21246	0	3.29459	0	0	0	0
C2orf80	63.1111	282.668	209.614	21.2602	3.30832	10.9959	0	0	2.26463	0	0	0	23.5495	0	0	0	6.58714	72.2134	0	0	81.7523	0	137.319	0	0	0	0
IDH1	0	0	0	0	0	0	0	1.08201	0	0	0	0	0	0	0	0	0	9.64681	0	0	3.88069	137.789	539.706	1040.44	66.2921	0.736878	0
IDH1-AS1	2.11058	0	0	0	0	0	0	0	0	0	0	0	0	0	0	0	0	0	0.00964715	0	0	52.6253	3.02714	20.7013	1.94283	0.243316	0.0103937
PIKFYVE	0	1.41394	0	0	0	0	0	0	0	0	0	0	0	0	0	0	0	17.7101	0	0	18.1332	962.962	169.621	197.485	94.8818	27.5164	4.65745
PTH2R	0	1811.74	1163.38	0	0	442.899	0	0	0	0	2.54066	232.283	0	0	0	0	0	50.8278	0	0	0	0	0	0	0	0	0
MAP2	62.994	69.6748	0	0	0	0	0	0	1.66803	0	0	0	0	27.2439	0.910677	1.83804	53.1909	283.828	26.4118	33.1283	431.025	0	381.258	0	0	0	0.252173
UNC80	19.9974	110.191	0	0	0	17.8854	0.124682	0.769107	5.06286	0	0	4.218	0	45.3117	7.77786	11.4666	43.435	27.3229	2.93531	17.4644	312.974	0	160.402	0	0	0	0
RPE	0.412093	0	0	1.23624	0	149.071	0	4.63287	45.9211	0	0	0	3.10105	46.451	0	0	0	0	0	0	0	99.4107	0	0	7.23695	0.458596	0
KANSL1L	0	0	0	0	0	0	0	0	0	0	0	0	0	0.271578	37.2812	86.0204	25.815	10.5294	9.23075	278.191	103.097	2712.09	733.196	1265.21	98.9263	27.3102	33.5348
ACADL	0	0	0	0	0	0	0	0	0	0	0	0	0	0	94.5781	192.691	199.638	92.35	7.7657	1159.7	0	0	57.9956	32.5542	0	0	0
LANCL1-AS1	0	0	0	0	0	0	0	0	0	0	0	0	0	0	0.0205383	0	0	45.53	3.36537	49.8037	0	2722.53	22.2299	13.9406	6.03937	0	1.54849
LANCL1	48.9642	0	0	0	0	0	0	0	0	0	0	0	0	0	7.49282	1.6949	0	286.304	79.6274	609.994	2.13812	9592.12	15.8752	0	0	0	0.534354
CPS1	0	0	0	0	70.4421	139.063	45.6257	0	33.2315	20.3696	7.42382	0	0	19.0982	0	0	0	6.36964	0	0	0	149.337	0	11.2306	0	0.116174	0.219502
ERBB4	11.6408	0	0	0	0	0	0	0	0	0	0	0	0	0	421.89	516.433	1267.93	3604.34	561.638	3412.9	127.051	5800.09	1534.02	3564.96	11.7103	0	0.606096
IKZF2	0	0	0	0	0	0	0	0	0	0	0	0	0	17.7777	0	0	0	0	0	0	0	4937.75	1000.01	1267.58	43.0828	0.0249282	5.54673
AC079610.2	0.200115	0	0	0	0	0	0	0	0	0	0	0	0	0.336367	0.376173	1.63005	1.08054	0.344098	0.0106402	0	0	52.1045	3.4498	15.2267	1.24202	0.521528	0.00314177
SPAG16	0	0	0	0	224.233	563.083	0	0	124.926	0.80156	0	0	0	5.38013	46.2631	83.0132	54.9845	206.211	88.5874	531.963	96.6388	0	0	12.5587	0	0	0
VWC2L	0	0	0	6.32858	1156.23	2941.95	0	0	839.82	88.0881	0	0	343.852	0	0	0	2.94613	2590.54	36.503	524.548	0	0	0	0	0	0	0
BARD1	0	0	0	0	76.9646	490.346	0	0	27.8215	0	0	0	69.7201	0	0	0	0	187.913	0	104.704	0	967.428	209.373	647.936	42.8836	19.3689	13.3422
AC072062.1	0	0	0	0	19.0238	35.5061	0	0	11.5563	0	0	0	24.3305	0	0	0	0	44.2388	0	24.0437	0	55.4537	6.78048	172.219	1.08776	0.0714495	1.62775
ABCA12	0	0	0	0	6.44246	17.1736	0	0	22.0548	0	0	0	11.126	0	0	0	51.7073	46.855	0	16.0246	0	0.0911706	0.182443	98.4321	0.100378	0	0
ATIC	10.1856	0	0	0	0	59.131	0	0	11.4694	0	0	0	0	0	0	0	0.3516	3.90202	1.5402	5.86403	0	710.622	44.1595	289.697	8.19539	0	0.370205
FN1	0	0	0	0	0	0	0	0	0.582596	0	0	0	0	0	0	0	3.36016	14.1622	3.85974	0	0	547.068	56.8352	720.48	0.0357651	275.183	177.364
LINC00607	0.00486316	99.5774	0	0	0	0	0	19.3196	106.629	0	47.4425	4.91677	3.25442	9.834	0	0	0	0	0	0	0	0	0	0	2.0567	64.5788	3.54956
AC093382.1	0	3.88028	0	0	0	0	0	0	0	0	19.6082	20.7918	0	2.54853	0	0	0	0	2.41761	0	1.4932	0	0.0376103	0	0	0	0
MREG	0	12.5077	0	0	0	0	0	0	0	0	384.151	248.202	0	1.83374	0	0	0	0	14.975	56.6137	70.3819	3.84053	0	0	0.292116	0	0
PECR	0	0	0	0	0	0	0	0	0	0.0123255	10.293	0	0	0	0	2.83325	4.48017	0	8.1233	166.856	164.83	92.3827	0.0544505	0	5.69406	0	0.0190304
TMEM169	0.0444777	0	0	0	9.00821	0.0973802	0	0	0	10.728	43.5022	30.7041	0	0	0	0	0.0841704	0.0293735	15.7196	127.76	75.9363	6.66704	39.4048	0	4.43972	0	0.000769876
XRCC5	46.3855	4.83803	0	0	4.64347	0.716932	0	0	0	0	0	0	0	0	0.337821	7.25325	15.57	12.0849	0.52846	0	46.6265	1830.7	172.835	250.528	125.449	33.4482	11.8048
2021-03-04	0	0	0	15.852	71.1575	65.5458	0	0	9.50643	0.291846	0	1.86276	0	0	175.165	287.207	230.48	1.30122	84.9286	171.768	1287.26	0	0	0	0	0	0
AC069155.1	0	0	0	5.07471	3.11461	1.17371	0	0	1.3864	0.437376	0	0	0	0	10.4572	18.0239	21.972	0.518604	11.0147	12.249	33.7585	0	0	0	0	0	0
AC098820.2	0	0	0	0.159997	0	0	0.00976492	0	0	0	0	0	0	0	0.327645	0.437117	0.300679	0.39406	0	0	0.0017513	2.0435	0	1.99675	0.283574	0.0378096	0
SMARCAL1	0	0	0	0	8.10333	0	0	0	0	0	0	0	0	0	6.19972	18.6649	12.5015	40.0906	12.0305	32.5022	120.485	583.776	29.6164	59.5675	19.6256	0.378237	0
RPL37A	62.7907	37.8397	0	0	18.7831	0	0	0	10.0617	0	20.8258	0	0	3.37357	0	0	0.0486154	0	0	0	30.8852	543.011	24.8716	23.5304	15.0571	16.3745	0.0480629
LINC01280	0	0	0	25.223	0	0	3.41252	5.63547	0.412962	0.529806	1.44383	8.3288	0.0380721	0	0	0	0	0	0	0	0	0	0	0	0	0	0
IGFBP2	60.8391	0	0	0	80.2126	184.622	0	27.3226	0	0	0	487.447	3.4134	0	0	0	0	0	0	0	0	0	0	0	0.00726417	2.36895	29.2372
IGFBP5	58.2787	70.353	31.5834	0	0	0	0	0	0	0	0	144.991	0	0	0.880691	2.31786	0.898788	1035.68	0	0	0	0	46.8552	72.579	0	3.96805	4.0109
DIRC3-AS1	0	222.764	168.007	0.00827299	1.15094	0.935202	0	0	0	0.00605947	0	105.375	36.1099	0	0	0	0	13.7632	0	0	0	0	7.74379	0	0	0	0
DIRC3	0	493.613	13.658	0	40.1885	371.461	148.689	0	0	57.5824	0	8.1909	92.7334	20.5915	0	0	0	108.598	0	0	0	0	316.274	0	0	0	0.187891
TNS1	0	0	0	0	0	0	0	0	0	0	0	0	0	0	0	0	0	7.38829	0	0	0	2544.4	337.797	1412.72	0	180.502	135.782
RUFY4	0	0	0	0	0	0	0	0	0	0	0	0	0	0	0	0	0	0	0	0	0	0	298.004	82.53	0.320885	0.392057	0.630926
ARPC2	91.7681	65.5171	0	0	6.64332	0	0	0	0	0	10.6422	0	0	0.387377	0	0.502114	0	0	0	0	5.44488	167.842	9.58388	0.805629	177.948	32.6532	10.4637
AAMP	48.536	0	0	0	0	0	0	0	0.349014	0	0	0	0	0	0.0122302	0.719197	1.09486	9.52583	2.12297	1.26158	7.37373	249.2	43.5771	98.7085	5.20799	2.58032	2.06066
PNKD	111.258	1.24438	0	0	0	10.5118	0	0.958593	1.32485	0	0	0	0	0	2.18247	0.241985	0	0	35.2327	231.375	23.8514	46.0065	0.138748	0.297755	8.37944	0.00575244	0.491634
TMBIM1	0	0	0	0	0	0	0	0	0	0	0	0	0	0	0	0	0	0	0	0	0	1164.3	42.5905	1205.53	34.0887	19.1501	15.4863
CATIP-AS2	0.271762	6.3176	0	4.71516	0	0	0	4.08396	2.34035	0	0	0.0899724	0	0	0	0	0	0	6.48347	40.6624	0.0010093	0	0	0	4.86955	0	0
CATIP	0	8.88075	2.5555	0	0	0.229273	0	0.767323	1.77097	0	6.60385e-05	0.846089	0	0	0.0535036	0	0	0	2.92813	0.881712	0	0	0	44.53	0	0	0
SLC11A1	0.0318321	0.801891	0	0	0	0	0	0	0	0	0	0	0	0	0	0	0	0	0	0	0	46.0009	0	8.44696	442.522	1.01245	0.0192984
CTDSP1	0	0	0	0	0	0	0	0	0	0	0	0	0	0	0	0	0	0	0	0	0	869.567	125.401	528.884	46.6021	48.2041	27.7407
VIL1	0	4.36083	0	0	0.121239	0.000371119	0	0.160535	0.0943309	0	0	0	0	0	0	0.13588	0	0.407596	0.253369	0	0	10.2349	0	0.0122784	0.0572342	0	0
USP37	0	59.7858	0	0	0	0.00597921	0	0	0	0	0	0	0	1.00738	0	0	1.09165	0.198895	0	0	2.12921	875.941	9.40079	116.085	39.4584	5.75442	1.12136
CNOT9	2.15873	34.9321	0	0	0	0	0	0	0	0	0	0	0	0	0.606983	1.5621	1.73484	9.96891	0	0.0803515	15.1714	491.374	12.9625	16.5977	14.454	7.15656	1.66622
PLCD4	0	0.112019	0	0	0	0	0.516592	0.384994	0.0135304	1.10945	2.96915	0	0	0	3.69551	3.64589	4.25966	37.4382	0	0	0	8.12745	0	135.309	0	0	0
ZNF142	14.9403	1.21159	0	0	0	0.352976	0	0	0	0	0.0623389	0	0.0743551	0.723095	0.0111569	2.70007	1.59671	0.896231	0	0	4.32941	70.3605	0.448148	34.2353	16.5529	5.87505	2.23015
BCS1L	8.10849	0	0	0	0	0	0	0	0.30238	0	0	0	0	0.488336	0	0	1.04572	0	0	1.44971	1.43244	164.123	22.7353	15.8498	8.11788	0.15122	0.0603495
RNF25	7.18746	0.399153	0	0	4.0369	0.27639	0	0	0.0724474	0	0	0	0	0	0.00563789	0.729358	1.51164	6.43272	1.73591	6.21734	2.65735	40.0308	3.56613	1.04265	0.386527	1.27854	0.496229
STK36	0	45.1283	1.34314	7.64625	10.101	8.03791	0.00953299	6.19366	12.4536	0.712812	0.432695	0	0	2.75439	0	0	0	0	0	12.6226	5.84041	0	0	6.56312	0	0	0
TTLL4	0	0	0	0	0	0	0	0	0	0	0	0	0	0	0	0	0	0	0	0	0	1031.13	84.3524	1154.43	58.128	0.148727	1.33995
CYP27A1	0	0	0	0	0	0	0	0	0	0	0	0	0	0	0	0	0	21.894	0	0	0	4103.07	256.914	829.792	58.0798	4.90788	7.04173
WNT6	0	0	0.0214497	1.19673	50.77	0	0	14.2709	3.80566	0	0	0	0	0	0	0	0	0	0	0	0	0	0	0	0.456739	0.649318	30.1538
WNT10A	4.65994	0	1.22116	27.8909	32.7405	0	2.30622	10.2503	0	1.47851	0	0	0	0	0	0	0	0	0	28.7543	8.68373	0	0	0	0.163976	0	0.237423
LINC01494	0	4.99934	1.41219	14.1223	34.5217	40.8121	12.2407	3.21359	3.2736	8.02023	0	0	0	0.203072	0	0	0	0	2.01298	41.7228	7.55308	0	0	0	0	0	0
CDK5R2	196.373	0	0.220643	3.22234	38.0791	44.1325	88.0127	2.4819	10.6775	6.98336	0.0197822	0.467574	55.4933	0.0163537	0	0	0	0	0.506171	0	31.0766	0	0	0	0	0	0
LINC00608	0	0	0	1.80912	6.94436	0.051787	0	8.1763	3.09972	0.00668407	0	0	0	0	0.0489604	0	0	0	0.0805463	0	3.53767	0	0	0	0	0	0
CRYBA2	0	0	1.18489	12.1158	13.553	0.656155	0	6.16641	0	0.0001725	0	0	0	0	0	0	0	0	0	0	0.0641813	0	0	0	0	0	0
CFAP65	0	30.6533	0.322601	0.884043	69.1833	103.704	0	6.78053	0.00137678	10.2485	4.79072	0.790113	1.81536	0	0	0	0	0	0	0	0	0	0	0	0	0	0
CNPPD1	17.9436	0	0	0	0	0	0	0	0	0	0	0	0	0	0.00685514	0.210584	2.84423	11.5969	0.0851017	0.360583	2.03937	529.994	23.0202	82.6456	7.07434	5.41819	3.32715
ZFAND2B	9.05157	20.9392	0	0	0.325084	0.351313	0	0.0779195	0.152039	0	0	0	0.000341875	0	0	0	0	0.693726	9.69608	39.7622	0.118	155.648	0	9.60163	1.19082	1.88184	1.07319
ATG9A	0	0.247072	0	0	0.061004	1.56684	0	0	0	0.102624	0	0	0.0705004	0	0	0	0	1.54919	0.207328	0	0.0661079	50.4912	0.0167461	5.48572	1.91288	0.0393766	0.000499918
ANKZF1	0	0.0997068	0	0	51.9077	39.9209	0	0	0.127604	0	0	0	0	0	0	0	5.62479	36.8545	0.0122354	1.84781	12.5627	584.172	0	29.0712	5.00716	0	0
GLB1L	0.00021427	0	0	0	0.448377	0	0	0	0	0	0	0	0	0	0	0	0	0.200192	0	4.53075	0	21.8408	0.0194323	93.4818	15.9539	0	0.0775959
STK16	19.9814	0	0	0	0	0	0	0	0	0	0	0	0	0	0	0.0110457	0	0.326193	0.0721938	1.27296	0.120398	153.744	14.0835	69.9684	0.775088	0.418052	1.37247
TUBA4A	371.928	0	0	0	1.05442	31.0312	21.2885	1.06127	1.33471	5.38363	0	0.0347805	15.154	22.6756	0	0	0	0	1.39603	0	3.19706	143.102	0	0	8.4917	0.762895	0
TUBA4B	1.25531	0	0	0.0393661	0.356374	0.00719332	0.0108048	0.0821131	0	0.00700686	0.158401	0	0	0	0	0	0	0.450693	0.102056	2.36723	0	1.61995e-05	0	0	0	0	0
DNAJB2	143.983	0	0	0	0	0	0	0	0	0	0	0	0	0	0	0	9.81843	90.944	12.02	0	31.3962	6358.08	0	7.70845	0	0	0
PTPRN	317.011	74.9928	0	0	58.2996	90.8593	1.67227	0.677991	0	4.78936	0	0.326267	0	0	16.3679	10.6123	27.1818	248.925	12.3412	3.07007	173.347	0	0	0	0	0	0
RESP18	0.663933	0.726328	0	0	2.55785	0.410072	1.5119	0.493827	0.675077	6.28987	0	0	0	0.0615867	0	0	2.29046	11.5575	0	0	0	0	0	0	0	0	0
DNPEP	1.89121	0	0	0	0	0	0	0.464144	0.353987	0	0	0	0	0	3.49639	4.06508	3.38946	13.8223	0.34104	5.93828	6.59351	209.325	24.0281	259.802	12.0175	27.2819	8.24377
SPEG	0	50.7668	0	0	0	0	0	0	14.143	0	0	0	71.4353	15.4272	6.05388	61.5833	26.9816	55.4551	1.91271	0	114.524	0	0	294.741	0	0	0
GMPPA	13.5978	0	0	0	0	0.441156	8.13813	0	0	5.46985	0	0	0	0	0	1.76126	0.286415	0.215703	0	0	0	133.603	0	40.4836	7.77539	0	0.046269
ASIC4	0	0	0	0	0	0	0	0	0	0	0	0	0	0	0	0	225.635	1840.68	0	0	0	0	1204.07	0	0	0	0
CHPF	60.0732	0	0	0	0	0	0	0	0	0	0	0	0	0	19.5342	40.0176	52.1543	253.744	3.53288	0.300128	34.9839	10.0306	28.3329	182.754	0	0	2.94299
TMEM198	34.3965	3.66186	0	0	0	4.55852	0	0	0	0	0	0	0.89575	0	1.34245	5.34319	12.7709	6.92012	3.36954	0	6.01816	0	3.46063	0	0	0	0
OBSL1	13.4471	6.60037	0	0	7.34909	0	0	0	0	0	0	0	0	0	49.215	61.5454	77.6233	528.686	84.467	258.302	158.304	0	86.4844	261.715	0	0	0.0145078
INHA	0	0	4.15875	55.9059	26.4994	0	5.20024	0.401299	0	0	0	0.00128845	1.66832	0	9.00348	1.12635	0	0	0	14.9263	27.9803	0	0	0	0	0	0
STK11IP	0	53.9456	6.10225	0	0.195782	0	0	24.3442	0.0685398	0	0.00128119	0	0	0.262373	0	0	0	0	0	0	0.317673	5.15642	0	55.4732	4.86849	0	0
SLC4A3	61.2445	0	0	0	1.06915	0	0	14.1701	0	0	0	0	0	0	139.057	132.662	153.513	605.376	99.4336	433.52	227.376	0	0	0.994319	0	0	0
AC067956.1	0	0	1240.33	407.335	234.128	922.326	30.2535	0	0	226.576	0	1111.05	0	112.782	0	0	0	0	0	0	0	0	0	0	0	0	0
AC093843.1	0	0	60.7008	14.9809	10.2944	73.1654	0	0	0	22.3453	0	87.8847	0	9.68799	0	0	0	0	0	0	0	0	0	0	0	0	0
EPHA4	83.9273	554.186	280.481	289.932	295.864	645.064	144.972	0	0	34.8256	0.684357	0	0	0	0	0	0	0	0	0	0	0	0	0	0	22.2635	0
AC068489.1	0	2.21385	0	0	1.89472	5.73529	37.9869	0	0	8.34301	0	0	0	0	0	0	0	0	0	0	0	0	0	0	0	0	0
PAX3	0.409796	0	5.51569	12.674	2.85801	0.00703679	0.218559	1.43414	0	0	0	0	0	0	0	0	0	0	0	0	0	0	0	0	0	0	0.428735
SGPP2	0	61.5927	438.921	321.965	6.69287	10.9414	9.68492	61.4568	368.763	0	0	0	0.00353741	268.65	0	0	0	0	0	0	0	0	0	0	0	161.027	0
FARSB	0.0135593	0	0	0	4.96712	0.12833	0	0	5.02127	0	0	0	0	0	12.3534	10.1789	17.3043	53.8271	2.16768	1.51429	78.8007	162.12	12.0823	0	4.57786	0	5.64267e-05
MOGAT1	0	0	0	39.7239	5.81401	19.6886	0	0	0	0	0	0	0	0	0	0	0	0	0	4.69097	0	0	10.9752	500.153	0	0	0
ACSL3	165.505	8.63148	0	0	0	0.340535	0	0	0	0	0	0	0	0	0	9.84985	4.08187	0	0.413381	19.5695	0.316069	1468.76	344.427	826.435	16.8745	29.8153	29.427
KCNE4	0	0	0	0	0	0	0	0	0	0	0	0	0	0	0	0.0731239	1.92788	0	0	0	0	9.68553	0.947084	240.317	0.797606	11.729	124.749
SCG2	220.993	0.031956	0	0	110.678	0	0	0	0	0.505638	0	0	0	0	0	204.523	821.709	2390.41	252.614	0	157.851	75.3608	42.0598	0	5.50861	0	1.11878
AP1S3	0	120.676	64.6066	15.7863	0	0	0	0	0	0	78.8528	7.91977	0	0	0	0	8.77983	0	0	0	0	0	0.139291	0	0	0	0
WDFY1	6.69198	1.97442	0	0	0	0	0	0	0	0	0	0	0	0	0	1.23262	5.74049	7.77425	0.0490736	0	14.7773	794.895	78.1689	164.909	51.234	79.2634	2.83994
MRPL44	40.5421	0	0	0	0.545439	4.21605	0	0	0	0	0	0	0	0	0	4.9928	0.41207	24.0101	0	0	2.85641	167.677	10.9251	0	5.17899	0.738286	1.05529
SERPINE2	66.5992	1304.41	577.373	0	0	0	0	12.8673	0	0	0	0	0	0	0	0	0	0	0	0	0	0	1139.23	3523.03	0	0	0
FAM124B	0	0	0	0	0.0320032	0	0	0	0	0.00580626	0	0	0	0	0	0	0	31.6976	0	0	0.491394	0	0	0	0.915665	31.0496	0
CUL3	9.82335	6.1582	0	0	0	0	0	0	0	0	0	0	0	0	0	12.6748	18.5409	130.715	0.632082	0	8.31854	1848.51	260.725	545.879	118.673	34.0922	14.7891
DOCK10	0	0	0	0	0	0	0	0	0	0	0	0	0	0	115.096	589.781	814.775	1279.05	109.359	0	0	15308.7	1161.71	0	329.386	0	5.90569
NYAP2	0	0	0	153.125	97.241	10.0909	1181.48	0.9244	412.153	0	0	0	0	0	505.081	1023.69	918.193	606.652	322.965	0	0	0	0	0	0	0	0
IRS1	19.9388	8.25426	0	0	13.3549	4.69565	0	0	0	0	0	0	0	0	4.79291	43.4239	60.0779	959.789	57.8944	45.7262	45.5311	0	66.5635	0	0	0	1.36272
RHBDD1	0	0	0	0	0	0	0	0	0	0	0	0	0	0	0	25.1819	2.95733	244.66	0.882151	0	0	2443.82	166.292	1441.56	109.176	20.9855	7.12587
COL4A4	0	0	0	0	0	0	0	0	0	0	0	0	0	0	215.036	218.861	138.327	78.1109	0	0	0	0	641.313	0	1.14471	24.6936	167.821
COL4A3	0	0	0	0	0	0	0	0	0	0	0	0	0	0	250.686	220.053	92.4635	45.432	0	0	0	0.743181	879.887	9.80867	1.2729	15.724	182.391
MFF	9.07126	0	0	0	0	0	0	0	0	0	0	0	0	0	15.3159	15.0054	0	0	1.8092	4.62282	0.0306837	1707.34	335.707	175.321	27.4822	4.11048	2.38415
TM4SF20	0	1.00953	0	0	0	0.174586	0	0.0490124	0.278509	0	0	0	0	0.854032	0.710285	1.16294	0.904869	0.60029	0	0.0194003	0.180316	19.9641	3.47097	2.00473	0	0	0
AGFG1	8.29649	48.7869	0	0	8.94903	0.0684642	0	0	0	0	0	0	0	0	0	0	0	0	0	0	0	961.284	154.394	0.80432	55.6603	160.324	5.56236
C2orf83	0	0	0	0	0	0	0	0	0.0140887	0	0	0	0	0	0	0	0	0	0	0	0	0	0	0.0122899	0.0325125	109.042	2.01295
SLC19A3	0	0	0	0	0	0	0	0	0	0	0	0	0	0	0	0	0.143389	12.4922	0	7.58173	3.87364	0	129.789	70.451	0	195.666	1.57987
DAW1	0	41.438	283.595	0	0	0	17.5632	37.474	0	0	0	88.6471	0	0	0	0	0	0	0	0	0	0	0	0	0	0	0
SPHKAP	0.140575	0	0	33.3395	0	0	842.892	141.538	734.75	0	0	0	162.408	0	1086.96	1312.69	174.881	0	0	319.497	892.554	0	0	0	0	0	0
PID1	0	0	0	0.408207	12.053	0	836.03	9.82315	157.102	0.0189629	0	0	0	32.5039	114.085	1099.86	848.552	107.278	0	0	0	0	2057.31	0	6.24769	0	42.3089
DNER	24.8041	0	0	0	0	0	0	0	0	0	0	0	0	0	499.216	1329.59	1139.96	1302.06	485.482	833.561	532.083	3460.81	1450.8	173.252	0	0	0
TRIP12	14.3707	6.28491	0	0	0	0	0	0	0	0	0	0	0	0	0	0.0134314	0.113647	2.73508	0	0	8.93889	2326.78	125.465	294.592	113.721	29.3928	11.5523
FBXO36	0	0.266433	0	0	12.2095	36.1816	0	0	1.69012	0	0.116176	0	0	0	6.85788	22.8379	39.07	45.9352	4.35445	17.5847	71.4324	0	0	12.9499	0	0	0
SLC16A14	25.9011	25.009	1.36402	0	0	1.86719	0.0558433	0	0.871094	0	0	0	0.48912	0.503808	4.69043	21.0122	31.1087	102.157	0	4.28464	184.892	0	4.61895	0	0	41.1522	0
SP110	0	0	0	0	0	0	0	0	0	0	0	0	0	0	0	19.9704	0	0	0	0	0	940.641	330.096	728.55	217.683	46.11	13.6203
SP140	0	0	0	0	13.2821	16.0558	0	0.929319	0	0	0	0	4.05676	3.50024	0.946665	4.76438	0.963573	5.19773	0	0	0	0	1.84368	27.5483	220.906	1.08017	0
SP140L	0	0	0	0	4.53362	8.64284	0	2.93554	0	0	0	0	0.604939	0.401665	1.9035	0.779778	0.0139001	0.153265	0.076649	0	0	0	31.6166	0	152.145	56.7468	25.3493
SP100	0.00607371	0	0	0	0	0	0	0	0	0	0	0	0	0	0	0	0	0	0	0	0	65.7704	31.5726	2.69508	483.521	226.75	64.3613
CAB39	83.632	5.53875	0	0	0	0.546593	0	0	0	0	0	0	0	2.28994	0	0	0	0	0.0301973	0	16.9486	342.492	20.3871	12.2206	232.366	16.8215	2.2098
ITM2C	294.892	0	0	0	0	0	0	0	51.7786	0	0	0	0	0	196.05	192.232	0	0	0	0	55.3128	82.9866	523.428	2087.43	7.86637	1.0927	27.6965
GPR55	0	228.813	270.848	0	0	0	0	0	0	0	0	0.0776556	4.85676	51.5418	0	0	0	0	0	0	0	0	0	0	0	0	0
SPATA3-AS1	4.01522	0.848546	0	0.0513532	0	0.0362663	0	0	0	0	0	0	0.297867	0.188121	0	0.00659313	0	0.00366521	0	0	0	0.0441866	0	2.95748	0	0	0
SPATA3	0	0.483568	0	0	0	0	0	0	0	0	0	0	42.734	0	0.139888	0	0.0016066	0	0	0.0286404	0	0	0	10.8354	2.17392	0.029002	0.0683772
C2orf72	3.31454	100.302	13.3367	0	0	0	0	0	0	0	0	0	0	0.583466	0	0	0	0	0	0	0	12.425	41.5674	2259.16	0	0	0
PSMD1	42.3432	0	0	0	0	0	0	0	0	0	0	0	0	0	7.56815	4.34336	0	0.639237	0.148339	0	24.6639	629.606	1.21225	363.935	28.2467	12.3341	2.00378
HTR2B	0	0	0	0	0	0	0	0	0	0	0	0	0	0	0	0.284752	0.13889	0.127717	0	0	0.0861947	92.5516	7.46297	20.1571	13.5476	3.4618	2.93192
ARMC9	0	458.543	167.027	50.3719	0	54.6264	0.971163	0	0	20.0839	0	0	0	19.9051	0	0.0878198	0.00325489	0	0	0	0	0	0	0	0	0	0
B3GNT7	0.0625599	0	0	0	0	0	0	0	3.27927	0	0	0	0	0	0	0	0	0	0	0	0	3.29902	527.419	0	0	0	0.491318
NCL	101.326	0	0	0	0	14.2024	0	0	0.0034024	0	0	0	0	0	0	7.9367	8.04634	40.1434	9.27055	0	32.615	1569.81	38.7958	37.0452	32.6766	35.0387	26.1729
LINC00471	0	0	0	0	3.6372	1.06926	0.522468	0	0.138746	0.00418717	0	0	0	0	1.48844	2.02764	0.994413	0.468956	0.702195	0	0	30.142	0	10.0812	0.019427	0	0.0647098
NMUR1	0	0	0	0	0	0	0	0	0	0	0	0	0	0.000339989	19.587	41.2224	29.4571	23.1396	0	11.9634	6.00993	0.0260256	0	0.0852258	0	0.4507	0.531847
PTMA	191.008	0	0	0	0	18.2949	0	0	0	0	0	0	0	0	0	10.3829	0	6.84598	0	0	0.500946	7394.11	27.5676	3.97094	36.7463	106.391	42.3058
PDE6D	0	0	0	0	0	0	0	0	0	0	0	0	0	0	2.73054	3.95013	1.52888	1.56514	2.01988	10.1724	3.35671	713.016	329.47	443.621	19.0021	14.1735	7.61224
COPS7B	14.663	7.94961	0	0	0	0	0	0	0	0	0	0	0	0	0	0	0	0	0	0	3.48367	301.33	1.83175	466.162	35.5839	0.901821	1.09399
NPPC	3.15804	0	0	0	0	0	0	0	0	0	0	0	0	0	265.638	12.4776	0	206.982	56.0124	965.794	0	7.32737	0	0	0	0	0
DIS3L2	0	0	0	0	0	0	0	0	0	0	0	0	0	0	4.97531	0.744783	0.194042	26.3241	3.75951	19.522	47.3273	2584.58	9.57633	156.19	40.7625	1.68718	0.44985
ECEL1	2.18831	0	0	0	0	0	0	0	0	0	0	0	0	0	13.3893	0	2.55274	45.9983	0	5.57127	15.7578	0	0	10.0709	0	0.289528	0
PRSS56	0	0	0	0	0	0	0	7.10974	0	0	0	0	0	0	3.2038	0	0	26.1136	0	122.264	4.7671	0	0	0.631076	0	0	0.088529
CHRND	0	0	0	0	0	0	0	1.34598	0	0	0	0	0	0	0.00290769	0	0	6.7035	0	26.8152	2.39506	0.244554	0	1.02154	0.834692	0.0143039	0
CHRNG	0.251872	0	0	0	0	0	0	0	0	0	0	0	0	0	0	0.0518214	0	0.721284	1.77546	0.327802	0.824205	10.4309	1.56762	1.90108	1.33119	0	0.569315
TIGD1	0.650441	0	0	0	0	0	0	0	0.203313	0	0	0	0.0653644	0	2.28387	6.24122	3.11519	3.76512	0.598588	8.08232	16.1892	108.699	11.8972	34.2038	1.57322	0.171368	2.74304
EIF4E2	31.0947	0.000668464	0	0	0	0	0	0	0.270608	0	0	0	0	0.217653	0.078974	1.47499	0	2.08867	0	0	8.0508	521.77	10.5385	1.07955	6.44999	2.59976	2.22779
AC073254.1	0	0	0	0	0.138142	0	0	0.107196	0.303531	0	0	0	0	0	2.03163	0.564313	0.0002365	1.91448	2.30417	3.59232	3.01777	17.5111	2.72809	2.61721	0.168386	0	0.86553
EFHD1	0	0	0	0	0	0	0	0	0	0	0	0	0	0	0	0	0	0	0	0	0	7826.93	0	725.676	0	4.72673	30.8244
GIGYF2	0	0	0	0	0	0	0	0	0	0	0	0	0	0	1.08201	21.4902	36.73	107.938	1.77063	0	69.5107	2285.8	183.446	536.233	103.643	18.6355	7.07305
KCNJ13	0	0.0650328	0	0	0	0	0	0	0	0	0	0	0	0	0.0049756	0	0.338017	2.62487	0.0224276	0	0	146.451	10.8083	20.4878	4.09126	0.452522	0.0580138
NGEF	130.477	1000.99	570.312	1.38733	11.5748	0	190.173	0.170896	0	0	2.17972	225.052	99.8018	318.409	0	0	0	0	0	0	0	0	0	0	0	0	0
INPP5D	0.144065	31.2516	0	0	0	0	0	11.0879	0	0	0	0	13.5808	14.2984	0	0	0	0	0	0	0	0	0	5.52222	1181.21	281.111	0
ATG16L1	4.74197	15.958	0	0	0	0	0	1.55126	0	0	2.55504	9.62051	6.36975	37.5569	2.26924	12.2362	0	1.48945	0	0.904571	0.631573	148.601	0	0	5.16465	0	0
SAG	0	0.0517645	0	0.0424925	0.00590416	0	0	0.0142166	0	0	0	0	0	0.389093	0.183342	0.671839	0.0136226	5.41229	0.208894	0	2.7498	0.341423	0.0160524	0	0.105115	0	0
DGKD	0	0	0	0	0	0	0	0	48.7067	0	0	0	0	0	443.832	1103.24	324.68	926.102	212.378	1506.29	314.451	2155.46	146.017	100.322	28.5469	0	1.05432
USP40	0	0	0	0	0	0	0	0	0	0	0	0	0	0	0	0	4.40861	5.46953	0	2.18186	5.89575	4162.73	273.993	1352.87	62.6322	17.6326	8.91717
MROH2A	0	0	0	0	0	0	0	0	102.764	0	0	0	0	0	0.128852	0.478271	0.712538	0	0	0	0	0.0149201	0	0	8.09522e-05	0	0
TRPM8	0	0	0	0	0	0	0	0	0.49735	0	0	0	0	0	3.26975	0.13014	3.87357	17.2671	0	25.0549	33.4373	0	6.5821	0	0	0.096224	0
SPP2	0	0	0	0	0	0	0.0228957	0	0.169136	0	0.181219	0	0.379969	6.14173	0	0	0	1.83466	0	0	0	1.90124	0	0	0	0	0
ARL4C	85.6984	0	0	0	26.5402	6.59508	0	0	0	0	0	0	0	0	421.91	797.627	700.568	2853.37	39.6655	375.171	874.251	0	0	0	0	0	0
SH3BP4	0	0	0	0	0	0	0	0	0	0	0	0	0	0	0	0	0	0	0	0	0	3392.3	182.961	64.3626	0	106.179	4.90542
AGAP1	0	0	0	0	0	0	0	0	0	0	0	0	0	1.0136	0	0	0	0.936158	0	0	12.9868	8397.25	1466.71	0	0	7.442	14.2961
AC064874.1	0	0	0	0	0	0	0	0	0	0	0	0	0	0	0	0	0	0.329151	0	0	0	70.8243	17.0462	0.956974	0.0678503	0	0.454968
ASB18	0	0	54.9731	0	0	0.102802	305.596	4.8991	0	0	0	20.1493	0	0	0	0	0	0	0	0	0	0	0	0	0	0	0
IQCA1	0	0	191.278	78.5555	239.417	66.0112	0	0.102619	0.233017	0	0	0	0	0	0	0	0	0	0	0	0	0	0	4021.03	0	0	0
ACKR3	1.48788	0	0	0	0	0	0	0	0	0	0	0	0	0	0.740349	0	0	0	0	25.2828	0	0	0	1214.09	0	9.1682	0.145036
AC105760.2	0	0	0	0.0653967	0	0.811254	0.0354896	0	0	0	0	0	0	0	0	0	0	0	0	0	0	99.7843	0	184.726	1.26567	0.731683	0.190258
COPS8	129.361	3.55714	0	0	5.11742	1.64904	0	0	0	2.64731e-05	0	0	0	0	0	0.857798	1.36913	10.2783	1.18289	0	17.2046	154.48	4.80248	7.50062	0.724031	3.96113	1.62221
COL6A3	1.1078	0	0	3.26355	0.190867	7.64034	5.0627	0.0021879	0.586512	0.0975019	0	0.886138	0	0	0	0	0	0	0	0	5.95644	0	0	0	0.129928	0.544763	0.441248
MLPH	0	0	0	0	0.299181	27.7084	0	0	16.2078	6.92314	0	0	0	1.86265	0	0	0	0	0	0	0	0.279019	0	0.0503222	0.103803	5.02942	0.0157117
RAB17	0.0133614	0	5.13499	0	0	0	1.06037	1.0337	0	0	0	0	0	0	0.216256	4.43875	0.306044	0	0.193405	171.771	29.4671	0	1.67182	0	0	0.798609	0
LRRFIP1	0	65.4223	0	0	0	0	6.1588	0	0	0	0	0	0	0.424869	6.47827	40.9746	47.8299	123.785	47.5378	689.237	576.823	0	179.754	0	77.2188	2.45477	0
RBM44	0	0.143578	0	0	0	0	0	0.162988	0.305876	0	0	0	0	0	1.6263	2.80988	1.65223	2.32044	1.44082	13.7699	6.17602	0	11.3547	2.14664	3.01098	2.03533	0
RAMP1	34.7848	2.9881	11.1785	0	0	0	0	2.00859	0	0	0	0	0	0	1.25644	0	0.726938	214.012	35.5199	0.00119309	0	5.68987	1183.62	2093.56	5.65484	0	0
UBE2F-SCLY	1.97005	0.051849	0	0	0	0	0	0	0	0	0	0	0	0	3.31053	4.35783	0.00351624	28.8333	14.4904	6.41716	0	35.0692	8.60771	67.0463	9.43055	0	0
ESPNL	0.969072	0	0	0	0.120126	0	0	0.613426	0.352896	0.000145869	0	0	0.00393019	0	0	0.141578	0	0	0.00119729	1.97932	0	13.6376	0	4.89901	0	0	0
KLHL30	0	0	0	0	0.594025	0	0	0	0.00270073	0.0199064	0	0	0	0	0.121267	0.316158	0	0	0.224221	0	0.00307709	0.244918	0.0710988	1.26555	0.572722	0.484625	0.196405
ERFE	0.422575	0.483892	10.716	6.84404	1.21053	0	1.72778	4.36147	51.5573	0	0	0	0	0	0	0	0	0	0	0	0	0	0	0	0	0	0
ILKAP	0	2.49855	0	0	0	0	0	0	0	0	0	0	0	0	0	0	0	2.36442	0	0	0	2437.43	68.1993	202.144	29.8853	1.0522	3.34017
HES6	21.522	0	0	0	0	0	75.4119	1.21979	16.2514	0	0	0	0	0	9.34436	18.4013	1.17918	34.4662	0	0	0	545.962	120.564	880.576	1.10364	0	0
PER2	19.8115	28.1527	0	0	15.8324	10.0058	0	0	1.02679	0	0	0	0	0.181274	0	10.8035	0	0	0	0	0.00504854	18.1113	40.9675	478.289	3.02449	6.63745	2.71333
TRAF3IP1	1.40995	57.7403	0	0	9.63465	1.72519	0	0	0	0	0	0	0	0.167378	0	0.684029	0	2.12792	0.000219241	14.1585	22.2221	0	0	36.4874	0	0	0
ASB1	15.6282	0	0	0	6.62571	2.64533	0	0	0.168712	0	0	0	0	1.16543	0.105732	0.10002	0.665749	13.3324	0	0	1.87334	177.603	3.61998	25.6289	14.1502	0.141372	0.933632
LINC01107	0	0.500904	0	0	2.95325	0.429404	0	0	0.0422278	0	0	0	0	0.000835375	0.49331	0.124079	0.7953	0.0770383	1.37808	0	1.55535	5.55621	0	8.13369	0.166309	0	0.138367
TWIST2	0	0	0	80.6211	851.891	750.139	0	0	0	94.5414	0	0	0	0	0	0	0	0	0	0	0	0	0	0	18.9061	0.60116	0
HDAC4	0	0	0	0	0.0035728	0	0	0	9.28195	0	0.118896	0	11.2114	59.5808	0	0	0	0	0	0	18.1046	1849.17	474.558	294.399	70.9542	2.58583	0
AC062017.1	0	0	0	0	0	0	0	0	0	0	0	0	0	0	0	0	0	0	0	0	0	416.528	1.435	181.577	9.83005	0.748967	0.457727
AC093802.1	0	7.11456	0	0	5.25317	1.80056	0	0	0	0	0	0	2.50049	0	0	0	0	0	0.180687	0	0	11.3677	2.9285	0	0.0772438	0	0.210601
NDUFA10	25.2238	57.7351	0	0	0	0.7453	0	0	0	0	0	0	0	0	0	0	0	0	0.350599	2.65558	11.7307	1367.53	1.504	0	11.9202	0	0.879996
COPS9	113.394	0.00159819	0	0	0	0	0	0	0	0	30.6565	0	0	0	0	0.0927804	0	0.320697	0	0	0	450.181	3.74511	252.923	10.4398	19.4492	2.00456
OTOS	3.36666	0	0	0	0	0	0	0	0	0	0	0	11.2115	0	0	0	0	0	0	0	0	0.229465	0	43.5611	0	0.353954	0
GPC1	28.5614	1.22222	27.2471	4.73722	0	0	0	0	7.48802	0	0	2.78634	0	0	6.73829	8.96274	16.098	54.0415	3.86307	4.54195	42.566	0	0	49.2672	0	0	0
ANKMY1	0	0	0	0	0	0	0	0	0	0	0	0	0	0	41.6477	108.745	20.1971	16.8921	7.38671	34.8825	66.5164	1213.39	8.8069	301.496	105.948	2.9098	2.78819
DUSP28	27.0056	0	0	0	0.146938	0.0778682	0	0	0.240159	0	0	0	0	0	2.6339	17.5782	1.86231	0.821432	0.388432	5.43687	3.89649	50.2083	0.00179384	4.4954	4.11457	0	0.235418
RNPEPL1	1.74661	0	0	0	0	0	0	0.177194	9.34942	0	0	0	0	1.00582	0.271937	4.51617	0	13.4134	0	0	0.35345	122.683	0	52.055	25.1172	2.29019	0.750949
CAPN10	5.60556	0.743883	0	0	0	0	0	0	0	0	0	0	0	0	0.583198	1.59008	2.42698	14.1181	1.53655	0	0.123777	0	0.56261	312.387	17.3181	0.528546	0
GPR35	0	0	0	0	0	0	0	0	3.05053	0	0	0	0	0	0.105602	3.45645	0	1.6168	0.776526	0	3.96137	25.4836	0.332963	152.09	1.40722	10.7835	0.00471577
KIF1A	265.853	0	0	0	0.941027	0	0	0	0.00744781	0	0	0	0	0	3.13699	24.8895	78.2796	273.859	8.9851	0	101.666	540.775	0	39.1713	0	0	0
CROCC2	0.387326	0.0754128	0	0	3.63168	0	0	0	0.883435	0.00337786	0	0	0	0	0.183243	0	0.0990785	0.698041	0	0	0	0.00319753	0	0.0685311	1.1734	0.297565	0.00805311
SNED1	0	519.22	335.067	97.2048	456.895	342.013	0	0	0	41.2186	11.466	250.861	0	0	0	0	0	0	0	0	0.568813	0	0	136.196	0	88.6353	0.00745462
MTERF4	0	9.46485	0	0	0	0	0	0	22.5965	0	0	0	0	9.90609	0	4.82361	1.91883	4.28027	0.300648	0	18.062	1189.43	59.8176	448.114	24.2677	2.72929	2.38561
PASK	1.61361	42.3619	8.16023	0	0	14.5346	0	0.546242	0	10.2367	223.992	28.823	0	0	0	0	0	0	0	0	0	0	0	0	0	0	0
PPP1R7	79.6428	129.987	0.457961	0	1.61142	15.4346	0	0.968167	0	4.54308	32.525	8.04454	0	4.19999	0	0	0	0	0	0	0	83.613	0	1.67858	8.10518	1.12448	0.229573
ANO7	0	0.0421739	0	0	1.79275	1.95495	0	0	0	15.3419	17.3115	0	0	0	0	0	0	10.4649	0.0120626	0	0	196.199	0	41.5093	2.56416	0.216121	0.0036644
HDLBP	81.0323	0	0	0	0	0	0	0	0	0	0	0	0	0	1.00777	11.5079	0	0.0175709	0.000561583	0	7.35997	1158.24	26.9281	162.684	77.6993	10.6839	3.70812
2021-09-02	0	0.0621179	0	0	0	0	0	0	0	0	1.02265	0	0	0.0858592	0.421334	5.71689	0.195792	4.45171	0	0	23.8359	1321.87	270.644	319.216	86.3988	14.8022	5.66966
FARP2	0	0	0	0	23.3466	0	0	0	0	0	0	0	0	18.6755	0	0	0	0	0	0	0	3246.16	621.752	38.9046	74.7732	4.09415	31.8898
STK25	80.163	6.81767	0	0	1.62819	0	0	0	0.227044	0	1.36824	0	0	0.00407514	0	0	0	31.1525	0	0	22.4835	253.909	0	7.38851	5.81233	2.61142	0
BOK-AS1	0	0	0	0	0.972145	0	0	0	0	0	2.86619	0	0	0	0	0	0	0.158685	0.0241889	0	0	438.259	0.0609531	0	0.956483	0	0.0731917
BOK	0	0	0	0	0	0	0	0	0	0	0	0	0	0	0	0	0	0	0	0	0	3931.22	13.8431	0	0	0.02692	0
THAP4	19.6022	0.0127982	0	0	0.235377	0.0631671	0	0	0	0	0	0	0	0	0	0	0.549929	11.1918	3.98099	8.96848	21.3079	126.005	0.0318172	231.29	4.72043	1.36615	1.33316
ATG4B	1.03313	61.2284	0	0	0.426149	0	0	0	0	0	0	0	0	0	0	0	0	0	0	0	1.90249	1144.14	8.38997	262.812	25.683	0.347878	2.5374
DTYMK	3.31536	0	0	0	0.0740562	0	0	0	0	0	0	0	0	0	2.44374	11.2806	4.91069	10.6028	0	0	0.147561	392.628	56.1237	80.41	6.7031	2.20468	2.34781
ING5	0	7.99658	0	0	0.752929	0	0	0	0	0	0	0	0	0	1.70307	6.07231	5.52137	12.8578	2.32118	1.37172	48.1367	839.979	54.5523	223.555	12.2815	0.537797	4.64086
D2HGDH	0	0	0	0	0	0	0	0	0	0	0	0	0	0	6.01852	14.6302	0.835418	1.34742	0	3.40762	4.89163	613.655	353.011	874.955	58.0334	0.235825	3.01057
GAL3ST2	0	0	0	0	0	0	0	0.188242	0.0347221	0	0	0	0	0.0057192	5.41511	5.98327	1.37661	0	0	6.61307	4.6243	4.66433	7.53491	5.22276	1.72471	0.126924	0
NEU4	0.961763	0	0	0	0	0	0	0	0	0	0	0	0	0	0	0	0	0	0	0	0	0	1000.99	16.7143	0	0	0
RTP5	4.48916	0	0	0	9.5424	0	0	0	0	0	0	0	0	0	72.9841	101.319	99.4727	213.245	0	7.80977	97.8814	0	233.732	0	0	0	0
CHL1	112.294	174.598	23.6227	15.0158	0	2.63484	0	0.192134	16.7324	0	0	0	0	14.2645	0.209462	14.075	199.703	0	0	0	106.27	0	1303.71	147.974	0	0	0
CHL1-AS1	0	1.56776	0	1.29841	0	0	0	1.30137	0.0232983	0	0	0	0	0.274297	0	0.178248	21.8099	0	0	0	0	1.89004	154.461	23.013	0	0	0.545322
LINC01266	0	149.942	13.939	0	0.539385	40.2449	1.1554	0	0	6.72076	30.3829	0	0	0	0	0	0	0	0	0	0	143.284	141.24	651.948	60.7016	5.53763	0
AC087430.1	0	4.99509	0.415857	0	0	0.00366398	0	0	0	0.360252	0	0	0	0	0	0	0	0	0	0	0	0	0.326781	27.8267	0	0.138603	0
CNTN6	0	0	2.67734	0	80.841	0	0	0	164.328	4.39617	395.064	483.914	0	0	0	0	0	1656.58	0	162.12	33.6282	0	0	0	0	0	8.34052
CNTN4	0	0	73.9144	3.79526	53.9297	0	0	0	97.577	0	57.4994	108.691	0	0	46.1691	0	70.1631	999.428	126.29	223.091	313.002	0	0	0	0	0	3.20088
CNTN4-AS2	0	0	0	0.412202	7.74586	0	0	0.997487	26.3111	0	19.6437	32.9975	0	0	7.56049	0	29.6395	157.758	2.16885	28.4635	0.0689268	0	0	0	0	0	2.05514
CNTN4-AS1	0	0	0	10.8379	0.810612	0	0	0.00051196	6.24458	0.0228858	5.35852	14.8551	0	0	2.79728	0	6.7198	93.6907	18.2304	12.9975	1.04752	0	0	0	0	0	0
IL5RA	0	1.50897	0	0	0	0	0	0	0.0248792	0	6.96217	2.17897	0	0	0.299866	0.254674	7.93208	23.6644	3.46273	3.55165	6.73291	0	0	0	0.0224392	0	0.0804204
TRNT1	11.8056	0.162316	0	0	0	0	0	0	0	0	0	0	0	0	0.25465	0	3.49607	49.8246	0.331313	9.1221	20.9806	616.407	42.8588	21.9606	38.0772	19.4377	6.99467
CRBN	50.2645	44.9884	0	0	1.25747	1.30265	0	0	0	0	0	0	0	0	1.64906	7.99545	0	33.9741	0.133433	7.04508	44.3005	653.404	4.4468	0	7.16683	20.2591	0.383342
SUMF1	0	0.692992	0	0	0	0	0	0	0	0	0	0	0	0	0	0	0.0567694	8.98537	0	0	87.6318	2509.1	317.286	544.318	167.758	7.66429	3.93841
LRRN1	0	13.8172	31.176	250.598	128.575	224.295	0	0	0	160.044	0	0	0	0	14.6207	10.1511	0	30.3186	51.8879	0	0	0	2453.02	182.301	0	0	0
SETMAR	7.93428	0.000367946	0	0	0	0	0	0	0	0	0	0	0	0	0	3.47679	3.31683	0.38845	0.307788	0	0.541039	470.909	22.098	36.9625	6.85072	0	3.20428
ITPR1	55.7516	1102.32	199.118	0	22.4742	125.453	0	0	0	10.2349	43.9613	6.41862	0	59.4822	0	0	0	0	0	0	58.7419	0	0	0	36.8257	0	0
EGOT	0	44.0072	0	2.30887	0.0179587	0	0	0.113735	0	0	1.8419	0.114377	0	1.65325	0	0	0	0	0	0	0.234398	0	0	0	2.27924	0.0954139	0
BHLHE40-AS1	0	164.558	130.845	9.7019	8.36283	77.3498	1.08219	19.645	0	0.224763	0	0	0	4.42935	0	0	0	0	0	0	0	0	0	0	0.000840387	1.26292	0
BHLHE40	82.5836	54.9772	1.32627	0	0	73.8708	73.9126	44.7235	0	22.7197	0	0	0	0	0	0	0	0	0	0	0	0	0	807.701	3.39625	126.211	15.6971
ARL8B	137.816	0	0	0	0	5.35797	0	0	0	0	4.9187	0	0	0	0	11.8968	2.96874	22.8701	0	0	21.7929	954.081	18.7093	252.16	81.6897	12.0542	2.83614
EDEM1	0.426647	0.158297	0	0	0	46.7572	0	0	0	0.612896	62.9107	0	0	0	0	4.35848	0	0	0	0	17.1381	27.9266	0	6.24443	27.4832	3.11137	1.24364
AC026167.1	0	0	28.3906	251.744	13.3661	5.2082	2.20297	1.38879	11.0455	0	0	0	6.76173	0	0.0118267	0	0	20.9749	0	0	3.55294	0	0	0	0	0	0
GRM7-AS3	1.00481	0.123717	46.6667	156.502	60.9348	27.7542	2.12638	2.03688	0	0	0	0	0	0	0	0	0	42.7404	0	0	0	0	0	0	0	0	0
GRM7	0	54.1179	43.038	217.823	227.404	233.387	82.8576	0	0	0	0	0	0	0	0	0	10.9546	868.396	0	0	47.3091	0	824.099	0	0	0	0
GRM7-AS1	0	0	0	37.7928	17.0521	2.98723	2.63665	0	0	0	0	0	0	0	0	0	0	30.999	0	0	0	74.6046	45.3243	0	0	0	0
LMCD1-AS1	0	0	0	0	0	0	0	0	19.4948	0	0	0	0	0	0	148.985	0	181.246	29.3067	0	0	8705.77	1290.47	1985.49	1.89545	0	0.299977
AC018832.1	0	0	0	0	0	0	0	0	0	0	0	0	0	0	0	1.02754	0	2.03645	0	0	0	316.362	40.2822	54.8195	0.205546	0	0.00322363
LMCD1	1.9844	0	0	0	0	0	0	7.02005	64.1631	0	23.9753	0	36.0139	0	0	1.37171	0	58.7379	0	0	0	129.386	89.5448	21.3877	1.29111	107.228	3.54716
SSUH2	0	30.03	24.3293	2.25316	0	0	1.15071	4.10366	0	0.024682	0.313447	19.6517	19.5251	1.52636	0	0	0	0	0	0	0	0	15.6311	0	0	0	0
CAV3	0	35.6352	0	4.87015	0	0	0	3.26315	0	0	0.19032	0.686614	0.0829156	1.81691	0	0	0	0	0	0	0	51.209	63.0723	0.0128968	0	0	0.000794311
OXTR	0	0.156347	0	0	0	0	0	0.00046353	0	0	0	0	0.567981	1.69832	0	0	0	0	0	0	3.97062	0	222.775	118.924	0	0	0.162717
RAD18	0	181.078	13.864	3.62583	0	12.5761	0.781666	0.106019	0	0.00574383	0.630893	8.99121	15.1864	15.2826	0	0	0	0	0	0	2.88862	0	134.643	0	0	0	0
SRGAP3	2.12735	68.9947	0	0	24.4664	64.0182	0	0	0	0	9.14275	0	0	0	9.26222	55.8835	0.757355	85.7556	16.8336	41.359	174.417	7.67663	109.002	428.677	15.2149	0	0
SRGAP3-AS3	0	0.0328381	0	0	0.4416	0.731436	0	0	0	0	0.0415114	0	0	0	0.403805	0.0685927	0	0.731505	0.00427235	0.0521544	0	1.71975	0.987029	3.36977	0.304311	0.0209525	0
THUMPD3-AS1	0	21.4105	0	0	0	0	0	0	0	0	0	0	0	0	0	0	0	0	0	0	1.79128	1483.34	289.104	199.145	43.8964	9.41222	8.3138
THUMPD3	11.9091	0.22216	0	0	0	0	0	0	0	0	0	0	0	0	0.555138	3.41018	10.3185	21.4245	3.91041	9.70731	17.1494	285.612	19.5454	50.7711	5.02179	0.619314	3.22291
SETD5	0	17.8853	0	0	0	0	0	0	0	0	0	0	0	0	0	0.609941	11.9308	84.2932	7.42729	0.504724	94.8202	1125.15	694.153	522.992	79.199	28.9234	8.0172
LHFPL4	19.8985	99.9037	0	0	0.676486	78.2254	0.352218	0	4.45656	3.29395	0	0	0.207161	16.3786	7.74135	26.044	80.7093	357.946	13.1262	33.9304	217.758	0	0	0	0	0	0
MTMR14	0.627992	0	0	0	0	0.712127	0	0	0	0.000177964	0	0	0	0	0	0	0	1.84694	0	0	0	902.136	19.1053	339.158	127.75	10.9343	3.58379
CPNE9	3.38689	0	0	39.1534	44.969	911.58	311.35	0	0	300.237	0	476.528	0	0	0	0	0	117.24	0	0	0	0	0	0	0	0	0
BRPF1	2.86151	11.3411	0	0	2.15843	22.149	0	0	0	8.88671	1.11543	0.000688005	0	0	0	0	0	0.251878	0	0	0	32.9917	0	21.5576	5.93097	1.31108	2.85026
OGG1	0	47.2503	0	0	6.32315	0.494611	0	0	0	0.0635006	0	0	0	0	0	0	4.47901	16.0213	0.912018	0	0.0816583	294.553	42.7187	274.559	8.01722	0.92845	2.11373
CAMK1	51.3299	87.1544	0	0	0.358503	38.6868	19.4733	0	0	20.5699	9.62204	87.7123	4.94922	55.8044	0	0	7.50988	0.0997225	1.00993	0	2.1081	0	0	13.8707	0	0	0.961284
TADA3	28.0553	0	0	0	0	0	0.0158075	0	0	0	0	0	0	0	0.986476	3.84152	0.22744	0.173262	0.311788	1.11693	11.9923	184.284	19.9529	361.908	9.32651	2.0408	2.97588
TTLL3	0	0	0	0	0	0	0	0	0	0	0	0	0	0	0.32785	1.80077	1.59656	0	1.47869	2.11823	1.87225	309.974	16.6378	196.882	7.10156	0.687418	1.58209
RPUSD3	28.7961	0.0609734	0	0	0.064279	0.122871	0	0	0.133245	0	0	0	0	1.78099	0	0.746584	6.96744	37.8128	1.23262	3.07628	27.5193	31.6117	13.4667	20.2778	0.432797	0.013583	0.476728
CIDEC	1.01406	0.0257598	0	0	0	0	0	0	0	0	0	0	0	0	0.0150885	0	0.6225	0	0	0.0213606	0	3.19954	0	0.751091	0	0	0.3303
JAGN1	24.2677	0	0	0	0.420345	0.0105193	0	0	0	0	0	0	0	0	0.845623	2.90698	6.29711	14.734	2.2418	0	0	195.665	21.4798	41.5838	4.63127	13.4129	3.56705
IL17RE	7.32277	43.7573	0	0	0.815675	4.50094	0	13.6134	0	1.38502	0	0	0	0.193211	0	0	0	0	0	1.5926	0.529422	0	11.202	90.3853	1.72178	0	0.109152
IL17RC	0	45.891	0	0	0	34.1709	0	0	0	0	0	0	0	0	0	0	0	0	6.83199	134.483	14.6729	0	117.74	794.706	1.72207	0.790005	1.19751
CRELD1	20.0177	41.7464	0	0	0.245881	58.3154	0	0	0	0	0	0	0	0.213302	0.0120587	0.0454777	2.18065	0.399441	0.75054	0.308548	34.4449	0.132466	16.1955	80.7877	2.7398	0	0
PRRT3	67.0319	30.0921	0.811989	0	0	31.4109	0	0	0	0	0	0.037931	14.4078	24.6662	0	0	0	0	0.713331	1.09544	3.7367	0	0	0	0	0	0
PRRT3-AS1	0	0	0	0	5.30842	0	0	0	0	0	0	0	0	0	0	0	0	0	0	0	0	488.027	68.8502	190.786	6.46941	1.99522	2.64983
EMC3	28.1935	8.55863	0	0	3.5515	0	0	0	0	0	0	0	0	0.180417	0	0	0	0	0	0	0	399.551	33.3085	285.031	17.8584	4.82587	3.39081
FANCD2	0	6.2053	0	0	0.318686	0	0	0	0	0	0	0	0	0.170608	2.43513	5.98315	0.734226	0.122286	0	0	0	40.4175	0.443973	0.948964	12.6258	0	0.0926723
FANCD2OS	0	0.597676	0	0	0.165814	0	0.0155392	0	0.01329	0	0.0348421	0	0.0173406	0.46437	1.8944	1.03811	0	0	0.28799	0	0	9.54461	0	0.545815	1.27799	0	0.244103
BRK1	270.877	13.8421	0	0	31.3758	9.55964	21.1571	0	0	0.523576	4.92522	0.275492	3.72469	1.02812	0	0	0	0	0	0	0	45.7885	0.00119661	0	18.3827	16.5642	2.72441
VHL	7.01325	15.6879	0	0	0.258754	0	0	0	0	0	0	0	0.955934	1.67861	0	0.00848904	0	0	0	0	2.15504	229.226	9.63011	4.3974	35.5258	2.23993	0.315323
IRAK2	0	0	0	0	2.12717	0	0	0	1.68949	0	0	0	0	4.98158	0	0	0	0	0	0	0.104926	2784.47	114.516	1.69123	72.0529	0.766792	0
TATDN2	0	0.0429086	0	0	0.0145872	0.780895	0	0	0	0.170342	0	0	0	0.0453294	0.053979	0	0	0	0	0	0.050091	6.91151	0.933302	1.88921	1.09393	0.00445599	0
GHRL	0	14.2679	0	0	0	1.13185	0	0	0	0	0	0.0644379	0.405905	7.74471	0	0	0	0	0	0	0	4.58075	2.48417	67.9459	38.1695	0.271049	0.532052
GHRLOS	0	14.9171	18.4888	0	0	0	0	0	0	0	0.0630833	16.8828	8.54261	18.5713	0	0	0	0	0	0	0	0	0	16.9312	12.0875	1.99322	0.220852
SEC13	4.63305	54.5696	0	0	0	0	0	0	0	0	0	0	0	2.8859	0	0	0	0	0	0	0.40128	172.777	21.6989	131.144	28.9231	4.97579	0.529967
ATP2B2	147.202	75.3962	3.28639	0	0	163.37	6.87838	0	0	0.442007	2.81126	0	0	24.759	0	0	0	40.0687	40.9135	75.1342	34.5121	0	0	80.1904	0	0	0
SLC6A11	0	18.6478	0	0	0	26.3853	0	0	0	0	0	0	0	0	2.90882	31.3697	0.848446	682.6	0	0	109.514	0	256.827	3612.28	0	0	0
SLC6A1	0	0	0	0	0	0	0	0	0	0	0	0	0	0	659.441	1391.04	606.419	1274.05	469.91	1283.63	1010.04	2623.56	681.95	2015.07	0	1.44096	117.531
SLC6A1-AS1	0	0	0	0	0	0	0	0	0	0	0	0	0	0	330.524	628.678	173.311	441.691	180.039	649.894	123.456	1018.94	279.57	817.266	0	0.0536181	112.802
HRH1	3.93392	0	0	0	0	472.543	0.54988	0	0	60.8086	0	201.141	0.00202912	0	162.186	240.192	0	0	0	0	36.0781	0	0	1365.3	0	0	0
ATG7	0	0	0	0	0	87.0514	0	0	7.94156	0	0	0	0	0	0.494966	0.270848	0	2.17729	0	17.1693	107.691	545.101	8.8202	799.724	131.788	3.29851	0
VGLL4	1.66288	469.01	0	0	0	25.0428	0	0	0	0	0	0	0	0	5.82895	8.31137	0	0	32.2526	0	27.9624	136.236	247.368	722.334	18.7661	43.5506	0.0154899
TAMM41	0	127.864	0	0	0	0	0	0	0	0	0	0	0	0	9.91985	9.05542	1.59392	0.0429037	5.7781	13.4741	50.7137	277.329	45.1923	44.5388	17.8829	0.330994	0
SYN2	131.557	13.1031	0	0	35.7402	140.184	67.2229	0	0	19.8632	0	0	0	1.41653	120.939	220.502	92.2743	22.0453	37.1453	400.423	492.868	0	0	0	0	0	0
TIMP4	3.07378	0	0	0	0	0	0	0	0	0	0	0	0	0	0.82518	0.0222142	0	0	1.68362	0.188935	0	0.354986	179.905	0	0.0179654	2.513	0.951322
PPARG	0	38.2713	47.5872	0	0	0	0	7.48082	0.143506	0	0	0	2.03018	0	144.004	70.0985	0	0.50346	1.27742	1804.85	535.82	0	0	0	45.3638	1.24213	0
TSEN2	0	3.84656	0	0	0.332206	10.7685	0	0	0.0664358	0	0	0	0	0.0200762	9.53504	5.5554	0.408513	5.44457	8.18709	52.9017	100.848	96.1435	1.86722	123.494	4.61398	0	0
MKRN2OS	0	17.6108	0	0	0	0	0	0	0.00416763	0.132436	7.01001	0	0	0	2.43175	0.46714	0.761892	5.99012	27.0149	40.3432	13.2606	123.417	1.12714	24.7357	0.746551	0	0.122256
MKRN2	32.0169	82.4418	0	0	0	0	0	0	0	10.7569	33.654	0	0	9.01318e-05	0	0	0	0	27.4611	50.996	31.4593	11.0041	1.05043	1.62817	4.029	0	0.778844
RAF1	0	8.75356	0	0	0	0	0	0	0	0	0	0	0	0	0.0517606	4.40272	13.8674	52.2003	2.57625	0	57.7579	1297.43	295.415	482.118	94.7285	15.8868	9.96225
TMEM40	0	0.987418	0	0.081186	0	0	0	0	0.384534	0	0.107898	0.0603803	0	0	0.267613	0	0	0.096282	0	0	0	6.5751	0.386382	0	0	0	0.0196767
CAND2	0.0123294	8.9577	0	0	0	0	0	0	7.17841	0.00248042	0	0	0.737281	0	17.6225	61.5891	65.6018	96.6313	11.5047	50.9847	66.2512	0	0	0	0	0	0
RPL32	149.933	129.773	0	0	0.517481	0	0	0	0	0	3.90961	0	0	0.559876	0	1.72672	25.7004	105.35	0	0	76.4127	969.072	5.37168	20.3884	39.578	44.8649	17.2916
IQSEC1	81.5191	0.811552	0	0	2.95774	13.012	56.6064	1.14602	24.4773	3.5161	0	0	0	18.2042	0	0	0	0	13.2083	12.9772	338.893	148.077	3.12561	0	0	6.53717	3.43587
NUP210	0	9.74906	0	0	0	0	0	0	32.9455	0	0	0	0	0	7.35488	25.4968	18.4432	43.871	27.6969	38.7043	150.967	424.657	133.743	36.145	5.57433	0	0.0716923
HDAC11-AS1	0	0	0	0	0	0	0	0.0366379	0.00407368	0	0	0	0	0	0.605531	0.00024662	0	0	0.752162	8.29074	1.49746	43.7351	0	26.9717	0.657054	0.024511	0.0745955
HDAC11	19.0696	0	0	0	0	0	0	0	0	0	0	0	0	0	0	0	0	0	0	0	1.3039	3571.21	2.02815	10.4552	0	0	0.101927
FBLN2	0.0440275	0.0013802	0	0	0	0	0	0	0	0	0	0	0	0	0	0	0	0	0	0	1.80807	18.697	450.09	0	0	17.5593	0.641236
LINC00620	0	139.846	11.5941	0.074715	30.2387	0	9.50475	0	0	0	0	0	0	0	32.6559	38.3565	107.057	0	0	0	5.5059	0	0	0	0	0	0.412947
WNT7A	7.92437	41.1054	0	0	0	0	1.60404	0	0	0	0	0	5.82995	29.3164	90.2938	32.1631	0.428648	0	0	0	108.734	0	17.0477	195.123	0	0	0
CHCHD4	12.8228	0	0	0	0	1.1772	3.10279	0.109283	0	0	0	0	0	0	3.01281	0.0787836	0	2.88385	1.97278	13.6499	3.40221	49.9221	0.871426	1.36227	2.00896	2.11131	0.622974
TMEM43	0	3.79373	0	0	0	0	0	0.0824502	0	0	0	0.0491151	0	0.123943	8.38542	0	0	0.165675	0	0.154462	0.326863	44.9609	29.3974	27.9941	4.34994	0.576277	0.173297
XPC	0.778652	0	0	0	0	0	0	0	0	0	0	0	0	0	12.7712	6.12594	8.33419	43.9861	9.53173	3.70269	67.1518	1003.83	56.9434	118.868	50.6788	4.89734	6.06197
LSM3	63.4765	2.62957	0	0	2.14379	0.194914	0	0	0	0	1.25754	0	0	0.890281	0	6.66309	8.55798	16.9264	1.01888	0	3.53937	218.687	3.88211	4.79286	3.06611	6.9943	5.98407
SLC6A6	0	216.154	0	0	0	0	0	0	0	0	29.9466	0	0	0	7.39016	31.7118	6.8337	30.7573	35.2405	86.8747	4.58184	490.151	0	0	32.6397	75.0039	0
GRIP2	0	0	0	0	0	0	0	0	0	0	0	0	0	0	442.487	894.983	800.206	737.652	164.579	2543.27	1391.14	0	0	0	0	0	0.236357
CCDC174	0	0	0	0	0	0	0	0	0	0	0	0	0	0	1.49328	3.44076	3.31719	4.6496	0.648353	44.0239	37.8412	460.61	18.1058	83.0137	20.2187	5.85374	8.64312
C3orf20	0.105332	0	0	0	3.08612	0	19.2536	0	0.00263575	0.00145413	0	0	6.21263	0	0	0	0	0	0	26.2577	2.33063	156.797	0	3.12445	0	0	0
FGD5	0	0	0	0	0	16.7515	0	0.506592	0	0	0.0893039	0	0	0	0	71.7167	298.938	1483.85	0	0	9.19423	0	0	0	0.0900266	159.766	18.4025
FGD5-AS1	110.814	0	0	0	0.288692	8.47144	0	0	0	0	0	0	0	0	0	5.58354	0.0377478	18.2683	1.91614	0	7.5379	1035.58	0.904256	2.51088	5.91328	6.52006	9.68429
NR2C2	13.7743	0	0	0	0	0	0	0	0	0	0	0	0	0	0	3.07797	17.788	60.0529	0	0	7.48819	2365.29	132.503	116.307	84.4445	29.6078	12.5283
MRPS25	0.783371	4.72194	0	0	0	0	0	0	0.304386	0	0	0	0	0	6.06178	9.4296	41.0319	151.188	33.6745	25.1573	49.6533	76.1136	85.837	257.335	10.9746	1.09089	1.23817
RBSN	33.8013	0.325647	0	0	0	0.48469	0	0	0	0	0	0	0	0	1.00133	9.36283	5.36848	48.3791	0	0	18.4788	507.177	24.4298	95.8996	13.6068	1.8941	0.0965409
CAPN7	0	1.9803	0	0	0	0	0	0	16.5613	0	0	0	0	0	4.73651	22.6747	26.5082	143.637	3.23173	0	65.4574	1454.65	308.263	258.624	54.3431	15.5212	8.73899
SH3BP5-AS1	0	3.4281	0	0	0	0	0	0	2.74381	0	0	0	0	0	0.255006	3.9283	5.86664	26.7164	2.93293	0.370293	15.9305	218.12	32.8069	23.399	1.04177	0.424433	0.541285
SH3BP5	62.7815	0	0	0	26.1101	0	38.2247	0	0	0	0	0	130.467	53.0092	0	0.570988	0	0.114256	1.08283	0	44.9517	842.033	0	0	0	0.15903	0
METTL6	0.0799741	13.4263	0	0	2.02425	17.7943	0	0	0.369001	0	0	0	0	6.21588	18.7377	39.7579	87.5994	146.021	3.82193	0	137.855	42.6224	0.101524	0	0	0	0
EAF1	62.4901	0	0	0.51754	9.64334	0	0	0	0	2.08648	0	0	0.645371	0	1.20647	12.4267	22.7597	61.7701	0.698235	0	0	35.0429	0	0	2.615	0	3.47459
EAF1-AS1	0	0.586902	0	0	2.30269	0	0	0	0	0	0	0	0	0	0.225621	16.7931	11.1471	16.3026	1.36338	0	0	42.4505	0	3.26093	0.0947356	0.0413673	0.583238
COLQ	0	49.0595	17.5234	0	0	0	0	1.42371	0	0	0	0	25.2867	25.7541	36.7714	251.066	231.299	61.9569	0	0	20.5157	0	0	0	0	0	0
HACL1	0	47.0114	0	0	0.0449164	0	0	0	0	0	0	0	0	4.84316	3.85987	17.857	36.6042	71.5989	0	0	14.6964	158.541	17.6547	0.00483271	2.39888	0.0238709	0
BTD	0	0	0	0	0	0	0	0	0	0	0	0	0	0	0	15.6658	0.0889333	10.9658	8.61624	16.3302	31.3705	1079.94	220.412	86.7036	2.30417	0	0.0520443
ANKRD28	0	49.8435	0	0	0	0	0	0	0	0	0	0	0	0	0	0	3.09963	132.224	0.221824	0	109.684	4520.09	941.307	0	0	11.9694	0
GALNT15	0	0	0	0	0	0	0	0	0	0	0	0	0	0	0	0	0	0	0	0	0	2624.58	0	289.23	0	237.448	4.75708
DPH3	16.5748	0	0	0	0	8.74084	0.75903	0.342767	0	0.0102945	0	0	0	0	0	0.763276	0	0.164533	0.0426011	4.74629	0	52.1698	0	1.59449	3.05276	5.83841	0.736395
OXNAD1	0	20.2005	0	0.0849606	0	31.5814	0	6.38614	3.19627	0	0	0	0	0	0	0	0	0	24.8339	82.742	4.122	115.869	0	47.032	14.7593	0.0378324	0.140139
RFTN1	0.0983631	918.313	989.658	42.6432	0	700.188	0	0	0	36.0678	5.68224	93.3731	0	0	0	0	0	0	0	0	0	0	0	0	6.00897e-05	3.7643	16.183
DAZL	0.105555	0	0.000397199	0	0	0	0	0.335722	0.611107	0	0	0	0	0	9.72459	0.111701	0	0.197741	0	0.825759	0	0	0	0.501837	0	0	0.246663
PLCL2	0	68.6875	0	0.89128	0	0	320.774	0	45.3336	0	0	0	27.744	38.2008	71.1673	68.3775	25.2657	220.363	0	0	39.1456	0	5.46809	0	219.118	0	0
TBC1D5	0	3.84537	0	0	0	0	0	0	0	0	0	0	0	0	0	0	0	3.32048	0	14.6056	31.1492	3580.65	193.469	317.771	222.319	12.7323	5.42433
KCNH8	0	0	0	0	0	0	0	0	0	0	0	0	0	0	0	0	0	0	0	0	0	13386.8	1006.66	0	0.334296	0	1.20821
EFHB	0	0	0	0	0	0	0	0	0	0	0	0	0	0	0.0198014	0.84323	0.110323	14.8938	0.152773	0.198896	3.95097	141.001	57.5184	230.274	0.516698	0	0
RAB5A	22.4326	0	0	0	0.132677	0	0	0	0	0	0	0	0	0	0	0	0	0	0	0	0.769565	807.204	481.312	252.094	44.162	22.1727	3.1885
PP2D1	0	0	0	0	0	0	0	0	0	0	0	0	0	0	0	0	0	0.226503	0	0	0	76.0905	27.7222	19.5715	0.227755	2.04468	0.159463
KAT2B	0	0	0	0	0	0	0	0	0	0	0	0	0	0	0	0	0	2.37808	0	0	0	7777.53	3510.3	2013.07	60.9174	9.29813	6.09632
SGO1	0	0	0	0	0	0	0	0	0	0	0	0	0	0	0	0	0	0.0616947	0	0	0	73.9942	23.0362	4.50826	0.939558	0	0.647625
ZNF385D	0	0	0	0	0	0	0	0	1189.85	0	0	0	48.6588	0	326.87	634.235	1701.91	1559.51	1159.93	3868.12	2800.14	0	76.9728	0	0	3.06277	0
ZNF385D-AS1	0.017204	0	0	0	0	0	0	0	6.63152	0	0	0	0	0	6.87163	11.4749	45.0431	68.1291	31.1693	313.959	58.1986	0	1.9014	0	5.82553	0.107878	0.116484
ZNF385D-AS2	0	0	0	0	0	0	0	0	402.106	0	0	0	0	0	36.4967	29.8369	296.732	0	367.564	31.8963	89.2207	0	0	0	0	0	0
UBE2E2-AS1	0.926196	0.125641	5.48037	2.03869	2.51286	1.9569	0	0.352916	0	0.104687	0	1.74077	0	0	0	0	0	0	0	0	0	0	0	1.26411	0.0795659	0.00145724	0.0467744
UBE2E2	0	28.9915	0	0	5.90166	19.1124	0	0	0	0	0	0	0	0	0	0	0	0	2.66394	0	0	3376.6	197.608	0	250.555	0	1.53332
UBE2E1	0	0	0	0	1.95461	0	0	0	0	0	0	0	0	0	4.89328	0	0	6.91253	6.47702	8.71257	3.23319	1987.72	409.1	838.386	282.692	30.2567	13.3085
NKIRAS1	45.4615	0	0	0	2.46539	5.30639	0	0	0	0.0107814	0	0	0	0	1.27987	1.48688	1.28104	7.76056	3.93943	11.4452	39.4143	76.8035	24.0092	11.3255	7.23802	0	1.07403
RPL15	362.399	0	0	0	38.0615	13.9499	0.649264	0	0.52433	0.0119577	0.0331817	0	0	0	0	1.48395	16.169	145.299	1.99193	0	44.1859	1103.32	14.5853	0	42.9579	50.0314	11.6241
NR1D2	142.24	0	0	0	2.76422	89.8811	0	0	0	1.37178	0	0	0	0	0	0.964297	0	83.8692	21.604	0	5.89612	767.463	27.2635	305.322	8.31964	2.7912	5.3375
LINC00691	0	0	0	0	0	0	0	0	0	0	0	0	7.13923	0	0	0	0	0.39392	0	0	0	14.1035	2.68882	3.64118	0.130659	0.530171	0
THRB	18.359	3.4821	0	1.67148	62.8438	161.081	31.0092	0	0.141817	9.27609	0	0	0	0	23.2094	0	37.0665	147.025	0.234913	0	345.614	0	59.2389	0	0	0	0
RARB	0	0	0	477.077	277.844	2290.27	0	0	156.645	283.451	0	0	0	0	0	0	0	631.925	41.4151	384.156	0	0	0	0	0	0	0
TOP2B	33.2585	8.18367	0	0	24.8176	0.0592204	0	0	2.98398	0	0	0	0	0	0	3.85168	9.75991	197.302	2.53188	0	60.205	1287.94	114.856	96.9326	30.8374	13.3874	5.72782
NGLY1	0.318127	0	0	0	31.0998	0	0	0	185.635	0	0	0	0	0	0	0	10.0033	399.552	4.54749	9.54361	92.3439	330.593	61.3632	17.1613	38.8626	18.9001	1.54924
OXSM	0	0	0	2.82456	15.1135	4.46619	0	0.135399	4.70763	0	0	0	0	0	0.479278	0.0251286	5.31701	27.2865	2.26459	15.4802	4.09288	0	5.84844	1.61968	0.30474	0	0.0625177
AC099754.1	0	0	0	0	0	0	0	0	0.187839	0	0	0	0.210744	0.046483	0	1.09025	0	9.09156	0	0	0	0	0.123493	53.1544	1.20278	0	0.16838
LRRC3B	0	0	0	0	6.21172	0	0	0	198.231	0	0	0	86.8964	92.5453	136.1	317.168	28.4495	1927.8	0	0	0	0	130.545	3735.15	0	0	0
NEK10	0	188.989	137.085	3.80188	5.46109	0	0	0	7.93087	0	0	0	1.0753	0	0	16.7558	89.4839	486.625	0	169.269	107.643	0	0	0	3.48155	0	0
SLC4A7	0.370881	4.07924	0	0	0	0	0	0	0.0918056	0	0	0	0	0	0	12.2867	142.522	1178.75	123.997	1072.53	125.42	0	112.676	0	554.935	27.02	0.582981
CMC1	0	0	0	0	0	0	0.120654	0	7.48632	0	0	0	0	0	0	0	0	17.0126	11.7321	183.875	67.9283	454.748	82.4548	114.353	66.2652	8.92488	2.87961
AZI2	37.504	0	0	0	0	0	0	0	18.8293	0	0	0	0	0.287091	12.2025	47.5834	47.0301	85.5815	6.02823	83.2855	299.218	252.041	61.5164	15.126	5.79526	11.2822	6.89704
RBMS3	0	0	0	0	0	0	0	0	0	0	0	0	0	0	335.072	1090.58	850.601	95.7703	282.855	1350.57	1483.17	0	106.634	1751.16	0.39201	171.419	117.295
RBMS3-AS3	0	0	0	0	0	0	0	0	0	0	0	0	0	0	88.9366	435.234	349.883	55.3755	96.6597	439.554	369.319	0	14.1185	858.755	0	101.307	98.7384
RBMS3-AS2	0	0	0	0	0	0	0	0	0	0	0	0	0	0	53.6513	240.908	185.258	19.6044	55.0478	234.714	113.631	0	20.8133	337.695	0.317972	43.5366	47.9941
RBMS3-AS1	0	0	0	0	0	0	0	0	0	0	0	0	0	0	8.87304	21.2882	18.0206	0.292809	0.81036	20.9927	7.5456	0.00744568	3.25872	51.9892	0	3.33894	4.48024
TGFBR2	0	0	0	0	0	0	0	0	0	0	0	0	0	0	0	0	60.0848	0	0	0	0	238.666	15.1436	0.00166749	432.914	220.592	56.23
GADL1	0.210513	0	0	0	0	0	0	1.07648e-05	0.282199	0	16.0773	0	0	148.056	0	0	0	0	0	0	8.36888	0	0	0	0	0	0
STT3B	13.0011	0	0	0	0	0	0	0	0	0	108.634	0	0	7.85131	0.864963	9.76703	0	0	1.8394	2.85074	3.6486	768.717	178.3	18.2005	74.5719	14.8897	4.1886
OSBPL10	0	0	0	216.9	0	14.9798	280.626	0	0	0	0	0	380.468	172.178	7.65666	23.7388	0.825539	0	128.975	1176.58	806.521	0	0	0	0	2.57031	0
OSBPL10-AS1	0	0	0	22.2454	0	0	14.5432	0.23039	0	0	0	0	27.5878	11.1471	0	0.00157718	0.814125	0	4.4793	146.194	18.5285	0	0	0	0	0	0
ZNF860	0	0	0	89.8883	0	0	56.9116	0.0355141	0	0	0	0	82.8345	6.01379	0.209865	1.38527	0	0	0	13.9021	13.6641	0	0	0	0.0775884	0	0
GPD1L	70.0094	4.06671	9.66452	48.993	0	52.654	67.5676	0.00159531	0	0	0	0	10.2643	0	54.4999	37.3761	0	0	0	0.0663333	1.26108	0	0	0	5.62004	19.5925	0
CMTM8	0.111258	0	0	0	0	0	903.601	22.4404	0	0	0	0	5.23388	0	59.5768	221.332	0	358.42	0	905.008	1331.39	0	64.5118	0	0	223.07	10.4714
CMTM7	0	0	0	0	0	0	2.33589	0.146243	0	0	0	0	0	0	0.624638	11.6711	0	15.621	2.54646	46.6957	21.5728	27.731	2.73006	1.10862	374.253	16.5006	13.0305
CMTM6	3.27911	0	0	0	0	0	0	0	0	0	0	0	0	0	2.99969	13.3188	0	0	24.644	115.213	7.36039	0.103191	54.791	112.445	166.362	43.1625	12.8221
DYNC1LI1	43.7881	0	0	0	0.843236	79.4705	23.4301	0	0	0	0	0	0	0	0	19.5747	9.44946	18.7412	3.21752	63.8119	142.204	282.477	4.53798	0.00725881	44.7583	4.22896	2.37309
CNOT10	0	15.5369	0	0	0	11.7718	0	0	0	0	0	0	0	0.131242	0.069802	1.93478	2.99019	6.02816	0	0.317995	21.5033	402.285	7.34395	53.7021	24.661	0.751585	0
CNOT10-AS1	0	1.73638	0	0	0.0257779	0.0341621	0	0.000929635	0.319477	0.0785847	0	0	0	0.00429652	0	0	0.145206	0.221292	0	0.0937734	0	13.2051	0.184238	0.548679	0.158033	0.00554577	0.575987
TRIM71	0	80.9543	0	0	21.5406	12.3783	0	0	7.63221	0	0	0	1.73802	0	145.837	82.3716	6.32635	8.49956	24.529	28.2018	134.989	0	23.8254	0	0	0	0
GLB1	3.69938	0.303963	0	0	0	62.0366	0	0	1.34306	0	0	0	0	0	0.0643486	3.49418	1.90401	202.097	7.24963	2.75588	0.792887	0	3.17711	300.269	67.3164	1.08452	0
CRTAP	19.0196	0	0	0	0	10.4983	0	0	0	0	0	0	0	0	5.94825	27.2021	18.5006	63.6527	13.1281	21.8037	1.54273	215.115	101.336	357.963	23.9649	7.87386	3.04908
SUSD5	25.9386	0	56.1071	183.384	57.4914	55.8734	9.73385	0	0	0	0	0	0	0	0	0	3.54338	0	0	0	0	0	717.955	0	0	0	0
FBXL2	3.38352	0	0	78.8415	174.568	52.5509	7.35073	0	9.14456	25.9889	62.7201	15.4502	8.57842	0.00935311	0	0	33.0241	47.3878	0.104903	0	49.9849	0	0	0	0	0	0
UBP1	16.4116	17.6281	0	0	1.98996	31.1111	0	0	1.21787	0	0	0	0	1.42605	0	3.98426	0.389143	0.825471	1.02567	0.000139948	9.09958	1.29613	0	0	11.5186	1.4842	0
CLASP2	9.61799	0	0	0	0	0	0	0	0	0	0	0	0	0	0	0	10.8377	72.2664	6.25465	0	74.6008	6801.69	438.222	163.971	24.1854	0.323985	0.410483
PDCD6IP	19.2698	0	0	0	0	0	0	0	0	0	0	0	0	0	0	0	0	0	0	0	0	2451.43	151.117	372.39	81.1677	58.6032	6.05462
AC018359.1	0	0	0	0	0	0.0171828	0	0	23.9505	0	0	0	0	0	0	0	0.201138	0.283608	0	0	0	273.444	7.13043	17.1922	2.37945	7.35039	10.2936
ARPP21	23.9667	229.046	25.7547	43.7626	76.9092	74.613	271.157	0	49.519	12.3008	8.95167	8.67316	131.274	119.287	0	0	0	23.2453	0	0	0	0	340.242	0	0	0	0
STAC	0.47485	0	3.94041	0	0	0	0	0	0	0	0	0	0	0	16.613	67.8077	34.5889	0	0	0	64.0218	0	0	0	0	6.78039	64.0678
DCLK3	0	125.927	427.984	5.90281	0	0	0	0	4.94839	0	0	0	0	0	0	0	0	0	0	0	8.83279	0	0	0	0	0	0
TRANK1	0	78.2194	3.68391	0.0292398	0	40.3884	0	0	39.7309	0	0	0	0	0	87.5747	88.1297	30.0074	79.3764	11.4482	373.234	690.86	0	0	0	75.8671	0	0
EPM2AIP1	118.443	0	0	0	0	11.6354	0	0	0	0	0	0	0	0	3.92664	12.6973	9.25663	76.4949	10.1484	6.26893	92.0345	1205.63	38.8988	86.4903	16.2692	1.18523	4.27308
MLH1	0.265264	0	0	0	1.30366	0	0	0	0	0	0	0	0	0	7.99285	19.1133	10.7582	21.7203	0.630323	0	2.88337	896.099	109.069	156.589	20.453	5.06219	3.10839
LRRFIP2	0	0	0	0	0	0	0	0	0	0	0	0	0	0	8.69416	292.492	53.4751	35.9559	0.0301747	0	36.1316	3301.42	19.7211	90.7947	9.087	4.95152	1.87759
GOLGA4	1.53337	3.36202	0	0	0	0	0	0	0	0	0	0	0	0	0.372193	28.8898	12.0701	26.4167	0.15482	5.87697e-05	156.895	2461.78	62.765	403.498	141.454	23.3944	4.78483
ITGA9	0	758.444	658.173	0	0	0	0	0	0.0200116	0	8.58559	0	98.433	325.094	42.0608	50.0932	0	0	0	98.5177	701.233	0	197.253	0	151.971	0	0
CTDSPL	0	368.711	52.9953	0	0	0	0	0	0	0	58.4227	0.412013	0	15.0202	0.0216395	0	0	0	0	4.60852	23.1327	0	6.58428	1227.97	0	0	16.6317
VILL	1.18856	98.0579	0.00652131	0	0	0	0	1.82469	37.7968	0	6.51546	0	1.33234	29.7489	5.87758	5.37587	0	0	0	0	48.6218	0	3.67637	36.9399	6.81199	1.69686	1.08215
PLCD1	0.366008	0	0	0	0	0	0	0	0	0	0	0	0	0	0	0	0	0	0	1.04215	0	40.2759	119.292	1186.74	4.97503	0	2.14131
DLEC1	0	15.1996	0	0	60.2538	0	0	1.71509	0	0.0153145	0	0	0	0	0	0	0	0	0	0.00439537	12.7652	0.0493057	0	204.705	20.1342	0	0
ACAA1	0.291726	0	0	0	0	0	0	0.369915	0.190488	0	0	0	0	0	0	0	0	4.19775	0	25.0233	4.81938	389.569	1.04875	243.635	44.757	0	0.214004
MYD88	0.260679	0	0	0	0	0	0	0.60545	0	0	0	0	0	0	2.119	5.01029	1.04974	2.48577	0	0	1.25708	3.34595	36.6949	57.8731	11.5675	6.74028	2.56706
OXSR1	0	28.418	0	0	7.5379	0	0	0.0426664	0	0	0	0	0	16.5826	0	0	0	0	0.179405	0	9.05449	34.4083	26.0557	54.0751	43.8201	8.49375	0.967211
SLC22A13	0	6.27015	15.8328	0.0174209	0	0.0822165	1.73981	2.21936	0.154917	0.23099	0.109036	3.36351	0.727925	2.62562	0	0	0	0	0	0.677457	0.866249	0	0	0	0	0	0
SLC22A14	0	47.1234	40.6049	2.74472	0	0	7.49721	14.5047	0.257481	4.47048	0.141913	27.9946	2.66377	10.1254	0	0	0	0	0.211615	10.0783	0	0	0	0	0	0	0
XYLB	0	23.0337	0	0	22.817	26.246	7.61234	0	0	3.09095	0	0	0	3.91841	0	0	38.422	63.6754	0	0	34.6586	0	0	0	6.78352	0	0
ACVR2B-AS1	0.000423477	1.34723	0	0	0.123462	0	0	0.0202478	0	0	0.166777	0	0	0	0.0181001	1.12117	0.517576	0.635502	0.49625	0.0807175	0.000775976	0	0.190423	3.65704	0.0572447	0	0.504266
ACVR2B	0.725604	0	0	0	4.45184	0	0	0	0	0	0	0	0	0	0.00141411	0	34.1775	94.8784	5.5214	5.28161	99.6611	400.48	50.8312	18.8811	3.92478	0.299571	6.07144
EXOG	0.000666254	118.982	0	0	0	0	0	0	0	0	0	0	0	0	0	3.75925	20.3725	134.594	5.8076	0	0.0831105	471.439	145.717	131.591	18.6847	0.0255192	4.29359
SCN5A	0	0	0	0	0	0	65.93	0	0	0	0	0	0	0	0	0	131.135	480.666	137.055	0	0	0	17.2868	0	0	0	0.0370174
SCN10A	0	3.00387	0	0	0	0.18123	0	0	0	0.0234936	0	0	0	0	0	0	0	1.01755	0.308555	0	0	16.4456	0.786759	11.8609	0.578105	0.00419522	0
SCN11A	0	0	0	0	0	0	0	0	0	0	0	0	0	0	0	0	0	0	0	0	0	7.95723	7.33654	384.817	0	0	0
WDR48	14.3502	13.0573	0	0	3.12202	1.61733	0	0	0	0	0	0	0	0	0	0.778743	1.45724	7.61214	0	0.0013299	45.9268	277.258	38.0263	207.568	17.4857	4.78649	0.0158573
GORASP1	24.1123	0.490652	0	0	0	0	0	0	0	0	0	0	0	0	0	0.617924	0.100346	1.83324	1.51016	5.77486	1.18153e-06	131.487	29.9441	423.25	11.725	3.69502	0
TTC21A	0	85.5527	0	0	24.6846	26.5185	0	0	0	0.0420419	0	0	0	14.1062	2.20328	0	0	0.275751	0.308839	8.34567	25.0516	0	0	84.5931	0	0	0
CSRNP1	19.3644	0	0	0	9.76905	6.86184	0.353585	0	0	0	0	0	1.02025	0	0	0	0	0	0	0	0	19.1025	0	301.14	6.80525	41.4371	6.39595
CX3CR1	0.0016928	0	0	0	0	0	0	0	0	0	0	0	0	0	0	0	0	0	0	0	0.0412531	20.0815	0	0.112337	375.409	0.0974013	0.363006
SLC25A38	31.9774	1.37031	0	0	0.00917212	3.86536	0	0	0	0	0	0	0	0	0.216547	2.41056	3.9799	21.0718	0.744182	0.534011	12.9886	0.875626	14.607	18.3064	0.235176	0	0
RPSA	164.559	0	0	0	12.429	58.569	0	0	0	0.635241	0.691793	0	0	0	0	0.228507	10.6347	48.6942	0.0104322	0	1.47211	721.465	6.66932	0	17.0847	26.456	12.3184
MOBP	0	0	0	0	0	0	0	0	0	0	0	0	0	0	0	0	0	0	0	0	0	14608.3	0	0	2.72268	0	1.18794
MYRIP	0	0	0	0	1.62975	167.33	96.5102	0	195.385	28.2701	0	0.334363	0	17.6848	44.3386	113.355	37.339	721.409	0	128.291	593.811	0	0	0	0	94.0285	0
EIF1B	243.458	0	0	0	0.00841801	26.7414	0.680193	0	12.2108	4.48942	0	0	0	0	0	10.337	7.40925	169.932	4.03099	24.3184	6.96853	149.227	0	0	1.25644	1.51508	2.21905
ENTPD3-AS1	0	0	0	0	0	0	0	0	0	0	0	0	0	0	1.16999	62.0151	31.1499	220.207	9.98582	34.5614	0	2998.76	267.594	1207.42	7.29644	0	5.02764
ENTPD3	0	0	0	0	0	0	0	0	94.7736	0	0	0	0	0	259.395	879.894	742.064	2333.1	153.969	1230.14	264.731	0	0	0	0	0	0
RPL14	181.206	47.7934	0	0	0.266491	9.54714	0	0	0.549563	0	2.43958	0	0	0.115025	0	5.10518	34.4311	164.149	2.89164	0	137.651	903.406	7.2031	0	35.0759	45.6217	16.5309
ZNF619	0	0	0	0	0.164111	0	0	0	0	0	0	0	0	0	0	0.149086	0	1.98538	0	0.0357454	0.724891	189.425	11.1077	26.7583	5.20685	1.92915	0
ZNF620	0	0	0	0	0.0832394	9.36184	0	0	0	0	0	0	0	0	0	0	1.27321	12.1869	0.802685	0	1.72957	413.834	19.973	19.1774	4.14458	4.17383	0.771155
ZNF621	0.470271	0	0	0	0	0	0	0	0	0	0	0	0	0	0	0	0	3.7227	0.100254	0	0	1941.32	209.904	860.091	31.0424	13.892	4.85007
CTNNB1	27.6754	0	0	0.00914539	0.0355674	551.947	0	0	0	0	0	0	1.22434	0	0.277967	49.2991	93.4011	100.509	11.2473	0.318259	18.8577	263.719	63.2246	195.437	120.227	146.219	12.5088
ULK4	0	43.4342	0	0	20.7507	0.000898553	0	0	0	0	0.0881428	0	16.4214	1.30994	0	5.54049	16.9098	0	0	0	102.463	0	0	191.838	34.058	1.59401	0
TRAK1	4.16489	0	0	0	0	0	0	0	0	0	0.707216	0	0	0	0	0.296382	1.5091	6.3736	30.9362	17.2293	53.1302	0	803.613	3873.89	195.428	6.64382	27.7413
CCK	373.955	31.2011	0	0	0	205.844	0	0	0	126.647	25.403	158.916	0	0	60.0093	262.385	546.607	815.154	0	0	0	220.077	0	0	13.4478	0.0423601	0.477492
LYZL4	0	1.62776	1.53647	0	0	0	0	0	11.9852	17.08	50.2832	25.7087	0	0	0	0	0	0	0	0	0	0	0	0	0.530128	0	0
VIPR1	29.8385	261.471	77.6611	6.8009	65.0752	219.798	191.619	0	59.8212	34.7542	76.5403	57.943	227.3	96.3099	0	0	0	0	0	0	0	0	0	0	0	0	0
VIPR1-AS1	0	44.4533	0	4.62461	12.4048	23.6454	26.7704	0.707428	10.4271	4.66956	15.4023	3.41289	29.7355	14.6849	0	0	0	0	0	0	0	0	0	0	0	0	0.000260769
SEC22C	48.5103	0	0	0	0	0	0	0	0	0	0	0	0	0	0	0	0.108276	0.166405	0	0	0	1106.97	3.10808	194.821	1.61491	9.07097	4.52072
SS18L2	33.0705	0.0261752	0	0	0.258818	7.80006	0.176065	0	0	1.17969	0.0069839	0	0	0	0	0	3.34292	0	0	0	0	437.92	0	0	0	0.0727047	0.548542
NKTR	0	27.7724	0	0	0	0	0	0	0	0	0	0	0	0	0.757237	12.5987	12.085	101.313	4.54038	0.260521	160.848	3211.49	185.034	513.58	92.6141	82.2279	5.30652
ZBTB47	6.18492	0	0	0	0	0	0	0	0	0	0	0	0	0	0	4.14397	0.467186	13.9452	1.50902	28.9103	10.9871	266.712	13.4649	70.7811	2.13394	1.79122	1.18722
CCDC13	0.0628279	6.65834	0.438486	0	0	0	0	0.204769	0	0	0	0	0	0	0	0	0	0	0.0520982	1.45986	0	251.676	0	39.9805	1.10669	0	0
CCDC13-AS1	0	0	0	0	0	0	0	0	0	0	0	0	0	0	0	0	0	0	0	0	0	225.621	0	2.58646	1.02832	0.010487	0.781587
ACKR2	0	0	0	0	0.121331	0	0	0	0	0	0.0419998	0	0	0	0	0	0	0	0	0	0	50.3989	0	84.7079	0.567985	0	0.0202726
CYP8B1	0	0	0	0.00326914	0.0189934	0	0	0	0	0	0.00502884	0	0	0	0	0.0332166	0	0	0	0	0	10.0003	0.140103	15.3365	8.89132	0.246446	0.106603
FAM198A	2.25618	0	0	0	0	0	0	0	0	0	0	0	0	0	0	0	0	0.861039	0	0	0	5.17649	1.24625	489.225	2.94284	0	0.142594
POMGNT2	51.5366	0.937891	4.13109	11.9984	0	0.899503	0	0.95075	0	0	0	0	0	0	0.186461	0.0870314	0.0195703	46.4969	18.2608	1.03904	0	0	31.3591	10.0497	0	0	0
SNRK	26.124	0	0	0	0	0	0	0	0	0	0	0	0	0	17.5893	78.1294	35.3331	955.236	114.747	159.017	15.8326	0	63.0603	536.908	50.1951	121.201	140.148
SNRK-AS1	0	0	0	0	0	0.396437	0.0713222	0	1.00353	0.678413	0	0	0	0	0.318636	0.893223	2.17553	22.1267	5.78301	2.93607	5.70793	0	0.0244316	0	0	0	0.635625
ANO10	0	0	0	1.77877	0	0	0	0	0	0	0	0	0	0	5.6431	0	10.6295	389.403	57.7449	104.852	85.5565	0	25.4201	160.627	31.4869	24.2901	14.4324
ABHD5	0	0	0	0	0	2.44127	0	0	0	0	0	0	0	0	0	0	0	55.2671	9.30383	10.4665	5.12607	350.485	0	0	0	5.69724	4.84948
TOPAZ1	0	8.25904	1.43927	0.571788	0	0	0	0.393413	0.906339	0	0.711214	0.462679	0	0.758748	0.000529944	0	0	0	0	0	0.175808	0	0	0	0.873367	0	0
TCAIM	0	0	0	0	4.0838	0	0	0	40.9743	0	0	0	0	0.00251763	13.0472	44.5301	20.9934	94.8752	125.115	598.333	345.789	0	15.408	73.2871	28.1937	4.58632	2.12715
ZNF445	0.0179996	8.68572	0	0	1.26978	0.457027	0	0	3.38455	0	0.0817931	0	0	0	0.650183	4.31394	10.4053	42.7139	14.2996	24.9593	46.9145	170.737	8.57646	20.4267	26.2104	0.161711	0.121704
ZNF852	0	2.54823	0	0	0.0795088	0.0602288	0	0	0.145877	0	0	0	0	0.0730653	0	0	0.736081	0.119243	2.51607	11.5847	5.92956	138.037	36.0317	29.212	2.88749	2.54372	0.582502
ZKSCAN7	0	0	0	0	0	0.194676	0	0	0.0658955	0	0	0	0	0	0	4.24614	4.30445	18.589	1.61653	0.359623	10.0961	140.137	90.1563	96.2369	1.75468	0	0.127664
ZNF197	0	0	0	0	0	0	0	0	0.004354	0	0	0	0	0	3.29548	4.74836	30.6523	131.331	8.70251	6.76724	101.024	709.449	222.748	459.937	7.44112	0.115704	6.88614
ZNF35	0.251903	0	0	0	0	0	0	0	0	0	0	0	0	0	2.98037	1.83758	1.6026	3.87362	1.05395	6.99522	4.12851	256.833	61.2691	82.3951	6.01846	5.10013	1.08349
ZNF502	0.0987349	4.8577	0	0	1.57738	14.8991	0	0	3.47173	0	0	0	0.00544031	0.068394	3.34543	8.89962	20.4111	27.8115	7.41365	24.1931	33.3061	15.5524	15.2709	28.2915	2.5872	0	1.02045
ZNF501	0	0.0705622	0	0	0.343703	0.520531	0	0	0.323125	0	0	0	0	0	3.44587	3.51161	5.36892	17.9466	2.34301	6.94958	2.27261	77.5891	29.0285	72.4318	7.16186	0.30572	0.824434
KIAA1143	45.6166	0	0	0	0	0.0237529	0	0	0	0	0	0	0	0	0.215848	1.40268	0.819722	14.3844	0	0	5.20116	521.909	18.1661	26.5648	6.1862	2.6583	4.67724
KIF15	0	12.0713	0	0	8.08937	6.74736	0	0	0	0	0	0	0	0	0.826519	3.07393	4.2766	0.51398	0.400829	0	0	9.47601	3.50858	36.7936	0.192669	0	0
TGM4	2.07355	0.101638	0	0.0969329	0.582032	0	0.0565304	0	0	0	0	0	0	0	0.0836106	0	5.77075e-06	0	0.0125375	0.00410468	0	0.0687734	1.90486	0.0101517	0.459078	0	0
ZDHHC3	32.4127	0	0	0	0	0	0	3.5503	0.722179	0	0	0	7.53333	0	0	3.2255	0.125922	10.9665	0	0	0.383544	57.8412	20.4981	83.4975	56.8821	16.9358	1.97356
EXOSC7	0	1.21689	0	0	0.248511	0	0	0	4.39426	0	0	0	0	0.00395421	2.38852	7.83426	15.2649	58.6973	3.86926	5.17074	37.6127	0	1.641	5.38389	6.66046	0.0124912	0
CDCP1	0.497409	0	34.4962	94.2013	0.0573371	0	0	0	543.087	0	0	0	28.2367	0	0	0	0	0	0	0	0	0	0.00474155	0	28.6759	0	0
TMEM158	96.7759	0	168.933	11.4093	0.250701	0	0	0	0	0	0	0	306.483	0	0.104396	44.1206	4.05006	75.3578	0	0	0	0	16.6612	0	0	0	0
LARS2	0	0.00645581	0	0	0	0	0	0	0.383312	0	0	0	0	0	0.0039974	9.78477	0.416609	5.05986	0.265728	26.6708	0.638711	5.18036	5.55763	146.024	14.8993	0.353301	0.180088
LARS2-AS1	0	0	0	0.217801	0	0	0	0.00623732	0.20925	0.163143	0	0	0	0	0	0.122668	0.410552	1.0396	0.000312319	0.736497	0	10.1345	0.241359	24.764	0.0227338	0	0
LIMD1	0	0	0	0	0	0	0	0	0	0	0	0	0	0	0	0	0	64.3151	0	0	0	435.652	1547.38	498.413	80.5524	9.83591	4.87907
SACM1L	52.5186	48.8666	0	0	0	0	0	0	0	0	0	0	0	0	0	0	0	22.8066	3.16697	0.241741	1.05326	443.772	18.2769	37.0838	67.0526	1.63471	1.60538
SLC6A20	0	14.0746	17.9693	31.658	0	3.50242	0	0	0	77.544	4.19626	256.548	0	0	0	0	0	6.93495	0	0	0	0	0	0	0	0	0
LZTFL1	54.374	61.2177	98.8609	33.285	0	44.132	0	0	0	1.36438	1.30983	46.9325	0	0	0	0	0	0	0	0	0	11.0078	0	0	0	0	0
CCR9	0	1.06693	0	0.516445	0	0.00681952	0	0	0	2.25039	0.165037	9.03896	0	0	0	0	0	1.06045	0	0	0	12.5424	0.106835	0.291789	1.54604	0	0
FYCO1	0	0	0	0	0	0	0	0	0	0	0	0	0	0	0	0	0	1.10772	0	0	0	1203.93	165.764	360.427	30.0022	14.2246	4.43269
CCR3	0	0	0	0	0	0	0.233373	0	0	0	0	0	0.584339	0.608218	0	0	0	0.0940541	0	0	0	12.439	0	0	5.3482	0	0
CCR1	0	0	0	0	0	0	0	0	0	0	1.79618e-06	0	0	0	0	0	0	0	0	0	0	2.7085	0	1.36558	51.4052	0	0.661616
LTF	0	0	0	0.0303512	0	0	0	0	0	0	0	0	0	0	0	0	0	0.929762	0.0828293	0	0	3.01857	0.0396624	6.06784	0.139945	4.60467	0
LRRC2	12.0193	0.723804	1556.12	283.375	0	0	0	0	0	22.509	0	0	0	0	0	0	0	440.418	0	0	3.23442	0	0	0	0	0	0
ALS2CL	0	120.193	664.391	87.3494	0	0	0	0	0	73.9891	0	28.5888	0	0	0	0	0	76.3928	0	0	0	0	0	0	0	18.8938	2.30811
TMIE	13.7444	3.25016	3.17649	0.377955	11.1233	3.24603	16.2119	0	0	10.8228	0	0	0	0	0	0	0	5.72789	0	0	0	0	0	0	0	0	0.19408
MYL3	0.015183	0	0	0	0	0	0	0	0	4.06284	0.00572224	0	0	0	0	0.0924801	0	1.12257	0	0	0	0	0.982678	43.0929	0.445359	1.22799	11.2805
PTH1R	0.214953	0	0	0	0	10.9283	0	0	0	59.1741	0	0	0	0	0	0	0	54.0528	0	17.1614	0	0	0	748.169	0	31.3846	273.751
CCDC12	13.4487	11.3939	0	0	0	3.84666	0	0	0.0429584	0	0	0	0	0.191919	0	0	1.48509	15.5417	0	0	0.088526	326.469	17.2758	53.1589	65.6638	15.935	3.77026
NBEAL2	1.08625	10.1182	3.00152	12.9396	0.495468	0	1.58185	0.399637	2.54089	1.29506	0.483554	8.16102	0.0351474	10.9994	0	0	3.92653	0	0	0	0	0	0	58.9385	23.1323	19.5868	0.073312
SETD2	0	2.91598	0	0	0	0	0	0	0	0	0	0	0	0	0	2.8888	9.13516	20.6673	0.665372	0	52.481	1502.19	119.78	360.646	132.965	14.6922	6.53918
KIF9-AS1	0	0	0	0	0	0	0	0	2.13888	0	0	0	0	1.04506	3.09932	0.745936	30.1173	54.1562	48.4461	218.618	152.991	0	0	400.887	4.94794	0	0
KIF9	0.261896	83.4664	21.6876	11.6746	12.101	58.9509	0	4.58505	0	0.0393479	1.66995	1.41699	2.92203	6.14955	0	0	0	0	0	0	0	0	0	0	0	0	0
KLHL18	7.89365	2.52753	0	0	1.35029	58.8026	0	0	0	0	0	0	0	0	0	0	0	0.476807	10.411	18.7168	7.66235	68.0463	0	0.233254	131.294	0	1.11193
PTPN23	16.2117	0	0	0	0	0	0	0	1.43369	0	0	0	0	0	0.000717652	2.30359	4.19894	26.3205	0.0448693	0	14.3765	436.242	15.7139	50.1146	7.03648	1.39399	0
SCAP	13.0562	16.3752	0	0	0.755255	18.0892	0	0	0	0	0	0	0	0	0	0.132299	4.19076	30.8446	0	0	44.8358	196.207	21.3966	68.1363	11.1351	0.0168044	1.45646
ELP6	0.325339	0	0	0	0	0	0	0	0	0	0	0	0	0.0145469	0	0.777418	8.41191	11.0499	1.62377	30.3757	53.1929	179.121	10.8043	50.9178	2.03248	2.55405	0.169957
CSPG5	112.817	0	0	0	2.15299	34.2362	0	0	3.90831	0	0	0	0	0	0	0	10.8884	182.582	28.9757	18.0112	70.6125	0	1745.54	733.005	0	0	0
SMARCC1	0	0	0	0	5.36043	90.3044	0	0	0	0	0	0	0	0	0	0	0	8.31774	1.88192	0.151099	32.9084	2199.07	427.262	242.904	97.2611	20.371	1.21659
DHX30	49.6675	26.3201	0	0	0	0.196428	0	0	0.225002	0	0	0	0	0	0.521788	3.12619	6.90529	31.7302	1.58974	3.93007	69.6705	309.829	15.3776	39.2102	5.73234	0	0.144279
MAP4	75.0683	0	0	0	0	0	0	0	0	0	0	0	0	0	0	0	0.763634	74.7544	13.5552	0	29.1047	4545.32	157.814	2006.12	54.5146	94.856	30.134
CDC25A	0.560365	0	0	0	0.0969681	0	0	0	0.387978	0	0	0	0	0	2.06262	0	2.8019	26.4786	5.90072	15.1761	4.6376	0	5.56083	21.9943	0	0.155535	0
ZNF589	0	121.272	0	0	2.98444	1.22898	0	0	102.603	0	0	0	0	20.1432	5.09563	35.7129	58.4203	234.566	6.99913	0	109.912	143.547	0.425317	0	0	0	0
NME6	7.06042	0	0	0	0.148911	0.294867	0	0	0	0	0	0	0	0	0.914111	0.201937	2.87007	43.6623	4.95556	14.8982	13.6565	102.347	47.2618	90.8474	13.5223	6.90535	1.93657
SPINK8	0	11.7359	0	0	0	0	0	1.09725	11.663	0	0.316428	0	0	2.74786	1.65257	10.2363	15.7782	25.9144	0	0	0	3.15389	5.0983	0.0129357	0	12.7563	0.463698
FBXW12	0	23.2966	0	0	0.00130205	0	0	0.31758	23.5803	0.0274705	2.08244	0	0.880935	14.3576	3.71816	7.71291	10.4906	14.9039	0	0	6.51027	0	0.0388682	0	0	0	0
PLXNB1	0	0	0	0	0	0	0	0	3.65647	0	0	0	0	0	0	0	0	0	0	0	0	3418.28	192.736	2189.03	0	0	0
CCDC51	22.3708	0.0176997	0	0	0	0.112924	0.00601605	0.250264	0.318579	0.00242086	0	0	0	0	1.01759	3.14608	1.30411	2.18477	0.266235	0	1.65543	29.8536	0	5.79865	0.487202	1.82119	0.00962491
TMA7	188.063	13.029	0	0	11.0845	10.5034	0.331734	0	7.14845	0	0	0	0	0	0	9.57575	0.371709	34.7869	2.73467	0	39.776	320.387	0	0.0800339	10.3778	9.53047	6.67374
ATRIP	0.0562174	1.59997	0	0	0	0	0	0	1.52492	0	0	0	0.0632104	1.17891	1.36045	5.84376	3.14134	0.485242	0.120014	0	4.68021	108.599	5.7205	25.0333	5.12826	0.234674	0.356564
SHISA5	78.7942	0	0	0	2.48697	0	0	0.000168307	34.3001	0	0	0	0	0	1.4075	3.68299	0.650578	0.45265	0	0	44.3022	185.156	69.8175	608.424	6.80414	56.0234	7.34333
PFKFB4	0	0	0	0	0	0	0	0	11.8208	0	0	0	0	0	5.06821	2.88984	18.4285	154.796	0	9.63556	32.5842	754.796	61.8773	314.451	20.1434	0	0
COL7A1	0	0	0	0	0	0	0	9.68178	149.654	0	0	0	0	0	22.8235	74.7782	54.6747	209.142	7.61545	155.607	494.893	0	0	35.568	0	0	0
UQCRC1	73.2786	0.314302	0	0	0	0	0	5.13233	0.00702871	0	0	0	0	0	0.343849	0.203226	1.12498	22.6214	19.5758	165.463	24.6155	137.016	14.8444	50.2088	4.30179	0.747988	0
SLC26A6	0.0283856	1.01945	0	0	0	0	0	0.410915	0	0	0	0	0	0	3.47286	6.50359	5.76474	15.2671	0	0	0.120025	85.0647	4.20419	137.502	5.06624	3.31213	0.0765051
CELSR3	15.9059	52.0429	0	0	0.0333216	4.98718	1.90865	0	4.882	0.258867	0	0	0	2.64027	3.64656	6.84893	35.7233	91.3286	2.99268	9.37311	77.6277	0	0	0	0	0	0
NCKIPSD	62.8746	5.15747	0	0	1.85813	80.5586	0	0	0	0	0	0	0	0	0	0	0	1.83969	0.596742	0.568922	2.97687	117.048	0	0	1.05293	0	3.10079
IP6K2	38.9129	0.0558996	0	0	0	0	0	0	0.107084	0	0	0	0	0	2.7494	21.8562	40.142	35.8498	1.60791	2.98957	74.9842	1094.17	186.139	78.6849	27.1654	4.06471	1.34041
PRKAR2A	1.89587	0.0077267	0	0	0	0	0	0	0	0	0	0	0	0	4.73321	49.0955	39.075	89.0813	3.20317	5.8767	52.588	1630.49	0	88.5956	29.7711	2.78296	1.29877
PRKAR2A-AS1	0	0	0	0	0.287475	0	0	0	0	0	0	0	0	0	0	0.03703	0.194883	0.0395134	0	0.0726316	0	74.7432	0	10.9796	0.0843872	0.0678434	0.148656
SLC25A20	0	0	0	0	0	0	0	0.147285	0	0	0	0	0	0	0	0	1.18573	12.3504	4.00547	19.1009	8.43678	92.5281	1.02002	575.849	0.0745055	0	0.399754
ARIH2OS	0	0	0	0	0	0	0	0	0	0	0	0	0	0	0.323284	3.17526	0.43061	1.17804	1.53146	3.54681	0	114.112	1.8857	39.5396	4.3551	0	0.306094
ARIH2	4.11665	0	0	0	0	0	0	0	0	0	0	0	0	0	0	1.56069	3.86762	25.3096	1.61872	3.29132	61.548	3402.47	33.5994	183.385	59.9547	2.09902	6.6804
P4HTM	105.232	123.158	0	0	1.50325	38.5489	0	0	1.2443	0	0	0	0	0	0	0	0	19.1674	9.88685	6.37385	53.9422	3.67169	0	0.400175	0	0	0
WDR6	3.52758	0	0	0	8.38958	0	0	0	16.3839	0	0	0	0	0	9.52079	33.4878	64.8328	164.643	4.64089	0	107.309	288.191	235.955	1346.97	33.0504	1.31134	0.30057
DALRD3	6.49585	14.9491	0	0	4.57564	7.19083	0	0	0	0	0.00455567	0	0	0	0.0145536	0	1.75504	18.4329	1.95216	11.2592	3.59491	0.642289	0	44.0193	2.642	0.310278	0.273926
NDUFAF3	71.1614	0	0	0	0	0	0	0	0	0	0	0	0	0	0	0.0101165	1.91247	3.80714	0.811716	0	0.885414	563.387	0.292148	2.18467	5.93062	16.4004	9.81199
IMPDH2	11.0345	0	0	0	0.00996876	0	0	0	0	0	0	0	0	0	0	1.65687	4.09873	18.5609	0.0515039	0	0.668312	235.892	13.8039	19.7034	7.03739	4.12113	3.58124
QRICH1	5.0248	17.7916	0	0	0	1.51558	0	0	0	0	0	0	0	0	0.195611	9.29211	12.5664	15.6003	2.73617	4.80999	55.1417	150.149	0.0665653	0	15.3664	0.339669	1.49367
QARS	5.8718	0.00782806	0	0	0	0	0	0	0	0	0	0	0	0	0.0763918	0.392339	1.11539	0.00101662	0.638384	6.48907	3.64951	147.995	16.3643	172.286	14.103	0.634166	1.93848
USP19	31.1713	0	0	0	0	0	0	0	0.410293	0	0	0	0	0	0	0.147877	0.0289564	3.63428	2.12924	3.92301	5.26259	76.345	4.09003	36.4248	9.20669	0	3.74237
LAMB2	1.02553	0	0	0	0	0	0	0	0	0	0	0	0	0	0	0	0	0	0	0	0	6.74624	0	545.085	1.60019	61.34	50.4018
CCDC71	5.57506	1.76576	0	0	0	0	0	0	0	0	0	0	0.35772	0.139698	0	1.42241	2.32804	2.96468	0	0.122026	0.782772	28.2225	5.05132	3.80574	1.16474	0.874975	2.56409
KLHDC8B	22.2339	50.5581	8.65388	0.46364	9.11226	0	0	0	0	0	0	0	0.385367	0	0.686108	15.4859	0	188.828	0	0	0	0	0	22.8309	0.663755	2.99312	26.9782
C3orf84	0	4.25286	0.165275	1.67521	1.2039	0	0	0.379648	0	0	0	0	0	0	0	2.64409	0	1.1788	0	0	0	0	0.901126	0	0	1.15499	0.0712809
CCDC36	0	76.3711	2.40132	0.0150699	0.929306	0	0	0.627815	0	0	0	0	0	0	0	0	0	1.55226	0	0	0	0	0.402759	6.36151	0.0210852	23.2425	6.6023
C3orf62	12.9456	29.1298	0	0	0.0724855	0	0	0	0.0172885	0	0	0	0	0	0	0.0127009	0.00288	9.91625	0.329497	0	0	13.1522	0.00866273	9.27208	21.3325	0	0.971024
USP4	0	53.5123	1.74708	0	0.368062	0	0	0	0	0	0	0	0	0	0	0.128725	0	0.848021	1.39665	0	3.71928	100.11	12.4288	99.6904	125.347	7.58052	1.00476
RHOA	81.9107	0	0	0	0.903505	0	0	0	0	0	0	0	0	0	0	2.26064	6.46199	34.987	0	0	0.979999	1139.89	22.5186	32.4075	113.696	91.6895	42.3289
TCTA	12.189	0	0	0	1.31245	0	0	0	0	0	0	0	0	0	0	0	0	0.858059	0	0	0	312.881	0.427552	55.5628	3.69144	0.266645	4.4143
DAG1	10.3384	0	0	0	0	0	0	0	0	0	0	0	0	0	0.802953	3.43574	15.4562	44.0045	0	0	6.42338	25.0336	112.625	623.039	0.881614	11.1525	9.49215
BSN	187.084	248.026	8.35224	0	44.9835	301.978	101.136	0	0	44.3608	21.5479	36.8731	0	1.71412	0	0	0	0	1.03348	0	9.20113	0	0	0	0	0	0
APEH	33.3435	0.270246	0	0	0.00641579	0	0	0	0	0	0	0	0	0	0	0.0687785	0.129052	6.59332	0.329184	1.13694	14.6551	3.53737	2.60035	6.27198	4.29134	0.00931166	0.0224416
MST1	0	0	0	0	0	0	0	0	0	0	0	0	0	0	0	0.118803	0.528671	0	0.415285	2.31603	7.67914	94.7477	44.0296	288.77	3.17807	0	0.00151838
RNF123	5.45188	29.3219	0	0	0	14.6777	32.0495	0	0	0	0.000391637	0	0	0	0	0	0.0507965	0	0	0	0	0	0	0.195452	0.32074	0	0
GMPPB	14.5063	0	0	0.0413151	0	0	0	0.00408732	0	0	0	0	3.72977	0	0.80941	0.420609	2.52992	1.98173	0	2.20501	0	0	0	8.10028	0.198402	0.126995	0
IP6K1	73.1191	4.48003	0	0	0.422712	6.56434	0	0	0	0	0	0	0	0	0	2.91552	8.95314	19.8389	2.84714	1.19256	94.8568	470.857	22.1221	3.26481	34.7752	2.085	3.53584
UBA7	0.297698	0	0	0	0	0	0	0	0	0	0	0	0	0	0	0	0	0	0	0	0	0	37.4261	250.389	76.9624	11.9848	5.41645
TRAIP	0	12.6042	3.34604	0.160896	5.77715	0.131131	0	0	0	0	0	0.0527263	0.0297255	0	4.58114	38.1998	1.94674	0	0	0	0	0	0	0	0.534983	0	0
CAMKV	227.526	424.854	17.2242	0	0	54.7147	66.5474	0	18.9957	3.85102	3.23653	0	121.749	3.69713	51.5054	156.987	48.7184	38.5799	0	0	0	0	0	0	0	0	0
MST1R	0	4.3237	0	0	0.350238	0	0	0	0	0.068589	0.197295	0	0	0	3.26659	0.404332	1.55485	10.0899	0.058101	0	3.55778	0	9.94246	0	0.688725	0.653103	0
MON1A	33.0375	0	0	0	0	0	0	0	1.75598	0.143903	1.05688	0	0	1.65264	0.0927768	3.33453	10.8899	14.2449	0	0	17.3735	7.95798	0	0	0.0308657	0	0
RBM6	0	0	0	0	0	0	0	0	0	0	0	0	0	0	0.390369	6.42982	29.9652	41.3575	5.82102	3.63303	105.965	1280.1	109.109	478.033	135.222	16.6254	5.64687
RBM5	0	0	0	0	0	0	0	0	0	0	0	0	0	0	0	0	2.93028	9.09672	0	0	1.5637	1798.34	174.291	311.053	44.8307	9.68768	2.78732
RBM5-AS1	0	0.702868	0	0	0	0	0	0	0.00249718	0	0	0	0	0	0.508	0	1.32122	1.15294	0	0	0.636253	60.2165	2.92639	5.67611	4.50188	0	0.023673
SEMA3F-AS1	0.124195	1.69475	0	0	0.600995	0	0	0.565812	0.373512	0	0.0167734	0	0	0.0410977	3.6348	1.09198	0	0.101383	1.26625	0.654945	0.0549192	1.74059	0	0	0.0873798	5.3536	0.0228716
SEMA3F	0.292442	0	3.34399	0.4479	0	7.66995	0	0.156763	28.8057	0	0	0	0	0	71.9856	137.821	21.953	0	0	0	0	0	0	0	0	68.5908	0
SLC38A3	0	0	0	0	0	0	0	0	0	0	0	0	0	0	0	0	0	1.33035	0	0	0	80.7184	76.1716	620.377	0	52.0316	5.44431
GNAI2	76.2095	0	0	0	2.44199	0	0	0	2.27341	0	0	0	0	0	0	0.0352451	0	42.9442	0	0	64.2569	1992.14	156.189	144.395	166.019	162.187	27.3699
SEMA3B	0	0	0	0	0	0	0	0	0	0	0	0	0	0	0	0	0	0	0	0	0	7208.14	0	507.786	0.590135	3.70225	2.36214
LSMEM2	0	0	0	0	0	0	0	0	0	0	0	0	0	0	0	0	0	0	0	0	0	522.071	0	7.83205	0.0595992	0	0.333642
IFRD2	0.104476	4.4041	0	0	0.00258636	1.27235	0	0	0	0.133405	0	0	0	0	2.57928	0.590669	0.0600455	10.2691	0.483501	0	0	143.707	2.87197	12.0931	3.0838	2.26702	0.693299
HYAL3	14.916	0	0.0403784	3.85477	0.692892	0.722206	27.7709	1.44961	0	0.0895357	0.0414778	0.957445	0.0501382	0	0	0	0	0	0	0.0479366	0	0	0	0	0	0	0
HYAL1	0	3.69719	0	0	0	0	0	0	0	0	0	0	0	0	0.113599	0.708449	0.171296	3.40202	2.6945	2.15561	0.0631676	104.103	14.0475	21.4692	9.71574	20.8078	0.917854
HYAL2	5.28148	0	0	0	0	0	0	0	0	0	0	0	0	0	0	3.95639	3.65503	2.11116	0	0	0.376448	53.1308	26.0653	42.2411	8.23938	154.142	8.7532
TUSC2	139.292	0	0	0	5.70872	2.44103	15.9557	0.102765	0.0686894	0.0106975	0	0	0	0	0	0.783091	0	1.44808	0.0157662	0	0.194696	36.3353	0	0	0.0838572	0.968427	0.514486
RASSF1	4.84491	4.32465	0	0	1.63301	8.20168	0	0	0	0.4561	0	0	0	0.854121	0	0	0	0.333271	2.22726	0	0.675299	207.06	4.92892	9.46973	89.341	57.9914	26.7807
RASSF1-AS1	0	0	0	0.439379	0.356813	0.929999	0.133121	0.0279301	0	0	0	0	0.0208268	0	0.389463	0.000667078	0	0	0.0276642	1.765	0.13115	5.35268	0	0	4.03389	0	0.140366
ZMYND10	0.206605	0	0	0	29.3001	1.18093	0	0.0257164	0	0	0.118352	0	0	0	0	0	0	0	0	0	0	76.185	0	8.90529	1.07066	0	1.20719
NPRL2	10.6297	4.74274	0	0	1.11093	2.05243	0	0	0.0244177	0	0	0	0	0	0.0422948	0.149266	3.76618	8.77031	2.74343	7.74177	40.8954	76.3829	0.00531963	0	1.86335	0	1.40135
TMEM115	39.7399	0	0	0	0	0.0870457	0	0	0	0	0	0	0	0	0	0.904151	2.98411	15.1659	0.0299666	0	1.61634	64.418	38.7603	65.5515	7.22988	12.4971	0.041271
CACNA2D2	9.21773	0	0	0	0	0	0	9.80627	0	0	0	0	18.754	0	26.4272	11.8601	11.7991	95.3174	25.4263	2054.96	1431.08	0	0	0	0	0	0
CYB561D2.1	3.46325	5.77291	1.09904	4.2976	5.51527	4.78394	1.42641	0	2.25431	0.160244	0	0	0	3.31696	0	0	0.109261	0	0	0	0	0	0	0	0	0	0
C3orf18	18.0359	0	0	0	0	2.00981	0	3.88192	0	0	0	0	0	0	0.353745	0	0	0.538043	21.9218	162.911	17.1955	0	0	67.0937	0	0	0
HEMK1	2.84395	0	0	0	0	0	0	0	0	0	0	0	0	0	0	0	0	0.000934682	0.0430027	8.75285	13.3432	267.069	11.5421	207.816	18.5675	0.0353548	0.0064218
CISH	0.51315	0.56633	0	0	0	0.709985	2.54461	0	0	0.116568	0	0	0.0252855	0	0.309034	0	0.0136888	0	0.048207	0	0	0	0.238509	11.7126	7.54547	0.716635	0.043592
MAPKAPK3	0	0	0	0	0	0	0	0	0	0	0	0	0	0	0	0	0	0	0.201426	12.0277	0	66.5264	8.88663	289.107	56.8839	1.12517	0.668977
DOCK3	3.8534	12.8785	0	0	0	0	0	0	0	0	0	0	0	0	8.42156	29.3299	63.2484	85.207	18.1592	1.10519	152.554	2014.74	102.701	1.29473	0	0	0
MANF	39.0016	0	0	0	0	0	0	0.116446	0	0	0	0	0	0	4.36832	3.52998	2.69441	2.3044	3.12603	17.1633	0.0722573	202.147	18.2739	13.032	10.7909	4.48195	0.953178
RBM15B	39.0338	0	0	0	2.45054	10.6434	0	0	0	0	0	0	0	0	0.124756	4.35826	8.22693	23.1251	0.962634	0	6.00194	84.0653	11.2629	0	0.148322	0.0789656	4.05901
DCAF1	1.05553	4.28417	0	0	0	0	0	0	0	0	0	0	0	0	0	2.28294	4.03364	12.6695	3.50636	0	11.6205	378.321	5.82306	11.9954	44.5598	8.37566	2.40872
RAD54L2	0	25.1199	0	0	0	0.135142	0	0	0	0	0	0	0	0	0	0.418949	0.00765607	11.1047	5.08243	20.1745	62.5054	137.732	1.74283	22.4477	13.479	0.350898	1.10993
TEX264	28.3396	0	0	0	0	0	0	0	0	0	0	0	0	0	0.0828281	0.189661	0.0992282	7.83031	4.66843	38.3065	0.643871	297.3	12.6341	107.45	17.6808	4.90373	3.28888
GRM2	15.8511	2.81563	211.796	148.541	97.3268	4.40617	91.8997	0	0	108.632	0	22.4979	6.59242	0	0	0	0	0	0	0	0	0	0	0	0	0	0
IQCF3	0	0	0	0	0	0	143.223	0	0	236.518	23.1166	129.49	393.935	31.9308	0	0	0	0	0	0	0	0	0	0	0	0	0
IQCF1	0	0.480379	4.90855	0	5.10383	1.02164	0	0.353106	1.50868	0.977164	0.0578166	0.398731	0	1.43105e-05	0	0	0	0	0.211812	0	0	0	0	0	0	0.263172	0
RRP9	2.95418	2.39961	0	0	0	0	0	0	0	0.0343052	0	0	0	0	0	0	0	0	0.0177897	0	0	48.3893	15.1447	16.7729	2.44336	0	0
PARP3	2.24699	0.251127	0	0	0.208184	0.895681	0	0	0.00674176	0	0	0	0	0	0	0	0	0	1.82292	61.1018	0.077597	14.0029	0	98.6057	0.282526	0.365112	0.148063
GPR62	0.0269135	0	0	0	0	0	0	0	0	0	0	0	0	0	0	0	0	0	0	0	0	907.679	0	0	0.00106312	0.787989	0.0430139
PCBP4	0.411623	0	0	0	0	0	0	0	0	0	0	0	0	0	0	0	0	98.0005	1.22177	65.3371	24.407	2579.93	272.422	31.0534	0	0	0
ABHD14B	0	0.000144239	0	0	0	0	0	0	0	0	0	0	0	0	0.155013	0	0.839394	7.99503	1.62324	1.31468	3.02211	138.71	0.997539	34.5153	5.53799	0	0.895993
ABHD14A	0	5.22464	0	0	0	0	0	0	0	0.0104394	0	0	0	0.000682083	0.000190085	0	0	0.303379	1.78086	13.0801	0.935745	25.9691	0	9.7291	0	0	0.504358
ABHD14A-ACY1	4.42498	0.0423593	0	0	0.0845674	4.50849	0	0	0	0.0114153	0	0	0	0.745783	2.23204	2.01518	2.32107	13.0466	3.83865	11.4797	24.8186	1.60719	0	0	0	0	0.0352024
RPL29	192.05	0.0019032	0	0	0.495383	0	0	0	0	0	0.00364042	0	0	0	0	4.90928	5.15938	72.6804	2.43659	0	26.425	998.049	27.3975	8.02703	22.0972	63.6661	17.142
DUSP7	35.5898	0	0	0	4.28335	5.51069	0	0	0	0	0	0	2.10751	0	0	6.11083	0	0	0	0	0	1047.32	1.05782	0	12.437	3.38239	0.206455
POC1A	0.275878	3.86619	0	2.72771	2.81379	1.33752	0.259511	0	0	0.86126	0	0.464544	1.27915	0	0	0	0	0	0	0	0	17.8713	0	0	0.120644	4.46962	0
ALAS1	30.0779	0	0	0	0.165412	0	0	1.00274	0	0	0	0	0.187772	0	0	0	0.669435	0.327024	0	1.71586	2.60159	193.705	0.168983	3.37319	10.324	25.317	0.0758531
TWF2	0	0.555345	0	0	0.9636	0.706245	0	0	0	0	0	0	0	0	0	0.125948	0.128204	0.825275	0	0	0.0242519	6.88501	0.451793	0	0.476711	0.0059114	0.0528626
PPM1M	12.6339	2.93112	0	0	16.4882	0	2.57341	0	0	0	0	0	24.4471	2.59679	0	0.130626	0	0	0	0	5.09697	0.162394	0	0	33.7086	2.11347	0.0943957
WDR82	196.673	0.0981706	0	0	4.01723	39.8365	1.03066	0	0.000249502	0	0	0	0.482446	0	0	8.44693	0.637826	50.8606	6.32879	0	47.8494	185.169	0.00621588	2.29816	22.5447	19.1788	3.43389
GLYCTK	0	0	0	0	0	0	0	0	0	0.00164	0	0	0	0	0.260837	0.314049	1.75909	1.2174	0	0	1.3258	56.2577	0.481302	2.19485	8.38738	3.94244	0.67668
DNAH1	0	18.6268	0	0	0	35.141	0	0.00648616	0.0165407	0.134193	0	0	0	0.36464	0	0	0	0	0	0	1.52177	306.644	0	0	22.397	0	0.236197
BAP1	86.8753	0	0	0	0.162016	0.7617	4.7593	0	0	0.0968901	0	0	0.0162283	0	0	0.247833	0	1.43493	0	3.47892	0.647795	17.9597	0	0.0420421	0.585073	0.933236	0
PHF7	0	16.7729	0	0	0.892985	11.4754	0	0	0	0	0	0	0	0	0	0	0	0	0.448273	115.015	3.2334	392.127	0	97.541	0.179788	0	1.22555
NISCH	77.6958	64.1412	68.8456	12.8513	0	9.47327	0.847706	0	0	0	0.1714	0	0.0187937	1.46262	0	0	0	0	0	0	6.56756	0	0	0	0.476908	0	0
STAB1	0.0562976	0	0	0	0	0	0	0	0.00194135	0	0	0	0	0	0	0	0	2.96628	0	0	0	40.5268	2.12641	12.1517	188.072	22.0736	1.86216
NT5DC2	15.2346	0	0	0	19.8371	0	4.66513	0	0	23.234	1.14451	0	0	0	0	0	2.71021	97.5863	0	0	19.2126	10.5862	65.3065	18.939	0.746458	12.2657	46.7113
SMIM4	0.0530389	0	0	0	0	0	0	0	0	0	0	0	0	0.195308	0	0	0	4.42681	0.0892865	0	0	541.803	83.2221	232.548	12.7748	0.36506	2.55456
PBRM1	0	0	0	0	0	0	0	0	0	0	0	0	0	0	0	6.99331	20.6862	21.3578	0.668062	0	64.3674	2190.29	178.641	515.169	151.861	15.2793	10.2738
GNL3	31.2881	0.242995	0	0	0.743257	0.189802	0	0	0	0	0	0	0	0	0	0.0895985	2.58504	12.9231	1.11228	0	6.59157	446.195	46.1231	36.4445	25.7515	7.46957	3.83326
GLT8D1	29.7149	4.41797	0	0	1.06576	1.57554	0	0	0	0	0.0135679	0	0	0	0	0	3.51696	9.90972	1.04864	3.53545	11.0062	61.2055	0.790752	2.30761	2.22529	2.24459	3.40161
SPCS1	195.216	0	0	0	4.48845	4.1066	0	0	0	0	0	0	0	0	0	4.99679	27.3723	88.9548	5.21243	0	10.161	911.883	35.1003	18.3356	6.00876	12.5538	6.80217
NEK4	1.3034	34.9881	0	0	16.7958	35.6521	0	0	0.13166	0.740979	0	0	0	0.733329	0	0	0.330095	14.3172	1.28585	1.28859	43.6356	32.0064	0	0	5.14432	0	0
ITIH4	0	0	0	0	0.180304	0.104278	2.95026	0.219257	0	0.444082	12.8412	2.88105	0	0.884212	0.934837	0.491456	0	0	0	4.46409	1.30441	0	0	12.3574	0.110096	0	0
ITIH4-AS1	0	0.564879	0	0.0947244	0.0409278	0.234409	0	0.181855	0.000230877	0.112129	0.0144022	0.0377959	0.0958303	0.0926885	0.515371	0	0.0167346	0.0677484	0.00874129	0	0	0	0	0	0.0066589	0	0.440718
TMEM110-MUSTN1	0	0	0	0	0.167406	0	0	0	0	0.0563025	0.312252	0	0	0.477455	0.0160879	0.27013	0.0110412	0.390103	0	0	0.0470097	4.70035	0	3.31209	0	0.0107066	0
SFMBT1	0	0.766819	0	0	4.21557	2.14941	0	0	0	0	0	0	0	0	0.224651	7.88023	7.41566	182.864	0.640303	29.5489	6.60997	137.696	76.2715	157.944	55.9263	4.73713	0
RFT1	0	37.2222	0.00955505	0	0	0	0	0	0	0	0	0	0.0357865	0.376843	0	0	0	0	0	0	0	96.0472	0.714067	1.43842	22.1169	0.129046	1.15571
PRKCD	16.6861	4.54935	84.4521	0.342061	6.27052	0	0	0	0	0	1.94613	0	33.3942	0	18.1981	142.592	0	149.067	0	0	0	0	0	0	283.327	0.08994	1.62893
TKT	112.132	0	0	0	0	0	0	0	0	0	0	0	0	0	0	0	1.35008	142.961	4.0671	0	1.24073	1026.58	24.9775	1254.27	22.9281	3.30881	2.04766
DCP1A	0	22.556	0	0	2.45784	0	0	0	0	0	0.100597	0	0	0	0	0.00104695	0	13.0668	0.337143	0	18.105	374.043	52.4498	140.802	29.6886	7.45387	2.0366
CACNA1D	0	84.7326	0	0	0	1.05263	0	0	0	0	0	0	0	8.24751	0	34.6062	236.919	987.758	79.7703	146.519	502.443	0	134.018	0	53.9935	0	0
CHDH	0	0	0	0	0	0	0	0	0	0	0	0	0	0	0	0	5.47866	164.069	0	0	0	281.333	652.854	1163.16	0.0600811	0	0.0924538
IL17RB	0	0	0	0	0	0	0	0	0	0	0	0	0	0	0	0	0	103.198	0	0	0	91.8714	599.187	1808.4	0	0	0
ACTR8	5.538	0	0	0	0	0	0	0	0	0	0	0	0	0	0	0.137726	4.14874	19.0459	0.0232902	2.81221	1.98446	137.402	33.4116	51.5584	16.2201	3.00169	2.27121
CACNA2D3	0	362.273	85.4665	82.554	0	0	0	0	0	0	9.52141	10.2467	99.9687	88.9198	0	0	45.4179	74.0669	0	0	611.269	0	38.4601	0	0	0	0.594267
CACNA2D3-AS1	0	80.2844	0	193.227	0	0	0	10.7928	0	0.0103718	18.2445	28.3052	75.3396	15.0966	0	0	0.284573	0.653409	0	0	13.0207	0	0	0	0	0	0
LRTM1	0	173.872	0	258.908	0	0	0	14.3008	0	0	18.4561	25.9562	83.5326	23.3352	0	0	2.55274	5.52065	0	0	81.5673	0	0	0	0	0	0
WNT5A	17.4035	0	9.59193	0	0	0	0	0.985739	0	0	0	0	0	0	0	0	103.068	125.67	0	3.0291	6.65593	0	298.531	0	135.768	0	0.728994
ERC2	0	46.8974	0	0	0	3.22871	24.2913	0	46.6857	0	124.127	19.9113	33.1941	14.0565	0	4.67344	32.9226	5.73591	2.99769	111.671	6.19431	0	24.773	0	0	0	0
CCDC66	0	11.6622	0	0	0.0103424	2.40674	0	0	0.389874	0	0	0	0	0.0978698	0	9.20817	35.8834	41.605	5.8518	5.53105	81.0015	862.767	32.301	0	21.1734	1.23853	2.41476
FAM208A	21.8757	38.4653	0	0	2.51997	7.26176	0	0	0	0	0	0	0	0	0	4.59789	3.17674	9.8251	0	0	0.0130212	1419.91	129.704	82.5351	64.6888	17.4028	7.20047
ARHGEF3	11.5548	123.516	100.721	17.7446	0	12.8365	0	7.62002	0	3.45986	0	14.4314	0	3.8044	0	0	0	21.3829	0	0	0	0	3.78853	0	0	19.5749	0
ARHGEF3-AS1	0	0	0	0	0	0	0.272431	0	0	0	0	0	0	0	0	0	0	0	0	0	0	23.7031	10.049	35.3171	1.04159	0.212985	0.581893
SPATA12	0	0	0	0	0	0	0	0	0	0	0	0	0	0	0	0	0	0	0	0	0	39.817	22.119	62.8163	1.39734	0.826316	0.178083
IL17RD	0	0	0	0	0.00174316	0	0	0	0	0	0	0	1.52725	0	0	0	1.08086	15.3094	0	0	0	6.36833	80.9431	498.256	0	41.472	5.1818
HESX1	0	0	0	0.379129	0	0	0	0	0	0	0	0	0	0	0	0	0	0	0	0	0	65.5308	0.0174843	101.19	11.3223	0	0.0394584
APPL1	61.4299	0	0	0	0	0	0	0	0.0386881	0	0	0	0	0	0	0.209089	6.5882	40.0214	4.59175	10.0656	28.8879	753.378	75.0786	0.0533254	75.2786	22.5333	1.286
ASB14	0	0	0	0	0	0	0	0	56.7266	0	0	0	0	0	0	0	0.515016	4.86308	1.10222	3.92523	0	305.625	12.1076	10.8885	9.76057	2.35684	0
DNAH12	0	0	0	0	7.37933	0	0	0	0	0	0	0	0	0	0	0	0	0	0	0	0	910.869	13.3839	410.381	1.68441	0	0
PDE12	37.0536	12.4166	0	0	0.651745	14.7473	0	0	0	0	0	0	0	0	0	3.97295	2.16292	10.6178	0.119768	0	2.19422	150.745	1.28413	0	1.01337	4.10401	0.903064
ARF4	44.5685	2.45669	0	0	0	0.442673	0	0	0	0	0	0	0	0	0.16041	1.91217	12.8079	33.4171	0.236923	0	3.76157	414.155	57.179	45.2506	38.1238	21.3896	5.80559
ARF4-AS1	0	0	0	0	0	0	0	0	0	0	0	0	0	0	0	0.0717458	1.69903	0	0	0	0	281.35	11.1834	58.7483	2.8246	1.99809	0.232159
DENND6A	0	1.00384	0	0	0	0	0	0	0	0	0.00156519	0	0	0	0	0	5.96259	17.9111	1.97395	13.395	16.8204	805.998	1.5037	14.2862	74.311	12.9957	9.6777
DENND6A-AS1	0	5.75387	0	0	0	0	0	0	0	0	0	0	0	0	0.0643072	1.74384	5.5816	20.519	0.617184	0.241323	0	574.829	21.888	109.656	9.91331	2.35018	10.6941
SLMAP	0	18.7174	0	0	0	0	0	0	0	0	0	0	0	0	5.60592	12.3473	60.9321	73.7181	3.11755	8.97669	32.4441	709.999	88.8605	570.242	47.2208	17.2883	1.65895
FLNB	0	0	0	0	0	0	41.824	0	73.9226	7.23225	0	0	0	2.01159	78.8301	101.891	186.612	209.783	0	0	14.9464	317.904	0.0572183	0	0	120.657	0
FLNB-AS1	0	0	0	0	0	0	0.430308	0.0115515	0.327428	0	0	0	0	0	0.161327	0.1586	0.566163	3.09217	0	0	0	3.81891	0.190759	0	0.44133	0.234635	0.116222
DNASE1L3	0	0.230165	0	0	0	0	0	0.0820393	0.469018	0	0	0	0	0.371885	0	0.0302737	0.0386824	0.735344	0	0	0	1.40187	0	2.91212	0	2.66811	0
ABHD6	2.0214	0	0	0	0	0	0	0	13.992	23.0461	37.4769	0	0	0	1.81255	37.1503	2.35009	0.477693	0	3.24736	0	3496.92	220.208	0	0	0	0
RPP14	31.9055	50.0274	0	0	0.265273	29.3357	0.14346	0	2.90933	1.63529	0	0	0	0	0.138055	1.61976	0	0	2.12156	10.4244	4.42165	0	0	0	0.035504	0.00557713	0
PXK	0	0	0	0	0	0	0	0	0	0	0	0	0	0	0	2.55071	0	0	0	0	0	17161.6	162.917	0	3.21523	0	1.7765
PDHB	69.4658	0	0	0	0	6.12078	0	0	0	0	0	0	0	0	0	15.5657	6.03286	7.32493	0.275351	6.59215	0.899904	465.055	10.8984	5.01382	5.4344	4.59307	1.0423
KCTD6	29.3629	3.50838	0	0	2.86429	0	0	0	0	0	0	0	0	0	35.0537	76.3902	36.4303	12.0122	11.4895	0	0	315.854	18.0547	560.273	0.271165	0.0313446	0
ACOX2	0	0	0	0	0.494297	0	0	0	0	0	0	0	0	0	0.58543	0.33263	0.83302	0	0.00939518	0	0	0	0	432.417	0	2.37308	0.868311
FAM107A	11.3235	0	0	0	0	0	0	0	0	0	0	0	0	0	0.120198	1.96708	41.2372	32.718	0	0	0	0	0	4911.91	0	113.284	4.48258
FAM3D-AS1	0	0	0	0	0	0	0	0	0	0	0	0	0	0	0.561762	0.812768	0	0	0	0	0	0.948762	1.00151	341.14	0	0	0.000284066
FAM3D	0	0.0418497	0	0.194755	0.571371	0.0382888	0.0887745	0	0.000158333	0.943188	0	0.000759218	0	0	0.54188	0	0	0	0	0.00333941	0.00091046	0.52018	0	0	0	0.556417	0.155831
C3orf67	0	0.781528	0	54.2597	20.9243	4.25416	48.4491	0	0	0	0.0646405	0	0	0	0	0	0	2.83018	0	0	85.0028	0	0	0	0	0	0.0348797
C3orf67-AS1	0	58.071	25.962	285.48	0	0	0	0	0	0	0	0	0	0	0	0	0	485.71	54.1744	201.649	1144.79	0	0	0	0	0	0
FHIT	0	0	0	0	0	0	0	0	0	0	0	0	0	0	0	2.86986	0	0	1.31531	130.879	105.983	6441.42	1162.78	1888.06	256.221	3.83538	0.546063
PTPRG	0	118.372	0	0.184584	0	0	0	0	0	0	0	0	0	82.6091	38.1103	91.896	0	56.9017	60.7523	177.831	593.035	0	833.668	398.573	0	140.244	28.0407
C3orf14	76.9704	0	0	0	30.2131	36.6908	41.6444	0	57.9528	12.5017	0.778426	0	0	15.9681	5.96591	2.20611	14.8177	8.51002	2.60387	1.61889	58.2598	0	0	0	0	0	0
FEZF2	37.6292	0	0	0	0	0	728.018	152.916	478.445	0	0	0	393.522	367.531	0	0	0	0	0	0	0	0	0	154.834	0	0	0
CADPS	6.38005	0	0	0	0	0	0	0	47.8605	0	81.04	8.54978	62.7701	100.69	22.7437	8.53588	39.6556	60.5767	79.6026	358.003	893.944	0	0	0	0	0	0
LINC00698	0	0	0	0	0	0	0	0	94.5173	0	258.164	6.50589	0	0	0	0	0	0	0	0	0	0	0	0.321561	0	0	0
SYNPR	27.0674	0	0	332.163	105.515	0	0	0	0	0	690.598	0	8.57456	2.88648	0	40.6047	431.195	4279.19	0	0	3970.16	0	0	0	0	0	0
SYNPR-AS1	0	3.66069	0	0	1.04535	0	0	0	0	0	210.1	0	0	0.121197	0.0526646	0.868733	16.3829	390.909	0.549892	0	130.337	0	0	0	0	0	0
SNTN	0	0.150236	0	1.90434	1.25659	0.295357	0.000193521	0	0.113462	0	0.249594	0	0.0194398	0	0.0633133	0	0	0.36882	0	0	1.78392	0.607759	0	0	0.767452	0	0
C3orf49	0	4.49625	0	0.335312	7.18947	1.69927	0	0	1.64358	0	0	0	0	0.0210876	0.0229836	0.00077817	2.95676	3.71737	3.51627	1.58421	0.162976	19.8264	0	0	0.273688	0	0.932048
THOC7	66.4877	0	0	0.0651986	5.83408	38.156	14.7532	0	1.50292	0.272618	0	0	0	0	0	0	1.2571	0.00828932	4.48612	0.363986	14.1221	45.3002	0	0	11.5823	4.20783	1.06741
PSMD6-AS2	0	3.02127	0	0	0	0.00028634	0	0	0.0446466	0	0	0	0	0	0	0.238025	3.50419	22.4568	3.27026	2.6595	6.10647	48.1419	37.0564	50.6215	30.0971	4.36216	2.92249
PSMD6	19.5787	0.210869	0	0	0	0.487771	0	0	0	0	0	0	0	0	0	1.63577	0.189596	0	0.925186	0	0.550096	296.273	10.5157	18.2755	6.9999	3.41874	2.66872
LINC00994	0.691233	0.903145	0	0	0	0	0	0	0.229069	0	0	0.465885	1.48399	0.0134592	1.49583	1.27757	0.319887	0.189593	2.34083	3.31517	1.10611	0	0	0	0	0.388293	0.178649
PRICKLE2	4.67215	0	0	3.4012	50.7176	0	0	0	0	0	8.54218	0	103.481	46.5673	61.3724	51.7881	179.241	9.27355	131.483	135.568	114.82	0	0	85.6049	0	66.8634	0
PRICKLE2-AS2	0	0.144993	0	0.679299	0.604481	0	0	0.152707	0	0.0279572	0.0327811	0.155461	1.26704	0.318941	0.320715	0	0	0.300138	0.0587424	0.212259	0	0	0	0.0727501	0	0.323732	0.0981876
PRICKLE2-AS3	0	0	0	0.847457	0.347287	0	0	0.0219857	0	0	0.0398878	0	7.40576	0.179707	1.10261	0	4.80656	0.141648	3.66935	12.0171	0.690414	0	4.46225	4.25658	0	0.411087	2.43542e-06
ADAMTS9	0	0	0	0	0	0	0	0	127.607	0	0	0	0	0	1.08191	10.1305	99.7761	98.7103	0	41.5177	3.47471	0	707.891	671.665	0	223.16	105.216
ADAMTS9-AS1	0	0	326.185	16.9881	0	0	0	0	0	0	0	0	0	0	0	0	0	0	0	0	0	0	31.7297	0.171855	0.295771	25.7952	20.9254
ADAMTS9-AS2	0	208.079	0	0	0	0	0	0	190.928	0	0	0	0	0	229.747	951.891	542.851	73.5038	1.27222	2476.07	972.204	0	217.312	135.036	0	110.042	106.341
MAGI1	0	0	0	0	0	0.44218	0	0	0.29128	0	0.443067	0	0	0.0545717	4.96648	9.66091	9.01489	185.593	30.8893	299.61	356.331	1263.9	37.0885	28.9613	2.05106	11.67	0.00663545
MAGI1-AS1	0	0	0	0	0.413601	2.44926	0	4.41388	2.09876	6.13906	11.3249	0	0	2.16962	0	0	0	0	0	110.844	0	92.2964	0	8.29449	0.84442	2.88465	0.367903
SLC25A26	0	0	0	0	0	14.9167	0	0	0	0.0122377	0	0	0	0.660639	0	0	0	0	0	0	1.85989	447.869	0	29.8351	34.7696	0.986159	0.148967
LRIG1	0	0	0	0	0	0	0	0	0	0	0	0	0	0	21.956	79.3911	0	2.23346	0	0	0	2154.9	66.4535	6622.14	42.501	0.123991	27.5325
KBTBD8	0.870896	12.3484	0	0.0522766	5.32044	6.66521	6.97875	0	0.251811	0	1.06752	0	1.14859	0.400433	0	0	0.228506	0	1.77052	0	0	0	0	0	0.331192	2.10045	0.124818
SUCLG2	0	0	0	0	0	0	0	0	0	0	0	0	0	0	0	0	0	0	0	0	0	2077.1	623.244	2013.7	291.882	75.3227	26.094
SUCLG2-AS1	0	0	0	0	58.3419	0	0	5.00766	0	0	0	0	0	0	0	0	0	0	0	0	0	18.0385	709.503	3546.03	44.7546	11.2614	2.76744
FAM19A1	4.70699	755.496	1320.6	851.966	378.192	0	609.74	42.2649	0	0	7.64471	0	0	0	0	0	0	0	0	0	0	0	169.502	0	0	0	0
FAM19A4	0	0	0	0	0	0	0	0	0	0	0	0	0	0	42.4805	0	205.974	0	686.117	1872.46	3.11493	1587.56	0	0	0	0	0
EOGT	0	0	0	0	0	0	0	0	0	0	0	0	0	0	77.0818	3.35739	0.405544	0.260593	144.973	465.32	108.271	28.1592	0	150.171	1.58298	102.817	0.379768
TMF1	28.6589	2.17398	0	0	0	0.947301	0	0	0	0	0	0	0	0	1.14869	4.61509	12.8264	21.478	5.83061	3.78042	91.2742	793.814	48.3106	9.59706	49.9033	27.2919	16.286
UBA3	7.90017	0	0	0	0	0	0	0	0	0	0	0	0	0	0.0661797	0.849796	4.22222	21.8634	10.5485	95.2175	43.5719	1201.82	81.0242	150.832	81.5601	1.25904	1.89971
ARL6IP5	337.843	0	0	0	0	1.38617	0	0	0	0	0	0	0	0	6.70345	20.8716	9.50061	34.5956	22.3106	1.13156	155.644	2098.25	50.158	3.36872	63.4182	2.89052	3.6126
LMOD3	0.456324	0	0	0	0	0	0	0	0	0	21.4863	0	0	0	0	0	0	91.0647	28.2386	38.3254	1.34463	7.88418	0.000728593	0	0.985672	0.232623	3.66611
FRMD4B	0	0	0	0	0	0	0	0	0	0	0	0	0	0	0	16.8648	9.79349	0	0	7.31935	162.132	15569.9	316.034	0	148.051	2.69375	1.82477
MITF	0	0	0	0	0	0	0	0	0	0	12.3254	0	0	0	10.7358	0	220.85	116.233	0	907.094	659.936	4478.42	772.843	130.851	80.077	0	7.26156
SAMMSON	0	0	0	0	42.2233	0	0	0	0	0	57.0999	0	0	0	0	0	0	0	0	0	0	1161.48	0	0	0	0	0
FOXP1	5.73331	0	0	0.51847	233.834	173.489	3.25794	0	19.569	15.1679	1.80595	0	0	0	0	0	0	0	0	0	0	1477.98	0.0324721	49.69	44.4129	75.604	18.8845
FOXP1-AS1	0	0	0	0.325619	7.52967	7.66425e-07	3.9514	0.109383	0.822076	0.0323228	0	0	0	0	0	0	0	0	0	0	0	35.7026	0.795682	0.318776	0.0472161	2.63334	3.11301
EIF4E3	6.49231	46.4312	0	0.103661	42.1282	5.41415	0	0	7.28005	0.386652	6.58043	21.539	0	16.246	19.1719	36.6962	59.7986	39.4518	0	0	0.17126	0	0	0	0	0	0
GPR27	61.9693	6.38625	0	0	4.95043	2.52867	0	0	8.74527	4.62154	3.99762	0	24.6623	3.8491	15.035	40.3281	67.5591	83.633	0.000539465	0	5.74649	0	0	0	0	0	0
PROK2	0	0	0	0	0	0	0	0	0	0	0	0	0.937859	0	9.82627	24.4762	20.9236	3.20048	0	0	0	9.67828	0	0	0	0	0.0534087
LINC00877	0	0	0	0	0	0	0	0	0	0	0	0	0	0	0	0	0	0	0	0	0	4372.4	0	0	0.727769	0.0840348	1.45194
LINC00870	0	0	0	0	0	0	0	0	0	0	0	0	0	0	0	0.0841095	0	25.4965	0	0	0	683.331	0	0.357022	0.000339901	0	0.370441
RYBP	17.4539	0	0	0	0	0	0	0	0	0	2.88865	0	0	0	0.855001	8.97369	2.51793	1.77145	0.128165	0	0	10731.8	0.00561222	4.34571	28.4499	33.0682	8.23894
SHQ1	0	0	0	0	0	0	0	0	0	0	2.40048	0	0	0	0.0528288	0.0316015	0	0	0	0.714562	0	1286.32	25.3406	8.03821	25.2865	15.7039	2.88365
GXYLT2	7.50301	0	0	2.31998	96.1402	0	0	0	0	0	0	0	53.7188	0	0	0	0	0	0	0	299.293	2896.57	0	22.4073	0.910306	0	9.79864
PPP4R2	83.3978	0	0	0	3.75444	0	0	0	0	0	0	0	0	0	0	0	0	0	0	0	0	3345.13	15.1638	23.1817	55.798	19.2219	4.45141
PDZRN3	0	0.66475	0	80.2991	112.453	258.363	111.224	0	0	20.4004	31.9071	0	0	0	77.8554	181.411	0	4.64924	55.367	0.179847	313.94	0	0	927.396	0	24.619	4.02363
CNTN3	0	53.6949	328.381	313.041	205.967	0	757.648	4.47485	0	0	0	0	0	0	0	0	4.46526	110.176	0	0	116.231	0	342.224	0	0	0	0
LINC00960	0.032711	0	0	0	0	0	0.137619	0	1.44981	0	0	0	0.00130745	0	0.0129087	0	0	1.80588	0.432706	0	0	2.47789	1.24157	2.09781	0.847034	0.25753	5.62581
ZNF717	0	0	0	0	0	0	0	0	0	0	0	0	0	0	8.04259	8.8086	2.86001	8.54965	3.79578	27.0806	23.0137	780.124	134.785	533.19	15.0579	0	1.48678
ROBO2	27.5662	51.0858	0	0	0	0	71.8087	20.5454	0	0	0	0	337.93	176.141	0	27.0881	366.34	1255.79	0	11.1948	1971.15	0	0	0	3.62036	0	0
ROBO1	0	70.7077	15.8997	0	0	0	0	0	0	0	0	4.12717	0	8.4875	0	0	584.761	1840.22	0	0	2398.33	3105.39	185.054	0	0	0	0
GBE1	0	0	0	0	0	0	0	0	0	0	268.038	1478.51	0	0	0	0	0	72.8543	0	0	52.8191	543.764	7.52124	37.1824	114.472	79.8455	28.997
LINC00971	0	0.234997	0	0.218519	0	0	0	0	0	0	0	0	0	0.0774917	0	0	0	7.51293	0.0784139	0	0.561327	6.14572	0	2.38142	0.766009	0	0
CADM2	50.4295	0	0	0	0	0	0	0	0	0	0	0	0	0	0	0	6.51183	148.272	0	0	129.097	2875.12	343.217	542.356	9.45922	0	0
CADM2-AS2	0	0	0	7.04433	0	0	7.73262	0	0	0.466668	0	0.41065	0	0	0	0	0.537943	39.8131	0	0	0	83.1282	14.2791	7.79583	0	0	0.0129024
CADM2-AS1	0	0	0	2.92339	0	0	2.52959	0	0	0	0	0	0	0	0	0	1.62715	31.2566	0	0	0	154.937	12.2045	24.0243	0.238042	0	0.726685
VGLL3	0	0	0	0	0	0	0	0	0.920998	0	0	0	0	0	0.307049	0.339494	8.65128	27.4347	72.875	0	28.3962	1.16189	0.00169912	0	0	0.145862	10.5265
CHMP2B	57.9262	0	0	0	0	9.12115	0	0	0	0	0	0	0	0	0	0	5.6902	9.06051	2.36352	0	25.6978	521.408	7.55612	27.9283	3.38664	5.98311	11.4755
HTR1F	2.31618	0	0	2.26913	281.504	693.636	151.302	0	0	120.53	0	47.4006	6.28047	19.2678	0	0	0	0.235723	97.1748	0	0	0	0	0	0	0	19.3423
CGGBP1	35.8707	0	0	0	2.33179	0	0	0	0	0	0	0	0	0	0	4.38446	4.03341	21.1193	2.74415	0	0	2189.24	177.843	204.246	95.6547	16.3287	27.6118
ZNF654	0	0	0	0	23.0656	12.8177	0	0	0	0	0	0	0	0	0	5.0649	21.8057	56.5484	24.8578	0	0	784.846	88.49	204.892	62.8933	22.493	9.09129
C3orf38	8.98513	0	0	0	0	54.2526	0	0	0	0.636949	0	0	0	0	0	0	0	0	0.0846461	0	1.82865	811.693	21.5576	11.3548	8.43398	1.91293	0.503437
EPHA3	0	0	0.377773	0	0	391.167	2480.16	0	0	650.961	0	0	208.614	0	63.2537	636.097	0	0	0	0	0	0	0	0	0	24.3092	0
PROS1	0	34.7842	28.1711	6.31435	0	12.2573	0	26.6236	0	0	0	0	0	0	17.4225	0	0	880.864	0	0	0	0	0.439027	412.586	49.2825	29.9857	4.81949
ARL13B	0	166.616	1.07712	0	0	8.4049	0	4.30078	0	0	0	0	0	0	0	0	0	1.47502	0	0	0	134.877	0	118.999	6.29241	7.08306	0.283733
STX19	0	10.0446	0	0	0	0.236049	9.69186	0.244565	0	0.860842	0	0	0	0	0	0	0	0	0	0	1.39197	58.4484	0.766739	12.4937	0.980831	0	0
DHFR2	2.91506	0	0	0	0	0	0	0	0.000642978	0	0	0	0	0	1.4707	5.46774	2.85242	31.5544	3.47777	1.54891	15.3804	519.974	13.7484	133.112	5.05032	0	3.36393
NSUN3	0	20.236	0	0	0	0	0	0	0	0	0	0	0	0	0	0	0.173415	5.07695	0.393071	10.7739	2.01565	533.531	93.6409	347.442	58.5123	5.46495	0.853294
LINC00879	0	0.196888	0	0	0	0	0	0	0	0	0	0	0	0	0.00177361	1.38767e-05	0.0246262	0	0.388175	0	1.1449	4.78636	1.22232	0.124328	0.140521	0.0419962	0
MTRNR2L12	153.553	0	0	0	0	16.285	0	0	1.07519	0	0	0	0	0	13.5342	36.6916	38.2144	98.887	29.5855	221.082	91.8603	12.7655	0	0	0	7.57989	0.454359
EPHA6	0	1037.99	580.433	86.0232	0	0	0	22.9613	0	0	0	0	0	0	71.075	0	585.619	87.985	90.4269	1342.12	750.42	0	0	570.387	0	0	0
ARL6	1.13651	23.4668	236.611	64.4276	0	0	0	11.0972	0	0	0	0	0	0	0	0	6.15216	0	0	128.71	80.8011	0	0	0	0	0	0
CRYBG3	0	0	0	0	0	0	0	26.909	0	0	0	0	1.87429	9.48946	0	0	0	0	0	1.34669	250.162	3753.89	0	821.144	41.0228	75.3295	42.8457
CLDND1	14.5481	0	0	0	0	0	0	0	0	0	0	0	0	0	0	0	0	0	0	0	0	12709.8	0.382233	0	7.51669	3.3982	7.12647
CPOX	7.23018	0	0	0	0	0	0	0	0	0	0	0	0	0	0	0	0	0	0	0	0	5935.01	0	0	0.134048	0	0.0234803
ST3GAL6-AS1	0	0	0	0.214547	17.6054	8.1674	0	0	16.3268	0	0.328398	0	0	0	0	0	0	2.46038	0.371465	83.1106	0	184.409	163.674	0	0	3.59148	0.88989
ST3GAL6	0	0	0	25.4263	179.635	459.241	90.6782	0	170.066	0.34127	0	0	0	0.00222766	0	0	0	0	0	0	0	607.021	695.817	0	183.259	44.6099	0
DCBLD2	0	29.8314	0	10.9652	139.343	215.503	0	0	0	0	0	0	0	0	1.91156	53.476	53.6377	0	0	0	0	305.539	356.491	0	0.386262	0	3.48765
COL8A1	0	0	0	0	28.2084	115.773	0	0	446.815	0	0	0	1.81946	0.516324	0	0	0	0	0	0	0	0	206.722	0	0	49.3934	0.918982
CMSS1	0	70.9032	0	0	101.422	198.728	0	0	13.4495	0	0	0	0	0.125777	0	1.36436	44.7858	136.125	0	0	114.279	369.649	12.6176	0	28.844	0.652165	1.36189
FILIP1L	0	15.5397	0	61.5182	33.7054	13.5174	0	0.0266479	0	0	0.00500501	0	46.4669	224.226	0	0	1.3258	18.9733	0	0	0	272.647	4.3805	0	30.1722	0.528375	29.2401
TBC1D23	0.669208	19.143	0	0	12.8125	18.6181	0	0	1.00683	0	0	0	0	12.3847	0	0	0.612747	11.961	0	0	17.6856	490.974	6.42751	0.935967	21.788	16.046	2.16698
NIT2	0.0999425	0	0	0.00121274	10.5592	15.6673	8.6658	0	8.9782	1.64203	0	0	0	4.83991	9.18324	11.289	27.5905	6.07584	0	0	33.7118	0	3.86284	0	0	0	0.217154
TOMM70	58.8773	15.585	0	0	3.0397	21.1784	0	0	0.665607	0	0	0	0	3.74808	0.0283115	0.00870184	2.8652	25.6901	1.79727	0	23.3548	77.3673	15.0195	0	4.85814	0.322033	0.309617
LNP1	0.755599	0	0	0	12.1995	20.1729	0	0	16.0479	2.30356	0	0	0	0	11.2151	12.0186	65.0746	335.182	7.77191	0	57.8329	0	7.78758	0	0	0	0
TMEM45A	0.0688792	0	0	0	0	51.9012	0	0	0	0	0	0	0	0	0	0	12.4689	1.95001	0	0	31.8684	308.705	185.718	0	0	3.34282	10.057
ADGRG7	0	2.63766	0.108519	0	0	0	0	0	0	0	0	0	0	0	1.7513	3.69315	11.224	5.48081	0.081772	3.71705	3.15681	0	0	1.39011	0	0	0
TFG	13.4353	7.60359	0	0	0	0	0	0	0	0	0	0	0	0	0.0993798	1.66985	1.77255	41.8529	44.8393	0	15.8494	370.987	78.5463	123.325	26.3466	26.4357	2.37046
ABI3BP	0	0	0	0	384.329	0	0	0	0	0	0	0	0	0	0	0	0	1211.66	74.0017	0	6.19477	57.0843	0	221.188	2.3109	6.2585	0.634589
IMPG2	0	0	0	0	0	0	0	0	5.43203	0	0	0	5.10781	0	0.207087	4.50151	21.9644	94.5094	20.2297	247.733	18.0174	0	5.89179	6.39831	1.06337	0.225949	0.0273037
SENP7	0	0	0	0	0	0	0	0	0	0	0	0	0	0	4.97684	36.2202	60.9954	299.136	49.6778	106.566	183.531	1939.75	763.595	730.812	91.8651	52.1342	15.8277
TRMT10C	66.9087	0	0	0	1.2426	11.9469	0	0	0.433561	0	0	0	0	0	0.0136058	0.75678	0.0862479	6.25237	1.75781	0	0.658866	184.413	14.7651	2.25424	11.6034	5.80292	3.99593
PCNP	72.4021	1.46612	0	0	5.36971	5.54965	0	0	1.4103	0	0	0	0	0	0.394497	3.10251	3.75131	27.0581	7.38896	0	28.2027	530.753	36.1942	14.6349	26.8567	18.5393	6.79294
ZBTB11	43.459	14.6876	0	0	0	17.5046	0	0	0	0	0	0	0	0	0	0.00670976	0.562531	18.6128	0.588619	0	1.22179	271.62	0	0	4.23754	2.40394	1.48752
ZBTB11-AS1	1.38823	0	0	0	1.65578	0	0	0	0	0.0248379	0	0	0	0	0.0548851	0	2.54631	2.43544	0.188543	1.1042	8.09804	23.9819	14.2484	32.0782	3.39877	3.37573	4.43303
RPL24	46.9657	51.0323	0	0	0.0342506	0	0	0	0	0	10.6299	0	0	0.00645824	0	0	2.10179	7.9905	0	0	28.726	533.825	46.9846	57.4747	24.7041	25.2517	7.96845
CEP97	22.4552	0	0	0	0	0	0	0	0	0	0	0	0	0	5.01053	14.5482	21.6886	9.67399	4.1231	0	33.9084	3235.25	195.981	0	0	0	3.99472
NXPE3	10.4683	0	0	0	0	0	0	0	0	0	0	0	0	0	0	0	0.303055	0.424008	0	0	0	6407.46	107.143	0	1.04451	2.04735	1.95759
NFKBIZ	9.75399	0	0	0	0	0	0	1.00574	0	0	0	0	0	0	0	0	0	0	0	0	4.26095	2785.71	10.4333	1.42751	40.3469	11.3339	0.211919
ZPLD1	0	0.00418234	0	0	0	0	0	0	0.000964937	0	0	0	0	0	0	0	0.755689	3.91457	0	0.0174415	4.71155	2.51206	8.55019	0	2.24582	0	0
ALCAM	1.69768	0	0	0	0	329.102	0	0	256.914	0	0	0	0	0	6.94909	0	11.2094	297.52	50.4814	0	70.9818	10393.9	1457.57	596.086	53.7041	0	0.412795
CBLB	0	0	0	0	0	0	0.30705	0	0	0	0	0	0	0	0	0	67.7619	257.911	13.8542	462.377	164.142	1279.86	401.519	162.396	52.9444	57.8114	47.0076
LINC00882	0	0.109926	0	0	0	64.961	0	0	0	0	0	0	0	0	0	0	0	0	0.619022	23.4721	49.6924	1297.03	0	0	0	0	0
DUBR	0	0	0	0	8.65497	0	0	0	0	0	0	0	0	0	0	0	0	0.0601732	0	0	0	6071.03	0	0	0	0	6.1162
BBX	2.0782	0	0	0	0	0	0	0	0	0	0	0	0	0	0	0	0	0	0	0	0.229862	6657.33	517.278	689.316	132.942	24.4147	22.0909
LINC00635	0	0.724237	0	0.563381	0.259591	0.0999162	0	0.255166	0.00641207	0	0	0.621989	0.319987	0.109887	0	0.272823	0	0.000576447	0.139665	0	0	0	1.02487	0	0	0.48079	0
LINC00636	0	0.762847	0	0.142129	0	0	0	0	0	0	0.0664386	0	0	0.0790489	0.487443	1.99357	0	0	0	0	0	459.539	0	0	1.20922	0	0
CD47	97.5179	43.1538	0	0	20.9118	55.859	0	0	9.13477	0	0	0	0	8.64701	0	0	0	0.404296	0.271643	0	2.90146	764.87	0.16277	19.9347	0	0	0
LINC01215	0	0.108766	2.71774	2.32878	28.0753	8.07066	0	0.149143	0.927736	1.0686	0	9.29008	0.605431	0.0115596	0	0	0	0	0	0	0	0	0	0	0	0	0
IFT57	28.5488	168.322	29.2845	2.04232	37.496	121.691	0	0	12.5716	4.22204	13.7912	77.5792	3.32365	9.0402	0	0	0	0	0	0	0	0	0	0	0	0	0
HHLA2	0	0	0.737205	20.0452	0	0	0	0	8.92713	0	0	0	23.0457	0	0	0	0	0	0	0	0	2.47266	0	9.38361	0	0	0
MYH15	0	0	0	0	0	0	0	0	27.6876	0	0	0	0	0	3.96215	0.224521	0	0	0	10.2456	1.77468	400.186	0	276.914	0	0	0
DZIP3	28.9506	80.0366	0	3.23664	57.3079	6.77198	0	0	0	0	0.054558	0	0	0	0	0	0	0.015976	0	0	6.46098	58.6856	2.75789	61.6589	0	0	0
TRAT1	0	0.0596813	0	8.30295e-05	0.26856	0	0	0.0116244	0	0.105339	0	0	5.41061e-05	0	0	0.278786	0.272551	0.806087	0	0.636018	0	0.559155	2.25355	0.305345	0	0.475424	0
GUCA1C	0	0.00466481	0	0	166.563	0	0	0	0	0	0	0	0	0	0	0.228084	0.803382	0.162765	0	0	0	0	2.69466	0	2.3941	0	0
MORC1	0.269004	0.449571	0	0	0.0183853	0.123023	0	0	0.45942	0	0	0	0	0	0.257864	0	0	0	0	0.451596	0	0	0	0	111.939	0.40153	0.0693721
LINC00488	0	1.76268	82.8342	6.91178	0	0	0	0.47769	0	0	0	0	0	0	0	0	0	0	0	0	0	0	0	0	0	0	0.000399424
DPPA2	0.104448	11.2747	0.12304	2.74713	0.96075	0	0.000536547	0.205702	0.522035	0.0199574	0	0	0	0	0	0	0	0	0	0	0	0	0	0	0.00657186	0	0
DPPA4	0	0.107486	0	0.0349167	0.0162753	0	0	0	0	0	0	0	0	0.320106	0	0.0526263	0	0.33055	0	0	0	1.92138	0.780741	0.259652	1.71705	0.431825	2.61235
LINC01205	0	5.23259	25.2047	0	0.0321042	0	0	0	0	0	0	0.428562	0	0	0	0	0	0	0	0	0	0	0.879157	0	0	0.173637	0
NECTIN3	0.872144	1086.66	695.379	101.729	13.9529	39.6206	0	0	0	0	0	0	0	0	0	6.56276	0	0	0	0	0	13.6725	433.533	0	5.86642	0	0.32157
CD96	0	22.679	24.4826	8.95125	0.00468218	0	0	0	0	0	0	0	0	0	0.22707	5.39703	0	0	0	0	0	0	244.137	0	7.01368	0	0
PLCXD2	33.4632	0	0	39.8214	302.788	350.274	105.021	0	280.672	0.20939	0	0	1.98156	0.000421673	0	6.8069	0.985703	0	9.48347	174.863	0	0	21.3828	0	0	0	0
PHLDB2	0	0	0	150.949	1404.06	166.185	798.566	0	642.303	46.4324	0	0	0	0	0	0	0	0	216.823	73.5479	0	0	0	0	0	67.2115	81.672
ABHD10	60.5426	0	0	0	15.0689	46.2052	0.339382	0	9.74268	0.316765	0	0	0	0.843661	0	0	0	5.15764	3.35629	3.46025	0.113556	181.957	17.0168	0	10.5141	0.0283666	1.07618
TAGLN3	377.419	36.6244	0	0	26.4194	74.9873	70.176	0	14.906	2.86917	20.9418	0	0	9.4467	0	20.9515	2.55456	1.13312	6.64144e-07	0	77.4993	0	0	0	0.0826215	0	0
TMPRSS7	0	19.8911	10.1983	4.58908	1.62121	14.8028	0.254918	0	19.4943	0.826548	15.3606	0	0	3.26418	0	0	0	0	0	0	0	0	0	0	0	0	0.281771
C3orf52	0	20.8957	18.4218	26.9549	0	0	0	0	208.536	0	11.4141	0.235618	0	0	0	0	0	0	0	0	0	0	0	0	0	0	0
SLC9C1	0	4.00578	0	4.01829	0	0	0	0	120.281	0	2.46822	0	0	0	0	0	0	0	0	0	0	20.0923	20.6603	0.541689	0.00862622	3.43661	0
CD200	122.541	7.07205	0	0	23.4521	274.484	0	0	15.7903	3.34335	2.52858	0	0	0.0368566	0	0.303372	19.8541	96.6813	0	0	120.64	120.553	0.188995	0	0	0	0
BTLA	0.031681	0.159556	0	0	0.222739	4.51521	0	0.00741347	0.86916	0	0	0	0	0	0.168644	0.224391	0	0	0	0	0	16.1453	0.209819	12.004	0	0.0648246	1.15862
ATG3	6.72976	0	0	0	0	13.1921	0	0	0.233582	0	0	0	0	0	0	0	0	0	0	0	0.120883	867.368	39.5996	31.9565	20.9062	12.0051	2.14773
SLC35A5	26.956	0	0	0	0	5.41745	0	0	7.9404	0	0	0	0	0	0	0.793979	2.29728	6.81947	0	0	0	976.849	37.7187	110.491	2.67244	2.4009	2.51913
CCDC80	0.228546	0	0	0	0	0	0	0	359.074	0	0	0	0	0	0	0	0	0	0	0	0	0.0245591	0	309.13	0	0.69921	2.17378
CD200R1L	0	0	0	0	0	0	0	0	289.798	0	0	0	0	0	0	0	0	0	0	0	0	0	0	0	0	0	0
CD200R1	0.445166	7.86987	93.0293	41.0134	0	7.10226	0	3.36946	14.3475	0	0	2.52506	20.2896	0	0	0	0	0	0	0	0	0	0	0	0	0	0
GTPBP8	20.099	0	0	0	0	1.01834	0	0	29.2207	0	0	0	0	0	0	3.95468	4.2381	45.1419	3.56351	7.0207	51.1537	338.209	33.3948	0.863838	2.76403	0.574333	1.05766
NEPRO	4.57397	64.5775	0	0	2.03922	8.60339	0	0	6.24519	1.50958	0	7.82071	0	0	0	0	0	0	0	0	0	103.246	4.65206	3.8465	14.3649	0.331883	1.04548
BOC	0	0	0	0	0	126.98	63.581	0.0899889	0	0	0	0	0	0	0	0	0	0	0	0	0	0	2.61791	2422.42	0	17.3661	5.64201
CFAP44	0	62.4705	9.91106	0	0	0	6.71667	0	0	15.0234	18.0729	51.0161	0.178045	15.1243	0	0	0	41.4088	0	0	0	0	0	95.2231	0.332821	0.00927181	0
CFAP44-AS1	0	1.71512	0	3.18854	0	0	0.249928	0.531912	0	3.64714	2.09449	5.79671	0	0.147757	0	0	0	0	0	0	0	4.34947	0	5.2069	0	0	0
SPICE1	0	21.2143	2.5812	5.26129	0.488458	0	15.0121	0	0.0495291	14.2782	18.5833	32.5747	3.05777	17.2034	0	0	0	0	0	0	0	0	7.69419	67.8511	2.25265	3.95039	0.253231
SIDT1	0	173.895	95.7582	5.0212	0	0	388.504	0.847184	200.658	13.4201	9.4599	71.8752	0	83.0786	0	0	0	2.53772	0	194.633	796.158	0	0	0	0	0	0
SIDT1-AS1	0	10.3004	2.50219	9.21471	0	0	56.0236	4.60579	22.3632	2.50702	13.9555	28.6939	0	3.28563	0	0	0	0	0	3.57608	4.33018	0	0	0	0	0	0
USF3	12.7616	0	0	0	0	0	14.1857	0	0	0.145655	0	0	6.15018	30.4827	0	0	0	0	0	0	0.177259	341.547	14.2039	98.0716	17.7418	2.34445	3.10597
NAA50	15.1636	35.2136	0	0	0	21.4087	0	0	0.103655	0	0	0	0	0.00180295	0	0.241328	3.47085	28.0295	18.1256	9.25044	24.945	20.9618	7.78942	9.24878	42.7857	10.6609	0.531214
ATP6V1A	261.118	3.84173	0	0	0	0	0.961685	0	0	0	0	0	0	0	0	1.99503	8.41733	45.2566	0.805104	0.581499	49.6969	105.51	0.0822618	3.9044	8.45665	0.314496	0
GRAMD1C	0	0	0	0	0	0	0	0.0286931	0	0	0	0	1.04355	8.40081	0	0	0	0	0	0	0	0	1252.95	5716.41	0	0.486382	0
ZDHHC23	54.8663	77.604	124.726	47.0647	57.2088	2.52741	150.895	21.2491	0	19.7517	118.192	147.314	0	58.6796	0	0	0	0	0	0	0	0	0	0	0	0.00146513	0
CCDC191	0	25.9907	0	0	12.9658	0	0	0	0	0	0	0	0	0	0	0	0	0	0	0.0705643	5.47958	250.799	0	667.808	0.87584	3.14046	0.0234075
QTRT2	0	71.0011	3.33155	0	7.76438	0	0	4.91832	0	0	34.5117	1.72497	0	20.6743	0	0	0	0	0	0	0	51.6444	0	0.81296	17.5228	4.34821	0
DRD3	0	0	0	0	0	0	0	35.5728	0	0	0	0	0	3.82166	0	0	44.7878	8.79057	0	0	48.2432	0	0.328392	0	0	0	0
TIGIT	0	0	0	0	1.1314	8.32477	0	0.134084	0.172194	1.34373	0	0	0	0.0018124	0	0.119225	0.0405145	1.74965	0.00674136	0	0.0834057	4.43567	0.89807	0.483257	0.63979	0.540114	1.04142
ZBTB20	0	0	0	0	0	0	0	0	0	0	0	0	0	0	0	143.73	0	426.1	0	0	9.71862	14291.7	2175.9	5848.91	279.613	125.991	82.7406
ZBTB20-AS1	0	0	0	0	0	0	0	0	0	0	0	0	0	0	0	7.6317	0	40.5547	0	0	0.676263	332.148	110.452	256.64	3.24931	1.04115	4.53119
ZBTB20-AS2	0	0	0	0	0	0	0	0	0	0	0	0	0	0	0	3.15365	0	39.206	0	0	0	395.878	53.1022	160.879	0.996619	0	2.17046
ZBTB20-AS3	0.0584146	0	0	0	0	0	0	0	0	0	0	0	0	0	0	0.0660624	0	5.02851	0	0	0	106.196	16.1878	52.8018	1.61773	0.142484	0.823419
ZBTB20-AS4	0.439864	0	0	0	0	0	0	0	0	0	0	0	0	0	0	0.259622	0	1.30739	0	0	0	31.6994	1.66182	4.39633	0.0186961	0.196621	0.00208055
GAP43	227.828	0	238.39	273.89	69.2292	61.3463	38.308	0.518826	4.51231	85.0428	0	158.963	0	4.25007	0	0	0	0	2.3941	0	193.131	0	0	0	0	0	0
LSAMP	30.4475	0	0	0	2.06166	0	0	0	0	0	1.86976	0	0	0	19.0847	52.7141	58.3147	230.959	0	0	57.5306	1104.51	560.455	1788.05	0.29055	0	0
LSAMP-AS1	0	0	0	0	19.014	0	0	3.58366	0	0	50.2865	0	0	0	26.938	44.6242	27.3947	20.3567	0	3.67622	0	19.2262	137.439	718.452	0	0	0
LINC00903	0	0	0	0.289203	1.2672	0	1.09316	7.62068	0	7.92789	91.7409	2.52673	0	0	15.5236	2.54702	3.02748	54.0635	0	0	0	0	54.6486	375.14	0	0	0
TUSC7	0	0	0	0	0	0	0	0.950027	0	0.60935	22.3532	0	0	0.116171	2.50776	0.669623	1.56943	18.7925	0	0	0	7.38792	30.6388	172.926	0.370852	0	0.389437
LINC00901	0	0	0	0	0.220322	0	0	1.18194	0	0.389862	26.4934	0	0	0	4.19905	0.00388559	3.00366	20.143	0	0	0	0	21.2386	100.787	0	0	0.14828
IGSF11	0	0	0	0	0	0	0	0	0	0	0	0	0	0	291.127	460.71	0	4.71164	0	0	0	5789.37	0	1248.21	0	0	0
IGSF11-AS1	0	0	0	0	0	0	0	0	0	0	0	0	0	0	4.72066	2.41407	0.0966782	0.100707	0	0	0	66.5329	0.234056	8.84057	0	0	0.0760229
UPK1B	0	2.62131	0	0.00313721	2.4757	3.79306	0	1.02597	0	0.27741	0	0	0	1.19835	3.04534	0.798377	2.09996	1.3569	0	0	0	2.13376	0.109869	0	0	0	0.132003
B4GALT4	0	0	0	0	6.10942	3.35361	0	0	0	1.12196	0	0	0	0	26.2857	20.3937	2.72716	0.0414969	0	0	3.35447	71.1258	40.9506	23.0208	47.3006	1.36009	2.54099
B4GALT4-AS1	0	1.0193	0	0	0.608628	2.49255	0	0.0919177	0	0.0678743	0	0	0	0	2.76007	1.40883	2.75495	0	0	0	0	42.817	3.68036	5.21275	8.62348	0	0.181021
ARHGAP31	0	0	0	0	0	0	0	0	0	0	0	0	0	0	318.393	403.444	0	0	0	0	0	0	1879.19	3504.07	199.472	188.032	14.6407
ARHGAP31-AS1	0	0	0	0	0	0	0	0.140425	0	0	0	0	0	0	4.57975	9.51048	0	0	0	0	0	2.11038	61.0493	127.539	4.35381	6.29116	1.49225
TMEM39A	0	0	0	0	0	0	0	0	0	0	0	0	0	0	1.2362	3.83157	1.53352	0.908587	0.858478	0	6.38723	551.147	178.768	150.336	35.7225	7.11291	4.35731
POGLUT1	0	0.802912	0	0	0	0	0	0.174981	1.41768	0	0	0	0	0	3.49165	3.11956	0	6.35153	0.404217	48.17	39.0326	177.499	89.8581	1.1343	23.4896	0.316679	0.0767783
TIMMDC1	17.4679	0	0	0	0	0	0	0	0	0	0	0	0	0	0.397455	8.02127	1.86877	3.46258	0	27.6258	16.13	886.981	51.6148	165.158	17.4302	6.38507	2.33878
CD80	0.00698032	0.265109	0	0	0	0.0020518	0	0	0.389695	0.0508651	0	0	0	0	0	0.0298105	0	0.259384	0.0628721	0.988545	0.0211278	9.9358	0	2.05223	7.10836	0.0452234	0
ADPRH	0	0	0	0	0	0	0	0	0	0	0	0	0	0	0	0	0.257185	3.18895	0	0.0353104	0	17.2612	6.28522	5.28107	14.4172	12.4206	2.14492
PLA1A	0	0	0	0	0	0	0	0	0	0	0	0	0	0	0	0	0	0.00499722	0	0	0	0	0	0	1.02625	93.1819	0.382327
POPDC2	0	0	0	0	0.472101	0.0996696	0	0	0.0747956	0	0	0	0	0	0.139801	1.35529	2.61715	18.156	1.3844	0.208952	5.36377	19.9429	17.3758	34.2365	3.61479	3.9997	0
COX17	10.2793	0	0	0	0	0.10109	0	0	0.380625	0	0	0	0	0	0	6.83888	6.73452	30.3461	12.5829	7.27996	15.8172	306.464	30.1816	37.741	18.8739	20.7597	7.86594
MAATS1	0	55.54	0	0	63.7268	210.547	0	0	24.1506	11.3159	7.19225e-06	0	3.30339	23.0717	0	0	31.5952	161.291	1.35782	0	271.343	0	0	19.0358	0	0	0.00906366
NR1I2	0.0271293	1.48553	0	0	0.125645	2.10015	0	0.00337932	1.83503	0.00198959	0.255398	0	1.7029	1.15265	0	0	0.031591	2.83875	0.21735	0.970565	0.207366	0	0	4.08251	0.020193	0	0
GSK3B	23.4709	0.0748417	0	0	0	1.34666	0	0	0	0	0	0	0	0	0.620863	32.0157	63.3933	152.266	9.32707	8.04721	43.4961	796.1	243.305	138.281	111.731	27.8324	4.29943
GPR156	0	0.565016	0	0	0	0	0	0	0	0	0	0	0	0	0	0	35.0671	12.0389	166.076	0	0.542388	2.50858	209.008	306.031	0	0	0
LRRC58	21.6599	0	0	0	0	32.1552	0	0	0	1.6215	0	0	0	0	0	0.583934	3.31117	25.8998	18.0843	0	1.81167	743.527	61.9842	59.8047	3.19498	2.27853	5.76183
FSTL1	0.349865	1.26764	0	0	0	203.309	0	0	0	0	0	0	0	0	0	0	0.840536	3.79409	0	35.7784	89.8257	0	12.8643	1950.38	0	55.1214	45.5674
NDUFB4	64.8083	27.306	0	0	1.32461	12.1762	0	0	0.648696	0	0	0	0	0	0	0	0.102102	4.84356	2.52059	0	1.98741	442.871	14.1794	180.266	17.5837	9.46649	5.58113
HGD	1.12615	172.649	0	0	0.0391711	0	0.000437894	0	0	0	0	0	0	0	0	0	0	1.58591	0	0	0	0	0	0.304246	0.317325	0	0.00665274
RABL3	13.6726	5.29038	0	0	0	3.22133	0	0	0	0	0	0	0	0	0	0	1.88707	2.42095	0	0	0	211.82	0.162427	400.608	5.00852	2.38904	1.83638
GTF2E1	8.06	0	0	0	1.24975	0	0	0	0	0	0	0	0	0	0	0	0	0	0	0.361562	0	119.854	3.21083	82.0803	13.8854	1.94953	0.246452
STXBP5L	15.5214	258.235	48.4655	10.6636	0.0989149	18.5901	10.519	0	0	0	0	0	0	58.6983	0	0.00835962	1.94513	0.425391	0	0	50.0961	0	26.679	0	0	0	0
POLQ	0	186.349	7.12751	0.777563	0	0.343149	0	0	0	0	0	13.3243	0	3.086	0	0	0	0	0	131.151	0	0	0	0	0	0	0
ARGFX	0	38.4093	2.69329	0.0128362	0	0	0	0	0	0.112733	0	4.46508	0	0	0	0	0	0	0	26.4442	0	0	0	0	0	0.00546175	0
FBXO40	4.40196	60.4919	55.223	2.03001	0	0	0	0	0	44.9725	81.8884	127.521	0	0	0	0	0	0	14.6951	99.8198	0	0	0	0	0	0	0
HCLS1	2.03445	0	0	0	0	0.425763	0	0	110.463	0	0.992051	0	5.34356	0	0	0	0	0	0	0	0	0.543898	0	0	451.009	2.26347	4.03472
GOLGB1	33.3308	32.3014	0	0	0	2.12531	0	0	0	0	0	0	0	0	0	0	0	0	0	0	36.3375	668.448	2.11152	644.325	43.1891	11.5357	3.35105
IQCB1	0	39.4702	0	0	0	30.4718	0	0	0	6.68075	6.88181	0	0	2.05882	0	0	0	0	0	123.177	2.73854	225.538	22.278	83.9065	46.0818	2.00662	0.0661397
EAF2	0	0	0	0	0	0	0	0	0	1.49198	14.1972	1.47169	3.58886e-05	3.36412	0	0	0	0	0	247.552	0	0	0.277268	1235.22	77.2553	0	0
SLC15A2	0	0	0	0	0	0	0	0	0	0	0.0903483	0	0	0	0	0	0	0	0	57.6306	0	0	0	4220.29	263.657	0	0
ILDR1	0	0	0	0	0	0	0	0.0190769	0	0.190889	0	0	0.322445	0.000162075	0	0	0	0.29062	0	0.328126	0	0	0	15.1414	4.16183	0.161446	0
CD86	0	0	0	0	0	0	0	0	0	0	0	0	0	0	0	0	0	0	0	0	0	4.0809	0	0	337.045	0.301905	0.0112
CASR	0	0	0	0	0	1.50148	0	0	35.1377	0	0	0	0	1.97194	0.234713	0	0	0	0	0.0834483	0	0	0	0	0.521881	0	0
CSTA	0.635242	0.317262	0	0	0.159604	0.51129	0	0	0	0	0	0	0	0	0.134971	0	0	0.131673	0.720549	0	0.4927	3.97713	0.0164392	1.37189	0.931213	0	0
CCDC58	0.000895005	1.7493	0	0	0	3.24733	0	0	0	0	0	0	0	0	0.440469	0.391205	0	0.0939458	7.27603	33.7174	6.46319	144.411	9.4667	81.9286	2.74538	2.08334	0.0128425
FAM162A	48.6492	40.6853	0	0	0	24.8958	0	0.203237	0.812034	0	0	0	0	0.153482	0	0	0	0	10.6724	43.3051	12.2411	0	0	202.195	1.27971	0	2.77816
WDR5B	0.617409	0	0	0	0	0	0	0	0	0	0	0	0	0	0	0	0.275905	0	0	0	0	221.341	15.9201	22.4436	8.52732	0.985616	0
KPNA1	6.56488	37.1496	0	0	0.00181744	0	0	0	0	0	0	0	0	0	0	0.488335	0	6.30606	0	0	7.60428e-05	830.117	19.052	18.1138	67.9691	9.07936	7.08781
PARP9	0	0	0	0	0	0	0	0	0	0	0	0	0	0	0	3.77836	0	0	0	0	0	295.757	345.988	866.706	119.669	120.871	17.948
DTX3L	0.675022	0	0	0	0	0	0	0	0	0	0	0	0	0	0	0.00684318	0	0	0	0	0	88.5539	119.105	172.64	37.3888	44.7753	11.0672
PARP15	0	0	0	0	0	0.163809	0	0	0	0	0	0	0	0	0	0.50733	0.788776	0.213155	0.00335897	0	0	0.136392	0	0	23.7722	10.7737	1.26016
PARP14	0	0	0	0	0	0	0	0	0	0	0	0	0	0	0.74017	42.3279	0	0	0	0	0	21.9892	733.277	711.667	305.049	211.684	37.0955
HSPBAP1	0	1.64357	0	0	0	0	0	0	0	0	0	0	0	0	65.8326	228.873	43.209	6.3762	0	4.97592	0	353.706	0	57.7054	207.889	3.95414	0.495424
DIRC2	0	0	0	0	0.197704	7.32903	0	0	0	0.191151	0	0	0	0	25.9281	142.44	38.8931	16.4456	2.20496	64.2625	169.947	1.02264	17.6988	42.9565	88.8759	0.486228	0.0286191
SEMA5B	0	1106.49	499.31	0	0	30.4615	0	0	875.929	0	0	0	0	666.701	34.7779	11.1342	38.3745	0	0	0	0	0	348.408	0	0	0	0
PDIA5	0	560.763	351.901	0.00228926	0	156.543	0	0	223.427	0	9.47383	0	0	0	71.746	114.456	38.1948	0	0	0	0	0	0	0	6.32593	0	0
SEC22A	0	50.625	0	0	0	0.015205	0	0	0	0	0.0288741	0	0	0.536096	2.27212	5.31066	1.90722	0	0.893489	4.11055	29.6922	331.929	20.4564	36.8962	59.0604	7.20074	0.587034
ADCY5	0.364419	0	0	0	0	0	0	0	0	0	0.372101	0	0.1973	0	37.4187	60.6665	37.6397	203.469	0	30.3629	71.5729	3890.21	0	0	0	0	4.96333
HACD2	51.8626	8.49599	22.445	0	0	0	0	0	0	0	0	0	0	0	0.315784	7.04993	10.6848	5.88688	0	0	0	1071.37	6.88195	0	7.95177	2.00936	0.221148
MYLK-AS1	0	0	0	0	0	1.599e-05	0	0	0	0	0	0	0	0	2.1262	28.4183	27.1505	53.8599	0	0	0.490227	510.228	133.529	137.13	2.52113	0.067821	0.0297666
MYLK	0.035456	0	0	597.435	1639.97	0	0	0	0	0	0	0	0	0	0	0	0	0	0	0	0	794.514	0	1227.11	0	2.1259	15.193
MYLK-AS2	0.000185397	1.29117	0.98286	0	0	0.580547	1.03892	0.0347623	0.0986635	0.0117233	1.00869	0.00860497	0.202886	0.0438366	0.86178	1.98023	1.81311	5.40955e-06	0	0	0.0562385	0	0.0358148	0	0	0	0
CCDC14	0	0	0	1.95868	12.6174	0	9.58901	1.17218	0.617279	0	0	0	12.3717	0	0	6.32728	24.9238	0.297055	0	0	24.6592	250.804	175.474	38.1258	17.7439	0.206843	0.850693
KALRN	16.0984	274.157	2.53508	2.66663	32.275	53.0449	3.02028	0	0	0	6.16493	0	6.14781	39.9129	0	0	7.87489	25.171	0	0	1.86762	0	0	0	0	0	1.9319
UMPS	0	5.11545	0	0	0	0.254183	0	0	0.461991	0	0	0	0	0	0.154246	5.29733	14.0193	7.77454	1.54066	0	19.9725	159.424	70.1722	2.23119	13.091	0.405602	0.105207
ITGB5	0	0	0	0	0	0	0	0	0	0	0	0	0	0	203.245	548.877	0	0	0	0	501.19	112.225	57.4192	1906.3	228.908	29.2542	53.2665
ITGB5-AS1	0	0	0	0	0	0	0	0	0	0	0	0	0	0	13.9865	36.3476	0	0	0	0	23.9713	22.4783	1.97191	158.979	14.2728	1.2345	6.30991
MUC13	0	0	0	0	0	0	0.269671	0.756894	26.5995	0	0	0	0	0	0	0	0.0248215	0	0.0337538	15.4002	5.74595	0	0.353196	0	0	1.80443	0
HEG1	0	0	0	0	0	0	0	0	0	0	0	0	0	0	99.5282	205.671	180.161	122.556	66.6303	0	242.883	1387.12	138.932	570.04	27.5451	231.713	9.88109
SLC12A8	0	884.588	965.699	29.4342	0	0	0	0	10.3448	0	0	0	30.4004	2.29377	5.79732	6.699	0	0	0	0	117.199	0	11.9338	0	0	0	0
ZNF148	15.6653	37.0274	0	0	1.67303	0	0	0	0	0	0	0	0	0	0.490594	12.1282	5.47871	28.27	3.39389	0	109.859	796.628	155.582	122.733	154.8	12.257	3.02701
SNX4	0.215127	5.38117	0	0	0.0398609	0	0	0	0.151855	0	0	0	0	0	0.0498293	0.20779	2.38457	3.68164	0.197862	0	45.4188	456.921	32.2817	62.0195	17.8128	5.10367	1.04282
OSBPL11	0	0	0	0	0	0	0	0	0	0	0	0	0	0	0	0.0314124	0	2.55289	0.0213751	0	0.114383	233.844	11.834	3548.84	166.861	0.612293	3.02803
ALG1L	0.159496	4.08553e-05	0	0	3.22469e-05	0	0.10445	0.00141349	0	0	0.369337	0	2.3995	0	0	0.0867063	2.44211	0.180213	0	1.43469	1.82918	0	0.702532	9.87309	0	0.810348	0.477675
ROPN1B	0.00887269	3.18208	0	0	0	0	0	0	0.00291718	0	1.24581	0	0	0	0	0	0.50028	0	7.84598e-05	0.384591	0	0	0.110639	73.1847	0.552368	0.000181432	0.0634817
SLC41A3	88.2737	0	0	0	0	0	0	0	0	0	0	0	1.47644	0	0.198306	12.9872	22.594	4.53903	6.02565	46.3176	90.7307	1.27199	6.67463	35.2993	1.02333	5.1618	0.941026
ALDH1L1	0	0	0	0	0	0	0	0	0	0	0	0	0	0	0	0	0	0	0	0	0	0	407.735	4206.35	0	0	0.39673
ALDH1L1-AS2	0	0	0	0	0	0	0	0	0	0	0	0	0	0	0	0	0	0	0	1.36761	0	0	266.185	453.826	0	0	0.02256
KLF15	0	0	0	0	0	0	0	0	0	0	0	0	0	0	0	0	0	28.4152	0	0	0	1012.33	324.076	821.046	0	0	2.4779
CFAP100	0	0.567678	0	0	39.1087	0.0375117	0	0.128443	43.7181	0	0	0	91.7396	13.6665	1.749	0.0241414	0.0627929	0	0	0	0	39.558	0.00427664	121.802	0.0680798	0	0
ZXDC	0	0	0	0	0	0	0	0	0	0	0	0	0	0	0	0	0	0	0	0	0	2460.28	157.848	1141.68	62.4822	3.99571	4.20872
UROC1	0	1.22532	9.7529	0.803679	36.8614	0	6.98451	0.0475737	0	10.3327	0	6.84574	0	0	0	0	0	0	0	0	0	0	0	0	0	0	0
CHST13	0.349365	0.122573	3.84298	0.155767	7.52854	0	8.64721	0.0792123	0	1.69849	0.00163856	4.1075	0	0.171453	0	0	0	0	0	0	0	0	0	0	8.4704	0	0
C3orf22	0.332987	3.72606	0.760154	0	2.03137	0	0	0.275968	0	0	0	0	0	0	0	0	0	0	0	0	0.0416736	0	1.94444	13.0994	0	0	0
TXNRD3NB	0	152.699	70.0553	2.07588	5.32131	0	0	0	0	0	0	0.00406894	0	0	0	0	0	0	0	0	0	0	44.8523	126.745	0	0	0
TXNRD3	0	61.896	21.4094	2.01373	2.52291	0	0	0	0	0	0	0	0	0	0	0	0	0	0	0	0	0	90.9953	139.109	1.34729	3.23265	0
CHCHD6	0	46.5064	2.43562	1.01888	54.2715	0	0	0	7.53819	2.71922	0	0	0	14.1998	56.5788	109.07	13.7112	1.98994	0.708959	0	18.1574	0	0	0	0.65532	0	0
PLXNA1	41.8265	203.486	97.5094	9.77443	102.348	6.4341	23.5261	0	1.64207	30.8212	0	0	0	58.0628	9.5743	0	0	0	7.97754	0	1.88152	0	0	0	0	0	0
LINC01471	0	24.484	14.9001	4.25423	0	0.0687029	0	0	0	0	3.2376	0	3.10229	0	0	0	0	0	0	0	0.201217	0	0	0	0.274498	0	0
TPRA1	17.6303	4.86828	0	0	0	0	0	0	0	0	0	0	0	0.304544	0.520152	1.95863	3.02098	13.6313	0	0	6.95892	62.1436	9.10443	44.278	4.29271	0.000504437	0.518006
MCM2	4.45736	0	0	0	0.84838	3.15801	0.307469	0	0	0.210056	0	0	0	0.0116254	0	0.167977	1.45681	0.686627	0.0015957	0	0.275447	44.9795	0.861635	0	0.246998	0	0.0479202
PODXL2	100.778	0	0	0	0	0	0	0	58.5027	0	0	0	0	37.6074	149.633	228.151	389.193	1090.78	45.5311	412.34	910.699	0	33.57	0	0	0	0
ABTB1	53.5517	21.6818	0	0.363615	15.7177	66.1073	62.6467	3.53421	1.34828	22.6048	0	0	0	18.4179	0	0.00948989	0	0	1.86498	0	0	14.7031	0	0	4.89214	0.917715	3.61837
MGLL	95.8111	0	0	0	2.38281	81.7197	432.187	0	91.4681	63.8403	0	0	10.4197	74.021	133.426	135.833	117.231	19.1556	17.9317	0	222.341	0	606.662	2224.14	10.1898	92.1206	90.9361
KBTBD12	0	0	0	3.50291	15.0781	338.894	487.476	0	0	38.136	0	0	0.0185769	63.7295	0	3.30823	0	0	0	0	0	0	0	971.978	280.985	0	0
SEC61A1	21.6287	0	0	0	0	0	0	0	0	0	0	0	0	0	6.95447	33.4571	48.5359	61.3083	15.1655	10.0161	40.4342	311.377	182.466	264.85	46.1513	21.81	16.8674
RUVBL1	2.68527	0	0	0	0	0	0	0	0.777754	0	0	0	0	0	1.65368	1.85953	3.84127	5.82791	5.57975	21.8427	4.40731	237.681	31.9773	166.326	5.83365	12.2567	3.75631
EEFSEC	0	0	0	0	0.201694	0.000474689	0	0	6.07093	0	0	0	0	7.9192	13.5283	20.6041	60.9892	174.977	9.1757	11.1761	211.372	145.768	79.5417	51.873	61.8916	27.7378	1.99278
GATA2-AS1	0	0	0	0	0	0	0	0	0.834902	0	0	0	0	0	0.424415	0.0117568	0.0999911	0	0	1.45583	5.08719	0	0	0	0	132.633	0.00226212
RPN1	42.9446	0	0	0	0	0	0	0	0	0	0	0	15.364	0	1.50774	26.7025	56.1903	25.8278	0	0	38.4446	334.713	41.2522	149.327	18.7358	10.0407	0.527909
RAB7A	33.3593	0	0	0	0	0	0	0	0	0	0	0	0	0	0	0	0	0.323262	0	0	18.9718	1281.63	94.044	303.28	142.766	36.0873	9.26129
ACAD9	3.97399	2.5252	0	0	0.267023	0	0	0	0	0	0	0	0	0.000706269	0.0114471	0.833295	19.9721	26.9489	0.121955	3.92701	31.8323	128.071	28.2304	69.9283	19.5065	0.111013	0
KIAA1257	0	475.871	345.838	0	3.98971	0.19318	0	0	0	0	0.452174	0	109.568	0	0	0	0	0	0	0	0	0	0	0	0	0	0
EFCC1	0	153.298	120.205	0	0	0	0	0	0	0	1.17887	0	42.2484	0	0	0	0	0	0	0	0	0	0	0	0	26.7926	0.0678779
ISY1-RAB43	0	13.2238	7.88738	0	0.000138654	0.962837	0	0.00405143	0	0	0	1.06866	0	0.112773	0	0	0	0	0	0	0	2.53281	0	0	0	0.0525264	0.00673114
CNBP	71.0629	4.38764	0	0	0.0257135	12.046	0	0	0	0	0	0	0	0	0	7.42666	1.25485	35.4696	8.91255	0.585107	35.0563	1050.54	36.9532	63.5798	78.8306	22.3254	16.7585
COPG1	64.1036	0.955533	0	0	0	5.75309	0	0	0.196735	0	0	0	0	0	0	0	9.27389e-07	4.80725	0	3.00109	0.183969	168.564	7.40167	0.991173	16.0167	3.97721	0.456382
HMCES	31.0371	101.734	0	0	0	0.0235406	0	0	0.679575	0	0	0	0	0	1.02474	0.108483	0	1.70252	0.326117	13.6195	54.0569	60.6586	0	0.244235	1.04023	2.71566	1.03855
H1FX	151.917	0	0	0	0.0511617	26.0134	0.792552	0	4.25899	0	0	0	0	0	11.8394	46.6109	42.5038	91.7126	22.6695	4.44199	86.9782	251.061	9.44276	0	19.7865	18.8312	29.2404
H1FX-AS1	0	0	0	1.00146	30.3626	3.75843	0	0	0	0	0	0	0	0	0	0	0.795771	20.4325	1.14472	0.385949	32.6406	6.55287	0.253104	5.58534	0	0.0894748	0.344832
EFCAB12	0	28.5935	1.46027	17.5773	18.7451	199.558	4.7713	0.000634655	0	34.3584	0	0	0	0	0	0	0	0	0	0	0	0	0	0	0	0.0708172	0
MBD4	29.9051	63.6163	0	0	4.23464	29.8813	0	0	0	0	0	0	0	0	0	0	0	0.193874	0	0	1.95432	430.335	26.7365	11.3907	98.5218	5.75307	2.05015
IFT122	0	211.423	0	0	74.2786	237.706	0	0	0	18.6114	0	0	0	0	0	0	0	0	0	0	0	27.952	0	192.009	1.34502	0.949383	0.119643
RHO	2.70125	0	0	0	0	1.86375	82.0593	0	0	0	0	0	0	0	0	0	0	0	0	0	0	0	0	0	0	0	0
PLXND1	2.46806	0.047291	52.7441	110.482	25.239	309.629	0	0	0	36.6665	0	0	0	0	0	0	0	0	0	0	0	942.408	0	37.1792	97.3797	48.9869	17.7664
TMCC1	0	7.93707	0	0	0	0	0	0	0	0	0	0	0	0	0	5.29964	4.44005	24.583	4.14048	0	38.1277	1301.88	72.6837	275.071	54.9224	0.381253	2.55357
TMCC1-AS1	3.76808	16.1568	0	0	7.50455	0	0	0	0	5.50491	2.12166	2.44561	0	3.56834	0	0	0	0.156747	0	0	0	0	7.87702	18.4453	0.851134	0	0
TRH	0	20.6245	0	0	0	0	0	0	0.98913	0	0	0	5.06056	5.46603	0	0	0	68.7391	0	0	0	0	0	0	0.90302	0.272919	0.150026
ALG1L2	0	7.16633	0	0	0	0	0	0	0.0459801	0	0	0	0	0.0328141	0	0.116942	0.81077	15.0395	2.17361	0.101265	1.06197	11.9544	9.70436	9.29046	2.53489	0	0.0187133
COL6A5	0.172482	0.154371	0	0	0.140466	0	0	0	0.568175	0.569779	0	0.0291987	0.524417	0.549435	0	0	0	0	0.532092	9.14686	1.09932	0	0.0528628	0	0	0	0
COL6A6	0	0	0	0	0	0	0	0	0.0359486	0	0	0	0.1942	35.9239	0	0.134037	7.16827	10.8602	4.30413	14.0134	4.15223	148.043	19.1653	29.6704	0.43219	0	2.62593
PIK3R4	10.5182	0	0	0	2.5346	26.7491	0	0	0.290941	3.00845	0	0	4.31233	0.381065	0	0	0	0	0	0.062558	4.06267	273.994	0.0720828	8.23495	6.20722	5.79474	1.2994
ATP2C1	27.9238	0	0	0	6.53572	0	0	0	0	7.27463	0	0	0	15.9142	0	0	28.0663	8.19745	0	0	18.0575	356.825	34.5389	518.082	227.89	5.38719	0
ASTE1	0	0	0	0	0.146205	0	0	0	5.80781	0	0	0	0	0	0	0.132483	0.85753	1.92385	0	0	0.467462	203.251	14.1661	71.2684	3.52562	0.223491	0.919295
NEK11	0	0	0	0	259.92	259.133	480.05	0	379.748	3.3764	0	0	0	0	0	0	0	0	0	0	0	0	0	414.485	0	0	0
NUDT16	60.9581	0	0	0	12.8519	6.43162	3.8724	0.248351	0.293996	0	0.0670583	0	0	0	0	0	0	0.0172409	0	0	0	99.1685	6.9907	13.533	23.1429	3.29944	6.03573
MRPL3	33.3062	0	0	16.6322	13.0409	12.99	0	0	42.7587	0	0	0	0	0	0	0	0	0.00415285	0	0	36.7421	173.711	57.828	0	58.6796	1.40701	0.780902
CPNE4	2.23884	0	0	612.338	1055.29	166.81	1922.53	0	439.307	470.722	280.309	44.8627	0	0	0	0	0	0	0	0	0	0	0	0	0	0	0
ACPP	0	0	0	0	2.74805	0	0	0	0	0.551428	0	0	0	0	0	0	0	0	0	0	0	0	0	79.4879	76.7419	0	0
DNAJC13	2.83684	0	0	0	5.17642	0	0	0	0	0	0.154978	0	0	0	0	3.76042	1.29076	0.843686	0.309462	0	2.28128	526.126	80.8032	99.1568	160.217	10.8571	6.33214
ACAD11	0	5.67088e-05	0	0	0	0	0	0	0.0612324	0	0	0	0	0.26838	0	0.119366	0	0	0.117789	0.186554	0.161398	38.8612	1.16588	0.679162	0.235441	0.0997584	0
NPHP3-ACAD11	0	3.11901	0	0	1.65406	0	0	0	0	0	0	0	0	0	0	0.189151	2.14752	1.76582	0	0	0.650203	215.229	25.9335	64.5924	1.7236	3.97287	4.38567
ACKR4	0	7.29415	0	0	0	0.484267	0	0.00041073	0.123994	0	0	0	0	0.895684	0	0	1.24308	0.0992336	0.431894	0	0	47.4608	1.03293	25.3803	1.51661	0.676447	0.912921
UBA5	4.44468	12.8757	0	0	20.9629	0	0	0	0	0	0.794398	0	0	0	0	0.102117	1.45507	11.5217	0.00584468	0	15.8495	59.7905	54.9532	238.519	3.30198	1.53638	1.07172
NPHP3-AS1	0	9.33182	52.8156	37.9514	55.6278	0	0	0	0	0	0.0252067	0	0	0	0	0	0	1.11944	0	1.75201	0	0	0	0	0	0	0
TMEM108	0	388.615	156.384	4.24581	0	0	0	0	0	0	0	0.00232693	6.82226	17.6055	0	0	102.793	115.866	14.6714	406.324	146.633	0	246.522	62.8323	0	0	0
TMEM108-AS1	0	16.2058	0	0	0	0	0	0.00320677	0	0	0	36.5231	0	0	0	0	1.4442	1.40938	0.184342	8.91933	0	0	9.62497	0	0.221422	0	0
BFSP2	0	4.36257	0	0.697687	0	0	0	1.35911	0	0	0	0.923551	7.83199	2.89736	0.134957	0	0	1.61211	0	0	0	0	0	0	0	0	0
BFSP2-AS1	0	0	0	0.0278239	0	0.788163	0.442317	2.15357	0.0606014	1.04967	0	0.0844813	10.3423	1.91624	0.570912	0	0	7.39224	0	0	0.0969688	0	0	0	0.736853	0	0
CDV3	117.5	0	0	0	0	1.33856	0	0	0	0	0	0	0	0	0	0	2.96567	20.1232	1.30229	0	6.51866	518.593	7.85643	2.15353	69.7091	34.2769	17.5891
TOPBP1	12.675	118.43	0	0	0	3.04293	0	0	0	0	0	0	2.04638	1.64543	0	0	0.515203	0	0	0	0	66.7641	9.55222	0	20.729	5.92348	1.55661
TF	0	0	0	0	0	0	0	0	0	0	0	0	0	0	0	0	0	0	0	0	0	17070.5	6.44609	0	7.14418	0	5.43471
SRPRB	26.6181	0	0	0	0	0	0	0	0	0	0	0	0	0	0	0	0.022613	3.81132	0.248626	0	0	1415.17	25.495	3.94026	7.61808	0.388855	2.00808
RAB6B	363.496	6.9174	0.426298	0	4.80591	31.0193	12.0719	0	1.63965	10.3004	0.266291	0.0407307	4.36349	23.5416	0	0	0.0634132	19.4266	7.14266	0	26.6614	0	0	0	0	0	0
SLCO2A1	0	768.069	132.512	0	65.791	511.36	0	0	0	0	225.623	0	0	0	0	0	118.402	0	0	0	0	0	0	0	0	24.2242	0
RYK	0	222.588	0	0	10.4876	61.8378	0	0	0	2.44796	22.6605	0.00885013	0	0	0	2.04297	58.6392	52.3197	0	0	0	80.6026	44.4682	13.2406	21.0467	10.9027	8.18448
AMOTL2	25.17	0	0	0	0	0	0	0	0	0	0	0	0	0	0	0	0	0	0	0	0	3153.63	3.59645	0	0	15.8776	15.4122
ANAPC13	72.9015	0	0	0	2.53743	8.03697	24.7563	0	0.00992663	4.35711	0	0	0	0	3.06583	18.1973	16.688	14.0891	0.204138	0.231516	1.28916	24.9291	0	0	0.0929072	0.970162	0.988065
CEP63	0	0	0	0	12.7905	74.1135	0	0	19.3555	0.0608977	12.881	0	0	1.15859	0	0	0	0	5.92348	17.1144	95.6254	645.049	41.0356	41.3891	44.1296	0.0187937	2.76686
EPHB1	0	129.819	12.4499	0	0	0	0	0	0	0	0	0	0	7.38031	0	0	0	334.191	0	0	0	0	290.613	3197.54	0	0	0
KY	0	104.107	0	0	19.3404	0	0	0	0	0	0	0	0	0	0	0	0	83.7089	20.7764	33.9713	19.2411	0	248.982	200.833	0	0	0
PPP2R3A	0	0	0	0	0	0	0	0	0	0	0	0	0	0	0	0	4.17624	2.25795	0	24.0579	10.7135	6289.87	204.351	344.635	0	0	7.09423
MSL2	0.359358	0.00548803	0	0	0	0	0	0	0	0	0	0	0	0	0.641596	2.76915	6.46061	6.1349	0.0186767	0	27.1087	1238.96	82.4723	129.019	70.4337	10.2349	6.74061
PCCB	1.80763	0	0	0	0	0	0	0	0	0	0	0	0	0	15.0022	11.1248	11.5374	50.7513	0	8.61325	8.78161	2967.07	103.449	45.7225	10.0963	0	3.41071
STAG1	0	41.1328	0	0	0	2.35542	0	0	3.07369	0	0	0	0	0	0	0	5.31059	75.4046	2.54355	0	81.7654	2149.67	279.541	153.542	267.506	56.1594	23.0277
SLC35G2	0	9.67601	0	0	0.403172	0	0	0	2.35422	0	0	0	0	0	27.6545	34.5202	52.0442	120.686	0.567393	2.8295	93.8361	0	9.27873	887.699	23.8795	12.085	0.0247838
NCK1	0	0	0	0	0	0	0	0	0.00125319	0	0	0	0	0	19.7088	21.2749	12.881	30.9204	0.521124	29.2698	76.5229	341.107	105.631	349.055	158.721	47.7749	6.56681
IL20RB	1.10292	3.63601	0	0	0	0	0	0	0.136773	0	0	0	0	1.0144	1.38838	1.20995	4.92668	16.1006	0.44385	5.75515	5.2707	0.723734	4.43448	0.00403768	11.8495	3.6321	0.00119303
IL20RB-AS1	0	1.14664	0	0	0	0	0	0	0	0	0	0	0	0	0.00442446	0.372786	0.258813	2.95981	0	0.361123	0.203786	34.7272	0.976027	7.13309	2.7789	0.000507727	1.29392
CLDN18	0.141584	6.94276	0	0	0	0.225558	0	0	0.201865	0.0210187	4.97565	0	0	0	0.135766	0	0	11.2729	0	0	0	21.245	4.14663	3.52528	1.03049	0	0
DZIP1L	0	71.7589	0	0	0	64.445	0	0	0	1.83724	50.5924	0	0	0	14.7844	4.86701	6.10425	120.339	0	0	0	0	94.7133	119.076	24.7871	6.75301	9.74411
DBR1	9.24996	0	0	0	0	1.98099	0	0	0	0	2.29401	0	0	0	0.148956	2.03539	4.90534	2.03797	0.14325	0	2.13984	166.011	38.5517	55.1396	9.89795	1.2674	2.88798
ARMC8	0.630444	9.22534	0	0	0	0	0	0	0	0	0.403084	0	0	0	0	0.286273	0.992326	20.8682	1.20661	0.408524	4.9432	1428.6	377.109	125.133	53.9466	6.20356	3.34904
NME9	0	0	0	0.353167	3.09099	54.474	0	0	0	6.05533	0	0	0	0	0.544334	2.48243	0	0.550767	0	0	0	455.137	809.284	152.693	0	0	0
MRAS	63.6097	0.0478527	0	0	5.77959	0	0	0	0	0.387645	0	0	0	0	0	0.889362	0	28.9322	0	0	0	0	34.0375	2589.62	0	0	0.181805
ESYT3	0	0	0	3.78606	30.5253	59.3198	8.92922	0	14.3721	29.9333	0	0	0	0	27.2306	0.00032545	0.636456	17.2292	5.12546	1.09169	53.9055	0	0	0	0	3.72824	0
CEP70	0	1.54846	0	0	0	0	0	0	0	0.647745	118.071	6.01364	55.4432	44.3188	0	0	8.08387	39.1961	0.422248	1.20143	52.1777	153.59	64.605	132.1	0.180499	0.333796	0
FAIM	0.548908	0	0	0	0.00234256	0	0	0	0	0	0	0	0	0	0.0950312	0	3.83778	9.11018	0	0	0	419.728	46.6826	121.35	0	0.35571	5.41367
PIK3CB	17.5452	0	0	0	0	33.6174	0	0	0	9.34896	12.1158	0	0	0.505334	0.875624	0	0.0221065	39.3223	1.95012	28.3654	3.23964	660.702	0.610116	0	17.5163	6.75189	0.000679259
MRPS22	7.85592	345.728	0	0	0	0	0	0	0	0	0	0	0	0	0	1.9367	0	0	18.4543	47.8537	69.5384	1363.4	0.321413	0	0.268513	1.57361	1.32079
COPB2	46.0064	0	0	0	0	1.18541	0	0	0	0	0	0	0	0	0	7.08563	1.78027	12.413	0.701762	0	12.9007	910.694	71.4884	71.0993	17.268	10.7153	6.85008
RBP2	0	0.479228	0	0	0.970212	0	0	0	0	0	0	0	0	0	0	2.97024	1.56353	4.67076	1.31796	2.032	0.450359	57.4631	5.55035	83.9715	0	0	0.891334
RBP1	9.97185e-05	0	0	0	0	0	0	0	0	0	0	0	0	0	0	0	0	0	0	0	0	647.88	121.251	132.055	0	6.90126	3.23501
NMNAT3	0	0	0	0	18.0692	0	844.057	0	19.1966	141.264	20.8313	0	50.3918	278.291	39.8626	224.764	0	0	85.1395	18.7677	0	26.5962	177.234	114.049	0	0	0
CLSTN2	69.2138	0	0	18.4625	310.103	0	1967.9	0	257.85	264.809	295.575	441.332	157.08	526.011	0	5.7541	0	0	3.55125	0	0	0	0	0	0	0	0
SLC25A36	75.4368	0	0	0	0	0.334085	0.119158	0	0	0	0	0	0	0	0	0.00554167	0	25.0359	3.41031	0.587989	10.0077	644.549	122.579	128.218	13.1142	0.311013	1.94774
SPSB4	0	0	0	0	0	0	0	29.285	0	0	0	0	0	19.2159	0	0	1.44538	264.923	0.00810485	0	10.5005	0	826.514	0	0	1.09372	10.9482
PXYLP1	0	401.687	79.8799	0	0	0	0	8.92569	0	0	96.1904	0.804442	0	4.18592	3.62001	12.0348	0	13.4011	172.477	13.3492	16.2627	0	42.7164	0	0	0	0
ZBTB38	70.9215	18.1396	0	0	5.27198	13.0435	0	0	0	0	0	0	0	0	0	0	0	31.883	21.6937	32.076	49.6159	1221.18	0.104333	0	10.7251	86.5189	30.2409
RASA2	0	66.9657	0	0	88.5182	46.6229	0.681573	0	0	1.2799	20.4767	58.6027	0	24.8095	0	0	0	0	0	0	65.8418	49.1408	6.47558	0	28.8297	24.3292	0.691432
RNF7	74.5162	1.34525	0	0	0.076853	0.682121	0	0	2.27908	0	0.235529	0	0	0	0	2.69469	1.89262	11.9747	2.3911	0	16.1093	293.65	13.7421	3.34996	14.8338	15.3875	19.0181
GRK7	0	1.01665	0	0	0	0	0	0	0	0	0	0	0	0	0	0.251228	0	0.00128481	0	0	0	36.1727	1.97194	50.862	2.71352	0.526125	0
ATP1B3	48.9754	110.49	0	0	0	0.820974	0	0	0	0	2.5843	0.25083	0.164487	0	0	0	0	19.8035	4.73579	4.29888	38.7801	3.42006	0	0	18.6799	11.1211	27.8216
ATP1B3-AS1	0	2.55646	0	0.0536221	0	0	0	0	0	0	0.145362	0.38253	0.491893	0	0.00815819	0	0.44119	1.40118	0	0	0	0	0	0	0	0.230489	1.68701
TFDP2	0	54.5366	0	0	0	0	0	0.405696	0	0	0	0	0	1.30969	0.413899	3.37123	27.1418	485.201	17.3468	81.8686	101.885	142.399	8.06544	5.60397	0.0804811	0	0
GK5	0	18.232	0	0	0	0	0	0	0	0	0	0	0	0	0	2.55254	30.6213	256.113	0.00643031	0	76.7165	111.239	1.70033	37.118	1.34619	0	0
XRN1	0	20.8425	0	0	0	0	0	0	0	0	0	0	0	0	0.00089501	3.25161	2.21787	42.0344	0.650778	1.75691	159.231	1030.27	213.315	99.9747	54.053	27.2023	9.38595
ATR	0	93.7748	0	0	0	0	0	0	0	0	0.371232	0	0	0.161962	0	0	0.72532	0.795654	16.6832	71.0655	53.7174	331.127	16.2466	0	53.7392	4.71737	0.0303532
PLS1	0.128424	40.996	0.00987187	0	0	0	0	0.46249	113.346	0	0	0	142.213	0	16.7858	12.7366	18.148	1024.03	0	0	0	0	0	0	7.01703	0	0
PLS1-AS1	0	0.188108	0	0	0	0	0.408063	0	2.27718	0	0	0	7.06766	0	0.312299	0	0.239728	11.501	0	0	0	0	0	0	0.0146696	0	0
TRPC1	0	0.235385	0	0	0	0	0	0	5.64422	0	0	0	6.38695	0	3.01089	15.8333	16.0457	296.766	16.6125	36.3427	112.326	954.717	156.868	123.895	0	0.071269	0.833233
PCOLCE2	0	0	0	0	0	0	0	0	0	0	0	0	401.681	0	0	0	0	58.6489	0	0	0	0	537.217	0	0.241947	0.380986	11.575
PAQR9	48.4608	22.258	4.39874	0.946531	0	0	10.9279	3.97812	2.90849	0	0	0	60.4115	0	0	0	0	30.3137	15.4052	47.2353	0	0	0	0	0	0	0
PAQR9-AS1	2.38599	0	0	0	0.0190672	0	0	1.24943	0.354641	0	0	0	0.0764376	0	0	0.613093	0.347824	2.32725	0.74808	2.57107	0	4.08858	0.473288	0	0.117607	0	0.869971
U2SURP	8.67402	14.1699	0	0	0	0	0	0	0	0	0	0	0	0	0	0.399533	10.8396	49.0838	2.72183	0	42.7434	2604.36	230.1	607.873	47.6827	9.65125	14.037
CHST2	73.4852	0	0	0	0.151614	0	201.505	0	43.9895	0	96.9991	0	3.7289	0	0	0	0	60.8496	16.0326	25.7253	106.478	0	0	0	0	7.22245	5.53781
SLC9A9	0	0	0	0	0	0	0	0	0	1.46081	0	0	0	0	0	0	0	0	743.672	2065.57	23.3524	6789.41	1212.61	2083.36	606.196	0	2.99943
SLC9A9-AS1	0	1.08527	0	0	0	0	0	0	0	0	0.744699	0	0	0	0	0	0	0	4.28201	2.96369	1.33461	18.7433	0.950706	6.3255	4.24973	0.11396	0
C3orf58	3.46396	22.8603	0	0	0	38.1815	0	0	0	174.546	0	34.5009	0	0	0	0	0	0	0.866067	0.379049	75.4371	1908.6	0	92.4676	13.367	0.0222295	0.858678
PLOD2	0	0	0	0	0	0	251.516	1.34206	0	319.969	4.88276	0	19.6507	0	0	0	0	0	69.2253	674.017	365.311	0	186.608	2441.76	0	56.013	8.02035
PLSCR4	0	0	0	0	179.881	0	0	0	0	0	0	0	0	0	0	0	0	0	0	0	0	0	414.114	4024.58	0	135.205	44.4152
PLSCR2	0	0	0	0	0	61.2717	38.931	0	13.8477	4.76946	0	0	1.8282	0.0845128	0	0	1.25946	0	32.6931	30.4062	8.75363	0	0	0	0.752075	1.98633	0
PLSCR1	0	0	0	0	0	61.7518	22.5105	0	0	6.51964	0	0	1.66703	0	0	0	0	0	36.9755	80.3134	43.1256	0	17.5813	946.07	235.882	245.486	57.9101
PLSCR5	0.0062779	0	0	0	0	0	0	0	0	0	0	0	0	0	0	0	69.7837	183.67	0	0	1.80765	0	0	0	0	0	0.104067
ZIC4	0	0	0	0	0	0	0	0	0	0	0	0	0	0	0	0	0	0	0	0	0	472.39	21.7655	320.448	0.81855	2.45973	22.1627
ZIC1	0	0	0	0	0	0	0	0	0	0	0	0	0	0	0	0	0	0	0	0	0	3719.56	160.555	1916.07	0	12.4641	109.853
AGTR1	0	0	0	0	0	0	0	0	0	0	0	0	0	0	0	0	0	0.0203796	0.262244	0	0	12.9488	0	1.87515	0.276948	0.441202	9.15324
CPB1	0	0	0	0	0	0	0	0	0	0	0	0	0	0	0	0	0	0	0	0	0	1330.6	0	0	0.00431055	0	0.0577552
GYG1	35.5617	0	0	0	0	0	0.000600438	3.44288	19.1388	0	0	0	0	0	5.1725	20.0283	23.6732	10.1579	0	4.0684	3.76564	105.587	20.5339	418.05	23.3388	3.95115	3.60329
HLTF	4.19876	0	0	0	0	6.00247	0	0	22.4045	0	0.351552	0	0	0.802122	7.54692	19.4069	47.6672	133.54	16.1674	86.4624	162.002	433.962	120.676	128.571	5.54262	0	1.93798
HLTF-AS1	0	0	0	0	0.145084	0.0103689	0.0162082	0.00848234	0.0224934	0.00292871	0	0	0	0	0.158753	0	0.00560777	1.079	0.0428688	5.96307e-07	0	0.930416	0	0	0	0	0
HPS3	2.7126	0	0	0	0	0	0	0	0	0	0	0	0	0	0.354308	0.0282343	12.8044	35.0292	5.37216	0	39.9366	657.101	104.413	158.05	173.714	15.5676	2.40524
CP	0	0	0	0	0	0	0	0	0	0	0	0	0	0	0	1.84964e-06	0.105164	0.116833	0.83518	0	0	46.1706	1.2923	176.093	13.5189	250.196	6.85275
TM4SF18	0	0	0	0	0	0	0	0	0	0	0	0	0	0	0	0.0722429	0.137283	0	0	0	0	0.521601	0	0	0	84.9704	5.28045
TM4SF1	0	0	0	0	0	0	0	0	0	0	0	0	0	0	0	0.000352397	0	0	0	0	0	1.2307	22.6357	0.014521	0	95.222	6.74587
TM4SF1-AS1	0	0	0	0	0.0405021	0	0	0	0	0	0	0	0	0	0	0	0.335064	0.0353261	0.0081605	0	0	57.579	0.000246353	6.4506	2.0756	0.649552	0
WWTR1	0	0	0	0	0	0	0	0	0	0	9.69243	0	93.3693	0	0	0	0	0	0	0	0	488.071	8.6285	2207.87	0	363.611	35.2048
COMMD2	14.0845	0	0	0	0	0	0	0	0.316133	0	77.4943	0	96.8553	0	0	0	0	0.263563	0	0	0	593.725	52.7007	23.6574	9.87453	9.47413	6.8519
ANKUB1	0	0	0	0	0	0	0	0	0	0	0	0	0	0	0	0	0	1.19801	0	0	0	3563.39	48.302	110.969	77.9392	0	7.78575
RNF13	0	0	0	0	0	0	0	0	0	0	0	0	0	0	0	0	0	0	0	0	0	6940.59	43.6701	82.4207	172.375	0.312266	1.57074
PFN2	5.55443	0	0	0	0	896.824	0	0	0	113.601	55.5586	0	0	0	0	0	0	0	0	0	0	19.5178	0	0	0	0	0.79497
LINC01214	0	0	0	0	0	0	0	0	0	0	0	0	0	0	0.278816	0.196864	0	0.988415	1.97132	0.00705251	0	1.15989	1.67626	29.3509	0.339836	0	0
TSC22D2	17.7056	0	0	0	0	0	0	0	0	0	0	0	0	0	0	0	0.00681188	1.07824	0	0	0.998846	391.919	7.78735	1689.92	116.966	21.0089	4.71357
SERP1	49.383	4.56236	0	0	0.494807	0.138261	0	0	0	0	0	0	0	0	0	1.39527	1.23938	2.64547	1.40558	0	5.96297	618.13	110.971	637.349	20.0426	6.40094	7.54631
EIF2A	1.69051	0.201923	0	0	0	9.19103	0	0	1.32492	0	0	0	0	0	0	1.48877	10.4194	17.9013	2.22931	1.94083	16.1486	382.308	61.9469	72.0837	31.23	20.1448	8.54339
ERICH6	0	1.46191	5.52179	6.57056	0	0	0	0.067554	0	0	0.420435	0	0	0	0	0	0	0	0.204182	2.69656	0	0	0	5.65956	0	0	0
ERICH6-AS1	0	0.425618	0	0	0	0	0	0	0.0636482	0	0	0	4.55914	0	0	0	0	0.127794	0	0	0	0	10.6865	328.712	0.00723601	2.22647	0.00176952
SIAH2	31.2211	16.1815	0	2.35469	0.57104	9.07567	0	0	0	0	0	0	0	0.110048	0	0	0	0	5.155	0	0	50.6922	0	0	1.4889	0	0.199766
CLRN1-AS1	0	3.00132	5.07748	17.981	1.07182	23.4472	0	0.0113275	0.0527022	0	0	0	0	0	0	0	0	0	1.99398	0	0	0	0	8.4926	0	0	0
CLRN1	0	1.05757	0	1.46054	0	0.0495189	0	0.0685563	0	0	0	0	0	0	0	0	0	0	0	0.00222956	0	0.070383	0	3.07141	0.583955	0	0
MED12L	0	220.333	376.598	247.605	1.35154	1.02685	0	0	0	0	0.606629	0	0	0	0	0	0	0	4.84749	0	0	0	44.4653	2012.33	0.215162	0	0
GPR171	0	0.626716	0	24.3178	0.111377	0	0	0	0	0	0.626766	0	0	0	0	0.0162892	0	0	0	0	0	2.68013	1.74686	60.8478	0	0	2.71037
P2RY14	0	102.968	10.1707	308.15	0	0	0	0	0	0	3.17728	0	0	0	0	0	0	0	0.816037	0	0	0	4.33657	896.592	0	0.125922	160.617
GPR87	0	4.60581	0.147068	16.8587	0.0104008	0	0	0	0	0	0.236376	0	0	0	0	0	0	0	0	0	0	0	0.476831	57.6059	0	0	0
P2RY13	0	0.527717	0	0.0148221	0	0	0	0	0	0	0	0	0	0	0	0	0	0	0	0	0	5.27808	0.0043829	10.6732	186.089	0.361669	0
P2RY12	0	1.55169	0	6.61423	0	0	0	0	0	0	0	0	0	0	0.793089	1.8065	0	0	0	0	0	37.8507	98.1614	105.109	847.92	0	0
IGSF10	7.12143	35.9629	0	159.757	0	0.201429	0	0	0	0	0	0	0	0	8.52263	0	0	0	0.332849	0	0	0	0	254.758	25.3454	0	0.0299287
AADACL2-AS1	0.0147515	0	0.301599	0	0	328.614	2.37598	0	0	0	0	0	0	0	0.0031134	0	0	0	0	0	0	0	0	0	12.1634	4.1485	0
MBNL1	16.4549	123.651	0	0	0	0	0	0	0	0	0	0	0	0	0	0	0	0	4.01315	0	0	2907.17	139.659	429.054	385.085	74.9169	12.0037
MBNL1-AS1	5.87116	8.7517	8.60257	0.0866601	0	1.14199	0	0	0	0	0	0	0	0	0	0	0	0	0	0	0	0.903757	0	0	0	0.256128	0
P2RY1	1.53755e-06	0	0	0	0	0	0	0	0	0	0	0	0	0	0	0	0	0	0.135433	0	0	11.8038	0	744.956	0.595258	0.805442	1.56112
RAP2B	38.5935	195.183	119.617	0	38.9185	7.45112	0	0	0	0	31.155	0	0	0	0	0	0	4.26959	0	0	0	0	0	0	5.40597	3.55701	0
C3orf79	0	0	0	0	0	0	0	0	0	0	15.1924	0	0	0	0.722419	0.49233	1.01344	3.25123	0.0879643	0	0	0.021027	0	30.0658	0.00378825	1.41211	0.0886182
ARHGEF26	0	0	0	0	6.37663	0	0	0	0	0	0	0	0	0	0	0	0	43.808	0	0	0	0	284.655	5858.01	0	0	0.222344
DHX36	31.9289	0	0	0	26.1193	1.91897	0	0	0	0	0	0	0	0	0	0.00306773	4.05949	227.805	21.5687	0	10.1901	722.593	159.26	179.396	55.0243	12.8809	7.9185
GPR149	0	0	0	0	73.5862	0	0	0	0	0	0	0	0	0	0	0	0	2224.08	553.333	619.152	0.525193	0	0	0	0	0	0.00257727
MME	0	0	0	0	1526.46	0	0	0	0	0	0	0	0	21.0179	0	0	0	78.6387	402.868	1.99773	181.329	0	0	0	0	0	0
MME-AS1	0	0	0	0	138.382	0	0	0	0	0	0	0	0	0	0	0	0	10.6686	38.2681	1.65124	13.0107	0	0	0	0	0	0
PLCH1	0	0	0	632.607	2606.92	0	0	19.2603	0	0	0	0	0	0	0	0	0	0	0.21147	1249.52	3094.21	0	0	613.732	0	0	0
PLCH1-AS1	0	0	0	2.97583	41.0811	0	0	0.223399	0	0	0	0	0	0	0	0	0	0	0	8.62927	10.0738	0.0627329	0	0.93181	0	0	1.87511
C3orf33	10.6646	0	0	0	9.52756	0.169497	0	0	0.621886	0	0	0	1.58511	2.00172	0	2.76277	7.39384	11.3386	0	0.00126744	2.55047	6.66327	0.0217551	0.704725	0	0	0
GMPS	29.0172	0.224785	0	0	160.298	12.7093	0	0	0	0	0	0	0	0	0.018021	15.8404	28.5377	67.5236	21.6295	21.2016	17.0687	234.751	28.3571	75.6886	18.4813	3.03643	0.655601
KCNAB1	0	0	0	0	84.8355	232.179	0	0	0	0	0	0	0	0	276.395	1007.96	494.28	233.691	516.319	2387.64	631.566	1852.44	401.254	0	0	0	0
KCNAB1-AS1	0	0	0	0	0.0310357	0	0	0	0	0	0	0	0	0	1.94092	9.26885	4.03811	2.79348	4.34413	22.1072	0.716091	2.44388	0.616579	0	0	0	0.134624
SSR3	71.7558	0	0	0	2.09307	0	0	0	0	0	0	0	0	0	0	5.02206	13.6755	70.4561	1.76922	0	0.95527	673.655	29.1231	252.516	34.1335	20.256	15.3177
TIPARP-AS1	0	0	0	0	0	0	0	0	0	0	0	0	0	0	0	0.745581	0.323525	1.70127	0.757786	0	0.00819855	11.8362	5.42628	16.4445	0	0.128095	0.676909
TIPARP	1.87378	0	0	0	0	0	0	0	0	0	0	0	0	0	0	0	35.1279	22.1167	0	0	0	989.044	120.616	1020.32	9.57339	64.4207	11.1908
LINC00886	3.93161	0	0	0	0	0	0	0	9.57741	0	0	0	0	0	0	0	0	261.809	65.1448	742.666	184.927	206.561	374.092	524.844	37.3074	12.8794	0.964166
LEKR1	0	0	0	0	0	0	0	0	5.45161	0	0	0	0	0	0	0	0	3.37916	0.466988	144.378	39.7596	95.5262	15.9605	483.289	10.2683	0	1.60616
LINC00880	0	0	0	0	0	0	0	0	0	0	0	0	0	0	0	0.0169264	0.0754787	0.0143777	0	0	0	175.7	9.89134	45.9986	0	0.0420977	1.08326
LINC00881	0.622749	0	0	0.0874291	0	0	11.0965	0	0	0	0	0	1.09447	0	0	0	0.243912	0	0	0	0	13.6633	0.893045	3.39822	2.36214	0	0.184569
CCNL1	1.63252	4.56565	0	0	0	0	0	0	0	0	0	0	0	0	0	2.12185	7.89068	14.033	0.894803	0	6.79107	1878.42	72.7111	191.338	112.957	106.656	11.5034
VEPH1	0	0	0	0	1.61023	0	0	6.78892	0.545962	0.0732486	0	0	0	1.49778e-05	0	0	67.8219	123.295	0	0	0	0	0	28.1807	0.272085	0.554245	0
PTX3	2.21659	0	0	0	0	9.42563	0	0	0	2.54607	0	0	0	0.825407	0	0.386051	6.99737	55.7073	0	0	0.222799	0.0534837	0	6.7834	0	0	0.127701
PQLC2L	3.9606	0	0	0	0	0	85.6013	209.415	114.524	0	0	0	0	27.8943	0	0	0.786791	17.3463	0	0	6.20936	0	0	0	0	0	0
RSRC1	0	0	0	0	0	5.24258	0	0	0	0	0	0	0	0	0	0.764945	6.23895	36.2878	6.86822	0.74263	32.6623	1966.97	14.2293	128.265	144.806	20.4975	3.20145
MLF1	11.87	102.454	9.17624	0	0.287629	82.4381	0	1.88915	2.49297	1.43501	9.67124	0	0	0.185295	0	0	0	0	1.10628	0	0	0	0	11.2921	0	0	0
GFM1	22.1674	16.6567	0	0	0	0	0	0	0	0	0	0	0	0	0.0157597	8.58122	6.15763	29.0909	1.99126	6.61747	5.55993	417.211	10.0347	0	5.54499	3.69686	0.8458
LXN	0	53.5247	0	0.0303432	0.757592	0	0	0.372314	0.107599	0	0.0134354	0	0	0	0.0109744	1.01382	0.638313	2.23372	0	0.0948178	0.114426	39.6757	0.0304296	0	3.4639	9.07224	0.316399
RARRES1	0	30.3641	0	0	0.622941	0	0	1.65171	0.446325	0	10.1629	0	9.87238e-05	0	2.14741	3.84768	2.7175	2.91721	0.0420427	0	0	61.6898	1.29962	1.48719	1.07428	0.0341895	1.34963
MFSD1	0	104.371	0	0	2.65144	0	0	0	0.00607499	0	0	0	0	0	10.3026	13.5966	0	16.5557	0	0	6.17867	192.375	0.523422	0	141.034	1.99959	0.762599
IQCJ-SCHIP1	0.13734	368.334	183.975	166.653	58.1445	287.173	36.1242	0	0	2.4403	17.3075	0	0	0	0	0	0	0	72.021	0	0	95.5812	0	0	0	0	0
IQCJ-SCHIP1-AS1	0	0.218233	0	0.0164843	0	0	0	0.0445081	0	0	0.0361892	0	0	0	0	0	0	0	0	0	0.0299676	41.6624	0	0.0174773	0.904431	0	0.336417
IL12A-AS1	0.614961	124.5	1955.9	305.794	0	0	2.78322	97.7372	0	0	0	33.2793	0	0	0	0	0	0	0	0	0	0	0	0	0	0	0
IL12A	0	0	0	0	0	0	0	0	0	0	0	0	0	0	13.645	108.715	0	0	0	0	0	35.1249	2.50387	23.5306	0	6.21261	0.184842
LINC01100	0	0.473964	5.87044	1.79	0	0	0	1.01442	0	0	0.291074	0	0	0	0	0	0	0	0	0	0	2.04105	0	2.53944	0	0	0
C3orf80	123.966	7.58838	43.9137	14.3603	0	0	60.2233	6.24133	0	0.0389978	6.80488	104.673	13.6052	0.0199015	0	0	0	0	0	0	0	0	0	0	0	0	0
SMC4	2.89153	0.00813665	0	0	0	0	0	0	0	0	0	0	0	0	0	0	0	0	0	0	0	1461.44	13.1705	18.9751	29.1142	15.9345	11.4269
TRIM59	0	0	0	0	0	0	0	0	0	0	0	0	0	0	0	0	0	0	0	0	0	1971.08	0	0	0.377017	0	0.475879
KPNA4	63.2293	0	0	0	0.63385	0	0	0	0	0	0	0	0	0	1.75763	11.4469	10.6752	45.3286	0.874678	0	16.3777	1059.72	29.565	173.358	88.2931	34.0392	7.10291
PPM1L	11.1664	161.596	41.9497	30.9024	8.84801	76.2733	5.98345	0	10.0369	0	0	0	27.474	15.8859	0	0	0	0	0	0	0.946331	0	0	14.3195	0	0	1.29525
B3GALNT1	61.4938	17.661	0	0	4.93192	0.252716	0	0	0	0.155387	0	0	2.00473	1.68432	3.3442	8.28913	86.9621	225.664	4.59265	9.7791	100.438	0	8.36758	0	0.0725499	1.88936	0.32379
NMD3	0	55.7956	0	0	24.5794	46.2603	0	0	2.80505	0.279188	0	0	3.17571	14.0289	0	0	4.93066	8.21455	0	0	161.432	0	22.7439	356.182	0	0.0363259	4.01917
SPTSSB	13.3721	0	24.4832	193.877	0	560.122	124.936	0.265425	0	13.7856	0	14.5355	0	0	0	0	0	0	0	0	0	0	0	0	0	0	0
OTOL1	0	0	0	0	0	0.0430906	21.6027	0	0	13.0373	0	0	0	27.1927	0	0	0	0	0	0	0	0	0	0	0	0	0
LINC01192	0	0.0780624	0	0	0.0372665	0.769293	0	0	0	0	0	0	0.024677	0	0	0	0.696678	6.31396	0	0.000106334	1.41008	20.7604	2.76838	2.13997	0	0	0
LINC01324	0	0	0	0	0	0	0	0	0	0	0	0	0	0	0	0	0	9.30063	0	0	185.233	0	7.39498	0	0.71198	0	0
SI	0	0.913063	0	0.144169	0	0.110451	0	0	0	0	0.282032	0	0.00994969	0.143774	0	0	0.0391002	0	0	0	0.960871	1.18136	0.151133	0.46777	0	0	0
SLITRK3	10.8101	44.7784	0	0	0	53.3765	0	0	0	0	0.000287522	0	17.0677	0	0	0	9.65693	285.812	11.9327	17.2609	356.949	0	261.689	0	0	0	0
LINC01322	0	153.572	0	0	0	315.993	222.128	0.698635	0	0	0	0	55.5718	0	0	0	1.14042	1782.62	33.7748	0.197878	1933.1	0	1378.21	0	0	0	0
BCHE	0	3.62603	0	0	0	0	0	0	0	0	0	0	0	0	0	0	16.964	86.241	0	23.3118	0	443.451	1350.54	0	0.00314206	0	0.0556206
ZBBX	0	22.6344	847.262	842.968	121.361	79.3409	116.706	0	0	133.561	0	91.9812	0	0	0	0	0	0	0	0	0	0	0	0	0	0	0
LINC01327	0	0.0201005	2.20352	50.7772	2.3767	1.01396	4.91615	0	0	4.61409	0	7.15863	0	0	0	0	0	0	0	0	0	0	0	0	0	0	0
SERPINI2	0	0	0	0.899789	8.93559	29.0449	0	0	169.261	2.15475	0	0	0	0	0	0	0	0	0	0	0	0	0	785.139	0	0	0
WDR49	0	0	0	0	0	0	0	0	0.447734	0	0	0	0	0	0	0	0	0	0	0	0	2.24018	0	1487.87	0	0.751778	0.37845
PDCD10	9.76229	69.8907	0	0.839386	15.4489	3.44968	0	0	0	0	1.62327	0.0266161	0	0	0	0	0	0	0	0	0	323.812	0	0	10.2988	21.4257	3.7144
SERPINI1	276.921	13.2755	0	0	71.1638	144.192	0	0	0	9.70129	0	0	0	0	0	0	0	0	2.57163	366.447	83.8394	684.164	0	0	0	0	0
GOLIM4	0.0977226	0	0	0	0	453.341	0	0	0	0	0	0	0	0	366.567	888.284	0	0	1.21252	829.865	0	130.533	1014.78	3135.59	27.1997	29.9652	16.1917
MECOM	32.3354	23.9926	0	0	0	0	0	0	0	0	3.66868	0	0	0	0	1.94734	4.29259	3.62997	0.012144	0	4.73189	362.91	0.766543	7.80041	6.28795	743.649	32.0674
ACTRT3	5.24949	0	0	0	0.584437	1.16591	0	0.0537652	0.0729082	1.27383	0	0	0	0.00691292	0	0	0.206021	0.237975	0.0797629	0	0.0175241	0.815326	0.00102542	6.71987	0.295261	0.843283	0.744132
MYNN	1.63932	23.3509	0	0	0.233241	6.93355	0	0	0	0	0	0	0	0	0	0	5.01484	15.1413	2.80415	0.0501622	12.1419	143.3	22.5259	9.41731	6.34276	12.3664	3.13599
LRRC34	0	146.649	4.79227	0	49.1725	215.72	0	0	0	10.1301	0	0	0	6.92906	0	0	0	0	9.81191	4.81553	25.191	0	0	8.13916	0	0	0.00121591
LRRIQ4	0.0010364	0	0	0.00707887	3.36319	5.02395	0	0	0	2.17972	0	3.13229e-07	0	0.0337182	0	0	0	0.837595	1.04315	1.55723	3.12077	0	2.19363	23.2653	0	0	0
LRRC31	0	0	0	0.145269	0.170466	1.93005	0	0.707061	0.00797604	0.00796748	0	0.492128	0	0.000208562	0	0	0	0.439828	0.553312	0.81406	1.86007	0	0	2.18692	0	0	0
SAMD7	0	0	0	0	0.168051	1.3223	0	0	0	0.024354	0	0	0.0761982	0	0	0	0	0.71457	0.417083	0	0	7.12471	0	0.422321	0.284799	0	0
SEC62	197.641	9.35604	0	0	13.7531	8.63397	0	0	0	0	0	0	0	0	0	7.32414	33.7416	132.746	4.78849	0	47.9183	1202.63	9.64342	99.9212	22.5712	12.3359	3.36565
SEC62-AS1	0	0.60522	0	0	0.620412	0	0	0	0	0	0.52584	0	0	0.0001925	2.8428e-06	0	0	0.0925252	0	0.00108658	0	12.4803	2.32649	3.04985	1.33294	0.0664357	0
GPR160	0.596968	7.53672	12.7734	0	1.09042	0	0	5.23098	0	0.00103022	37.535	168.068	0	0	0	0	0	0	0	0	0	0	0	0	94.5536	0.0137535	0.194389
PHC3	0	26.7072	0	0	0	0	0	0	0	0	0	0	0	0	0	0.220416	4.08736	6.21291	0	0	23.5235	2008.02	103.643	308.633	92.5629	16.3169	9.65334
PRKCI	5.06521	346.474	38.2815	0	1.30218	0	0	0	1.64522	0	3.10827	0	0	0	0	0	0	17.8213	0	0	13.2783	0	0.257323	0	1.45939	0.161725	0
SKIL	54.3157	68.5617	2.314	0	0	0	0	0	0.0900369	0	0	0	7.04709	2.36558	0	0	0	0	0	0	0	184.271	1.22975	3.60713	256.465	50.6964	0.162519
SLC7A14	63.7165	30.0383	0	0	20.7405	0	0	0	0	0	0	0	16.5419	77.1411	0	0	504.881	104.802	0	248.683	484.793	1890.58	0	0	0	0	0
RPL22L1	9.26549	0	0	0	0	0	0	0	0.0719137	0	0	0	0	0	0	0.023826	2.20164	22.3393	0.137621	0	2.48671	262.08	31.5953	32.5629	17.1651	6.91217	4.39616
EIF5A2	45.4946	0	0	0	0	5.01053	0.205718	0.0920022	0	0	0	0	0.279372	3.41541	0	0.125274	0	0	0	7.16386	9.20799	497.089	0	16.6836	0	0	1.24681
SLC2A2	0	0	0	0	0	0	0	0	0	0	0	0	0	0	0	0	0	0	0	0	0	157.511	0	1.98016	0	0	0.0774633
TNIK	0	0	0	0	0	0	0	0	0	0	0	0	15.2427	6.44744	0	0	0.707472	351.212	46.473	95.9383	616.387	657.061	515.492	4248.44	0	0	0
PLD1	0	0	0	0	0	0	0	0	0	0	0	0	0	0	0	0	0	0	1.61131	0	0	12409.7	0	0	170.854	0	2.56367
TMEM212	0	0	0.822975	92.1632	0	0	660.654	0	0	0	0	0	0	0	0	0	0	0	0	0	0	0	0	0	0	0	0
TMEM212-AS1	1.61867	0	0	13.6772	3.37878	0	225.316	0.0197947	0	0	0	0	0	0.0425166	0	0	0	0	0	0	0	0	0	0	0	0	0
FNDC3B	0	0	0.391143	183.342	0	0	0	0	0	0	0	0.169229	0	0	0	0	0	0	25.2836	0	0	0	597.082	1824.45	167.876	122.98	35.4992
TNFSF10	0.172765	0	0	0	0	0	0	0	0	0	0	0	0	0	0	0	0	0	0	0	0	0.066594	0	9.79439	49.1316	89.3531	2.94175
NCEH1	152.462	166.464	27.0624	0.352953	0	215.345	14.0597	0	0.0617219	5.84323	0	0	0.147342	5.18493	0	0	0	0	22.7258	90.2411	0.43768	0	0	0	0	0	0
ECT2	2.17073	0.272227	0	7.06351	4.31702	0.887521	9.26421	0	0	0.375983	1.24306	2.40805	0.760697	0	0	0	0	0	0	0	0	16.0587	0.676718	11.1449	6.65958	58.2091	0.889058
SPATA16	1.87597	0.0240817	0	0	0	0	0	0	73.4292	0	0	0	0	0.0461827	0	0.0528015	0.407401	0	0	0	0.224851	2.30544	0	0.0426333	0.643504	0.244817	3.05237
NLGN1	2.89881	0	0	0	0.0495459	0	0	0	21.4494	0	0	0	0	1.45309	0	0	88.8389	479.058	0	0	103.518	2891.58	1011.96	0	0	0	0
NLGN1-AS1	0	0	0	0	0.00115802	0	0	0.00825777	3.11748	0	0	0	0	0.836473	0	0	5.85149	26.5677	0	0	0	75.141	70.6469	0	0.625021	0	0.83452
NAALADL2	0	0	0	0	1.50802	0	0	0	0	0	0	0	0	0	10.2701	9.26856	39.3492	404.07	0	0	0	6195.12	1092.46	2085.65	131.356	0	1.243
NAALADL2-AS2	0.126806	0	0	0	0.113686	0	0	0	0	0	0	0	0	0	0	0	0.0221954	3.32389	0.204597	0	0.140356	47.9989	13.7518	19.5952	1.17356	0	0
NAALADL2-AS1	0	0.0850172	0	0	0	0	0	0.0093899	0	0	0.0402243	0	0	0	0	0.1208	0.0779559	1.6257	0	0	0	11.5831	6.89715	2.80297	0.0370157	0	0.00498594
LINC01208	0	0	0.376904	8.01156	12.9867	0	0.11402	0	0	0	0	0	1.65232	0	0	0	12.1882	73.2238	0	0	0	0	0	0	0	0	0
TBL1XR1	24.1062	0	0	0	9.76359	0	0	0	0	0	0	0	0	0	0	0	8.29722	14.3179	0	0	0	2008.87	229.266	136.327	165.817	13.5494	4.32618
TBL1XR1-AS1	0	0.336837	0	0	0.0809112	0	0	0	0	0	2.54738	0	0	0	1.86304	0.00152927	0.539211	0.427904	0.000339102	0	0	27.8873	1.73807	0.315815	0.40252	0	0
LINC00501	0	23.811	12.393	2.51649	9.89168	1.36518	3.1396	0	0	0	0	4.80687	3.40199	4.6578	0	0	0	0	0	0	0	0	0	0	0	0.0053297	0
LINC00578	0	15.3938	9.0542	9.47317	261.115	0.0247878	0	0	0	0	0	4.70556	5.07994	1.86467	0	0	0	60.331	0	0	0	0	0	0	122.528	0	0
KCNMB2	0.264222	0.0500195	87.3851	112.928	4.90373	0	0	0	0	0	0	0	0	0	0	0	0	66.0156	0.081712	35.5996	87.5485	0	76.6065	0	0	0	0
KCNMB2-AS1	0	136.696	0	0	0	0	0	0	0	0	53.008	0	0	0	0	0	0	808.171	32.7949	705.774	497.357	0	1933.53	2048.86	81.293	0	0.210678
ZMAT3	174.864	0	0	0	0	30.534	21.7869	0	0.000247082	0	0	0	0	0	0	0	0	0.770076	0	0	1.62679	0	643.889	207.798	138.802	0.275099	0.0297494
PIK3CA	4.07645	0	0	0	5.32555	21.7457	0	0	2.24317	0	0	0	0	0	0	0	2.95752	4.71327	10.7765	29.5331	41.3324	38.5916	163.634	2.17768	26.2954	6.38142	2.28305
KCNMB3	0	0	0	0	0	0	0	0	5.49953	0	0	0	0	0	0	0	3.78626	32.6079	8.3276	28.314	18.4116	262.997	28.2628	143.777	6.50202	7.96159	5.23791
ZNF639	13.2067	0	0	0	0.184648	0.391857	0	0	0.761951	0	0	0	0	0	0.0603098	8.10977	4.72108	39.1281	5.55143	4.67199	23.6105	175.546	48.1563	56.354	2.52278	7.16779	1.82818
MFN1	0	0	0	0	0.00345125	0	0	0	0.344585	0	0	0	0	0	2.24563	36.2538	105.648	122.942	19.598	72.4649	101.406	830.075	49.2527	16.5173	7.33777	0.479626	0.100845
GNB4	10.7339	0	0	0	190.681	0	0	0.456811	0	0	915.202	49.5994	569.993	3.68975	7.55204	66.8828	114.013	0	2.56775	4.48999	41.3968	0	0	118.758	479.134	115.227	17.5038
AC007620.3	0	0	0	0	0.152924	0	0.114839	0	0.377539	0	0	0	0	0	0.575254	0.0206913	0.0575943	0.526327	2.45193	0.463684	0	4.44506	1.56885	0.000244047	0	0.0131706	7.88404e-05
ACTL6A	1.14119	0	0	0	0	0	0	0	0	0	0	0	0	0	0	4.37899	3.12426	2.55493	3.36873	0.273513	0	673.735	36.8376	100.483	19.7428	12.5253	4.91174
MRPL47	20.0963	0	0	0	0	0	0	0.125164	0.237657	0	0	0	0	0	0	0.704154	1.68795	2.13156	4.32564	15.3931	3.07305	267.016	22.2973	33.5344	4.35161	7.68384	5.17158
NDUFB5	122.456	0	0	0	0	5.93047	0	0.0840842	0	0	0	0	0	0	0	6.94303	4.32852	14.7035	16.6197	102.065	4.52703	333.387	13.5862	36.8607	4.50934	1.04082	3.89618
USP13	0	0	0	0	0	0	0	0	3.94626	0	0	0	0	0	19.1685	46.6586	231.688	859.546	59.4014	188.93	287.704	581.205	114.707	0	2.29035	3.59744	7.65759
PEX5L	23.9773	0	0	0	0	0	0	0	0	0	0	5.43147	0	124.715	0	0	1.34478	0	0	0	0	6574.67	0	0	0	0	0
PEX5L-AS1	0	0	0	0	0	0	0	3.25747	0	0	0	0.938253	0	7.67395	0	0	0.149824	0	0	0	0	348.455	3.11551e-05	0	0.204734	0	0.0035476
PEX5L-AS2	0	0	0	0	0	0	0	3.8417	0	0	0	3.95363	0	12.077	0	0	0	0	0	0	0	686.72	0	0	0.423397	0	0.0751458
TTC14	0	12.705	0	0	0	0	0	0	0.569154	0	0	0	0	2.37038	5.47382	10.0596	14.629	30.439	0.0543998	0	101.806	427.798	52.0995	198.561	54.4677	2.08945	0.0443316
CCDC39	0	0	0	11.4092	0	35.4674	6.73609	5.021	0.098464	1.87973	0	0	0.0361687	12.9214	0	0	0	0	0	0	0	0	0	0	0	0.0240291	0
CCDC39-AS1	0.437856	0	0	0.00339112	0	5.62465	0	0	0	0.225179	0.0764996	0	0	0.910527	0	0.02147	0.620701	0.00236021	0	0	0.384034	0	1.13408	1.04491	0	0	0.398568
FXR1	29.6791	0	0	0	0	0	0	0	0	0	0	0	0	0	0	6.82239	14.257	31.866	0.875795	0	22.3184	2186.31	134.995	229.693	46.5456	13.6363	7.23298
DNAJC19	23.1586	0.294212	0	0	1.55077	3.27036	0	0	0	0	0	0	0	0	2.22097	8.38645	12.1931	32.4581	1.25106	6.27384	12.6558	252.676	17.6306	5.59177	0.179873	0.5782	2.41356
SOX2	0	0	0	0	0	0	0	0	0	0	0	0	0	0	93.5936	94.4441	70.6229	138.661	0.0265388	0	5.59459	2813.97	538.996	2071.49	0	0	0.439489
LINC01206	0	0	0	0	0	0	0	0	0	0	0	0	0	0	4.92143	9.12339	3.3909	19.8249	1.73827	0	0.0302266	16.5983	6.47002	4.87433	0	0	0
ATP11B	0	130.69	0	0	0	0	0	0	0	0	0	0	0	0	0	0	0	0	0	0	11.315	1993.99	49.4746	1.58024	57.6124	8.80325	2.98299
DCUN1D1	8.2173	0	0	0	0	0	0	0	0	0	0.0462098	0	0	0	0	0	0	0	0	0	0	1891.88	34.732	1115.42	40.5602	3.5746	1.63817
MCCC1	0	12.0779	0	0	0	2.09038	0	0	0	0	0	0	0	0	0	0	2.31941	3.49009	0	0	0	997.849	47.7255	136.987	60.1877	0	0.248947
LAMP3	0	0	0	0.150282	0.644204	0	0.00574922	0	0.502512	0	4.9015	0	0.929097	0.865474	0.344348	0	3.5117	11.0308	1.25199	0.00706414	0	0	0	0	0.870644	0	0.183116
MCF2L2	0	16.1985	0	17.0683	79.8352	65.1859	0	0	0.424511	0	7.85441	0	0.0609698	9.98367	0.438381	0	26.4392	148.029	8.38546	0	79.5513	0	237.559	0	16.6715	0	0
B3GNT5	0	0.391235	0	7.226	12.6712	0.0650172	0	0	0	0	1.10477	0	0	0.0271527	0	0	0.439152	11.8491	0	0	0	3.69351	28.2512	41.3414	472.01	0	1.22213
KLHL6	0.080854	0	0	0	0	0	0	0	0	0	0	0	0	0	0	0	0	0	0.00195426	0	0.394772	1.22853	0	0	200.675	5.13425	0.176691
KLHL24	7.31479	0	0	0	0	0	0	0	0	0	0	0	0	0	0	0	0.754006	26.1686	5.51671	0	39.4621	2726.03	53.9059	403.059	20.2005	0.298352	2.74232
YEATS2	0	13.3812	0	0	1.1917	0	0	0	0	0.00249383	1.74479	0	0	0	0	0	3.51465	0	0	0	8.02393	636.802	73.0207	1.27125	25.6143	0.750751	0
YEATS2-AS1	0	0	0	0	0	0	0	0	0	0	0	0	0	0	0	0	0	0	0	0	0	367.475	0.273459	0	0	0	0
ABCC5	10.5556	1.99441	0	0	0	0	0	0	0	0	0	0	0	0	0.173319	0.223061	2.14784	63.5626	13.88	85.1133	89.1361	165.523	41.9115	0	6.11455	0	0
ABCC5-AS1	0	0.628876	0	0.0210244	0.0157185	0	0	0	0	0	0.0160405	0	0	0	0.683932	0	0	1.74108	0	1.70669	0.111453	6.97462	0.284407	0	0.219395	0	0.0781832
HTR3C	0	0.498538	0	0	0	0	0	0.000487708	0.209971	0.245832	0	0	0.392767	0	0	0.120289	0.00110129	1.55743	0.357989	0.213705	0	4.22611	0	0	0.364743	0	0.396723
HTR3E-AS1	0	0	0	0	0	0.285331	0	0.0500444	0	0	0	0	0	0	0	0.392311	0.000229226	0.283361	0	5.26808	2.06827	22.4214	0	0	0	0	0.0949997
HTR3E	0	0.0534158	0	0	0	0	0	0	0	0	0	0	0	0	0.142673	0	0.672031	1.61308	0.0119153	5.42091	0.577995	55.182	0.23033	2.08554	0.829575	0	0.00147737
EIF2B5	33.4745	0.00472755	0	0	0	2.04923	0	0	0.454172	0	0	0	0	0	0.915446	1.46942	1.52584	21.4091	7.24867	68.3547	18.0713	232.029	7.77947	7.00743	4.88396	0.0131658	0.185966
DVL3	18.071	2.96107	0	0	0	0	0	0	0	0	0	0	0	0	0.350654	2.95455	1.48364	12.073	0.232468	0.982311	5.11524	280.107	50.7436	105.606	11.1598	0.527083	2.25198
AP2M1	424.388	0	0	0	18.0013	15.0498	11.2068	0	0.319593	0	0	0	0	0	0	0.0215164	0	3.66664	2.52651	3.67625	9.53108	401.181	0.156147	0	7.76287	7.69505	3.0987
ABCF3	28.6213	0	0	0	0	0	0	0	0.0592071	0	0	0	0	0	0.0214986	0.309721	5.45076	7.1823	4.35961	56.4258	6.04263	128.505	4.08264	9.18138	0.595505	1.45201	0
VWA5B2	0	5.22025	195.432	190.989	0	19.594	10.5558	0.0752511	10.1366	0	0	0	85.8209	0	3.88038	0	0	1.82983	0	41.6988	46.4784	0	0	0	0	0	0
ALG3	1.34635	2.22722	0	0	0	0.202116	0	0	0.00796301	0	0	0	0.0977013	0	0.658812	0.259348	0.63736	2.38257	0	1.25544	0.221616	53.431	19.2144	2.49189	6.98664	0.520698	0.115874
CAMK2N2	68.0096	0	0	0	0	0	0	0	147.944	0	0	0	46.31	0	156.93	194.172	138.076	722.249	205.823	943.551	651.778	0	0	0	0	0	0
PSMD2	137.699	0.226903	0	0	14.3924	11.3158	0	0	0.303953	0	0	0	0	0	0	2.48228	0	2.21446	1.11821	0	6.20702	181.906	0.317569	9.24243	2.51385	5.66587	1.37768
EIF4G1	131.39	0	0	0	0	0	0	0	0	0	0	0	0	0	0	0.88624	0.621389	18.6552	2.93223	1.00352	10.2683	414.87	11.1787	470.705	15.1416	16.99	5.54788
FAM131A	148.831	67.7995	3.67886	0	0.0465503	0.849563	0	0	0	0	0	0	38.4339	5.50768	0	0.372619	0	0	0	0	0	11.9318	0	2.16746	0.280423	0	0.000245006
CLCN2	0	0	0	0	0	0	0	0	0	0	0	0	0	0	5.84302	11.7006	1.79556	2.02853	0.825051	109.436	1.46557	733.796	4.97732	179.369	0	0	2.48238
POLR2H	28.8479	0	0	0	0	0	0	0	0	0	0	0	0	0	3.67866	8.06895	4.11474	11.2842	2.10681	118.541	35.805	23.8231	3.62999	279.611	14.4078	5.16589	2.80687
THPO	0.0218353	48.5172	65.4102	0.00638565	0	0.00484697	0.17592	0	0	0	0	7.41675	3.17935	0	0	0	0	0	0	0.407232	0	0	0	0	0	0	0.0438819
CHRD	31.2917	276.04	0	0	0	0	12.3697	0	0	2.46428	0	0	0	0.209261	102.99	127.911	0	0.144946	9.91905	1050.32	29.932	0	0	0	0	0	0
EPHB3	0.289809	0	0	0	0	0	0	6.88984	0	7.05355	0	1.32108	0	33.9183	10.1764	18.9641	11.1253	21.3214	11.2655	184.893	47.6165	0	44.4547	79.6038	7.76051	0	0
MAGEF1	94.5937	0	0	0	0.747893	7.86702	0	0	0	0	0	0	0	0	0.0934618	11.6384	6.14567	12.7403	3.20954	5.55622	5.26944	124.119	28.6911	8.30769	17.3725	4.53848	1.59995
VPS8	0	9.5124	0	0	0.374831	9.55856	0	0	19.8759	0	0	0	0	0.803549	0	0	0.326753	3.03406	0	2.01461	153.168	761.147	21.356	71.7875	94.5955	2.34932	0
C3orf70	0.040416	0	0	0	0	0	0	0.00509724	182.431	0	0	0	0	88.4693	0.766695	12.137	1.70042	433.52	0	0	0	0	1533.33	1854.55	23.435	0	3.15902
EHHADH-AS1	0.851292	0	0.00349785	0.128947	0	0	0	0.0049395	0	0.388022	0	0.237503	0.417205	0	0	0.0428832	0	0.0331186	0.022948	0.0402053	0.721207	0	0.51367	0	1.81897	0.398175	0
EHHADH	0	0	0	0	0	0	0	0	4.61365	0	0	0	0	0	0	0	0	0	0.0288157	1.82162	0	0.826857	0	923.086	8.72161	1.01629	3.41077
MAP3K13	2.88154	0	0	0	9.83453	63.0529	6.20624	0	29.3078	0	0	0	0	0.384687	2.69101	6.81413	28.8255	65.2197	33.3011	9.53388	224.625	0	49.7957	36.0588	0	0	0
TMEM41A	29.4643	0.0543662	0	0	0.591962	4.4753	0	0	0.0815984	0	0	0	0	0	0	3.32811	4.60114	26.8496	4.07298	0	1.14555	122.002	257.472	117.331	9.78367	1.85894	4.27065
LIPH	0	0	0	0	0	0	22.3157	0	0.00133516	0	0	41.8913	1.78014	13.0777	0	0	0	0	0	0	0	0	27.4601	46.4512	0.902912	0	0.00517036
SENP2	18.4349	3.15449	0	0	0	0.512461	0	0	0	0	0	0	0	0	0	2.70811	14.97	15.224	3.18827	0	36.1833	571.374	26.0663	10.1107	11.4064	0.771748	0.954383
IGF2BP2	0	0	0	0	0	0	0	0	0	0	0	0	0	0	0	0	0	0	0	0.553225	1.44037	2.72695	243.602	75.0531	0.680126	61.3178	1.5819
IGF2BP2-AS1	0.285756	0	0	0	0	0.171894	0	0.000233677	0.107758	0	0.00523477	0	0	0.686634	0.0805326	0.190333	0.149091	0.10065	0	0.109017	0.133872	0.117747	4.32536	1.97641	0.588964	1.16438	0
TRA2B	7.57874	12.0337	0	0	0	0	0	0	0	0	0	0	0	0.0328109	0	5.4343	5.06761	25.4087	0.20063	0	91.6015	792.596	202.365	149.853	138.245	24.4553	9.30704
ETV5	13.6422	419.209	0	0	1.75903	0	16.5059	56.9335	269.289	0	0	0	0	168.048	0	0	0	0	0	0	0	0	1096.96	2.57896	166.542	0	0
DGKG	0.0464008	1319.29	0	0	0	0	0	8.78603	0	0	0	60.6466	857.537	477.631	2.2259	0	0	49.48	0	0	78.477	0	2979.5	3956.38	0	0	0.173399
CRYGS	0	5.64266	0	0	4.60227	0	0	0	0	0	0.345435	0	0	0	0	0.0915766	2.36808	19.778	0.34396	3.42621	20.833	57.0629	27.394	0.337888	1.54125	2.2112	0
TBCCD1	0	0.500226	0	0	0.116822	0	0	0	0	0	1.1855	0	0	0	0	0.213527	0.185008	13.546	0.770497	5.05721	1.49014	203.098	64.6608	39.7788	5.97764	4.60718	5.94932
DNAJB11	0	0	0	0	0	0	0	0	0	0	0	0	0	0	0	0	0	0	0	0	0	411.897	18.933	73.6007	5.21897	3.42081	2.21737
AHSG	0.0159002	0	2.01401	13.894	0.14863	3.67575	2.94879	0	0	0	0	0	2.18784	0.0186008	0	0	0	0	0	0	0	0	0.452477	0	0	0	0.0296379
FETUB	0	0	0.870353	10.5839	0	4.58749	3.901	0	0	0	0	0	0	0	0	0	0	0	0	0	0	4.64803	0.193101	0	0.067245	0.622003	0
KNG1	1.61639	0	0	10.5899	0	0	7.907	0	0	0	0	0	0.863733	0	0	0.351922	0	0	0	0.00274436	0	11.0793	10.1077	0.00106934	2.65541	0.308256	0
EIF4A2	430.696	4.42249	0	0	1.40713	55.5064	21.7167	0	0.846207	0	0	0	1.09418	1.99141	0	3.43148	0.755533	75.9301	1.86551	0	105.451	395.673	0.162392	0	33.2109	24.7413	0.340476
RFC4	3.79754	5.72149	0	0	6.98526	11.5044	0	0	0.00371434	0.00330972	0	0	0	0	0	0	2.22543	0	0	0	0	58.8328	6.3544	0.285546	1.051	1.50959	0.0614118
ADIPOQ	0	0.203472	0	0.16745	0	0.0773479	0	0.129521	0.183868	0	0	0	0.00598897	0.0514795	0	0	0.0575143	0.180453	0.103884	0.15256	0.0300885	0	0.232751	0.446805	0	0.0212726	0.000426001
ST6GAL1	0.270268	0	0	137.282	306.793	35.1711	361.04	0	0	37.1064	0	9.55485	0	1.99769	0	0	0	0	0	0	0	0	1273.2	0	1194.95	261.513	0
RPL39L	5.93977	0	0	0	43.5091	2.05158	0.328515	0	0	0	0	0	0.0193614	0	0	0.335459	5.59635	10.4841	0	0	1.53207	0	5.76912	16.0565	3.71219	0.27096	0.699761
RTP1	20.7405	0	58.0825	141.59	202.632	0	0	0	0	0	0	0	0.924932	0	0	0	0	0	0	0	0	0	0	0	0	0	0.105138
MASP1	0	0	0	0	0	0	0	0	0	0	0	0	0	0	0	0	0	0	0	0	30.5782	0	189.879	772.434	0	0	0.0237313
RTP4	0	0	0	0	0	0	0	0	0	0	0	0	0	0	0	0.062098	0	1.20622	0	0	0	17.213	14.5336	5.71776	2.71054	5.51788	1.63505
SST	21.2705	0	0	0	0	0	0	0	0	0	0	0	0	0	0	0	211.936	0	0	0	2685.89	163.125	0.091529	0	6.80177	0	0
BCL6	2.53375	0	0	0	0	0	0	0	0	0	0	0	0	0	0	0	4.07141	191.154	46.3524	0	0	1095.22	1005.6	4361.94	60.8051	2.82074	45.2006
LPP-AS2	1.22355	0	0	0	0	0	0	0	0	0	0	0	0	0	0	0	0.0801962	0.776831	1.06297	0	0	7.30662	8.31721	75.4599	1.32121	0	0.0666257
LPP	0	0	0	8.76654	0	0	0	0.689215	0	0	0	0	0	0	0	0	21.5299	264.498	108.917	322.82	8.49707	2103.15	1466.36	4073.83	388.498	63.5209	81.8897
LPP-AS1	0	0	0	0	0	0	0	0.367543	0	0	0	0	0	0	0	0	2.21812	0.844347	0.173066	2.26841	0	6.02998	4.39235	26.2331	0.611098	1.06232	3.25409
TPRG1-AS1	0	0	0	0	0	0	0	0	0	0	0	0	0	0	0	0	0	0.0186905	0	0	0	49.7061	0.713983	8.11543	0.885503	0.0246955	0.322956
TPRG1	0	0	58.948	16.2606	0	0	0	3.34172	0	0	0	0	0	0	0	0	15.9317	49.4554	142.401	225.469	0.641677	61.9589	108.904	120.944	45.8837	0	1.88913
TP63	0	0	2.8114	7.36806	0	0	0	0.196708	0	0	0	0	0	0	0	0.000115722	7.78001	20.8941	64.6616	71.7522	17.2831	0	5.60152	0	1.56166	0.898751	39.4068
P3H2	0	8.71668	40.3377	268.377	307.755	32.3748	0	0	0	0	0.362041	0	6.62374	0	0	0	7.68736	286.754	0	112.831	14.6476	0	0	0	213.94	0	0
P3H2-AS1	0	0	33.6598	96.0459	119.445	5.96211	32.8097	0.600307	0.0833891	0	0	0	11.1387	0	0	0	1.75604	47.0628	0.350797	33.0035	12.749	0	0	0	0	0	0
CLDN1	0	0	0	0	0	0	0	0	0	0	0	0	64.4531	0	0	0	0	14.5074	1.08005	2.71084	52.3738	0	226.918	0	0.00279343	0.777198	5.52065
CLDN16	0	0	92.6096	117.619	88.6904	0.0364485	30.0443	5.57089	1.10655	0	0	0	35.9285	0	0	0	0	1.57039	0	2.23736	0.175246	0	17.415	0	0	0	0
TMEM207	0	0	0	0.00560157	33.4596	0	0	0.596827	0	0	0	0	0	0	0	0	0.161534	0.283362	0	0	0.298729	0.818477	0	0	0	0	0
IL1RAP	0	0	0	194.096	660.916	915.481	16.7652	0	0	0	0	0	0	0	0	417.261	0	152.518	0	460.938	0	0	1594.56	0	160.877	0	0
GMNC	0.0106224	0	0	46.0018	64.0453	23.8976	0	0	0	0	0	0	0	0	0	0	0	0	0	0	0	65.0548	0	0.157411	9.35588e-05	0	0.135918
OSTN	0.0293092	0	0	0	4.6249	0	0	0	0	0	0	0	9.48897	0	0	0	0	0.0535308	80.5902	582.02	0	0	0	0.488478	0	0	0
OSTN-AS1	0	0	0	0	0	0	0	1.24948	0	0	0	0	1.26872	0	0.00974197	0.0145166	0.0853195	15.664	0.715746	7.2833	0	0	4.25076	2.35454	2.72882	0	0
UTS2B	0.0645794	0	0	0	0.0501211	0	0	0.238377	0	0	0	0	0	0	0	0	0.00313212	29.4764	3.52969	14.278	0.621802	0	12.6947	5.80873	0.52491	0.484231	0
CCDC50	0.117365	0	0	0	0	13.3926	0	0	15.4716	0	0	0	0	0	3.66425	13.5108	41.5188	51.0577	15.535	55.2815	100.394	64.5763	3080.16	313.314	198.26	151.038	14.7245
FGF12	18.966	54.0234	0	0	9.76572	48.86	0	0	0	0	0	0	0	2.22377	0	4.08401	77.2042	137.186	70.9571	404.773	370.98	0	414.085	0	0	0	0
FGF12-AS1	0	0	0	6.11245	0	15.3339	0	0.140387	0.128798	0	0	0	2.23078	0	0.000696958	25.1918	170.11	122.635	4.83483	144.595	0.292295	0	32.6009	0	0	0	0
FGF12-AS2	0	0.176174	0	0.503666	1.06477	0.327524	0	0.0136218	0	0	0	0	0.00136911	0	0.00281947	0	0	0	0.103982	6.58468	0	0	0.387809	0	0.283014	0	0.0118186
FGF12-AS3	4.08213	0.531484	0	0.573561	0	0	0	1.50963	0	0	0	6.31233	0	0	0	0	0	0	0.862385	48.304	1.72744	0	2.49837	0	0	0	0
MB21D2	0	0	0	41.6329	0	107.453	0	0	0	15.1034	0	0	0	0	12.0174	17.4834	21.9725	197.195	230.12	538.99	9.06369	10.3069	225.33	0	35.8781	0	0
HRASLS	0	0	22.0283	44.661	0	1.40085	0	0	0	0	0	0	0	0	0	0	0.859134	0.243602	0	0	1.5848	0	1528.06	0	0	0	0
ATP13A5	0	0	0	0	0	0	0	0	0	0	0	0	0	0	0	0	0	0	0	0	0	0	456.665	1639.75	0	0	0.221017
ATP13A5-AS1	0	0	8.67384	9.7294	0	0.462579	0.447945	0	0.0255457	0.00667331	0	0	0	0	0	0	0	0	0	0	0	0	51.6532	0	0	0	0
ATP13A4	0	0	0	0	0	0	0	0	0	0	0	0	0	0	0	0	0	0	0	0	0	173.785	2150.51	6038.83	0.288613	0	0.252392
OPA1	54.5953	31.6426	0	0	0	6.31326e-05	0	0	0	0	0	0	0	0	0.176068	1.58333	0	1.50337	3.85699	4.53012	12.537	466.913	35.7451	40.0463	31.9997	5.31844	2.23439
OPA1-AS1	0	3.14408	0	0	0	0	0	0.404972	0	0	0	0	0	0	0.291586	0.0627233	0.0174995	0.128924	0	1.3061	0	148.626	23.7543	32.6048	0.681017	2.70491	2.97533
HES1	3.21441	0	0	0	2.64513	3.68307	0	0	0	63.6609	0	0	0	0	0	0	0	0	0	0	0	0.844905	90.0069	999.941	0	73.1629	33.542
LINC00887	0	0	0	0	47.1596	20.8309	0	0	0	40.9172	0	42.1241	0	0	0	0	0	0	0	0	0	0	22.7341	0	0	0	0
ATP13A3	8.37384	20.0951	0	0	0	0	0	0	0	0	0	0	0	0	80.3159	262.383	53.619	40.6491	69.6232	4.7193	13.8813	347.035	152.76	225.553	114.766	30.2198	1.75983
LINC00884	0	1.22809	0	0	36.4026	0	0	0	0	0	0	0	0	0	65.2751	123.554	133.847	233.066	83.4462	18.1267	148.956	0	94.9841	0	0	0	0
TMEM44-AS1	0	0	0	0	0	0	0	0	0	0	0	0	0	0	0	0	0	0	0	0	0	1012.81	11.3301	222.003	5.52785	2.49343	5.80981
TMEM44	0	8.6652	104.597	178.349	219.835	0	0	98.2633	49.3285	0	0	0	14.8066	0	0.259155	0.000214594	2.68841	26.5307	0	0	0	0	0	0	0	90.9627	0
LSG1	23.2943	0	0	0	0	0	0	0.0844182	2.85064	0	0	0	0	0	0	0	0	0.373016	0.00392768	0	2.06378	504.537	27.512	92.7748	31.1256	33.5407	3.25059
FAM43A	16.9072	0	0	0	0	0	0	0.269176	15.4868	0	0	0	16.0479	53.6405	2.11398	21.6702	34.4356	95.5434	70.8729	71.7701	139.973	2.5824	0	0	0	43.6659	1.15894
XXYLT1	0	2.36988	0	0	6.16515	0	0	0	0	0	0	0	0	2.00939	14.9694	74.6551	80.252	277.291	5.43692	43.4728	109.793	93.0534	11.6421	7.65608	8.67544	19.7011	0.506685
XXYLT1-AS2	0	0	0	0	0	0	0	0	0	0	0	0	0	0.0327293	0	0.13712	0	0.491824	0	0.405636	1.65879	7.04446	0.202246	0.725085	0	6.67838	1.43878
ACAP2	3.01887	99.5123	0	0	0	0	0	0	0	0	0	0	0	0	0	2.17709	4.34603	2.45654	7.48259	0.12434	3.6579	485.465	107.45	847.284	205.684	36.9771	5.17336
PPP1R2	16.5383	4.19726	0	0	0	2.2918	0	0	1.48368e-06	0	0	0	0	0	63.1955	228.375	36.9717	48.7061	34.1328	58.4873	96.6744	6.47831	0.0234745	0	31.1381	22.8412	7.58986
APOD	25.4932	0	0	0	0	0	0	0	0	0	0	0	0	0	0	0	0	0	0	0	0	4751.24	1576.78	0	8.30301	12.3133	82.7723
MUC20	0	4.74496	0	0	0	0	0	0.252862	1.41473	0	0.0181101	0	0	0.267789	0.0708188	1.54506	0.98885	4.99994	5.56848	14.9273	0.234543	0	0	2.11253	0	0	0
MUC4	0	0	0	0	0	1.70864	0	0.0319916	1.39901	0	0	0	0	0	4.77105	12.3617	2.7805	16.5725	6.01021	6.67633	0.957173	3.77727	0.433178	10.0245	0	0.063564	1.51046
TNK2	2.03948	0	0	0	0	0	0	0	0	0	0	0	0	0	0.826436	31.3991	11.6559	137.415	3.96871	0	4.54527	46.2697	2372.34	18.2266	44.6811	0	0
TFRC	10.2402	0	0	0	0	0.0166451	0	0	0.0827877	0	0	0	0	0	0	0.388498	0	26.3349	33.7394	60.2978	9.99151	0	6.36473	664.968	30.7557	259.881	1.49298
ZDHHC19	0	33.8936	3.92912	0	0	0	0	0	1.25766	0	0	0	13.0395	0.0364588	0.960963	2.82606	17.1428	40.1152	15.5611	0	19.2608	0	0	0	48.864	0.0805994	0.00134052
SLC51A	0	6.73609	0	0	0	0	0	1.78003	0.0422049	0	0	0	0.316867	0.531997	2.06437e-05	7.96083	1.22187	3.82606	2.85368	2.9975	0	65.4216	0	1.03543	4.85126	0.301893	0.953715
PCYT1A	3.65749	1.72121	0	0	0	0	0	0.312095	4.98836	0	0	0	0	0.151314	0	1.1229	0.177924	6.48821	16.2826	43.2223	9.90462	64.8723	0	23.4995	13.1494	5.86408	0.0418814
TM4SF19-AS1	0	0	0	0	0.0128705	0	0	0.221098	0	0	0	0	0	0	0	0	0	0	0.177102	0	0	30.1658	0.922708	30.0984	3.8887	0	0
UBXN7	12.4593	0	0	0	1.15044	0.388415	0	0	0	0	0	0	0	0	0	1.58292	8.17692	83.4117	0.361028	2.1944	64.6669	1037.77	55.3337	268.964	62.1401	3.02327	2.80219
RNF168	4.13816	2.00856	0	0	0	1.81085	0	0	0.0315478	0	0	0	0	0	0.641857	3.14906	11.9228	94.7358	10.0181	46.4526	94.2242	399.935	19.0953	17.396	27.4148	13.8887	6.38219
SMCO1	0	2.38266	0	0	0.15921	0.0174469	0	0	0.47936	0.00268961	0	0.118118	0.0113553	0	0	0.00464317	0	0	0.192791	4.08041	0.328023	0	0	0	0.276601	0	0.0164119
WDR53	0.331268	1.00107	0	0	0	0	0	0	0	0	0	0	0	0	0	0.169315	0.130441	0	0	0	0	152.397	2.00922	24.3968	21.549	0.362497	1.01404
FBXO45	86.8979	0	0	0	0	16.213	12.1785	0	0	0	0	0	0	0	0	1.13231	6.7979	33.3825	2.87761	0.26423	9.17019	85.0787	0	0	0.196595	0	0.591051
LINC01063	0	0	0	0	0.433744	0.328474	0	0	0	0.00386602	0	0	0	0	0	0.537344	1.51293	0.0119361	0.0713885	0	0.228449	1.78069	7.51043	10.3204	0.552457	0.0121116	0
PIGX	53.794	17.5357	0	0	0	12.6041	0	0	0	0	0	0	0	0	0.672762	2.74136	11.1775	32.7937	23.4712	62.1127	79.3691	114.156	2.09937	58.3508	81.4214	0.315736	0.408882
CEP19	35.7812	2.05231	0	0	0	2.52479	6.71854	1.24623	0	1.6757	0	0.365492	3.76204	0	0	0.0326416	0	1.33394	1.30126	14.8445	1.49442	0	0	0	0	0	0
PAK2	6.78463	0	0	0	0	0	0	0	0	0	0	0	0	0	0	0.00976523	18.0312	48.0548	6.89712	1.92667	63.043	2925.9	202.357	296.153	139.743	35.7324	11.0005
SENP5	1.91592	6.03545	0	0	0.0193769	0	0	0	0	0	0	0	0	0	0	1.08944	13.3267	26.3503	0.774502	0	43.5069	705.708	25.1418	64.5917	40.5926	10.5666	4.40614
NCBP2	61.047	15.9598	0	0	0.0197917	13.6174	0	0	5.70239	0	0	0	0	0	0	0.731098	8.47098	38.5408	9.69717	17.1233	19.7529	66.9124	9.1166	18.4246	21.0765	4.14495	2.08703
NCBP2-AS1	0	0.00900102	0	0	0.0450808	0.61588	0	0	0.145704	0.34711	0	0	0	0	0	0	0	0.712259	0	0.245814	0.267517	3.92021	0	0.70586	0.0539997	0.000428798	0.0727645
NCBP2-AS2	68.1302	0	0	0	0.0703894	0.239659	0	1.42935	0	0	0	0	0	0	0	0.863693	5.02708	5.91078	5.45596	2.85314	0	189.599	3.95107	6.01942	10.7431	2.91163	2.18193
PIGZ	1.727	39.5195	0	0	0.606395	6.44398	1.95517	2.58559	9.51685	0.0596658	2.96165	1.29007	0.431272	26.3146	0	0	0	7.60031	2.89802	12.2105	57.8571	0	0.295933	73.6376	0	0	0
MELTF	0	10.9904	0	15.0034	175.083	208.46	0.746233	0	178.146	3.63184	0	0	0	8.95817	0	0	0	0	243.534	0	0	0	0	0	0	0.208573	26.2174
DLG1	0	6.54206	0	0	0	2.61983	0	0	0.392296	0	0	0	0	0	0	0	0	0	0	0	0	8523.72	136.609	0	31.0653	5.52867	3.75975
DLG1-AS1	0.404468	0	0	0	0	0	0	0	0.0291832	0	0.567066	0	0	0.079469	0	0	0.0153723	0.873759	0.175988	0.00532632	0.405543	10.5491	1.61967	0.761918	0	0	0
BDH1	0	112.871	17.9551	0	0	14.3001	0	0	1.49957	0	0	0	0	0	10.9636	2.27388	0	24.7262	10.9391	40.4895	82.8675	0	7.45171	2.67976	0	0	0
RUBCN	9.29644	21.0103	0	0	0	1.45944	0	0	2.69128	0	0	0	0	0	70.3728	19.0742	12.76	53.1714	22.7363	192.025	233.925	39.3515	0	0.0128811	58.1056	0	0.0398695
FYTTD1	28.8211	66.8877	0	0	2.7314	1.18864	0	0	0	0	0	0	0	0	1.29821	0	0	3.10984	0	0	0.712923	505.015	3.33281	15.4274	35.8812	9.95754	7.73974
LRCH3	0	0	0	0	0	0	0	0	0	0	0	0	0	0	0	0.0355036	4.37521	13.7391	0	0.00483809	51.8356	3542.76	415.115	316.922	73.6088	23.1693	8.7562
IQCG	0	0	0	0	4.82695	0	0	0	3.65115	0	0	0	0.853345	0.648204	0	0	0.02679	0	0	0	0	247.675	7.17691	500.77	68.6256	0.592877	5.83094
RPL35A	126.831	15.071	0	0	0.058616	0	0	0	0	0	3.53209	0	0	0	0	10.636	19.1993	93.6048	0.343335	0	19.8606	767.808	8.61778	14.3304	22.3505	46.3819	19.0367
LMLN	12.3619	4.00947	0	0	0.723942	16.4789	0	1.93386	0.0425841	0	0	0	0	3.01975	2.56252	0.402266	0	0	9.86626	48.7824	4.20261	0	0	207.824	0	0	0.0302612
LMLN-AS1	0	0	0	1.31139	5.36116	0	0	0.164882	0	0.0335955	0	0	0	0.0320963	0.0290984	0	0	0.000802146	0	14.8714	0	0.541136	0	0	5.01137	0	0
ZNF595	0	0.0732435	0	0	0	0	0	0	0	0	0	0	0	0	0.578526	2.64337	16.8232	14.5159	0.368653	33.6287	46.6695	684.199	72.8641	0.916179	32.2034	7.29079	1.67816
ZNF718	0.0837836	0	0	0	0	4.75856	0	0	0	0	0	0	0	0	0.890523	10.855	7.42801	14.6639	52.1694	412.665	60.6232	1122.52	170.387	95.9503	52.343	8.4366	4.86398
ZNF732	0	0.0756325	0	0	0	0.736603	0	0	1.84694	0	0	0	21.6511	6.42181	3.18616	25.9928	6.75629	3.92947	0	3.67606	5.47189	0	0	0	4.0743	0	0.195145
ZNF141	1.06136	7.4027	0	0	0	1.53867	0	0	0	0	0	0	0	0	0	0.0736611	0	9.71361	0	17.5912	31.6886	869.697	181.156	203.967	51.7257	19.158	9.46007
ZNF721	0	14.8803	0	0	0	0	0	0	0	0	0	0	0	1.3508	0	0.166409	2.14097	3.25053	0	0	11.2345	510.398	79.9761	109.687	18.3974	6.17508	0.461405
PIGG	0	18.3853	8.33511	0	0	0	0	0	0	0	0	12.0708	0	9.51201	0	0	0	0	0	0	0	400.11	4.4537	57.9427	30.0666	4.44868	0.0594224
PDE6B	0	0	0	0	0	0	0	0	0	0	0	0	0	0	0	0	0	0	0	0	0	3111.12	0	0	0.517511	0	1.29456
MYL5	1.55227	0	0	0	0	0	0	0.0477016	0	0	0.069766	0.429319	0.0104095	0	0	0	0	0	0	0.509688	0.0187109	52.472	0	35.493	0	0	0
PCGF3	28.4665	40.6486	0	0	0	0	0	0	0	0	0	0	0	0	0	0	1.27046	2.14099	0	0.0246304	4.96453	436.276	105.369	203.309	59.6383	12.7736	2.1588
CPLX1	257.635	0	0	0	0	13.4629	132.132	34.4473	47.0576	0	0	0	0	0	0	0	0	2.73056	342.248	2009.56	420.464	0	0	0	0	0.534006	0
GAK	13.068	169.24	0	0	0	0	0	0	0	0	2.3349	0	0	0	0	0	0	0	0	0	22.6414	293.282	0.798102	125.515	264.773	11.9812	0
TMEM175	12.489	0.146236	0	0	2.6985	0	0	0.0024524	0.468636	0	3.47987	0	0.264425	0.590788	0	0.0237959	4.22754	5.28355	0	0	11.8673	29.5058	0	6.7792	1.68205	0	0
DGKQ	13.7681	1.14696	8.28413	0.954384	0	0	0	0.0684619	1.49378	0	0.0902247	0.105984	0.0219182	0	0.0649225	1.22864	2.17555	28.3007	0	14.6037	23.8682	0	0	0	0.771064	0	0
SLC26A1	0	0	0	0	0	0	0	0	0.613131	0	0.0663523	0	0.00100353	0	1.96491	1.42415	7.10011	10.1401	0	0.00134259	6.7589	0	16.7043	20.7551	0	0	0
IDUA	0	7.81447	6.51595	0	0	0	0	0	0	0	0	0	0	0.0703457	0	0	0	0	0	0	0.973142	7.20404	16.6173	48.6739	10.4659	0	0.420933
FGFRL1	0	0	0	0	0	0.0156711	0	0	0	0	0	0	0	0	0	0	0	0	0	0	0	21.4805	0.336816	1092.39	0	0.0809826	0.427162
RNF212	4.8307	0	10.0013	0	0	0	24.7101	9.89254	32.7647	0	44.1485	0	192.768	19.2066	0.191183	0	15.3176	0	0	0	0	0	0	0	3.11694	0.0317745	1.40454e-05
AC092535.3	0.000650523	24.0337	305.762	0	18.1191	0	61.323	4.14546	1.11395	0	135.917	11.644	300.255	30.9498	0	0	0	0	0	0	0	0	0	0	41.0219	0	0
SPON2	0.189023	224.415	1220.1	0	0	0	0	6.14271	4.44345	0	0	22.5948	0	164.097	0	0	0	0	0	0	0	0	0	0	0	0	0
CTBP1-AS	5.26663	0	0	0	0	0	0	0	0	0	0	0	0	0	0	0.729089	4.64359	13.1682	0.395399	1.12611	0	476.432	9.83351	63.5051	16.2318	0.767102	4.32815
CTBP1	80.3978	0	0	0	0	0.057322	0	0	0.706747	0	0	0	0	0	1.18784	10.02	3.83189	15.0054	2.62738	2.5998	15.0223	356.57	0.959296	10.3687	22.6104	0.498249	1.04574
MAEA	55.7483	0	0	0	0	0	0	0	2.17141	0	0	0	0	0	0.121892	1.58238	2.73687	16.3844	17.2443	91.2427	35.562	238.564	16.4935	60.5739	29.8915	2.5778	1.95256
UVSSA	0	0	0	0	0	0	0	0	0.244876	0	0	0	0	0	0.814029	0.023265	1.01564	0.803008	15.7176	105.793	101.677	1231.83	12.2256	571.905	52.7224	3.43982	2.72084
FAM53A	0	0	0	0	0	0	0	0	0	0	0	0	0	0	0	0	0	0	0	0	0	915.904	0.919187	7.45132	8.01849	0.0111106	0
SLBP	122.393	2.5693	0	0	2.30185	2.1182	0	0	0	0.0544292	0	0	0	0	0.000224485	3.3326	3.25593	15.3042	0	0.0341512	11.93	125.001	0	0	10.292	2.63845	3.55461
TMEM129	13.3905	0.260188	0	0	0	0	0	0	0	0	0	0	0	0	0.00666362	1.85045	1.69411	17.1028	7.41555	32.593	10.3513	211.385	31.6133	155.983	7.8795	0.103012	0.764169
TACC3	0	0	0	0	0	0	0.00249893	0.0673627	0	0.49477	0.480062	0.127507	0	0.508192	5.20279	0.000940285	0.438727	4.08861	6.91836	102.011	0	0	0	0	8.43983	5.03058	0.0202811
FGFR3	0.339024	0	0	0	0	0	0	0	0	0	0	0	0	0	0	0	0	0	0	0	0	0	208.92	4682.94	0	0.437372	0
LETM1	30.3365	24.1386	0	0	0.0271302	0	0	0	0	0	0.434676	0	0	0	0	0	0.943843	4.17603	0.487159	0	0	210.937	7.20917	57.3387	6.87591	0	0
NELFA	0	180.888	91.9795	3.86797	0	6.57233	0	0	0	0	3.39696	2.15634	0	0	0	0	0	0.417156	0	0	25.668	0	0	0	0	0	0
C4orf48	67.5388	0	0	0	0	0	0	0	0	0	0	0	0	0	0	1.18169	7.92552	42.6293	0.967871	0	1.66591	1940.86	8.95967	1.31937	8.57447	0.026174	1.28156
NAT8L	299.359	0	0	0	0	22.1825	0	0	0	0	0	0	0	0	0	0	0	1.30386	0.611295	0	0	0	0	2268.58	0	0	0
POLN	0	242.679	313.523	16.7934	0	0	0	0.0260903	0	0	23.2726	21.3023	79.643	23.4554	0	0	0	0	0	0	0	0	0	0	1.03101	0	0
MXD4	10.538	3.80174	0	0	0	0	0	0	0	0	0	0	0	0	21.78	348.979	205.777	252.516	0	0	0	295.409	90.1037	1197.27	157.5	28.5672	6.51607
ZFYVE28	0	151.9	0	0.202303	0	51.2954	54.35	0	48.9728	13.2788	0	0	10.6565	125.592	0	24.6796	0	10.421	0	0	0	0	0	4.00786	0	31.5234	0
CFAP99	0	0.516346	0	1.44941e-05	0.028058	4.79062	6.10138	0.212898	0	2.59295	0	0	0	4.45449	0	0	0	0	0.263898	12.2726	0	0	0	0	0	0.408405	0
RNF4	14.7269	0	0	0	0	0	0	0	0.00164955	0	0	0	0	0	1.89745	4.42492	4.18939	21.1739	2.58106	10.9307	14.84	287.703	8.53816	183.179	44.0273	13.9842	1.30333
FAM193A	0	2.13806	0	0	0	0	0	0	0	0	0	0	0	0	0.501633	12.8699	16.3015	43.4018	6.93341	8.35598	98.7103	777.867	70.7259	299.013	61.1823	1.42291	1.78798
TNIP2	0.0621718	0	0	0	0	0	0	0	0	0	0	0	0	0	0	0	0.057394	0	0	0	0	279.643	11.1205	149.485	22.9465	22.1987	14.6456
SH3BP2	0	0	0	0	0	0	0	0	0	0	0	0	0	0	0	0	1.20002	0	0	23.4392	1.00113	2.7579	6.44283	1641.76	119.33	17.0314	2.05378
ADD1	79.4577	0	0	0	0	0	0	0	0	0	0	0	0	0	0	0	0	0	0	0	2.75429	5066.04	70.7501	1060.03	44.0955	71.1667	9.55817
MFSD10	21.8358	1.69029	0	4.4604	6.85887	0	0	0	0	0	11.4926	1.8739	3.18661	0	0	0	1.45229	4.50702	0	0	19.9532	0	0	142.359	0	1.62527	4.36171
NOP14-AS1	9.08791	0	0	0	0	0	0	0	0	0	0	0	0	0	0	0	1.06327	11.8782	1.72568	0	9.43874	380.848	13.5231	67.1313	1.15579	1.18209	5.57457
NOP14	9.66615	0.0338034	0	0	0	0.00667418	0	0	0.000507416	0	0	0	0	0	0	4.23126	5.26936	12.6546	3.29325	9.08329	4.92348	296.575	7.50239	41.133	15.6752	4.98865	0.443942
GRK4	0	0	0	0	0	0	0	0	0	0	0	0	7.69362	0.477722	14.0579	12.6487	1.31617	66.747	108.011	340.674	85.6381	1.51864	125.372	94.9335	0	0	0
HTT-AS	0	0.200287	6.55711	0	0	0	0	0.000594655	0	0	0	0	0.130081	0	0	0	0	2.38284	0.195861	8.18965	1.26911	0	3.03666	0	0.50902	0	0
HTT	15.119	156.007	0	0	0	5.09426	0	0	0	0	0	0	0	0.509324	0	0	0	1.20033	0.327681	0	45.6214	98.3805	11.7419	39.4705	32.0334	0.0298311	0
MSANTD1	0	91.0535	11.2104	0	0.00973278	0	0	0	0	0	0.104342	0	0	0	0.0537891	17.6884	13.1698	26.1103	1.20113	0	1.40013	0	0	3.76288	0	0	0
RGS12	0	410.463	0	0	0	0	0	0	0	0	1038.52	0	0	0	11.3902	444.633	2219.12	5007.8	74.9927	0	0	43.114	294.717	389.316	149.928	1.3392	0.426965
HGFAC	0	0	0	0	0	0	0	0	0	0	2.52729	0	0	0	4.59308e-06	58.2302	490.094	527.824	1.65305	0	0	0	0	0	0	0	0
DOK7	0	0	0	0	0	0	0	0.316134	94.851	0	0	0	0	0	0.00229223	0.000554633	18.8606	46.0078	67.4028	32.2054	0.547897	0	0	18.5155	0	0	0
LRPAP1	151.151	4.11628	0	0	0.688843	4.46306	0	0	0.0862396	0	0	0	0	0	0	0.560441	14.0407	46.9068	0.254171	0	0.907731	444.724	57.5722	44.8547	19.3162	9.39819	15.8379
AC141928.1	2.54797	3.24179	0	0	0	0	0	0.0117011	0	0.00346872	0.877384	0	15.3786	0.553755	1.98119	6.43784	29.8756	25.2269	0	0	0	0	0	0	1.13378	0.235961	0
ADRA2C	15.5842	15.4039	4.23518	0	0	0	0	0.431534	0	1.91529	8.67788	0	25.2063	0	0	0.739132	41.3556	38.0284	0	0	0	0	0	0	0	2.85605	32.5608
OTOP1	0	0.932379	0	0.844005	0	0	0.0805895	0.0118285	0	0.000828097	0	0	0	0.00029751	0.0511371	0	0	0.368699	0	0	0.663081	0.0149045	0	0	0	0	0
TMEM128	5.96483	0.203857	0	0	0	0	0	0	0	0	0	0	0	0	0.387254	1.34405	4.23783	4.05855	0	0	4.80092	577.915	24.2292	34.5758	6.32684	1.18654	1.97317
LYAR	0	0	0	0	0	0	0	0	0	0	0	0	0	0	0	0.0108618	3.31335	29.374	0.0135757	0	2.66314	408.269	15.1194	44.6786	9.36698	0.0755141	1.98207
ZBTB49	0	0.957889	0	0	0	0	0	0	2.96316e-05	0	0	0	0	0	0.00745729	0	0.936342	41.6765	0.240731	23.4332	6.70279	70.7492	7.22082	10.3997	7.85094	0.278344	1.46888
NSG1	179.204	0	0	0	0	3.90264	0	0.550931	100.969	0	2.80741	0	0	0	4.57634	25.9487	78.1466	336.381	48.5087	124.342	162.258	0	0	0	0	0	0
STX18	0	0	0	0	0	0	0	0	33.1681	0	0	0	0	0	3.87274	19.4469	20.4529	17.4096	2.22847	2.38528	41.1032	847.19	27.56	600.534	45.2054	5.41446	2.92342
STX18-AS1	0	6.69565	0	0	0	5.39053	0	0	46.3592	0	0	0	0.271721	0	1.24236	1.36375	26.0631	20.1573	5.63968	82.0182	45.1071	220.665	0	320.373	0	0	0
LINC01396	0	1.37797	0	0.342582	0	1.23556	0	0	12.3795	0	0	0	0.0867174	0.213944	0.844694	0	1.45647	0.180896	0.950324	7.09206	0	0	0	8.87133	0	0	0
MSX1	0.0789494	0	0	0	0	0	0	0	2.0226	0	0	0	0	0	0	0	0.667665	0	0	0	0	1.18925	1.32173	313.165	0	18.4598	6.96945
CYTL1	0	0	0	0	0	0	0	0	0	0	0	0	0	0	0.0735429	0	0	0.00345869	0	0	0.0629187	0.218671	3.08413	0	41.1591	1.03394	0
STK32B	0	0	0	0	0	0	0	0	0.419139	0	430.271	0	0	0	0.171214	0	0.0780537	397.985	0	0	467.293	0	2041.94	0	146.201	0	0.11206
EVC2	0	0	0	0	0	0	0	0	0	0	0	0	0	0	0	0	0	0	0	0	0	0	0	895.522	0.210246	3.91154	13.0611
EVC	0	0	0	0	0	0	0	0	0	0	5.08711	0	0	0	0	0	0	0	0.270975	0	0.00021218	0	0.129085	887.408	0	1.7887	8.57252
CRMP1	109.772	36.4989	0	0	41.0491	0	0	0	67.7129	0	1.20118	0	0	0.133529	6.42616	41.0318	56.3813	54.2176	28.7893	0.868556	229.443	0	61.7148	20.6416	0	0	0
C4orf50	12.9783	48.7546	208.337	23.5636	0.00188934	6.74643	0	14.4246	50.0851	36.1039	90.2583	158.194	28.0966	34.5204	0.0307646	6.72668	0	0	0	0	0	0	0	0	0	0	0
JAKMIP1	3.47698	98.0904	39.121	2.42766	8.85364	25.4392	0	0.12089	10.329	22.1824	93.7643	67.2379	25.3296	5.52995	14.8125	72.206	4.16905	31.686	21.8198	0	2.96359	0	0	0	0	0	0
WFS1	36.916	0.130433	0	0	0	0	0	0	73.1625	0	0	0	0	0	0	0	0	82.1742	0	0	0	0.130095	13.189	1855.05	0.938235	11.3136	1.94685
PPP2R2C	78.7727	226.56	41.2074	16.7222	24.7997	65.3265	4.94485	0	0	0.838207	6.95426	0	21.3794	16.2617	0	0	0	0	0	0	7.05889	0	0	0	0	0	0
MAN2B2	59.5914	0	0	0	13.7909	0	0	1.90085	0	0	42.1745	0	0	0	0	0	0	4.6515	0	0	4.52268	198.02	4.82843	5.50287	35.2275	0.0447822	0.362117
MRFAP1	249.409	0	0	0	7.92089	12.6327	0	0	0	0	0	0	0	0	0	9.83177	2.42897	28.8281	1.50935	0	37.7224	702.224	0.0611726	0	7.66942	17.302	8.14094
MRFAP1L1	90.8736	4.29968	0	0	4.93316	14.0902	4.28223	0	0.00957751	0	0	0	0	0	0	4.99132	0.529131	11.3781	0.00923886	0	14.4155	144.397	0.284017	0	8.42185	2.32458	0.192317
BLOC1S4	34.4532	0	0	0	0	1.66363	0	0	0	0	0	0	0	0	0.148162	2.26883	0.405959	13.7656	0	0	0.303375	105.619	18.2983	11.9956	6.46562	5.44498	4.89259
KIAA0232	38.4378	0.102807	0	0	0	0	0	0	0	0	0	0	0	0	0	0	0	2.4324	30.4647	16.3468	30.7597	1963.97	125.27	254.192	43.6126	1.89678	2.77054
TBC1D14	14.2612	58.9042	0	0	6.47451	7.08465	0	0	0	0	0	0	0	0	0	0	0	4.06767	0	0	0	578.647	703.074	63.4734	372.97	1.02416	0.124398
TADA2B	37.9938	0.140176	0	0	1.01517	14.7473	0	0	0.0110402	0	0	0	0	0	0.33572	2.29746	3.42004	21.0031	1.70868	0.066973	1.24576	62.9009	9.17242	3.20621	0.644435	0.292496	0.294973
GRPEL1	45.3211	0	0	0	0	7.89013	0	0.227478	0.470692	0	0	0	0	0	0.663165	1.61199	0.0335994	10.5748	0.369486	0	0.15002	202.375	0.560507	3.25396	5.95015	5.70717	0.722334
SORCS2	0	0	0	0	0	0	448.053	3.01527	807.635	0	0	0	0	0	0	0	0	0	0	0	0	3439.59	0	3149.78	0	0	0
AFAP1-AS1	0	0	0	0	0	0	1.37794	0	110.68	0	0	0	0	0	0	0.292654	5.03476	27.1621	4.38052	17.4992	3.70416	0.120447	17.2832	0	0	0	0.4402
AFAP1	0	0	0	0	0	0	0	0	0	0	0	0	0	0	41.6129	54.2735	407.096	1818.87	104.908	1702.96	1073.46	0	1280.51	0	1.19446	2.4538	6.42549
ABLIM2	0	374.485	228.131	12.6778	4.43836	96.1607	0	0	0	0	2.55567	0	0	0	0	0	26.9043	0.0341246	109.972	0	36.4306	0	0	0	0	0	0
SH3TC1	0	0	0	0	0	0	0	0	0	0	0	0	0	0	0	0	0	0	0	0	0	0	0	113.84	258.599	23.756	0.057402
ACOX3	0	0.00170861	0	0	0	0.256552	0	0	0	0	0	0	0	0	0.603546	2.98372	4.36189	0	0	0.0643442	42.0629	219.958	30.3079	84.9778	13.5161	2.14237	0
TRMT44	0	14.1358	0	0	0	0	0	0	0	0	5.46792	0	0	0.901825	0	0	0	0	0	0	23.0804	172.317	10.1268	1.54191	6.0422	7.45414	0.0179713
GPR78	0.0214409	18.7917	0	0	2.19431	1.27656	0	0	6.21561	0.0768956	0.976854	0	0.422888	2.7599	0.119583	0.183292	0	0	0	0	0	0	0	0	0	0	0.738749
HMX1	0	0	0	0	0	0	0	0	0	0	0	0	0	0	0	0	0	0	0	0	0	127.438	196.795	0.449183	0.0590319	0.0463207	0.0507733
FAM90A26	0	1.70932	0.250472	0.634481	0.127773	3.95951	0.545798	0	0.261956	0.00837324	0	0	0	0.315806	0	0	0.069239	1.51622	0.000329135	0	0.0109419	0	0	0.617307	0	0	0
SLC2A9	0.0566138	0	0	0	0	0	0	0	0	45.0814	0	0	0	0	86.1632	33.0173	49.8927	385.761	4.65835	0	0	7.89105	333.049	152.992	177.844	0.581273	3.30506
DRD5	10.841	0.100893	0	0	0	0	54.336	2.20202	0	93.1967	0.339648	44.6217	0	0	35.1913	27.8887	0.0880975	6.46743	0	0	0	0	0	0	0.637417	0	0
WDR1	40.0979	0	0	0	0	0	0	0	0	0	0	0	0	0	21.1515	29.9432	27.3622	68.125	2.0286	0	4.92206	595.201	141.379	234.297	43.0256	37.1707	6.22219
ZNF518B	38.6542	0.0607594	0	0	24.5237	34.7196	11.4268	0	0.0621033	3.54665	0	0	7.9071	0.726797	0.434017	2.81602	3.33475	39.9923	0.947846	0	48.3501	0	0	0	10.7855	1.29516	0.220759
CLNK	0	0	0	0.123549	21.2067	0	0	0.0030009	0	0	0	0	0	0	0	0.171868	1.78269	1.08377	0.24264	1.30746	4.44107	6.58931	5.51498	0.890003	0	4.50327e-06	0.0812182
HS3ST1	0	0	0	0	36.2124	0	7.80023	0	210.514	0	0.126579	0	27.9377	0	0	26.5369	101.162	27.909	294.763	827.048	357.639	0	138.247	0	23.3311	0	3.9267
RAB28	0	1.77099	0	0	53.0858	0	0	0	0	0	0	0	0	0	3.01798	22.8976	19.5731	59.5083	10.9387	63.491	70.6422	100.399	44.6523	167.231	11.0352	0.427638	1.33408
BOD1L1	11.1932	0	0	0	0	0	0	0	0	0	0	0	0	0	0	22.585	8.52188	24.9156	0.165327	0	78.94	2102.41	98.8895	448.922	143.85	11.7228	5.53247
LINC01182	0	0	0	0	0	0	0	0	0	0	0	0	0	0	0	0.481125	0	0	0.0340979	10.1959	0	1066.82	264.337	795.071	0	0	0
AC006296.1	0	0	0	0	0	0	23.8438	0	7.43109	0	0	0	0	1.25457	0	0	0.0650052	0	0.304917	0	0	4.44748	2.66389	1.51174	0	0.527042	0.00490779
LINC00504	0	4.46754	0	0	42.3141	5.35752	0	0	0	0	0	0	0	0	24.8934	4.98143	12.5528	188.969	70.0714	382.108	52.0664	0	4.54174	0	0	0	0
CPEB2	5.11784	0	0	0	0	0	0	0	0	0	0	0	0	0	124.676	66.1256	20.84	0.318656	15.4354	0	83.575	6698.52	258.84	405.873	10.6333	17.7094	6.20501
C1QTNF7	0	0	0	0	0	0	0	0	0.322593	0	0	0	0	0	63.0544	115.855	14.6207	8.81324	1.5334	0	8.05694	75.6927	10.2306	228.726	2.36875	0.798136	17.9722
CC2D2A	0	0	0	0	0	0	0	0	0	0	0	0	0	0	79.5831	208.898	19.6065	17.0349	19.3777	222.374	328.207	140.365	406.75	1045.28	0	0.0339598	11.3958
FBXL5	4.94531	0.716527	0	0	0	0	0	0	0	0	0	0	0	0	0.000571394	13.4634	1.41169	1.98845	3.57768	0	24.5643	2535.53	173.78	446.163	41.656	9.61006	10.0062
FAM200B	58.2036	13.9143	0	0	0.0571139	2.81647	0	0	0	0	0	0	0	0	0	0.498995	0	1.08151	0.123909	0	1.45584	906.417	0.503849	9.70514	0.35523	1.01563	2.17025
BST1	0	0	0	0	0	0	0	0	0	0	0	0	0	0	0	0	0	0	0	0	0	230.567	0.226348	0	0.821427	2.30445	5.2515
CD38	0	0	0	0	0	0	0	0	0	0	0	0	0	0	0	0	0	0	0	0	0	38.0425	0	1621.77	0	0.961335	29.8899
PROM1	0	0	0	0	0	0	0	1.12674	0	0	0	0	0	0	0	0	0	0	0	0	634.52	0	662.214	0	0	76.1009	0.0912788
TAPT1	18.4931	11.5055	0	0	11.1258	0	0	0	0	0	0	0	0	0	0	5.01341	2.70282	0	0	0	34.818	1259.03	141.016	418.423	86.5665	22.3358	3.42842
TAPT1-AS1	0	0	0	0	6.03848	0	0	0	0	0	0	0	0	0	0	0	0	0	0	1.81593	58.6912	2132.88	360.813	1112.3	38.2035	0	0
LDB2	14.6635	635.094	348.849	139.808	91.7517	312.746	69.4626	0.240215	68.0729	17.3578	0	50.3888	0	137.974	0	0	0	0	0	0	0	0	0	0	0	4.00304	0
QDPR	71.447	0	0	0	0	0	0	0	0	0	0	0	0	0	0	0	0	0	0	0	0	13234.1	0	0	4.7333	0	1.55049
LAP3	2.78185	0	0	0	0	0	0	0	0	0	0	0	0	0	0	11.448	0.0138503	0.295562	0	8.32799	1.35862	975.184	50.329	373.062	128.01	57.3892	5.97868
MED28	19.5957	5.19869	0	0	0.0241422	0	0	0	0	0	0	0	0	0	0	0.0887079	0	5.83416	0	0	107.965	778.834	9.29708	37.0909	17.4798	1.88853	2.59338
FAM184B	0	0	0	0	0	0	0	0.860469	0.213428	1.2266	0	0	0	0	0	0	0	6.32221	69.1741	269.261	466.957	162.459	832.132	0	0	0	0
DCAF16	1.18656	4.61138	0	0	19.7117	0	0	0	0	0	0	0	0	0	0	0	0	0.520078	0.22652	0	13.352	848.279	100.214	7.11392	7.21073	2.28989	3.96055
NCAPG	0.240756	0.170428	0	0	5.44646	0	0	0	0	0	0	0	0	0	0.000723209	0.481967	0.986289	1.66538	0	0.695415	2.77925	21.7924	0.219517	0	2.644	0.29435	0
LCORL	0	0	0	22.0213	913.532	0	0	0	0	0	0	0	0	0	41.4146	302.664	196.52	812.742	1.69588	2.30451	31.2321	2056.73	143.973	22.1575	116.447	48.8813	3.32099
SLIT2	0	313.979	303.84	72.0562	0	0	0	24.3654	0	0	0	0	0	0	355.195	0	0	0	154.603	2412.48	267.637	15.1799	0	0	0	0	0
PACRGL	4.38823	26.3009	0	0	8.1815	8.03751	0	0	0	0	0	0	0	4.81785	0	0	0	0.0714168	11.4469	0	26.6526	850.868	31.3013	114.036	11.1741	0.221899	0.00235282
KCNIP4	45.4373	376.772	14.6963	8.33755	28.5356	90.7755	4.39462	0	0	1.97312	25.3767	0	0	0	0	0	0	0	0.53043	0	0	126.324	327.179	0	23.9226	0	0
ADGRA3	0	0	0	0	0	0	0	0	0	0	0	0	0	0	0	3.88258	0	3.30188	119.36	0	0	0	448.66	5501.73	0	0	0.949474
ERVH-1	0	16.2015	1.8141	0	0	11.1638	0	0	0	0	0	0	0	0	0	0	0	0	0	10.1228	0	0	0	0	0.00328634	0	0.0699157
PPARGC1A	0	321.018	23.559	0	0	22.9938	0	45.1303	0	0	0	0	0	0	0	0	0	0	269.153	2050.7	22.824	0	70.8735	806.363	0	0	0
DHX15	32.671	0.000135792	0	0	0	0	0	0	0	0	0	0	0	0	0	0	0	26.1321	5.03881	0	1.90542	1785.14	165.971	122.205	60.1321	37.5872	4.58499
SOD3	0	0	0	0	0	0	0	0	0	0	0	0	0	0	0	0	0	0	0	0	0	68.9862	5.28557	237.176	0	4.28983	11.9012
CCDC149	0	0.00589635	0	0	33.0525	1.56393	0	0	0.108442	0	0	0	3.9322	1.33066	0	0.698785	17.12	125.784	4.28731	124.001	109.635	116.121	16.601	29.7762	14.4258	25.8199	0.963591
LGI2	6.2877	0	0	0	0	0	0	0	4.30432	0	0	0	0	0	0	0	169.039	975.5	120.675	1077.79	117.514	0	25.432	0	0	7.30056	0.109265
SEPSECS	0	0.204451	0	0	0	0	0	0	0	0	0	0	0	0	0	0.787265	3.22816	24.8509	0.0120269	0.000208034	0	743.761	107.603	201.685	17.4411	5.02422	4.40332
PI4K2B	5.62342e-06	0	0	0	0	0	0	0	0	0	0	0	0.235567	0	0	0	0.132113	10.4448	0	9.17135	0	82.7069	37.9268	82.1646	1.91911	2.74274	0.31391
ZCCHC4	0	0	0	0	0	0	0	0	0	0	0	0	0	0	0	7.34505	15.1459	59.9637	1.48846	18.1667	6.70645	502.275	74.5656	68.9483	16.0593	8.06977	4.95839
ANAPC4	0.167997	0	0	0	0	26.9119	0	0	0	0	0	0	0	0	0.534494	9.88087	8.83763	122.278	16.6777	55.5169	83.4941	749.499	27.0253	19.9891	35.0113	3.56277	1.80995
SLC34A2	0	0	0	0	0	0.318221	0	0.0381217	0.0212919	0	0	0	0	0	0	0	0.178009	15.5576	0.0125725	0	0.0838817	0	0.270845	0.0717144	0	0	0
SEL1L3	0	406.54	0	0	0.751827	327.064	0	0	783.222	0	0	0	78.0967	296.632	0	0	29.1873	237.815	0	0	373.157	0	793.464	1108.58	0	0	0
SMIM20	20.5137	33.7672	0	0	0	0.280208	0	0	35.1198	0	0	0	0	11.9837	0	0.741636	1.36842	2.91859	0	0	32.1968	87.3659	102.665	304.868	9.19356	1.95123	0.143547
RBPJ	3.78235	0	0	0	0	0	0	0	0	0	0	0	0	0	0	0	0	0	0	0	62.9903	8504.87	584.917	208.741	109.984	1.93892	6.5741
CCKAR	0	0	0	0	0	0	0	0	6.51441	0	0	0	8.68312	0.797484	0	0	0.011665	1.06091	0	0	0.72556	0	20.9669	0	0	0.472196	0
TBC1D19	0	18.0602	0	0	4.88386	0	0	0	0.150039	0	0	0	0	0	0	0	5.26161	8.80836	0	0	42.4879	209.379	99.9852	215.324	0.790453	0	0.689703
STIM2	0.407167	2.15606	0	0	0	0	0	0	0	0	0	0	0	0	0	12.2212	0	0.406514	0	0	9.90705	1010.48	359.322	1513.1	66.9025	18.688	3.4189
AC007106.1	0	0	0	0	0	0	0	0	0	0	0	0	0	0.212162	0	0	0	0	0	0	0	5.70338	65.7582	0	0	0	0.255344
PCDH7	67.0789	767.774	0	0	0	167.415	264.529	0	26.0373	3.43454	0	0	0	77.3425	0	0	0	33.0702	0	0	150.123	0	596.359	58.9584	0	0	0
ARAP2	0	3.84359	0	0	0	10.2703	0	0	0	0	45.4469	0	0	0	0	0	0	0	0	0	0	10851.7	207.136	1263.69	8.66481	0.0650525	0.47039
DTHD1	0	0	0	0	0	0	0	0.230596	0	0	0.820759	0	0	0	0	0	0	0	0.795961	0	0	331.326	0	6.02719	0	0	0.0849063
NWD2	0.278618	118.128	752.782	37.4246	328.572	665.307	205.775	0	0	136.542	560.594	158.33	0	0	0	0	0	0	0	0	0	0	0	0	0	0	0
C4orf19	0	0	0	0	0	0	0	0	48.856	0	0	0	0	0	0	0	0	0	0	0	0	0.079316	878.253	2273.18	119.032	15.5242	11.5984
RELL1	0	0	0	0	0.0182794	0	0	0	1.4784	8.59369	0	0	0	0	0	0	0	195.107	5.70978	0	0	57.5549	394.649	1270.82	69.4387	183.078	58.9108
PGM2	5.89795	0.49988	0	0	0	0	49.251	0	8.66616	20.7932	0	0	7.96506	0	0	0	0	1.56767	0	0	0	0	24.6602	11.2346	41.0085	20.026	2.36746
TBC1D1	0	279.775	262.495	0	0	0	0	0	114.88	11.7618	0	44.1785	223.682	0	0	0	0	15.2603	0	0	0	0	0	116.598	236.152	36.7467	7.49542
LINC01258	0	0	0	0	0	0	0	0	0.0481016	0	0	0	0	0	0.172078	0.0461817	0	0.936284	0	0.615244	1.71037	12.8044	28.7123	8.64572	28.6673	0.0850317	0.00857837
KLF3	0	0	0	0	0	0	0	0	2.76064	0	0	0	0	0	17.5001	70.0407	0	149.712	69.8388	148.01	13.859	2477.11	197.792	68.5791	110.066	53.1368	7.24585
TLR10	0.122085	0	0	0	0	0	0	0	34.6035	0	0	0	0	0	0	0	0	0	1.52661	3.69036	0	0.144912	84.8738	0	108.23	0.00457539	0
TLR1	0.180487	0	0	0	0	0	0.964788	0	11.5403	0	0	0	0	0	0	0	0	6.84339	10.9319	37.3246	0	132.229	23.4792	0	291.964	3.14571	0
FAM114A1	0	0	0	0	0	0	0	0	0	0	0	0	0	0	0	0	0	0	0	0	0	2425.24	113.136	53.8941	82.3078	23.1592	16.0042
TMEM156	0	0	0	0	0	0	0	0	0	0	0	0	0	0	0	0	0	0	0	0	0	51.7141	0	0.179049	482.146	4.49583	0
KLHL5	1.69823	0	0	0	0	0	82.9891	0	199.555	0	0	0	326.609	36.8363	27.7693	0	0	314.591	298.574	2233.56	1661.58	1100.52	167.89	70.0327	255.58	136.316	6.96841
WDR19	0	6.36959	0	0	15.7422	56.9628	2.80961	0	55.5914	26.7164	0	0	0.278772	33.9429	111.721	1.31463	1.967	448.251	15.4091	89.9862	112.875	0	0	0	0	0	0
RFC1	2.94362	0	0	0	0	0	0	0	0	0	0	0	0	0	31.7872	52.0398	3.57637	0.664763	4.7234	0.713226	6.50055	3764.7	68.5384	201.149	55.0988	18.0491	24.5602
KLB	0	0.000159094	0	0	0	0	0	0	0.605425	0	0	0	0	0	0.563507	1.64058	0.0698034	0.276139	7.99741	1.79435	0.562393	15.9267	0	0.928608	0.0609248	0.951546	0
RPL9	6.61637	2.09088	0	0	0.388458	0.722589	0	0	0.48407	0	0	0	0	0	0.658466	0.0568377	1.97882	5.06604	0.345442	4.60364	4.86246	70.7468	1.71153	0.544574	10.6707	9.83687	1.30115
LIAS	0.210328	0	0	0	0	0	0	0	0.630355	0	0	0	0	0	2.49413	14.2548	9.61037	19.9384	19.6283	102.036	29.6686	688.211	21.8003	226.421	11.4763	0.0507425	0
UGDH	0	0	0	0	3.61781	27.571	0	0	0	0	14.5757	0	0	0	0.0568543	0	0.034928	9.65907	1.38922	5.78453	34.792	53.7338	585.612	0	3.89034	0.263945	0.0194753
UGDH-AS1	0	0	0	0	0	0	0	0	0	0	0	0	0	0	0	0	0	1.69299	0.227432	0	4.50814	3249.28	108.057	513.035	22.0549	0	1.55186
SMIM14	38.8236	0	0	0	5.0949	0	0	0	0	0	0	0	0	0	0.207322	8.63474	2.34538	53.752	24.9073	65.2892	106.093	1731.74	29.7341	33.4286	44.8528	13.9033	1.97346
UBE2K	73.2996	0.31279	0	0	0	0.00216174	0	0	0	0	0	0	0	0	0	0.0681139	4.06856	8.01355	5.44884	0.0399369	62.0294	757.407	42.5365	139.991	164.532	15.4999	5.18776
PDS5A	0	22.4502	0	0	0	0.000644217	0	0	0	0	0	0	0	0.0025643	0	0	0.634291	19.4677	0.103782	0	62.9849	1285.27	48.2574	87.586	140.463	16.9393	1.28005
N4BP2	0	12.0278	0	0	6.31843	21.2221	0	0	0	0.0673983	0	0	0	0	7.06387	22.7491	310.993	1314.42	15.8636	19.9455	311.734	0	217.353	5.45142	40.9413	2.42803	0.0294136
RHOH	0	0	0	0	0	0	0	0	0	0	0	0	0	0	0	0	0	3.15437	0.137659	0.423307	0.208075	0.140238	0.0629712	0	120.155	0	0.0187099
CHRNA9	0	0.148066	0	0	0	0	0	0.0048766	0	0	0	0	0.0112584	0	0	0.626761	0	10.7489	0	0	4.88448	0.0279368	0	0.693493	0	0.281064	0
RBM47	0	0	0	0	0	0	0	0	169.504	0	0.0895519	0	0	0	0	0	0	0.00785578	0	0	0	0.211694	0	0.635832	834.081	1.01895	0
NSUN7	0.0796084	0	0	0	0	0	0	0	0	0	0	0	0	0	0	0	0	21.3475	0	27.1814	0.011054	1.5659	402.967	29.0839	38.895	0.203472	0
APBB2	0	0	0	0	0	0	0	0	0	0	0	0	0	0	0	1.84559	0	0	0.33533	0	20.9002	11185	1721.39	0	0	91.2793	52.6317
UCHL1-AS1	0	0.448512	6.20054	8.19246	15.389	0.0411534	0	0.214285	0	1.73174	0.287212	1.07217	0.000111075	0	0	0	0	0	0.131623	0	0.146926	0	0	0	0	0	0
UCHL1	426.18	0.502498	0	0	40.9764	9.84499	0.00134842	0	2.81006	8.19296	0	0	0	4.54298	0	0	3.45388	2.00095	3.68452	0	151.169	110.612	0	0	2.91642	0	0
LIMCH1	0	0.454055	0	0	0	0	0	0	0	0	0	0	0	0	0	0	0	113.541	0.735543	0	512.359	5739.21	0	33.3009	0	20.427	0
TMEM33	117.595	0	0	0	0	8.4672	0	0	0	0	0	0	0	0	1.57949	3.2784	1.9989	14.9436	0	0	8.42367	701.191	15.7599	12.6083	4.25028	9.06116	1.81736
DCAF4L1	0.414378	1.03902	0	0	0	1.3192	0	0	0	0.0423265	0.0731724	0	0	0	0	0	0	0	0	0	0	30.5274	0.818726	12.5717	0.00825335	0.00171213	0
SLC30A9	9.57145	1.04067	0	0	0	0	0	0	0	0	0	0	0	0	0	6.55617	3.39732	35.9108	0	1.61432	53.7889	742.746	59.6874	245.298	20.3115	4.91691	3.90298
BEND4	4.35261	0	0	37.3348	0	0	52.6101	0	0	0	0	0	35.6864	0	0	12.8005	60.725	366.577	0	29.4322	153.564	0	1.59623	0	0	0	0
ATP8A1	28.6383	5.29927	0	0	0	12.3931	0	0	0	0	0	0	0	0	1.37334	0	0	0	0	0	0	7348.57	0	3.40368	0	0	0
GRXCR1	0	0	0	0.120347	0	3.48452	0	0	0.0396064	0	0	0	0.267977	0.000672403	0	0	0	0	0.0158063	0.404384	0.447092	2.26589	0	0	1.69506	0	0.0146683
KCTD8	0	200.842	0	0	0	57.5496	0	0	268.488	0	0	0	0	17.7188	0	46.8467	68.4838	0	0	465.101	70.1814	1516.32	246.272	70.2992	0	14.0796	0
YIPF7	0	52.2304	0	0	0	35.2739	0.152301	0	0	0.414414	0	0	0	1.64482	0.377038	3.4957	3.93109	25.3848	0	2.67419	0	0	0	0	0	0	0
GUF1	1.84012	11.315	0	0	0.0982246	19.8621	0	0	0	1.89176	0	0	0	0	0	0	0.265057	1.00628	0.0158185	3.76962	1.68327	190.731	2.85547	0	8.38899	0.417019	0.61123
GNPDA2	13.3712	20.2476	0	0	0	90.3174	0	0	0	0.158891	0	0	0	1.02037	0	5.3895	0.801736	39.8048	0.81635	1.50666	15.2546	3.68553	27.9242	0.957671	0	0	0.300523
GABRG1	14.5651	0	0	0	106.818	1989.59	0	0	0	19.5172	0	0	0	0	0	0	139.373	0	0	0	34.3463	0	0	2915.24	0	0	0
GABRA2	22.9117	209.963	64.3195	33.1309	160.269	252.353	0	0	0	0	3.67055	0	0	0	0	0	36.774	7.64551	0	0	20.7012	0	0	2400.34	0	0	0
COX7B2	0	3.94138	0	0.00723919	6.72797	0	0	0	0	0	0	0	0	0	0.798784	3.27922	2.11112	2.11359	0	4.0818	0	0.44673	0	0	1.25236	0.303561	0
GABRA4	55.1134	231.422	24.6231	5.31506	48.4172	140.541	0	0	0	1.29036	0	0	0	0	21.5083	162.019	69.716	31.3973	0	322.002	345.57	0	0	0	0	0	0
GABRB1	0	45.9148	0	0	40.8031	6.93064	0	0	1.87872	0	0	0	0	0.727169	7.30207	56.4475	113.434	263.694	0	1.34786	93.2556	0	0.884887	1994.61	0	0	0
COMMD8	46.3939	0	0	0	0.285763	0	0	0	0	0	0	0	0	0	0.948748	14.6579	7.12117	21.5206	2.64266	20.1715	2.94153	64.9473	4.04569	0	0.00587648	1.60499	0.764558
ATP10D	0	0	0	14.1414	0	0	0	1.22018	0	0	0	0	0	0	5.19853	8.22194	1.85116	124.901	5.57008	355.56	110.055	113.07	360.16	747.68	163.455	57.0007	33.5636
CORIN	0	0	0	26.1791	0	0.00658418	0	2.37897	41.3789	0	1.60539	0	0	0	3.81855	8.97048	10.7972	111.089	0.738217	45.0545	0.852513	1.80808	0	0	0	0	0
NFXL1	0	0.0973589	0	0	1.95193	1.22218	0	0	0.146882	0.033357	5.4019	0	0	0.16445	0	0	0.182283	66.3586	0.396148	0.387824	4.71522	154.435	22.4688	1.71678	16.2385	2.82188	0
NIPAL1	0.874744	0	8.16367	26.2862	2.7909	27.1216	0.376616	0	57.5556	0	0	0	0	0	0	0	0	1.54703	0	0	54.5491	0	0	0	0.000850265	0	1.57908
CNGA1	0	0	0	0.768776	1.31287	0.577754	0	0	16.7062	0	1.30409	0	0	0	0	0	0.00363602	3.77044	0	0	32.8634	0	0	0	14.1604	0.789313	36.0565
TXK	0	0	1614.04	321.623	0	0	0	155.011	0	0	22.4906	206.456	0	0	300.388	0	0	0	0	0	0	0	0	0	0.920097	2.24648	0
TEC	0	0	722.092	122.592	0	0	0	65.9433	0	0	11.7482	92.661	0	0	207.918	0	0	0	0	0	0	0	0	0	26.3311	60.9549	0.290813
SLAIN2	0	0	0	0	0	0	0	0	0	0	74.8501	0	0	0	1.68902	2.46535	0	2.38194	11.435	0	0.507403	266.856	80.8464	190.884	48.2498	16.8905	12.9901
SLC10A4	0.263266	0	0	0	0	0	0	0	0	0	6.64633	0	0	0	0	67.0454	166.318	414.348	0	0	0	0.270902	2.82842	0	0	0.710118	0.26588
ZAR1	0	0	0	0	0	0	0	0	0	0	1.27856	0.410087	0	0	0	10.0632	20.5863	41.1418	0	0	0	0.022119	0.492358	0	0.338073	0.000654311	0.104347
FRYL	0	0	0	0	0	0	0	0	0	0	0	0	0	0	0	0	3.66445	9.00841	0	0	3.2673	14421.5	80.9207	46.3107	104.846	86.3569	22.6524
OCIAD1	192.032	20.4075	0	0	0	1.63971	0	0	0	0	0	0	0	0	0.056064	5.58555	5.50612	41.0367	10.8776	1.02733	83.0813	1626.02	66.9426	70.0607	18.9881	4.89823	1.29986
OCIAD1-AS1	0	0.279717	0	0	0	0	0	0	0	0	0	0	0	0	0	0.479556	1.9935	3.64615	0.253908	0.254703	0.453221	136.275	4.72963	12.5462	3.05523	0.228665	0.495385
OCIAD2	13.8557	48.6628	0	0	0	0	0	0	9.43285	0	0	0	0	0	0	0	13.2812	0	0	95.8334	247.348	0	0	0	0	9.63283	0
CWH43	0.467812	0	0	0.000483964	0	0	0.330871	0	0.0290657	0	8.28863	0	0	0	0	0.00663938	0	11.5255	0.0382733	0	0	0.035233	0	0.601218	0.00923555	0.0197976	0
DCUN1D4	0	7.87978	0	0	0	0	0	0	3.62886	0	0	0	0	15.6459	5.67923	6.45502	1.70842	56.481	3.05153	0	116.421	792.064	22.273	394.634	0.244765	0.388982	1.53157
LRRC66	0	0	1.96847	38.9025	0	1.85253	0	5.12058	0	0.0317257	0	0	0	0.169603	0	0	0	0	4.90657	0	0.0751342	2.20333	0.950565	0	0.0461643	0	0
SGCB	44.7314	0	0	0	0	0	0	0	0	0	0	0	0	0	0.000687591	3.98224	26.1508	73.8131	12.2461	0	32.0787	1038.22	153.304	4.43068	0	3.1125	6.06548
SPATA18	11.877	0	19.5109	32.346	0	0	20.7918	3.61357	0	0	0	0.0538839	0	0	0	0	0	0	0	0	0	0	0.187846	0	13.5101	2.45998	5.71891
USP46	94.2716	0	0	0.695634	0	80.2872	3.84954	0	0	4.57403	14.0835	0	0	9.72096	0	0	0	11.0124	26.1898	0	0	0	11.9924	109.491	10.0244	6.02264	2.43071
USP46-AS1	0	0	0	0	0	0	0	0.127269	0	0	0	0	0	0	0	0.00490405	0	0	0.439263	1.75358	0	32.1629	8.76044	42.8729	5.06779	1.96279	1.40395
ERVMER34-1	0.998194	0	3.41466	25.6535	0	89.8065	3.13695	0	0	0	0	0	0	0	0	0	0	0	0	0	0	0	0	0	0.16778	7.87763	0
LINC01618	0	0.964182	0	7.18863	0	56.0429	0	0	0	0	0	0	0	0	2.27872	1.74474	0.744499	0	0.504681	0	0.414304	1.67007	0.00155637	0	0	0.0339688	0.493321
RASL11B	52.7335	0	14.9167	12.1774	0	60.6121	3.43191	0	0	5.61022	0	40.5086	85.9045	0	0	0	0	0	1.33367	0	0	0	0	0	0	0	0
SCFD2	0	0	0	0	0	0	0	0	0	0	0	0	0	0	35.7317	6.12077	0.0653942	0	0	0	15.3826	1120.73	468.054	6.48243	93.143	1.14077	0.648526
FIP1L1	0	0	0	0	0	0	0	0	0	0	0	0	0	0	0.120237	0.239962	0.573725	1.35654	0.0228287	0	0.0055097	68.8022	3.96658	5.40479	0.760602	0.0580511	1.8766
LNX1	2.42421	743.244	538.175	149.671	2.47789	230.318	0	0	0	0.830769	53.4584	79.6211	0	0	0	0	0	0	0	0	0	0	0	0	0	0	0
CHIC2	0	4.21097	0	0	0	0.789052	0	0	0	0	0	0	0	0	9.94524	0.000158521	0.512801	4.49531	3.76522	0	23.0891	30.1773	357.737	380.093	73.6353	58.9051	1.01779
PDGFRA	0.188687	0	0	0	0	0	0	0	0	0	0	0	0	0	72.281	182.89	0	0	0	0	0	0	1632.33	0	0	0.646381	0.863571
KIT	0.122709	0	0	0	0	0	0	0	0	0	0	0	0	0	791.578	2069.4	277.852	563.861	0	0	0	37.4006	26.2837	0	0.397044	0.026737	0.532671
KDR	0.808975	0	0	0	0	0	0	0	3.20832	0	0	0	0	0	35.8503	23.1931	0	0	0	0	0	231.863	0	0	0.870899	43.3175	9.8647
SRD5A3	3.49364	0	0	0	0	0	0	0	0	0	0	0	0	2.01073	34.3565	71.7792	35.4717	0.564705	3.37231	0.0974143	136.042	1059.06	0	0	0.157976	0.000830629	0.326325
TMEM165	0	0	0	0	0	0	0	0	0	0	0	0	0	0	0	0	0	0	0	0	0	18536	24.2797	8.90471	109.666	18.5829	11.9647
CLOCK	14.2837	0	0	0	0	3.45886	0	0	4.10774	0	0	0	0	0	12.8217	35.1762	22.5004	74.6979	14.126	40.2147	255.13	694.699	48.9632	0	31.5832	6.46213	2.74964
PDCL2	0	0	0	0	0	0	0	0	0	0	0	0	0	0	0	0	0	0	0	60.7663	462.579	0	0	0	0	0	0
NMU	0	0	0	0	0	0	0	0	0	0	0	0	0	0	0	0	0	0	0	276.508	1223.12	0	0	0	0	0	0
EXOC1	6.85616	0	0	0	0	0	0	0	0	0	0	0	0	0	0.518697	0.459215	11.6971	9.36759	0	0	53.3662	2000.09	149.562	284.328	64.7357	17.1166	1.80013
CEP135	0	0	0	0	8.61879	90.5387	24.5276	0	44.1471	1.0647	0	0	1.20088	0.0142672	0.932213	0	1.10524	0	4.52149	0	0	188.219	3.28112	63.9892	54.713	20.4474	2.25014
KIAA1211	0	0	0	0	0	0	0	0	275.552	0	0	0	0	0	807.345	1095.92	1080.55	2351.14	592.167	1101.87	2086.11	0	831.828	251.436	0	0	0
AASDH	0	0	0	0	0	0	0	0	0	0	0	0	0	0	3.76548	28.8142	30.6348	47.537	1.25215	12.0492	52.967	413.834	91.6128	966.742	18.6874	0	0.0834095
PPAT	3.66146	59.8595	3.15034	0	0	57.4898	0	0	0	0	0	0	0	4.96346	0	2.69646	7.80748	8.55647	0	0	0	0	0	123.393	0	0	0
PAICS	24.104	0	0	0	0	6.7446	0	0	0	0	0	0	0	0	4.41017	22.8505	43.4059	44.4432	7.00851	6.18821	4.99178	354.516	8.20106	244.168	4.85245	3.06133	1.98167
SRP72	67.3426	6.84264	0	0	0.380973	19.6268	0	0	0.0957542	0	0	0	0	0	2.06413	15.7222	26.6884	81.7704	1.48559	0	44.1294	461.404	50.6313	21.1364	22.5041	6.61603	6.73472
ARL9	0.00333529	43.2991	21.4707	0	0	222.771	0	0	0	0	0	0	0	0	0	0	95.8358	46.356	7.01145	0	15.3569	3.56791	0	0	0	0	0.157078
THEGL	1.46865	5.10191	30.8726	18.0944	3.25272	53.3374	0	0.133209	0	0.282986	0	0	0	0	0	0	0	0	0	0	0	0	0.551611	0	0	0	0
HOPX	182.296	603.913	985.645	243.522	0	47.8335	0	0	0	0	0	0	0	0	0	0	0	0	0	0	0	0	0	1059.7	0	7.69211	0
SPINK2	0	0.179126	10.8109	3.16679	0	8.27387	0	0	0	0	0	0	0	0	0	0	0	0.258925	0	1.32395	0.0376044	0.333508	0	0	0	3.26237	0.453488
REST	0	0	0	0	0	0	0	0	0	0	0	0	0	0	0	0	0	0	0	0	0	1170.93	130.551	681.364	33.1284	29.686	12.2202
NOA1	13.5389	0.34762	0	0	0	0.361162	0	0	0.0646179	0	0	0	0	0.0124345	0.0727729	0	0.779823	3.19822	0	0.072668	3.83067	142.645	3.5746	0.0322173	3.61054	0.68116	0.34459
POLR2B	56.935	11.2837	0	0	0.784142	0.434604	0	0	0	0	0	0	0	0	0.0179094	8.23544	14.3678	22.2824	0	0	10.4896	611.857	22.177	32.5657	55.5724	7.58481	1.6107
IGFBP7	0	0	0	0	0	0	0	0	0	0	0	0	0	0	0	0	0	0	0	0	0	8.80851	14.3198	3214.82	0	212.944	189.288
IGFBP7-AS1	2.11796	0	0	0	0	0	27.004	0	0	0	0	0	13.6311	0	0	0	0.653223	0	0	0	0	0	7.86041	195.89	0	0.075125	0.0771939
ADGRL3	5.75754	115.805	0	0	0	0	0	0	0	0	0	0	0	0	0	0	0.478832	12.539	5.64398	8.04129	294.593	676.691	720.211	721.523	0	0	2.81653
ADGRL3-AS1	0	20.8761	0	0.0727868	0.149132	0	0.057514	0.0457443	0.235308	0	0	0.0255266	0.0742784	0.0353907	0	0	0.725117	0	1.54274	4.25942	0.451365	0	0.22141	0	0	0	0.505843
TECRL	0	1.48263	0	0	0	0	0	0.179427	0	0	0	0.209554	0.107798	0.000959247	0.124704	0	0.279117	11.4061	0	0	0	5.31784	0.719833	1.18307	0	0.133156	0
EPHA5	6.5433	0	0	0	0	211.032	477.256	0	46.2693	182.249	0	68.3613	554.408	397.885	175.297	52.204	133.482	227.65	110	0	0	0	0	0	0	0	0
EPHA5-AS1	0	0	0	0	0	33.7263	171.897	1.12556	30.3596	34.1624	0	0	80.9854	30.3816	81.0327	48.6405	115.092	605.185	27.4178	0	0	0	33.1029	0	0	0	0
CENPC	0	43.8655	0	0	27.9601	142.63	0	0	0	0	0	0	0	0	0	0.998832	0.116948	1.12278	0.0561331	0	64.8408	713.543	3.5782	0.0842555	16.6148	5.74949	2.07895
STAP1	0	0.164225	0	0.160413	0.172736	0.000137862	0	0.00049632	0.0448459	0	0	0	1.22494	0	0.268474	0.316968	0.17686	0.619939	0.140158	1.52007	1.85417	0	0	0	0	0	0
UBA6	4.10516	0	0	0	0	0	0	0	0.01827	0	0	0	0	0	1.72743	17.2592	21.4158	89.7479	7.38641	0.32736	33.603	1540.58	131.486	112.671	45.131	23.6833	4.0207
UBA6-AS1	0	0	0	0	0	0	0	0	42.8302	0	0	0	0.17857	20.6452	62.512	50.4828	38.9918	136.418	45.9979	374.509	164.342	141.655	221.813	194.309	0	0	0
GNRHR	0	0	0	0	0	0	0	0.0170668	1.19856	0	0	0	0	0	1.40341	0	2.00719	2.46832	0.265829	3.35993	0	68.843	12.6084	8.01683	2.40843	0	0
TMPRSS11D	0	0	0	0	0	0	0	1.71128	1.94956	0	0	0	0	0	4.41136	5.2393	4.75389	14.7894	1.35697	40.2502	0.158241	51.4074	25.7184	21.4115	0	0	0.794681
TMPRSS11A	0	0	0	0.00232654	0	0	0	3.16482	1.48099	0	0	0	0	0	3.56791	2.97716	2.32854	4.89923	5.72651	40.7007	0	21.572	18.814	20.9372	0	0	0.021088
TMPRSS11F	0.974187	0	0	0	0	0	0	0.0361215	0.136831	0	0	0	0.000180002	0.40176	0.29114	0	1.52759	3.26171	2.39313	9.61843	0.0586492	32.2247	3.00411	0.862526	0	0	0.0010707
YTHDC1	6.44375	0	0	0	0	0	0	0	0	0	0	0	0	0	0	2.44228	6.30588	31.537	1.11579	0	39.2566	2683.43	179.188	254.702	68.2625	31.6409	13.5799
TMPRSS11E	0.797912	0	0	0	0.000136334	0	0	0.0225096	0.244287	0	0	0	0	0	0	0.0130805	0	0.0511772	1.11787	0.620679	0	3.66899	0.0028085	0.488123	0.283175	0	0.15367
UGT2B17	0	0	0	0	0.136451	0	0	0.111146	0.0536827	0	0	0	0	0.0450784	0.166287	0.0261289	0.906081	0.0109346	0.0313304	0.182475	0.0782835	0.200773	0	0	6.81102	0.0746538	0
UGT2B7	0	0	0	0	0	0	0	0	0	0	0	0	0	0	0.325416	0.986409	0	6.21233	1.28616	0	0	75.3993	4.86176	0.747256	0.170318	0.439875	0
SULT1B1	0	0.00807807	0	0	0	0	0	0	0.0027514	0	0	0	0	0	0	0	0	0	0	0	0.296435	0	0	0.0121324	0	74.1042	0.668109
SMR3B	0	0.000226344	0	0.639546	0	1.01793	0	0.028887	0	0	0.0917134	0	0	0.647154	0.235315	0.0484549	0	0	0	0	0.00402649	1.36325	0	0.256753	0.00617996	0	0
MUC7	0	0.0379495	0	0.469435	0	0	0	0.0427795	0	0.788642	0	0	0	0.244482	0	0	0	0.590949	0.0455341	0.00531175	0.0417062	1.95177	0.594462	0	0	0	0
AMBN	0.405066	0	0	0	0	2.60081	0	0.0618162	0	0	0.0643567	0	0	0	0	0.358507	8.18765	0.0264527	0.122904	2.78833	0	0	0	0	0.710029	0.824202	0.0277083
ENAM	0	0	0	0.196056	0	1.00492	0	0.01695	0	0	0	0	0.117248	1.76144	0	0.0156236	0	0.875444	0	1.49355	0.682892	0	0	3.14138	0.0888731	0	0
JCHAIN	0	0.254009	0.0953593	0.420909	0.218839	0.116955	0	0	0.0683125	0.0233978	0	0.0852921	0	0.00362141	0	0	0	0	0	0	0	0	0	0	0	0.892479	0
UTP3	50.9116	0.473047	0	0	0	0.141033	0	0	0	0	0	0	0	0	0	0.122419	0	0	0.0209338	0	4.29225	270.007	0.246751	18.5394	8.81106	2.06339	5.08578
RUFY3	40.6847	0.442776	0	0	0	0	0	0	0	0	0	0	0	0	0	0	0	7.24596	1.20915	0	29.8786	1700.03	48.0814	852.553	23.257	1.29427	5.59689
GRSF1	86.1477	4.66064	0	0	0	0	0	0	0	0	0	0	0	0	0	0	0	0.0985287	4.24307	1.92993	12.207	147.941	8.32672	0	21.0067	0.918863	0.846106
MOB1B	20.7313	135.041	287.817	0	0	0	0	0	0	0	0	0	0	0	0	0	0	1.07515	7.95828	81.7089	12.935	0	83.5968	100.604	265.944	1.52297	6.23556
DCK	38.7549	0	0	0	1.07776	4.74302	1.31039	0	0.421289	0	0	0	2.09205	0.0367502	0.17159	5.08759	14.2741	17.1514	7.36494	7.64096	20.9386	9.90745	0	0	34.9262	0	0
SLC4A4	0	0.516964	55.7767	0	0	0	0	0	0	0	0	0	0	233.799	0	0	0	16.8678	187.125	718.056	0	0	6.01171	7889.76	0	0	0
GC	0	0	0	0	0	0	0	0	0	0	0	0	0	0.00131349	0	0	0	0.993421	0	0.430993	0	3.25356	0	27.3598	0.0982998	0.962408	0
NPFFR2	0	0	0	0	13.0766	0	0	0	0	792.916	0	0	1586.04	35.5982	0	0	0	0	0	0	0	0	0	0	0	0	0
ADAMTS3	0	200.157	2183.39	444.594	78.7809	0	0	0	0	5.44902	0	1044.13	0	3.67117	0	0	0	0	0	0	0	0	0	0	0	0	0
COX18	0.664234	8.13516	0	0	0.567134	0.25701	0	0	0	0	0	0	0	0	0	0.339304	0.638165	1.10348	1.59994	1.16873	1.76766	182.204	13.0343	0.00561502	9.27782	0.565142	0.579395
ANKRD17	4.75288	24.1472	0	0	0	0	0	0	0	0	0	0	0	0	0	0	1.37167	18.6677	7.00867	10.3992	66.6459	1406.28	132.709	266.658	128.645	24.4668	4.56874
ALB	0	0.490688	0.19469	0	0	0	0	0	0.0975299	0	1.10606	0	1.0682	0	0.95987	0.554843	0.27572	0	0.169867	0	0	2.12564	2.35646	12.508	0.124734	0	0
AFP	0.549488	0	0	0	0	0	1.95825	0.00505691	0	0	0	0	0	0	0	0	0	0	0.576362	0	0.00111451	29.9204	2.11249	9.30698	0.558157	0.0804093	0.379655
RASSF6	0	0	0	0	0	0.990343	69.6837	0	0.960303	0	0	0	0	0	0	0	0	0	0	0	0	0.0415111	0	0	0	0.0452395	0.039665
CXCL5	4.81638	0	0	0	0	2.32725	0.457162	0.0378949	0	0	0	0	1.0694	0	0	0	2.56801	10.2119	0	0	0	0	0	4.19554	0	1.17765	0
CXCL2	0	0	0	0	0	0	0	0	0	0	0	0	0	0	0	0	0	0	0	0	0	1.14091	0	30.2829	0	20.932	1.02158
MTHFD2L	0	21.2987	0	0	0.628588	805.039	0	0	0	0	0	0	0	0	0	0	0	7.41772	0.489509	0	0	1047.96	94.096	394.417	10.2346	0.71809	0.64892
EPGN	0	0.0357099	0	0	0	1.32733	0	0	0	0	0	0	0	0	0.027834	0	0.268298	1.45615	0.349813	0.579894	0.0892213	6.48921	1.72203	3.15479	0	0	0.12415
EREG	0	0	0	0	0	0	0	0	0	0	0	0	0	0	0	0.000314484	0	167.888	0	0	0	0	0	0	0	0	0
AREG	0	0	0	0	0	0	0	0	0	0	0.000858623	0	0	0	0	0	0.0281691	44.0365	0	0.599742	0	0.101396	0	0	0.388061	0.282773	0.608811
BTC	0	0	28.1377	127.193	0	12.6878	317.964	0	0	37.4228	0	76.3331	0	0	0	0	0.319935	16.9891	0	0	0	0	0	0	0	0	0
PARM1	87.6533	0	0	430.856	597.407	362.842	335.118	0	0	0.00485972	0	0	0	0	0	0	331.451	763.227	243.156	88.5575	0.129458	0	0	0	0	0	0
RCHY1	29.8639	0	0	0	0.197092	12.8565	0	0	0	0	0	0	0	0	0	3.52856	22.2839	25.3151	9.82521	0	17.8334	265.155	17.3616	27.6691	25.0203	1.92179	0.902927
THAP6	0	0	0	0	0	0	0	0	0	0	0	0	0	0	0.000522866	15.9262	18.0335	26.8493	4.87429	4.0471	14.6843	1712.87	129.564	469.152	5.16531	0	4.22145
CDKL2	5.04228	0	0	0	0	0.209925	0	0	0	0	116.483	0	0	3.15379	24.162	85.6141	128.22	59.1497	10.6743	10.6275	57.1585	255.13	0	0	0	0	0
G3BP2	197.482	10.3172	0	0	15.4101	28.2083	0	0	12.4879	0	0	0	0	7.00711	10.2039	30.0614	43.407	100.374	13.1831	0.243424	114.972	294.724	0.521384	0	5.08258	4.65956	3.99532e-05
USO1	6.14791	0	0	0	0	0	0	0	0	0	0	0	0	0	0	0	0.56736	0.107446	9.37144	0.611723	1.7102	1519.1	65.2401	223.815	52.7259	11.4533	4.78205
PPEF2	0.00485685	2.66925	0	0	0	0.221512	0	0.612565	6.60747	0	0	0	0	0.994959	4.68834	21.3739	16.6137	42.7393	2.85415	2.19634	1.20716	0	0	0	2.20202e-05	0.167137	0
NAAA	4.20707	6.30793	0	0	0	0.437395	0	8.15349	19.4846	0	0	0	0	26.6416	55.7711	246.283	238.917	521.123	14.4844	35.6187	76.7398	0	0	0	37.7429	0.508002	0.0508593
SDAD1	24.4294	22.942	0	0	0	3.34627	0	0	1.9586	0	0	0	0	0.24229	3.84445	2.05887	0.0184991	5.62513	0	0	17.9034	259.719	3.66341	0	24.4904	3.47553	0.872137
ART3	0.166389	2275.23	674.981	0	0	17.2328	0	9.12589	0	0	58.7616	420.398	0	33.1543	0	0	0	0	0	0	0	0	0	0	0	0	0
NUP54	0	74.6446	0	0	0	0.0360192	0	0	0	0	0	0	0	0.328569	0.572185	5.3111	0.295932	8.04738	3.70605	0.0660302	31.0685	619.322	7.03352	12.8564	14.7259	5.27246	0.603937
SCARB2	51.7847	0	0	0	0	0	0	0	0	0	0	0	0	0	0	1.02951	0	0	0	0	0	6484.42	321.483	37.0358	34.7817	10.4786	7.82213
FAM47E	0	0	0	0	0	0	0	0	0	0	0	0	0	0	0.26983	0.0300499	0	0	0	0.00778919	0	91.0896	0	62.2246	2.73918	0	0.153105
FAM47E-STBD1	0	34.4256	45.9183	12.4918	18.1046	0.761461	0	0	0	1.37905	0	0	0	0	0	0	0	0	0	0	0	0.1516	0	2.97933	0	0	0
CCDC158	0	15.9506	527.24	208.229	84.6347	0	0	0	0	0	22.4346	4.665	0	0	0	0	0	0	0	0	0	0	0	0	0	0	0
SHROOM3	0	0	690.967	326.532	0	8.01745	0	0	0	0	0	0	0	6.50691	0	0	0	0	0	0	0	0	0	5183.33	0	0	0
SOWAHB	6.91087	0.113576	0	0.0285075	0.172007	1.83254	7.15284	0	0.180414	1.20289	0	0	0	0.453905	0	0	0	0	0	0	0	0.535608	0	0	0	0	0.479829
2021-09-11	45.1433	27.3978	6.30212	0	4.58391	0	0.889617	0	4.37987	4.66301	47.0172	53.5485	66.3179	69.6117	0	0	0	2.60347	80.9722	0	102.077	0	0	31.5045	0	0.00524648	2.30547
CCNI	281.47	0	0	0	14.1805	61.8525	0	0	1.56376	0	18.958	0	0	0	0	0	0	692.776	24.3161	45.5753	39.5688	337.523	3.99227	24.9231	56.7538	17.8136	6.86335
CCNG2	44.427	5.51903	0	0	0.936979	156.563	0	0	0	0	0	0	0	0	0	0	0	2030.5	40.7968	12.6354	0	0.0326032	0.269199	9.66797	23.877	0	0.146304
CXCL13	0	15.9078	11.6331	0	0	193.997	0	0	0	0	0	0	0	0	0	0	0	314.897	18.4449	79.1161	0	0	0	0	0.406857	0	0.0207662
CNOT6L	1.64387	10.7396	0	0	0	23.9695	0	0	0	0	0	0	0	0	0	1.20214	5.37246	83.4334	0	0	32.5766	213.297	24.352	0.000904482	68.9809	161.605	4.82377
MRPL1	0.176919	0	0	0	0	22.0889	0	0	0	0	0	0	0	0	0	0	0	0.110889	0	0	0	327.044	40.3418	25.5614	31.8063	70.9547	2.53745
FRAS1	0	0	10.1777	24.1236	0	0	23.9709	16.7961	221.764	0	653.12	6.98757	218.366	183.074	0	192.883	115.571	269.256	0	159.387	146.523	0	0	0	0	2.33558	0
ANXA3	0	0	0	0	0	0	0	0	62.2768	0	184.03	0	0	0	0	0	0	0	0	0	0	0	0	0	0.154295	262.122	5.72876
LINC01094	0	0	0	0	0	0	0	0	0	0	0	0	0	0	0	0	0	0	0	0	0	2.33031	0	972.106	194.465	0.173566	0.0620152
BMP2K	0	0	0	0	0	0	0	0	114.466	0	0	0	0	0	0	0	0.384934	8.63796	7.89968	18.9311	0	417.773	5.59439	4069.35	819.3	27.5639	1.2797
PAQR3	23.6163	7.79006	36.8879	2.48776	0	1.05988	0	0	11.788	0	1.16393	0	0	22.5017	0	0	4.42174	6.46832	0	0	0	0	0	0.820449	18.1411	0	0
LINC01088	0	0	0.550728	16.9433	12.7921	0	0	3.79532	0	0	0	0	0	68.6592	0	0	0	0	0	0	0	34.9175	0	494.879	8.32933	0	0.192364
NAA11	0	0	0	26.4749	0.023796	0	0	0	0	0	0	0	0	0.000145792	0	0	0	0	0	0	0	9.83612	1.89093	15.0464	0	0	0.511033
LINC00989	0	2.1802e-05	0.00375774	0	0.0233885	0	0	0	0	0	0	0	0	0.415719	0	0	0	0	0.233186	0	0	23.5843	0	0.000996243	1.42812	0.0885261	0
ANTXR2	0	0	13.2746	1016.93	999.085	0	135.464	0	0	0	16.092	0	0	0	0	0	0	0	0	0	0	0	7.22239	156.646	0	2.20568	16.1744
PRDM8	122.577	0	58.7578	580.015	566.478	33.231	313.755	0	0	0.674799	3.15131	0	0	1.26702	0	0	0	0	0	0	0	29.6265	0	0	0	0	0
FGF5	0	13.3373	449.553	190.087	24.7771	105.878	0	71.0894	0	1.20093	12.9951	31.4521	0	42.1125	0	0	0	0	0	0	0	0	0	0	0	0	0
BMP3	0	0	0	0	0	0	0	36.0218	0	0	0	0	0	277.126	0	213.44	174.535	0	0	0	48.1317	0	0	0	0	0.00582891	0
PRKG2	0	0	630.546	135.272	0	0	0	0	178.775	0	0	0	0	0	6.69211	576.841	145.61	0	0	12.7821	1029.54	0	1332.05	0	0	0	0
RASGEF1B	203.68	0	0	0	0	0	0	0	0	0	0	0	0	0	0	0	6.28221	18.6144	0	0	69.2533	3001.69	209.061	319.112	78.9438	9.02356	0.174159
HNRNPD	17.8601	0	0	0	0	0	0	0	0	0	0	0	0	0	0	10.9821	15.2996	75.4527	0.106377	0	10.9169	2003.02	216.828	391.118	86.0514	25.568	9.94849
HNRNPDL	63.7223	0	0	0	0	0	0	0	0	0	0	0	0	0	0	1.33636	5.65276	13.6217	0.814395	0	57.5028	4377.95	155.017	131.846	63.6395	12.5637	16.1742
ENOPH1	78.8698	0	0	0	0.2541	2.05355	0.0272474	0	0	0	0	0	0	0	0	11.6798	2.26114	1.91511	2.51886	5.90943	27.2887	532.979	2.71313	0	5.40113	0.108442	0
TMEM150C	27.008	0	45.2833	249.196	0.00449765	0	4.16602	2.50715	0	0.062537	98.465	102.826	4.60541	0	0	0	0	0	0	0	60.9197	0	0	298.614	0	0	0
LINC00575	0	0	0	0	1.12231	0	0	0	0.0513293	0	0.679059	0	0	0	0.00520742	0	0	0	0.38001	0	0	1.51234	42.9295	0.700425	0	0	0
SCD5	82.6698	0	0	0	0	0	0	0	0	0	0	0	0	0	0	0	0	0	0.0020757	0	21.8374	10332	2391.02	1611.43	0	0	0.547546
SEC31A	9.13709	0	0	0	0	0	0	0	0	0	0.00941115	0	0	0.537725	0	0.137311	1.06747	10.9797	0	0	34.6499	1112.85	141.792	212.704	85.0092	22.0101	10.7854
THAP9	0	0	0	0	0	0	0	0	0	0	0	0	0	0	0	0	0	0	0	0	0	871.612	25.6885	213.531	6.3084	1.28518	4.71224
LIN54	0.33877	5.21313	0	0	0.0511679	11.1745	0	0	0	0	0	0	0	0	0	0	0	0	0.600946	0	7.67831	1174.2	7.74007	37.3897	24.2954	3.24141	0.924931
COPS4	31.0576	2.00148	0	0	1.09999	0	0	0	0	0	0	0	0	0	0.824261	4.33163	7.65969	16.1734	0	0.00846961	7.12096	323.805	39.4944	24.5533	3.71387	0.922898	0.235837
PLAC8	0	0	0	0	0.240186	0	0	0	1.53265	0.149304	0	0	0	0	1.26073	2.15575	5.59638	10.5404	0.393957	0	1.25684	8.53499	0.910941	30.9681	37.1162	0	0
COQ2	1.49409	0	0	0	0.217433	0.229645	0	0	1.01243	0.0792068	0	0	0	0	0	3.72277	16.6147	70.613	3.81385	10.1102	11.7709	46.5177	2.66578	35.412	69.7572	0	1.01765
HPSE	0	0	0	0	0	0	0	0	0	0	0	0	0	0	0	0	5.29612	388.918	0	120.747	0	0	0	0	47.7685	0	0
HELQ	0	0.135594	0	0	0	2.0864	0	0	0	0	0	0	0	0	0.011389	7.63818	3.1141	58.9333	5.0502	113.369	14.6682	102.393	12.8115	91.4979	48.1529	7.49857	1.15452
MRPS18C	10.2884	8.40896	0	0	0.136915	12.6691	0	0	0	0	0	0	0	0	0	0.308346	3.70207	4.04669	0.187699	0	5.73313	274.801	19.7097	39.9702	17.6297	4.03024	4.43777
GPAT3	0	0	0	0	0	269.778	0	3.93382	2.61157	6.57012	0	254.234	0	0	0	0	0	0	111.684	794.911	28.8591	0	0	0	27.1393	0	0
CDS1	64.3792	0	0	21.6496	0	70.6309	0	6.96733	47.6664	0	0	0	0	0	47.6294	24.206	18.9434	166.45	109.795	524.012	136.838	0	0	556.056	0	0	0
WDFY3	0.139446	0	0	0	0	0	0	0	0	0	0	0	0	0	0	2.00919	2.36723	73.8489	0	0	51.8088	3212.76	235.586	817.215	190.953	17.7615	15.268
WDFY3-AS1	0	0	0	0	0	0	0	0	0	0	0	0	0	0	0	0.0141319	0.114167	6.07846	0	0	0	214.55	17.5669	35.4724	8.47684	0.242425	2.71969
ARHGAP24	0	0	0	0	7.87868	0	0	0	0	0	0	0	0	0	0	0	0	529.621	53.6997	0	0	0.846315	0	6626.19	893.969	0	3.83193
MAPK10	47.3277	18.2262	0	0	0	1.52244	0	0	16.6728	0	0	0	0	0.0107715	0	0.0292063	0	0	8.62178	0	165.392	19.4516	93.9123	1093.81	0	0	1.63362
PTPN13	0	0	0	0	0.199602	0	0	0	42.5214	0	0.279309	0	0	0	0	0.291937	0	0	306.879	47.8748	0	4490.42	22.4042	2222.49	0	0	13.0354
SLC10A6	0	0	0	0	1.78918	0	0	0	1.60279	0	0	0	0	0	0	0	0	2.06501	0.290019	0.419948	0	81.7969	0.0535953	84.6975	0	0	0
C4orf36	0	0	0	0	5.88631	0	0	0	6.64998	0	0	0	0	0	0	0	0	0	3.91957	20.3973	0	77.473	0.695261	102.696	0.117801	0	0.000562536
AFF1	0	0	0	0	12.4506	143.242	0	0	68.8347	0	29.9564	0	0	0	0	0	0	0	0	95.3805	0	929.919	198.013	2953.87	417.63	145.787	30.0998
KLHL8	21.1483	0.00217012	0	0	33.5162	138.053	0	0	39.3753	2.18699	0	0	0	0	0	0	0	0	0.334152	78.2746	3.80739	52.482	78.567	34.2969	69.1547	0.0983164	0
HSD17B13	0	9.99056	0	0	0.317472	16.1364	1.41577	0	0	3.45077	0	0	0	5.2579	0	0	0	0	0	6.77699	22.6966	31.0147	0	0	4.65016	0	0
HSD17B11	2.29602	0.26838	0	0	13.8896	45.9423	0	0	0	8.22156	0	0	0	1.10615	0	0	0	0	0	18.4522	36.8484	234.051	33.8391	23.4446	142.84	13.5924	6.70513
NUDT9	23.5696	0.346679	0	0	0.333106	2.83424	0	0	4.06462	0	0	0	0	0	0.133984	0.00474088	0	15.6432	0.704516	11.9736	11.3429	329.295	32.891	104.238	16.7664	8.44009	6.83777
SPARCL1	339.583	0	0	0	1.12124	61.827	0	0	0	0.0396014	0	0	0	32.6805	0	0	0	0	145.685	416.471	342.535	288.548	84.2801	2353.32	14.1222	67.7425	34.5232
MEPE	0.129112	0	0	0	0	0	0	0	0	0	0	0	0	0	0	0	0	0	0	996.695	0	0	0	0	0.0721245	0	0.831164
SPP1	17.5019	0	0	0	0	0	0	0	0	0	0	0	0	0	0	0	0	0	0	0	0	8203.06	0.525928	0	345.87	0.104635	3.2107
PKD2	0	0	0	0	0	0	0	0	0	0	0	0	0	0	0	0	0	0.942562	18.7422	149.904	235.124	3194.35	256.415	2.70408	89.0265	4.26547	0.9824
ABCG2	0	35.1391	0	0	0	0	0	0	0	0	0	0	0	0	0	0	0	0	0	0	0	2.83685	119.508	0	26.5867	373.309	19.9923
PPM1K	149.652	0	0	0	5.28015	0	0	0	0	0	21.7542	0	0	0	0	0	0	74.0449	49.9891	130.079	476.968	221.817	151.943	509.675	15.8521	0	0
HERC6	0	47.8356	0	0	0	0	0	0	0	2.18223	4.61922	0	0	0	0	0	0	60.2129	29.1108	208.294	231.767	0	224.918	0	10.8474	38.9344	0.00144655
HERC5	0	0	0	0	0	0	0	0	0	0	0	0	0	0	0	0	0	0	0	0	53.388	236.974	264.037	146.097	26.8377	26.9599	10.8681
PYURF	73.4705	0	0	0	0	3.18256	0	0	0.00722283	0	0	0	0	0	0	0.0143626	0.39319	7.53491	3.21401	0	1.73365	548.014	4.98592	2.00733	7.32859	13.3462	3.6448
HERC3	5.75216	3.28645	0	0	0	9.80531	0	0	0.776745	0	0	0	0	0	0	0	3.54165	61.9305	21.6714	101.278	152.107	779.031	1.58612	5.28259	38.8388	1.78367	0.90922
NAP1L5	229.884	0	0	0	4.88771	80.9398	117.746	0	6.9549	25.181	0	0	0	0	21.0976	60.5378	38.4155	137.475	24.3143	48.1768	143.914	6.41397	0	0	0	0	0.293198
FAM13A-AS1	0	0	0	0	0	0	0	0	1.06082	0	0	0	0	0	0.0855626	0	6.49077	74.8615	13.2327	106.601	122.139	1060.47	11.544	94.5068	33.85	0	2.86292
FAM13A	12.6318	5.43011	430.603	230.378	0	520.458	65.0431	0	0	17.8579	0	0	0	0	0	0	0	0	0	0	0	0	355.292	44.3952	168.993	1.00247	10.6454
TIGD2	4.44231	0	0	0	0	0.0240903	0	0	0.000750436	0	0	0	0.545169	0	1.51157	0.914246	3.02265	10.2452	0.388741	3.80222	11.0283	49.8799	8.14729	0.052668	6.12545	0.702106	0.415582
GPRIN3	10.9039	0	0	0	441.317	0	67.4077	70.3122	937.114	0	0	0	43.9857	39.6834	9.45994	0	301.56	977.121	0	0	993.62	0	135.041	0	262.841	0	0.144978
SNCA	242.187	60.9837	0	15.7926	112.166	126.392	213.508	0	42.1246	53.1336	3.15472	70.0286	0	105.97	0	0	0	0	0	0	0	333.827	2.15069	0	79.2097	0	0
SNCA-AS1	0	0	0	2.50741	1.14202	0.145313	4.95462	0	0.174374	0.700424	0	5.4279	0	0	0	0	0.361382	0	0	0	0	0.309334	1.76018	0	0.295457	0.164975	0
MMRN1	0.171148	0	0	0	0.034473	0	0	0	0.000431294	0	0	0	0	0	0	0	0	0	0	0	0	0.144369	0	0	76.9311	21.2929	0.0013149
CCSER1	1.55167	108.074	0	0	15.7627	46.6589	37.222	0	0.394471	3.94616	0	0	0	30.9743	33.0251	103.999	77.5645	322.585	9.91355	3.07064	418.362	0	1.05645	0	0	0	0
AC004054.1	0	10.1787	0	4.99979	1.20295	2.87328	48.5957	7.78733	0	5.22243	0	0	0	3.24135	7.0501	18.2777	6.90643	20.4112	0	0	0.0191352	0	0	0	0	0.011105	0
GRID2	0	214.661	0	0	0	0	91.3871	0	0	0	0	0	13.1962	0	0	0	190.999	963.95	127.23	0	1996.26	968.474	1770.49	0	189.64	0	0.62962
SMARCAD1	0	54.6509	0	0	0	0	0	0	0	0	0	0	0	0.042986	0	0	3.87764	23.0437	0.0187653	0	32.2922	617.69	180.541	88.851	25.7969	1.35642	0.405689
HPGDS	0	0	0	0	0	0	0	0	0	0	0	0	0	0	0	0.016559	0	0	0	0	0	65.749	0.318179	0.57657	203.085	0.178365	0
PDLIM5	0	0	0	0	0	0	0	0	0	0	201.958	0	0	0	0	0	74.117	63.4965	0	0	0	863.424	1366.97	4218.98	35.8359	147.547	29.2567
BMPR1B	0	320.244	0	0	0	0	0	0	0	0	0	0	0	0	0	0	0	0	0	0	0	0	0	6764.8	0	0	8.05639
UNC5C	0	0	0	0	0.0397622	0	0	0	0	0	93.4592	0	0	0	79.4518	178.418	0	0	138.964	0	0	10028.8	123.057	0.00528934	0	0	5.52379
STPG2	0	0	0	0	17.3727	0	0	0	0	0	336.205	0	0	0	0	0	0	0	0	0	7.11594	1845.95	0	951.786	36.9327	2.12265	0
STPG2-AS1	0	0	0	0	0	0	0	0	0	0	190.752	45.5648	0	0	0	0	0	59.481	0	0	0	77.7434	0	18.8297	0.0420262	0	0.00134563
RAP1GDS1	16.8086	0	0	0	0	0	0	0	39.2923	0	0	0	0	0	5.24857	6.99085	0	0	5.24216	0	414.887	4426.75	20.8364	125.214	62.4985	7.9056	1.91547
TSPAN5	24.0731	0.650211	0	0	0	11.1305	0	0	0	0	0	0	0	0.347604	0.426624	11.3933	13.2521	0	0.450976	0	42.1	3036.61	0	0	0	15.3078	0
EIF4E	62.4984	23.033	0	0	0	8.81506	0	0	0.0360701	0	0	0	0	0	0.76421	11.2525	3.83766	22.9487	1.81149	1.8683	4.08387	261.331	21.4314	5.7015	43.3989	6.86837	0.586066
METAP1	1.68308	3.18241	0	5.21842	2.07929	0.971143	0	0	2.04683	0	0	0	0	0	1.71785	0	0	0	0	0	0	196.832	11.3619	38.3113	41.7952	6.4367	1.99915
ADH5	57.1643	4.24091	0	0	8.02112	5.42828	0	0	70.2254	0	3.90001	0	0	0.0306452	0.545464	17.1521	18.649	0	0	0	2.22767	118.844	92.0452	141.872	8.85284	6.13636	7.35141
ADH4	0	0	0	0	0.0172464	0	0	0	0.0828697	0	0.140101	0	0	0	0	0	0.563948	0.0367006	1.08906	0	0.00581703	29.2056	0.0761258	14.7036	1.54481	0.010476	2.41531
ADH6	0	0	0	0	0.00989991	0	0	0	0.19834	0	0.108365	0	0	0	0	0	0	0	0	0	0	15.3985	0.359878	19.0462	0.500135	0	1.13237
C4orf17	0	0	0	0	0.0103191	0	0	0.0220034	0	0	0	0	0	0	0.0536423	0	0	0	0.0728112	0	0	1.55593	1.44371	6.94921	0	0	0
TRMT10A	0.33143	0	0	0	0	0	0	0	0	0	0	0	0	0	0	0	0	0	0	0	0	851.018	1.90661	106.242	0	0	1.51967
MTTP	0	0.00888741	0	0.0566277	9.57055	0	0	0	0.351924	0	0	0	0	0	0	0	0	0	0	0	0	31.5292	0	205.228	0.215133	0	0.0206814
DAPP1	0.0880894	5.09432	0	0	4.56215	0	0	0	2.49193	0	0.0127323	0	0	0	0	0	0	0	0	0	0	1.19167	0.449701	0	86.0517	0.755896	0.180085
LAMTOR3	77.2039	0.00577797	0	0	5.36382	15.2854	1.4687	0	6.79692	0.0319517	0	0	0	0	0	1.76018	1.12714	6.8056	1.11345	7.23505	7.58481	73.2569	0	0	3.81836	1.56498	0.786455
DNAJB14	101.595	9.63213	0	0	15.7674	3.91372	0	0	2.24581	0	0	0	0	0	0	21.5686	6.85344	55.0445	4.60152	3.16525	52.5878	338.792	30.2905	3.87154	47.3175	17.2771	2.39619
H2AFZ	187.939	40.8262	0	0	39.4327	30.8169	5.5716	0	1.71602	0.0434155	0	0	0	0	0	6.70248	1.33549	6.39415	11.8052	11.521	24.92	133.513	0	0	8.19944	20.1107	14.2693
DDIT4L	0	0	0	0	0	0	0	0	0	0	0	0	0	0	0	0	4.67449	44.4262	0	0	0	0	0	186.537	0.222495	0.502146	1.01857
EMCN	0.0515463	180.776	6.4828	0	0	0	0	0	0	0	0	0	0	0	0	0	0	0	0	0	0	0	0	0	0	341.646	29.8419
PPP3CA	147.833	244.357	0	0	0	104.694	3.64904	0	0	0	0	0	0	10.2786	0	0	0	0	0	0	0	21.7242	17.5301	54.226	62.8309	9.13953	0
BANK1	0	0	0	0	0	109.991	436.181	0	0	9.90069	0	15.3275	0	0	0	0	0	0	0	0	0	0	0	10.4216	22.2087	0	0
SLC39A8	0.537818	0	0.196622	163.632	2.07839	87.956	84.2911	0	0	0	0	0	0	0	0	0	0	0	0	0	0	0	0	206.089	0	193.457	4.10158
NFKB1	0	0	0	0	21.0453	6.48425	0	0	0	0	0	0	0	0	0	0.108495	0	5.14734	7.12181	62.6797	0.0916661	1550.71	34.9592	42.8656	62.0844	16.0857	4.62023
MANBA	0	0	0	0	28.3807	46.5469	0	0	0.0394118	0.0177338	0	0	0	0	8.462	18.5753	41.1565	169.211	98.7831	749.174	105.637	569.09	3.51223	11.3498	343.937	0.673067	0.0527779
UBE2D3	38.8032	11.8269	0	0	1.92475	6.33441	0	0	0	0	0	0	0	0	0	0.519717	1.61797	5.35465	3.36815	0	18.6223	1602.79	39.6438	152.356	91.2967	35.9049	7.9926
CISD2	48.6444	0	0	0	3.95795	5.82123	0	0	0	0	0	0	0	0	0.833383	12.7045	29.9622	66.394	3.26456	2.53104	11.0727	446.58	7.19324	19.3333	18.1629	1.33159	3.34836
SLC9B1	0.693664	0	0	0	0	0	0	0	0	0	0	0	0	0	0.992238	4.21026	0	3.39421	0.164197	0	0	1483.34	111.411	622.102	8.68941	0	3.11327
SLC9B2	20.9744	13.5603	0	0.435754	33.605	79.6517	2.13759	0	2.78875	8.71119	0	0	0	10.4953	6.51797	26.269	29.66	34.9044	0.063584	14.7546	37.3907	0	0	0	0	0	0
BDH2	0	0	0	0	0	0	0	0	0	0	0	0	0	0	0	0.0389567	0	0	0	5.69033	0	266.173	0.118447	277.341	0	3.48223	4.53591
CENPE	0.773511	0	0	0	1.98317	0	0	0	0.0123932	0	1.30354	0	0	2.07909	0	17.5509	20.9282	0	0	0	4.53618	69.7616	0	0.560922	4.94883	0	0
TACR3	0	162.478	0	0	0	0	0	0	0	0	0	0	0	0	0	0	1.02125	0	0	0	0	586.329	0	0	0	0	0.101835
CXXC4	15.4724	0	0	0	513.16	621.274	245.207	0	159.991	0	0	0	1.68526	0	0	28.3236	103.49	0.436356	0.0240785	0	123.452	506.357	336.691	0	0	0	0
AC004053.1	0	0	0	0	0	2.85603	0	0	8.97987	0.413708	0	0	0	0	0.000280101	0.927034	1.32395	0.799698	4.53652	0	0	482.454	13.6395	20.1026	0	4.44449	14.4201
TET2	0	0	0	0	0	0.655199	0	0	26.77	0	0	0	0	0	1.01711	108.776	164.382	154.727	98.9987	51.1767	442.728	1951.27	476.943	363.827	275.116	17.2152	17.0506
TET2-AS1	0	0.756389	0	0	0	0	0	0	0	0	0	0	0	0.0174682	0	0.554994	0.0312822	2.55372	0.38109	0.45525	1.0004	14.0453	4.8875	1.75222	1.44822	0.185855	0.0931379
PPA2	0	1.561	0	0	0	27.5112	0	0	0	0	0	0	0	0	0	0.0620421	1.33832	14.4955	20.0031	3.06387	75.2782	1325.14	354.675	183.136	47.9891	10.7755	1.06999
ARHGEF38	0	0	0	0	0.00529206	0	0	0	0	0	0	0	0	0	0	0.0259773	4.24949	2.30025	1.3512	0	0	58.3556	49.5626	19.621	4.17554	0.748458	0.00311095
INTS12	0	0	0	0	0	0	0	16.8539	0	0	49.8689	0	0	0	0	0	101.569	0.819064	168.112	0	6.62852	345.728	362.532	262.031	16.4997	10.3052	1.75683
GSTCD	0	3.13229	0	0	1.01004	29.9523	0	0	0.0910746	0	0	0	0	0	0	0.195191	1.61719	0	5.38291	0	26.5995	266.605	175.173	190.627	30.2741	0	0.00889374
NPNT	0	0	0	0	0	0	0	79.2348	0	0	175.969	0	1.05064	0	0	0	375.934	0	785.16	24.9426	18.8174	0	0	23.7741	0	12.9824	0.0723409
TBCK	0	15.9617	0	0	0	0	0	0	0	0	0	0	0	1.12554	0.000140547	4.80501	5.47968	44.3706	3.13348	23.9797	292.958	410.246	46.3612	150.801	63.602	9.09793	0.0994298
AIMP1	12.6757	1.62197	0	0	0	1.00424	0	0	0	0	0	0	0	0	0	0.366601	0.863026	2.40488	0.0102622	0	38.3612	773.762	33.4025	101.932	32.9099	10.8222	9.11666
DKK2	0	0.180355	0	0	0	0	0	0	0	21.2409	0	799.437	208.152	0	27.0336	2.62239	0	0	0	0	1202.98	0	0	0	0	0.623942	0
PAPSS1	23.1178	0	0	0	0	0	3.21097	0	0	10.1206	5.94665	147.945	2.26361	24.8147	0	0	0	0	0	0	8.43619	569.671	87.6824	0	0	0	0
SGMS2	0	0	0	0	0	0	0	0	0	0	0	0	0	0	0.39528	0	0.00620282	1.30263	2.83584	6.20422	43.9922	692.172	0	32.2301	0	3.88964	0.997861
CYP2U1	0	0.4835	0	0	0	0	0	2.40576	0.0376366	0	0	0	0	0	6.80555	6.45907	18.8898	9.62937	4.43717	91.8304	24.8948	4.08631	16.1657	0	0	0	0.821515
HADH	3.16426	9.73158	0	0	5.17046	7.25097	0	0	0	0	0	0	0	0	0.102188	0.883935	9.85069	72.9834	10.4898	34.1041	13.3058	57.6269	11.9982	6.70678	12.5068	0	1.34079
LEF1	0	0	0	0	0	0	0	0	0	0	0	0	0	0	0	0	0	0	31.1732	0	0	0.5003	0	0	0.201971	283.726	131.166
RPL34-AS1	0	0	0	0	0	30.1828	0	0	0	0	0	0	0	0	0	0	0	0	0	4.61303	0	360.822	56.1855	654.773	1.38152	0	0
RPL34	90.9112	38.3118	0	0	0.182921	0	0	0	0	0	16.5168	0	0	0.793431	0	0.745995	12.571	59.1843	0	0	71.0076	580.351	1.17543	0	29.6751	40.9799	3.41962
OSTC	14.9603	0	0	0	0	0	0	0	0	0	0	0	0	0	0.384057	10.0107	3.00058	8.35591	0.677566	0	5.88647	474.155	68.9543	110.016	13.5885	9.51377	5.13255
ETNPPL	0.0533708	0	0	0	0	0	0	0	0	0	0	0	0	0	0	0	0	0	0	0	0	9.36941	0	3650.59	0.0339168	0.00516846	0.967392
COL25A1	0	0	0	0	0	0	0	0	0	0	0	0	0	0	514.257	454.221	738.573	11.3589	0	0	4025.15	0	0	0	0	0	0
SEC24B-AS1	0	0	0	0	6.73029	0.486497	0	0	0.259348	0	0	0	0	0	29.931	39.0107	48.3208	34.4681	0	0	139.665	0	24.2218	75.9213	3.16012	0	0
SEC24B	0	0	0	0	0.533408	0	0	0	0	0	0	0	0	0	7.2563	21.6558	23.7525	61.8975	9.28289	1.79105	106.171	524.538	41.617	194.057	89.8304	40.4937	3.42959
MCUB	0	0	0	0	0	0	0	0	0	0	0	348.047	0	0	46.9684	263.823	145.864	55.2635	28.5669	0	1263.01	86.9169	0	0	45.7276	0.378292	1.70514
CASP6	0	0.721853	0	0	0	1.08381	0	0	0	0.77767	4.14232	1.21472	0	0	3.14914	15.9763	2.27346	3.02921	0	0	27.3138	7.41014	0	83.9951	16.6569	2.4549	0.910284
PLA2G12A	28.8779	0	0	0	5.24646	17.7402	0	0	2.52027	1.41327	2.63862	0	0	0	1.58712	13.0402	8.70105	7.47055	6.0781	0	33.7975	54.8187	0	18.4361	0	0	0
GAR1	9.08327	2.74334	0	0	0	0.00023366	0	0	0.200793	0	0.129285	0	0	0	1.35106	0.158015	4.54661	3.78862	2.17298	0	14.7718	85.4918	16.9794	13.8118	11.3728	8.31462	3.89357
RRH	0	3.99319	0	0	0	1.97585	0	0	16.3611	0	0	0	0	0	0.498806	0.554406	0.452905	0.636927	4.14746	28.4758	24.1755	0	0	0	0	0	0
LRIT3	0	0.917204	0	0	0	0	0	0.833512	3.89799	0.0751607	0	1.81723	0.000349041	0	0.160018	0.0211835	1.0157	0	0.140531	4.89362	2.89331	0	0	0.173391	0	0	0
EGF	3.06403e-09	0	0	0	0	0	608.397	11.1091	29.3492	0	51.7147	100.791	117.401	0.989413	0	0	0	0	0	0	329.538	0	0	50.1754	0	0	0
ELOVL6	2.52784	0	0	0	0	0.6549	0	0	0.095517	0	0	0	0	28.293	0	0	0	138.887	39.0037	0	39.7962	255.942	15.6463	83.7733	0.046308	0	0
ENPEP	0	0	74.4361	22.0183	1.19231	29.3479	0	0	0	0	0	100.64	0	0	0	0	53.2374	88.5374	0	0	0	0	0	0	0	2.4376	72.3415
PANCR	0	0.00178437	0	0.586689	0	0	0	0.238708	0	0.261833	0.025695	0.164049	0	0	0	0.016738	0.160505	0.496263	0.0064927	0.0310782	0	0.012203	0.447796	0.37347	0.379607	0	0
AP1AR	49.1222	0	0	0	0	0.979781	168.385	0	7.73435	0	0	0	0	3.08307	0	0	0	0	0	0	0.852321	57.6837	0	0	4.34254	0.0871322	0.338001
TIFA	22.9107	0	0	0	0	0	144.067	3.20988	10.7929	0	0	2.16339	9.85335	8.41554	0	0	0	2.82589	0	0	0	0	0	0	23.7491	7.20244	0.617201
ALPK1	0	0	0	0	0	0	182.648	3.50745	15.6824	0	0	69.7974	173.899	62.4285	0	0	0	0	0	0	0	0	0	141.391	501.818	96.0482	26.0354
ZGRF1	0	0.0576689	0	0	0	0.921873	0	0	3.14891	0	0	0	0	0	0	0	0	0	0	0	0	757.949	8.75239	0	3.55616	0	0.937243
LARP7	13.7472	0	0	0	0	0	0	0	0	0	0	0	0	0	0	1.55531	0	1.09792	0.184491	0	0	1309.65	51.3398	548.332	68.0171	8.10788	12.0967
ANK2	51.448	0	0	0	0	0	0	0	0	0	0	0	0	0	0	0	9.61505	7.81265	0	0	57.0607	3890.91	15.8681	766.881	2.57626	0	0
CAMK2D	59.9938	0	0	6.30895	0	0	1087.16	0	202.2	0	0	0	321.746	13.1643	0	0	31.1423	21.5121	26.2683	64.5824	82.8794	342.311	235.446	43.0913	129.326	40.7226	19.8133
ARSJ	0	0	0	0	0	0	3215.54	0	0	0	0	0	1255.57	20.7358	0	0	0	0	0	0	0	0	0	552.275	0	0	0
UGT8	0	0	0	0	0	0	0	0	0	0	0	0	0	0	0	0	0	0	0	0	0	10312.2	332.584	0	0.535781	0	1.85292
NDST4	0	0	0	0	0	0	0	0	0	0	0	0	0	0	0	0	585.749	374.577	133.058	937.328	804.636	0	0	0	0	0	0
TRAM1L1	9.2631	0	0	0	0	0	0	0	1.23317	0	0	0	0	0	0	0.734347	2.27606	10.6316	0.00522364	0	1.06848	395.163	36.4539	0.638382	0	0	0.0305238
LINC01378	0	2321.14	2139.9	224.289	73.3254	0	778.558	0	0	0	0	0	0	0	0	0	0	0	0	0	0	0	0	0	0	0	0
NDST3	2.07072	1504.07	979.275	100.39	0	0	182.114	5.27265	0	0	0	0	0	0	0	0	0	0	0	681.083	0	0	0	0	0	0	0
SNHG8	29.0971	0	0	0	6.83451	0.225244	5.75022	0	3.76033	0	0	0	0	0	0	1.842	0.800093	5.55415	0	0	0	432.21	5.41372	37.8541	28.2965	19.1157	0.931964
PRSS12	0	0	0	1081.51	512.201	59.0709	19.7085	0	0	0	0	0	0	0	211.085	550.705	0	0	0.785126	0	0	0	0	0	0	4.08615	0
METTL14	7.79183	14.1001	0	0	9.23753	31.9466	0	0	0	0	0	0	0	0	0	0	0.11641	1.802	0	0	0.214827	482.902	3.76776	25.9124	13.4414	3.16789	0.289064
SEC24D	0.00833341	0	193.421	0	0	10.2604	302.145	39.4966	0	1.34786	0	1195.98	631.521	535.911	0	0	0	0	0	0	0	0	0	0	43.1717	4.99554	2.12103
SYNPO2	3.03376	0	123.479	124.217	104.825	48.9103	253.037	32.6702	0	0.251962	0	436.804	596.77	627.379	0	0	0	0	0	0	0	0	0	0	0	0	0.132428
MYOZ2	0	0	27.0077	12.9957	2.61182	0.204819	0	1.64315	0	0	0	42.8729	30.0286	69.5291	0	0	0	0	0	0	0	0	0	0	5.02807	0	0
USP53	0	36.7553	0	0	2.15919	0	0	0	0	0	0	0	0	0	0	0	0	5.38371	8.04092	3.39388	94.015	0	0	1693.58	559.626	171.402	27.5948
C4orf3	167.141	11.286	0	0	3.83027	54.4921	0.253596	0	0	3.06896	0.00720937	0	0	0	0	0.332545	0	0	2.12368	1.91315	1.98802	71.3063	0	0	8.557	30.5275	8.94146
PDE5A	0	90.8761	0	0	0	0	0	0	0	0	0	0	0	0	0.314498	6.67916	13.0692	31.8889	10.4363	0.0689477	8.92945	1061.72	89.4185	259.035	13.257	3.134	78.8351
MAD2L1	21.6903	3.95101	0	0	8.18876	22.8438	8.46239	0	0.0122868	0.0642445	0	0	0	0.60275	0	0.20306	0.545785	0	0	0	0.945584	2.7272	0	0	0.0734093	0	0
PRDM5	0	2.11248	0	0	0	5.42127	0	0	0	0.0694818	0	0	0	0	10.0126	38.2688	221.353	152.534	7.84428	0	38.9535	0	248.717	1519.05	0	12.8953	8.67388
NDNF	0	0	0	0	0	0	0	0	0	0	0	0	0	0	0	4.19098	676.177	0	0	0	0	0	0	3.19985	0	0.628901	0.201073
TNIP3	0	0	0	0	0	0	0	0	40.4836	0	0	0	345.763	0	0	0	0	0	0	0	18.5438	0	0	0	0	0	0.00042684
QRFPR	0	0	0	0	33.1203	0	0	0	576.183	0	0	0	69.1527	0	0	0	0	0	0	3.43162	674.033	0	0	0	0	1.62459	0
ANXA5	7.92267	0	0	0	1.59622	9.35459	0	0	0.0687954	6.70816	74.3808	67.9548	0	0	0	0	0	0	14.6538	0	0	864.752	218.198	204.212	67.8052	81.3888	51.1132
EXOSC9	5.47172	16.3051	0	0	7.26856	4.3718	0	0	1.53297	0.109983	1.89732	0.0612319	0	0	0	0	0.262042	1.75816	0.00718436	0	2.01355	180.853	7.79134	1.47804	10.6485	0.056658	0.611472
CCNA2	0	0	0	0	0	5.90253	0	0	1.41948	0	0	0	0	0	0.0587159	1.91658	0.314556	1.27614	3.06668	1.62303	4.34026	111.884	1.62875	2.40746	0.0464455	0	0.0302626
BBS7	45.3214	0	0	0	13.2113	192.798	52.2804	0	60.2847	9.60239	0.00110494	0	1.41151	0.0530261	0	6.22608	2.58069	15.0431	7.72258	6.35119	97.0576	0	0	0	0	0	0.337417
TRPC3	0	0	0	0	4.73701	3.92141	0	0	207.599	0	19.6464	0	0	9.76774	396.322	1936.75	160.363	0	139.64	0	0	0	289.85	0	0	2.58917	154.313
KIAA1109	54.1957	0	0	0	0	0	0	0	0.0374827	0	0	0	0	0	12.1707	221.346	41.4932	34.2852	25.3093	0	58.3014	1874.74	75.4865	635.471	77.8191	27.7461	54.6068
IL21-AS1	0	0.280639	0	0.0371687	0.0396301	0.282987	0	0	0	0	0	0	0.543404	0	0.244746	0	0.0118691	0.0833542	0.185801	0.559386	0	0.712588	0.000683052	0.198254	1.07716	0	0
BBS12	9.20709	8.60863	0	0	5.85468	7.45318	0	0	0.426366	1.20649	0.226724	0.743992	2.2688	0.6762	0	0	0	0.13653	0.0247332	0	0.77944	0	0	0	0.0526824	0	0.254594
FGF2	0	0	0	0	0	0	0	0	0	0	11.3572	0	0.130777	0	0	0	0	23.1116	0	0	0	10.089	301.298	3891.29	7.98943	4.87458	4.53168
NUDT6	0.0117614	0	0	0	0	1.40521	0	0	0.453674	0	0	0	0	0.923639	0	1.05662	0	0.451321	2.40457	13.2796	12.8003	84.9906	42.1838	151.089	21.5971	0	0.242188
SPATA5	0	0	0	0	0.517485	4.73888	0	0	3.87268	0	0	0	0	0.790923	0	2.45797	29.0144	39.7028	16.7738	0.662671	53.6859	1325.27	187.102	129.696	131.672	20.2797	8.36418
SPRY1	9.0012	366.359	63.5996	0	0	0	0	0	0	0	0	0	0.000862291	0	0	0	0	0.545424	19.9083	0	6.43337	0	38.9543	171.716	20.0706	3.40507	25.1307
LINC01091	0	65.9644	51.6043	4.37335	0	0	0	0	0	0	0	0	0.67133	0	0	0	0	0	0	0	4.60408	0	0	16.1602	194.615	0	4.20424
ANKRD50	32.4269	0	0	0	0	0	0	0	0	0	0	0	0	0	0.00264428	3.91752	494.402	243.435	0.276625	563.617	535.485	1.44862	61.1758	0	4.34006	2.21412	8.46333
FAT4	0	0.0546566	0	0	0	0	0	0	0	0	0	0	51.6904	0	0	17.7759	359.008	1071.08	0.512629	0	75.7375	2462.02	0	0	0.133352	128.435	1.49488
INTU	0	52.9428	0	0	0	0	0	0	0	0	0	0	0	0	0	0.889344	134.55	236.01	0.747685	0	6.11134	106.434	0	3258.46	0	0	0.0172677
SLC25A31	0	2.46728	0.129794	0.493297	0	0	0	0.802326	0	0.0256684	0	0.533893	0	0.0532664	0.0145958	0	3.27939	3.34032	0	0	0	0	0	0.0310713	0	0	0
HSPA4L	103.02	0	0	0	0	66.3909	0	0	34.3676	0	0	0	0	0	18.4719	55.6901	83.948	370.33	107.857	400.871	285.565	0	0.0981196	0	0	0	0
PLK4	1.9901	0.421459	0	0	0.0017468	0	0	0	2.52421	0	0.0225454	0	1.70738	0.0019764	2.34174	2.75542	0.933254	0	0	0	0.83178	6.11852	0.0174402	1.20812	0	0.00573366	0.0159874
MFSD8	0.13245	29.4592	0	0	0	0	0	0	7.93447	0	0	0	0	0	1.13951	1.35863	13.4218	47.0992	8.92542	42.6411	77.901	91.5273	0	2.33073	7.04282	4.0968	0.0636688
ABHD18	0	22.6832	0	0	0	0	0	0	0.360862	0	0	0	0	5.11226	1.23335	2.43518	10.2141	13.3043	19.4291	103.883	153.764	67.9347	0	25.745	31.2828	1.72244	0
LARP1B	0	47.3868	0	0	2.82908	19.885	0	0	0	0	8.36278	0	0	0	0	0	6.97086	51.9846	7.87348	0.633146	78.3254	0	0	0	0	0	0
PGRMC2	60.2994	0.0453311	0	0	9.52391	31.1812	0	0	0	0	0.0287965	0	0	0	0	0	2.3107	5.06049	4.13939	0	2.44751	438.034	14.415	2.91969	12.0345	9.29633	4.9041
JADE1	24.0002	0	0	0	7.77151	94.9148	4.51656	0	57.3143	0	0	0	0	0	1.25574	0.305428	2.17951	93.9455	70.3913	20.1115	65.3182	38.1287	0	39.3545	0.187522	4.76945	12.8751
SCLT1	0	0	0	0	1.13232	7.78234	0	0	0	0	0	0	0	0	6.58719	33.3331	298.442	91.8172	2.71268	0	6.00558	246.143	104.425	274.866	103.404	3.58659	3.18915
C4orf33	2.4825	0	0	0	0.471012	8.42036	1.98594	0	1.20901	0.807534	0	0	0.123091	1.22998e-05	2.3665	5.15118	66.5545	4.53815	0	0	1.1741	123.222	0.083848	22.4009	15.5595	2.39125	2.0196
LINC01256	0	0	0	0	0.000237893	0	0	0.0609334	0	0	0.16	0	0	0	0.213123	0.370381	1.54536	2.86561	0	2.00441	0	14.3224	0	0.626294	0.588021	0.000420794	0
PCDH10	131.042	0	0	0	0.794868	101.066	77.801	0	0	233.084	0	0	0	123.714	0.450119	0	218.089	177.204	0	0	48.7053	552.462	0.827168	37.721	0	0	0
LINC00613	0	0	0	0	0	0	1.36596	0	0.0608652	0	0	0	0.758775	0.457025	0	0	0.353086	1.92219	0	0	0	0.416678	6.22177	0.112689	0	0.178082	0
PCDH18	0.572646	0	0	0	0	0	0	0	0	0	0	0	0	0	2.43607	0	237.519	399.047	78.7124	0	12.2727	0	0	0	0	4.15472	49.191
LINC00616	0	0	0	0	346.248	0	0	0	0	0	0	0	0	0	0	0	0	0.351969	0	0	0	16.1983	6.55001	24.9476	0.155485	0	0.459032
SLC7A11	1.19706	0	0	0	22.0154	0	0	0	0	0	0	0	0	0	0	0	0	1.26039	0	0	0	15.5217	0	5326.01	0	84.5625	23.9126
LINC00498	0	0	0	0	10.3406	0	0	0	0	0	0	0	0	0	0	0	0	0	0	0	0	16.7173	0	279.556	0	0	0.135541
LINC00499	0	0	0	0	0	0	0	0	0	0	0	0	0	0	0	0	0	0	0	0	0	0	0	4732.7	0	0	0
LINC00500	0.400508	0	0	0	0	0	0	0	0	0	0	0	0	0	0	0	0	0	0	0	0	0	0	994.605	0	0	0.110276
NOCT	0	0	0	0	0	0	0	0	0	0	0	0	0	0	0	0	0	0.133254	0.311067	0	0.0182979	282.302	0.765819	232.981	1.71721	0.0259571	0
ELF2	0	2.04352	0	0	0	0	0	0	0	0	0	0	0	0	0	5.31471	2.92412	28.9238	2.63676	0	0	7328.86	256.206	590.066	166.745	106.467	20.5862
MGARP	5.9838	0.237881	0	0	0	0	0	0	0.234909	0	0	0	0	0	0.195205	3.00384	0.609862	54.0161	4.6246	3.5356	0.061829	2.89089	37.6698	0.166984	0	0	0.0224833
NDUFC1	72.1187	1.35505	0	0	0.0396294	2.63806	0	0	1.66576	0	0	0	0	0	0.0359617	4.54211	10.7028	45.5201	13.5261	40.4303	34.3134	148.933	1.56126	48.8222	6.9997	3.83787	4.50065
NAA15	1.47377	13.3907	0	0	0	0	0	0	0	0	0	0	0	0	0	4.54038	9.91337	45.8312	6.15645	0	21.3043	1305.51	65.8343	99.9928	60.9529	6.69237	0.316698
RAB33B	3.29155	0.664627	0	0	9.03889	0	0	0	0.196577	0	0	0	0	0	0.879955	7.26424	6.89134	28.6738	8.20511	1.16904	20.0979	173.03	11.485	0	11.6079	5.37469	2.87178
SETD7	21.3726	5.25418	0	0	0	0	0	0	0	0	0	0	1.13084	0	4.32439	55.2136	11.2862	0	87.1899	328.6	264.759	1045.23	136.914	0	16.6805	23.1672	3.75388
MGST2	0.928681	53.4979	0	58.115	152.863	21.096	0	0	0	0	8.2097	0	0	0	15.8956	30.0796	47.6224	29.0249	25.2813	146.796	0	0	0	0	208.85	87.3825	1.04843
MAML3	0	524.504	0	10.8544	587.539	0	0	0	0	0	52.9531	0	0	0	166.998	483.495	1272.89	0	0	0	0	1362.29	0	0	711.679	35.9036	18.3407
SCOC	264.276	0	0	0	23.4685	6.70728	34.0217	0	2.09303	0.0039744	0	0	0	0	6.58325	45.194	15.7411	43.8682	9.68269	0.409151	23.7506	440.931	0	0	0.113697	1.56584	0.862257
SCOC-AS1	0.126593	0	0	0	0.886148	0	0	0	5.49657	0	0.145559	0	0	0	0	0.492022	0	0	0	5.18934	0	320.4	0	78.9306	5.54219	2.00752	0.604443
CLGN	9.87676	20.1291	0	0.21311	0	0	82.1881	0	0	7.09339	0	0	0	0	4.47805	0	57.9712	40.2446	0	0	0	0	0	0	0	0	0.025849
MGAT4D	0.395085	0	0	0	0.0174096	0	0	0	0.325181	0	0	0	1.46409	2.73781	0.379802	0	0	0	0	0	0	2.14933	0	25.9281	0.00846827	0	0.260011
ELMOD2	0.0682579	0	0	0	3.91787	0.332496	0	0	0.886501	0	1.11405	0	0	0.575996	0	0	0	0	0.0766429	0	0	701.728	39.5771	188.834	25.3925	2.02182	4.36724
UCP1	0	0	0	1.5389	0	0.314006	0.049644	0.129209	1.8772	0.00476129	0.101129	0	0	1.0275	0.0843025	0	0	0.76852	0.248801	0.08418	0	1.25987	0.00348724	0	0	0.00112499	0
TBC1D9	49.4596	0	0	0.792864	20.8471	99.3146	32.9695	0	0.00688455	40.8026	0	0	0	0	1.26945	0.282984	79.4735	260.688	72.4705	264.647	212.141	0	0	0	249.226	41.5972	0.878504
RNF150	1.02207	32.0916	0	0	0	0	0	0	0	12.3176	3.13159	11.4475	55.4774	0	199.34	279.997	109.133	208.244	20.1965	0	0	0	744.026	1.52682	72.7662	0	0
ZNF330	8.38323	0	0	0	0	15.4091	0	0.00134927	14.2133	0.00566982	0	0	0	0	0	0	30.7179	31.8198	0	0.0508855	0.369673	256.722	13.7642	3.04132	42.7475	7.25129	1.84085
IL15	0	0	0	0	0	0	0	0	0	0	0	37.6844	48.1045	26.5949	0	2.59448	137.367	292.148	0	10.778	0	0	2.131	0.243049	35.578	50.6742	0.799748
INPP4B	0	0	0	0	0	754.727	0	0	9.06541	87.197	207.464	25.3593	0	30.2662	0	166.804	1277.38	894.999	153.678	570.178	3.65668	0	0	74.3679	0	0	31.622
USP38	6.45018	7.2265	0	0	0	6.36995	0	0	0	0	0.156335	0	0	0	0	0	0	0	0	0	0.00319494	280.983	8.1174	0.19976	15.0206	11.7639	1.52378
GAB1	0	0	0	0.126684	0	33.6339	0	0	0	0	9.85277	0	0	0	0	0	0	0	0	0	0	11243.1	471.49	172.175	46.016	24.128	11.8036
SMARCA5	49.7378	3.15372	0	0	0	19.822	0	0	0	0	0	0	0	0	4.2349	0.395184	3.77322	19.2384	0	0	3.31794	2295.51	31.2646	26.9081	29.1299	13.3123	13.6121
FREM3	1.18029	0	1174.09	94.1968	0	5.3847	0	0	0	0	0	0	0	0	24.1985	0	22.9973	0	0	0	0	0	0	0	0	0	0
GYPE	0.339093	7.75946	70.0949	36.9882	0	43.0599	0	0	0	0	0.169985	0	0.0401044	3.26173	0.18837	0	0	0	0	0	0	0	24.5003	0	0.00602383	0	0
GYPB	0	6.34038	113.16	68.6879	0	21.3873	0	0	0	0	0	0	0.054763	0	4.62481	0	0.0993169	0	0	0	0	0	0	0	0	0	0
GYPA	0	1.42397	0	15.9271	0	12.0077	0.126547	0	1.53619	0.108132	0	0	0	5.45648	4.36566	0	2.69643	0	0	0	0	0	0	0	0	0	0
HHIP-AS1	0	0	0	0	0	0	0.0635237	0	0.139685	0	0	0	0	4.16017	25.314	0.338709	0.948428	0	0	0	7.57502	252.959	0.663372	0	0	0	0
HHIP	0	0	0	0	0	0	0	0	0	0	0	0	0	0	0	0	0	0	0	0	0	12690.3	0	0	0.300123	0	1.14901
ANAPC10	0	0	0	0	0	4.9051	0.0939582	0	4.75042	0	0	0	0	11.9054	34.2185	3.31066	11.7609	1.67845	0	0.271682	158.05	88.4056	9.86323	0	4.29329	0.10729	0
ABCE1	7.78845	0	0	0	0	8.31058	0	0	11.3013	0	0	0	0	0	8.11884	0	3.13671	59.0742	3.65097	0	34.6733	575.679	64.8142	0	26.2812	10.9148	1.37556
OTUD4	0.927879	8.16819	0	0	19.4574	28.9613	0	0	0	0	0.338933	0	0	0	0	0	0	0	0	0	0.112427	698.506	28.0669	0.687497	26.051	8.86456	1.7883
SMAD1	0	0	4.6072	6.68141	39.5122	0	0	0	0	0	23.1503	25.0602	0	0	0	0	0	0	0	0	1.99851	0	133.992	955.177	0	19.7265	0
SMAD1-AS2	0	0	0	0.0244715	0	0	0	0	0	0	0.451896	0	0	0	0	0	0.00329955	0	0	0	0	19.137	3.62345	38.0876	0	0.036254	0.0447153
SMAD1-AS1	0	0	0	0	0	0	0	0.00877233	0	0	0	0	0	0	0	0	0.106915	0	0.155444	0.00186865	0	6.67894	0.599558	13.0457	0	0	0.172417
MMAA	5.26456	0	0	14.8652	4.71033	0	0	0	2.69349	0	0	0	0	0	0	0.390665	0	0	0.178825	0	1.56586	35.7075	12.4842	50.7906	6.85474	1.67129	0.892541
C4orf51	0	0	0	2.59719	2.91952	0	0	0.779522	0.735483	0	0	0	0	0	0.0203254	0	0	0	0	1.5006	0	10.8905	14.1732	37.0672	0.0322692	0	0.0898478
ZNF827	2.62999	0	0	75.1347	34.7061	0	0	0.246286	40.5234	0	2.14465	0	0	0.930598	3.21092	27.0252	0	0	12.5016	17.9808	0	496.18	558.826	848.362	0	0	0
LSM6	26.4551	0	0	0	27.1189	25.4813	0	0	0.0587396	0	0	0	0	0	1.65907	36.3943	9.06962	5.19592	0.085131	0	0.0999979	135.051	25.2794	405.417	2.33805	3.28975	1.25338
SLC10A7	0	0	0	0	0	0	0	0	0	0	0	0	0	0.353214	0	0.674714	27.1049	67.9119	0	0	0	1228.81	290.332	578.747	83.7098	27.5464	7.42938
TTC29	0	0	0	1.19257	0.720676	0	0	0	0	0	0	0	453.587	10.6559	0	0	0	0	2.07771	0	130.709	7.07846	0	104.81	0	0	0
EDNRA	0	0	0	0	0	0	0	0	0	0	0	0	291.284	0	0	0	26.9537	347.688	3.70859	0	1087.38	0	0	0	0	3.70477	81.3678
TMEM184C	10.3552	0	0	0	0	0	0	0	0	0	0	0	0	0	0.253732	17.7236	24.9341	62.0909	10.0507	33.3985	30.91	599.688	103.613	71.6659	19.8118	1.2328	3.54494
PRMT9	0	25.9127	0	0.0569045	0	0	0	0	0	0	0	0	0	0	0.0335914	19.1632	11.6046	20.5128	1.08115	51.7428	14.994	0	8.88944	0	15.9257	1.3073	0.124463
ARHGAP10	0	605.226	460.016	241.642	0	0	0	0	0	0	0	0	0.362296	0	0	0	0	0.00484279	0	0	168.99	0	1516.04	0	0	3.22752	175.972
NR3C2	0	174.381	42.661	36.958	0	0	0	0	0	0	0	0	0	0	0	106.265	135.442	998.914	0	0	0	0	197.866	897.816	2.1172	77.2149	5.78199
DCLK2	0	187.113	0	0	0	0	0	0	0	0	6.02448	7.8416	0	0	21.6813	52.7419	24.3808	67.1925	2.63561	56.372	0	0	208.486	2567.91	0	0.503972	0
LRBA	0	28.9397	0	0	0	0	0	0	0	0	0	0	0	1.78723	0	0	3.60837	3.70709	7.00842	0	2.45955	1128.24	243.021	268.153	109.12	30.971	3.45612
RPS3A	35.5871	1.02153	0	0	1.03598	0	0	0	0	0	0.544833	0	0	0	0	0	1.67583	28.6435	0.144474	0	1.62226	476.52	33.0702	43.5291	22.4949	22.608	15.2054
SH3D19	0	0	0	0	0	0	0	0	1.45703	0	0	0	0	0	21.0312	0	0	46.7543	0	0	0	9748.79	1624.61	0	0	9.3255	30.5771
PRSS48	0	0	0	0	0	0	0	1.13595	0.993009	0	0	0	0	0	4.61802	0	0	14.039	0	0	0	426.367	184.291	0	0	0.475197	8.56233
FAM160A1	0	663.182	192.388	0	0	0	0	0	684.648	0	0	0	869.447	0	0	0	0	0	0	0	0	0	109.085	0	0	0	0
GATB	3.18243	229.18	47.2293	24.3499	32.7541	0	0	0	0	0	0	126.311	0	0	0	0	0	0	0	0	0	25.1012	0	0	1.71415	0	0
FBXW7	114.971	338.333	5.75967	5.28155	41.3503	25.0174	2.37845	0	1.5136	0	0	4.9783	0	38.1405	0	0	0	0	0	0	0	2.24462	0	0	40.3107	7.41007	0
TMEM154	0.0405488	0	0	0	0	0	0	0	0	0	0.0567761	0.0662317	0	0	0	0	0	0	0	0	0	0	203.633	0	50.1436	25.5171	0.194862
TIGD4	0	1.80465	10.9594	17.6828	11.816	0	0	0	0	0	0	0	0	0	0.498021	0	0.031424	0.103578	1.99452	4.20147	8.10821	0	0.272832	56.1538	22.7003	0	0
ARFIP1	0	0	0	0	1.8285	0	0	0	0	0	0	0	0	0	0.347721	0	0.361781	8.26668	1.1704	0	1.2881	1281.94	202.601	287.673	114.268	69.7557	9.44133
FHDC1	0	0	0	11.268	0	0	0	4.70499	0	0	0	0	0	0	0.472222	3.53151	2.45925	241.21	0.105323	102.291	0	0.306481	168.508	0	2.32271	0	0.013953
TRIM2	94.8175	0	0	0	0	0	0	0	0	0	0	0	0	0	0	0	0	0	0	0	3.28813	10790.1	136.403	156.755	0	0	0
MND1	0	0	0	0	0	0	0	0	0	0	0	0	0	0	0	3.00177	0	0	0	4.56899	0	1093.79	5.84634	0	0.610286	0	0
TLR2	1.26179	0	0	0	0	0	0	0	0	0	0	0	0	0	0	0	0	0	0	1.73042	0	11.7236	0	25.4667	365.853	0.477314	0.0885123
RNF175	3.06607	196.567	150.528	0	0	0	0	0.372513	0	0	0	0.00559707	36.6555	0.0290209	25.337	44.4585	32.0706	206.862	99.8348	127.872	47.0853	0	0	0	0	0	0
SFRP2	9.85399	129.367	0.868372	0	0	0	0	0.788015	0	0	0	0	180.076	0	0	0	16.7122	0	25.0354	0	0	0	0	7.35549	0	0.25993	0
DCHS2	0.0120735	0	0	0	0	0	0	88.6314	0	297.451	210.17	1149.72	776.484	789.57	56.1209	80.3271	94.1905	0	0	0	0	0	0	1364.61	0	0	0
PLRG1	18.9589	7.12755	0	0	0	0	0	0	0	0.625723	0	1.421	0	1.10482	0.320103	4.36879	8.93637	13.0947	1.77057	0	1.19286	211.128	2.40647	49.0475	1.44422	1.01086	0.73953
LRAT	0	0	0	0	0	0	0	0	0	0	0	0	626.796	0	0	0	0	0	0	0	0	41.1448	0	126.396	0	0	0.0196334
RBM46	1.84769	0	0	0	0	0	0	0	0.0734525	0	0	0	29.7376	0	0	0.596715	0	0.0216769	0.0883305	0.01898	0	0.250893	0	9.7218	2.21777	0.887194	0.0813984
MAP9	159.478	57.612	0	0	11.5938	120.201	0	0	0	0.120947	0	0	0	0	0	0.161564	8.9252	15.3463	18.1447	72.0097	15.6253	0	0	0	0	0	0
ASIC5	0	0	0	0	0.652584	9.3447	7.40693	0	0	8.56843	0.216917	0	0	0	0	0	0.0147479	0.921704	0.13535	0	0	1.4047	0	0.0115164	0	0.0308707	0.0884726
TDO2	0	0	0	0	27.7617	1492.68	1639.97	4.14287	0	608.859	43.8731	0	0	0	0	0	0	44.9982	0	0	0	0	0	0	0	0	0
CTSO	0.0891909	0	0	0	0	0	0	0	0	0	0	0	0	0	0	0	0	0	0	0	0	276.367	443.568	389.498	11.5801	22.0978	1.8752
PDGFC	0	0	0	0	0	0	596.097	0	110.63	57.2609	0	528.03	0	27.4896	0	0	0	0	0	74.1156	0	0	916.522	1072.82	87.4803	28.5036	0
GLRB	125.769	23.0418	0	14.073	9.34384	85.3913	203.925	0	1.07592	14.867	0	16.3557	0.184315	10.9658	0	0	0	0	0.804962	6.22239	0	0	51.7851	0	0	0	0
GRIA2	102.656	222.986	0	0	3.13473	0	0	0	0	0	0	0	0	0	0	21.7539	63.3669	8.8232	0.00056349	0	26.1012	392.073	465.724	69.9998	0.0412443	0	0
FAM198B	28.8605	0	0	0	128.623	263.661	0	0	26.7875	8.58484	61.2431	50.6144	206.525	1.89961	0	0	0	0	0	0	0	23.1251	0	973.29	119.219	0.504453	0
TMEM144	0	0	0	0	0	0	0	0	0	0	0	0	0	0	0	0	0	0	0	0	0	16909.2	0	201.866	17.7598	0	1.1564
RXFP1	8.05674	0	0	32.8818	684.935	409.15	2491.96	0	0	674.713	311.857	1085.31	565.084	117.387	0	0	0	0	0	0	0	0	0	0	0	0	0
C4orf46	1.15384	0	0	0	2.8032	3.7668	0	0	0	0	0	0	0	0	0.632633	0.511443	3.84781	11.2661	0	0	0	142.665	4.15049	1.63626	0	0.157364	0
ETFDH	0	0	0	0	0.00187921	0	0	0	4.58948	0	0	0	0	0	4.39238	5.52121	26.9266	81.6993	43.9587	286.31	78.5197	806.081	78.5965	587.699	0	0.715758	3.0039
PPID	82.4926	0	0	0	32.3799	27.2385	0	0	0	6.30632	0	0	0	0	0.0616292	0.712215	0.00190178	0.964816	0.640147	29.0974	26.056	256.562	0.0068165	0	13.4426	4.94278	2.20275
FNIP2	4.39924	6.7086	0	0	0	14.6597	0	0	0	22.8137	0	0	0	0	0	0	0	0	0	0.0486304	0	2969.92	0	0	112.946	8.08467	0
C4orf45	0	119.313	215.387	3.32689	0	33.9396	0	0	0	0	0	7.93319	0	0	0	0	0	0	0	0	0	17.95	0	0	1.00823	0	0
RAPGEF2	19.465	146.65	0	0	0	149.476	0	0	0	0	0	0	0	0	0	0	0	0	0	0	3.24234	153.751	0.0992511	0	45.1333	68.5381	1.32137
FSTL5	2.98702	0	0	0	349.394	887.376	153.165	0	256.778	17.8847	0	36.4628	0	134.609	653.723	929.309	1733.6	402.274	573.805	0	1042.34	0	0	0	0	0	0
AC005150.1	0	0	0	0.307359	21.4075	0	72.1657	0	0	50.3923	3.87596	0	0	0	0	0	0	0	0	0	0	0	0	0	0	0	0
NAF1	6.19253	272.638	0	0	30.1133	52.8609	0	0	0	26.139	101.251	8.81202	0	0.230055	0	0	0	5.43514	0	0	0	47.5106	1.21778	5.213	19.3343	0.437507	1.39413
NPY1R	5.03797	248.532	20.4656	44.8081	434.51	16.3986	15.9352	0	0	45.3926	300.536	74.9988	214.887	21.1161	0	0	0	198.481	0	0	0	0	0	0	0	0	0
NPY5R	4.11721	3.24489	0.0668213	5.36129	31.8027	5.53787	0.0649996	0	0	1.94997	18.6393	0.208861	0.893421	0.397454	0	1.12603	9.84042	85.257	0	0	0	0	0	0	0	0	1.361
TMA16	5.23249	3.54424	0	0	9.8554	31.0904	0	0	0	0.472257	0	0	0	0	0	0.280635	6.86708	45.2094	0	0	0	204.075	36.2842	0.00288797	17.1724	6.73907	2.35726
2021-03-01	0	0	0	0	77.5879	19.93	0	0	0	0	0	0	75.3702	0	0	0	0	10.9509	0	0	0	7202.77	683.451	0	118.776	0	0
APELA	0	0	0	0	0	0	0.947394	0.00660148	33.3581	0	0	0	19.7059	0	0	0	0	0	0	0	0	0	0	0	0.961518	0	0
TRIM61	0	0	0	0	0	0	0	0.0383789	2.49513	1.59858	0	0	0	0.000117766	0	0.0175259	0	4.102	0	0	0	249.462	4.63833	10.3083	0.587827	0	1.43906
FAM218A	0	0	0	0	4.28687	0.114858	0	0	2.2959	0.01644	0	0	0	0.017332	0.549448	0.422799	3.32357	17.6952	0.169826	0	0	238.581	5.89175	5.60363	0.235186	0.0190838	0.622724
TRIM60	0	0.10449	0	0.000241375	0	0	0	0.000258562	0	0	0	0	0	0	0.0391899	0.126634	0	0.317438	0	0	0	10.015	1.34428	4.89678	0	0	0.023867
TMEM192	0.138324	0	0	0	11.5709	55.0625	0	0	6.26178	0.00179015	0	0	0	2.3157	0	0	0	4.25478	0	0	0	438.773	0.989253	41.9667	9.06692	0	0
KLHL2	60.3588	244.369	102.95	0	0	0	0	0	6.92848	0	28.1607	4.12926	1.90574	38.7421	0	0	0	0	0	0	0	1421.74	0	0	28.7759	10.9212	0
MSMO1	76.0139	0	0	0	74.0493	0	0	0	1.71606	0	67.8702	6.27993	0	0	0.00601181	0	0	48.3671	0	0	0	835.722	116.047	447.315	1.38973	0.573651	0
CPE	272.299	2.01896	0	0	15.9274	0	0	0	19.0879	3.09507	0	0	0.597503	144.886	0	0	0	69.8488	0	0	0	0	140.052	3691.43	0	2.2487	33.2982
LINC01179	0	0	0	0	0	0	31.9978	0	54.3674	0	0	0	0	0	0	0	0	0	0	0	0	0	0	0	0	0	0
TLL1	0	0	0	0	0	0	4580.08	0	1122.37	453.659	9.76075	0	0	0	0	0	0	0	0	0	0	0	272.995	0	0	5.74844	0
SPOCK3	0	0	0	0	0	0	0	0	0	0	40.482	0	0	0	0	0	816.615	522.643	94.6967	1266.77	2748.23	11661.1	298.447	0	0	18.031	0
ANXA10	0.110143	0	0	0	0	0	0	0.261955	0	0	0	0	0	0	0.529721	4.09954	1.01171	0.0199057	0.14244	0	0	3.71255	28.4871	15.2812	1.66637	0.672796	1.79237
DDX60	0	0	0	0	0	0	0	0.193868	0	0	0	0	0	0	0	2.66436	4.46845	0	0	0	0	27.3337	501.204	495.873	61.1798	87.3463	9.50383
DDX60L	0	0	0	0	0	0	0	9.61664	0	0	0	0	0	0	19.0569	14.1078	19.8446	22.2401	7.13591	0	32.2559	18.5222	452.124	204.291	153.637	118.631	5.63484
PALLD	0	0	0	0	0	0	0	0.000378166	0	0	0	0	0	0	34.4922	93.9928	303.537	197.721	61.3448	829.687	631.714	0	1114.26	4134.23	0	0	0
CBR4	0	0	0	0	0	0	0	0	0	0	0	0	0	0	1.38181	2.7246	7.712	28.812	1.50945	0	20.7208	1794.54	478.17	660.168	55.3009	1.7492	2.6591
SH3RF1	0	0	0	0	0	0	0	5.85359	52.7791	0	0	0	0	0	0	0	0	0	0	0	2.10921	3098.26	252.338	2835.46	59.6551	0.880275	89.3353
NEK1	0	0	0	0	0	0	0	0	0	0	0	0	0	0	11.348	19.2895	47.5367	97.7353	12.7253	124.009	149.333	1497.14	140.164	717.078	14.9958	6.04506	6.12346
CLCN3	80.7005	0	0	0	0	3.43698	0	0	4.15786	0	0	0	0	0	0.720019	3.2014	46.8698	85.5308	9.47255	9.29038	196.097	1195.8	102.817	69.9272	19.8312	2.74678	3.95595
HPF1	7.95636	0	0	0	0	1.05794	0	0	0.412311	0	0	0	0	0	0.501307	0.00653067	1.32697	11.4798	0.0974075	0	9.3515	975.455	38.2912	8.66741	3.92013	0.773918	5.66916
MFAP3L	1.14475	0	0	0	0	0	0	0	0	0	0	0	0	0	0	0	0	0	0	0	0	4050.7	95.5816	2622.8	0	0	0.15794
AADAT	0.374982	0	0	0	0	29.9197	0	0	0	10.0848	0	0	0	0	0	0	0	54.0028	0.934451	12.3159	23.7653	190.943	117.628	145.981	0	0	2.77367
GALNTL6	0	784.835	110.384	46.6975	0	0	0	0	0	0	13.4557	0	0	0	0	0	1066.46	3249.02	256.443	22.9969	434.471	0	0	0	0	0	0
GALNT7	0	0	0	0	0	0.670452	272.324	0	0.969213	0	0	0	0	0	28.1559	68.0465	0.407809	670.576	245.318	889.87	0	194.756	26.2987	236.13	20.4821	0.246496	2.80844
HMGB2	15.2716	0	0	0	0	12.28	0	0	0	0	0	0	0	0	0.0517702	17.0136	0.621348	36.5644	9.09685	5.10614	0	265.547	7.43004	112.587	4.16274	23.0959	13.7495
SAP30	4.52028	0	0	0	0	5.65876	0	0	0	0	0	0	0	0	0.0470641	0.0516374	0.0413315	28.914	1.7845	29.0369	0	680.004	7.61849	171.506	11.5314	6.38458	6.9251
SCRG1	9.76611	0	0	44.9815	0	0	0	0	0	0	0	0	0	0	0	3.35137	12.8733	0	0	2.41355	0	373.272	1045.51	949.105	5.2374	0.24226	1.13638
HAND2-AS1	0	0.665817	0	0	0	0	0	0	0	0	0	0	0	0.0698839	0.240355	1.04821	6.0349	5.63487	0.597148	0	0	54.4681	8.00637	7.33295	2.85337	0.912242	0.495
FBXO8	0	0	0	0	0	1.39779	0	0	0	0	0	0	0	0	0	2.32899	1.46359	3.14116	0.628787	8.46427	13.0353	266.047	11.1916	35.3804	7.08745	10.7668	7.64873
CEP44	0	0.243583	0	0	0	0.709422	0	0	0	0	0	0	0	0	0	0.0174917	0.177124	1.04387	0.0546725	0	1.91652	1284.01	98.9401	42.2742	16.3729	2.59534	4.88937
HPGD	0	0	0	35.6516	0	0	0	0	0	0	0	0	0	0	0	0	63.2617	8.61769	0	0	316.28	0.325489	0	0	0	16.505	0.0229304
GLRA3	49.1073	882.919	1577.92	626.905	0	0	55.9898	0	0	0	0	0	45.0648	0	0	0	0	0	0	0	0	0	0	0	0	0	0
ADAM29	0	170.854	157.242	49.3347	0	0	7.00165	0	0	0	0	0	4.68735	0	0	0	0	0	0	0	0	0	0	0	0	0	0
GPM6A	167.075	39.3345	0	0	0	0	0	0	4.25623	0	0	0	0	9.02442	0	0	2.71216	0	6.94307	0	195.942	0	498.068	3313.38	0	0	0
WDR17	8.39978	154.713	19.5894	0.133206	0	0	0	0	0	0	0.677412	0	11.9928	24.1171	0	0	3.22882	0	0	0	36.9792	0	0	292.322	0	0	0
SPATA4	0.415184	9.783	0	0.185548	2.57743	2.50864	0	0.00641245	0	0.00231834	0	0.0135156	0.266469	0	0	0	0	0	0	0.0139875	0	0	0	10.7876	0	0	0.0296809
ASB5	0.213046	0	0	0	0	0	71.8836	0	0	0	1.10568	2.51952	5.70113	0	0	0	0	0	0	0	0	0	90.2798	0	0	0	0.563656
SPCS3	119.444	94.1296	0	0	0	0	0	0	0	0	0	0	0.00789317	0	0	0	8.99233	2.81589	0.396453	0	3.62655	704.777	62.9667	0	45.1862	22.9319	6.52514
VEGFC	0	0	0	0	0	0	0	0.0385367	222.434	0.817183	152.77	0	0	0	0	0	0	0	0	0.127686	5.66149	0	0	440.522	0	93.2758	1.72058
NEIL3	0	0	0	0.019003	0.565595	0	0	3.73848	0.980815	0	0.0450634	0	0	0.743388	0.0913071	0	0	0	0	0	0.767206	0.170904	0.0154863	0	0.588706	0	0
AGA	0.249704	0	0	0	0	0	0	0	0	0	0	0	0	0	0	0	0	0	0	0	0	920.997	4.23203	55.0523	4.21873	0.944092	0.0589127
LINC01098	0	0	0	0	0	0	0	0.0374488	0	0	0	0	0	0	0	0	0	0	0	0	0	636.682	0.194772	0.934125	0.310207	0	0
LINC01099	0	0	0	0	0	0	0	0	0	0	0	0	0	0	0	0	0	0	0	0	0	1686.58	0	0	0.162763	1.06363	0.282958
LINC00290	0	0	0	0	0	0	0	28.0876	0	0	0	0	6.94607	0	60.1615	0	240.517	806.122	0	39.3586	456.005	12.0033	0	0	1.47301	0	0
TENM3	6.34873	0	0	0	0	0	15.1123	4.75981	0	0	169.829	58.6652	116.673	0	142.541	0	89.8344	1101.26	0.708254	1842.32	2350.56	0	0	0	0	0	0
DCTD	19.4066	15.2278	0	0	0	0	1.1464	0	0	0	0	0	0	0	0	0.00158192	0.884416	29.6985	0	29.4469	25.139	0	0	12.7406	26.0798	3.95727	2.68806
WWC2-AS2	0.962074	0	0	0.00727557	0	0	0.0640606	0	0	0	0	0	0	0	0.865043	0.0121793	0	0	0	43.5953	10.6351	0	0	0	0	0.908785	1.77833
WWC2	0	28.5004	0	76.9844	0	0	0	0	0	0	0	0	17.728	0	9.96857	12.9998	44.6159	124.341	2.05828	387.507	424.468	19.393	3.13028	0	110.249	172.941	6.29561
WWC2-AS1	0	0.189753	0	0.229417	0	0	0	0.0514743	0	0	0	0	0	0	0.00526651	0.15719	0.0114823	2.47786	0	3.57464	0.0509986	10.8006	0.0982753	0.110856	2.15598	0.38815	0.396439
CDKN2AIP	29.5763	2.17418	0	0	0.545609	9.80659	0	0	0	0	0	0	0	0	0	0.613823	0	8.96515	0.156454	0	4.16305	115.224	5.51926	2.28803	2.98941	3.71205	1.01519
ING2	46.2143	27.5523	0	0.000254383	36.7399	22.9674	0	0	0.0969575	0	0	0	0	0	0	0	0	0.716365	0	0	0	44.0537	2.63272	1.84474	1.14834	0	1.36289
RWDD4	5.54539	12.8336	0	0	4.64193	0	0	0	0	0	0	0	0	0	0	0	0	1.5403	0	0	0	45.138	34.1193	40.8302	0.0891584	2.53005	3.24543
TRAPPC11	0	44.6626	0	0	0	0	0	0	0	0	0	0	0	0	0	3.89798	4.54522	24.1734	0	5.45585	5.39048	334.297	51.4462	32.3468	33.1216	2.21791	0.555365
STOX2	16.9974	0	0	0	0	109.098	0	0	0.0396643	0	0	0	0	4.36509	0	14.2486	27.8134	268.534	4.53812	41.4463	93.8878	1149.02	0	0	0	13.8253	0
ENPP6	8.97589	0	0	0	0	0	0	0	0	0	0	0	0	0	0	0	0	0	0	0	0	2374.76	0	0	0.127707	0	0.801881
IRF2	0	0	0	0	0	0	0	0	0	0	0	0	0	0	0.668363	9.17632	0.386646	13.9068	8.60003	0	0	2902.04	374.109	1317.36	111.734	42.9142	11.4901
CASP3	10.4887	4.23761	0	0	0	0	0	0.233497	0	0	0	0	0	0	0.905725	3.51196	0.995226	0.707789	11.1163	48.017	24.1963	224.414	1.77378	311.203	5.47643	18.834	3.21657
PRIMPOL	0	0	0	0	0	0	0	0	0	0	0	0	0	0	22.0239	38.1199	27.2836	73.8604	21.7353	96.0081	82.1753	670.321	75.1471	308.452	40.0655	9.68205	9.13832
CENPU	0.469892	1.54945	0	0	0	0	0	0	0	0	0.00500049	0	0	0	0	0	0	0	0	0	0	80.3249	2.08414	2.21205	5.53329	1.00039	0
ACSL1	0.0023386	0	0	0	0	0	0	0	0.804159	0	0	0	0.0142357	0	0	0	2.33435	15.0522	3.03043	55.4342	5.35891	3703.68	0	0	234.831	0	1.612
MIR3945HG	0	0	0	0	0	0	0	0	0	0	0	0	0	0.106519	0.0258563	0.047936	1.45613	0.424706	0.759434	0	0	1.30641	0	3.99741	3.24716	0	0.0205213
SLC25A4	249.859	5.54306	0	0	0	36.3363	0	0	5.45947	0	0	0	0	0	0	9.99088	7.95613	48.5984	22.7498	31.522	20.3471	488.135	15.1956	0	12.9817	1.37297	17.2094
CFAP97	15.8655	0.0297797	0	0	0	0	0	0	0	0	0	0	0	0	5.55929	32.3041	68.6955	205.131	17.6208	12.7799	73.673	660.787	107.08	106.266	41.0879	13.0893	18.8433
SNX25	0.0238869	111.986	0	0	0	0	0	7.5051	144.535	0	0	0	91.3475	84.8044	21.4161	5.71648	31.2552	48.3878	88.4534	61.2348	432.19	39.2999	166.361	270.919	50.5014	45.2817	19.2662
LRP2BP	0	60.2125	0	0	237.919	111.461	0	0	0	0	0	0	0	0	0.0270054	0.317451	4.4295	61.4597	4.06294	0	5.30508	430.142	316.001	558.042	0	0	0
ANKRD37	21.7947	3.74339	0	0	0.30716	0	0	0.0793271	0	0	0	0	0	0	0	0	0	1.92846	1.64067	0	0	114.551	7.46548	68.5343	5.01252	171.265	28.0614
UFSP2	3.83601	0	0	0	0	0	0	0	0	0	0	0	0	0	5.71499	32.0767	24.3976	80.0161	2.5888	1.86762	39.7422	1215.38	119.995	185.892	5.87496	7.17766	9.03458
C4orf47	0	221.288	61.6348	0	7.47138	1.31487	0	0	0	0	39.0988	0.411497	20.8222	4.2914	0	0	0	0	0	0	0.112987	0	0	1.07762	0	0	0
CCDC110	1.32163	32.3079	31.8947	0.0127675	0	0	0	10.2309	4.57591	0	0	0.198866	0.141183	1.56702	0	0	0	0	0	0	0	10.5675	0	0	0	0.0829337	0.186188
PDLIM3	2.01515	0	0	0	0	0	0	39.0347	0	0	0	0	53.2669	0	0	0	0	0	0	0	0	199.149	14.4339	1281.05	0	0.0139684	4.13864
SORBS2	2.98406	868.267	99.7609	72.3123	145.712	64.3172	0	0	31.6743	0	256.349	0	164.46	265.392	0	0	0	0	5.9366	12.1193	550.88	0	39.727	0	0	76.9994	0
TLR3	0.375072	0	0	0	0	0	0	0	0	0	0	0	0	0	0	0	0	0	0	0	0	2.24685	10.373	34.0816	35.7724	2.98641	3.60216
FAM149A	2.85375	42.5127	0	0	0	0	0	0	0	0	0	0	0	0	0.255294	6.53909	75.4574	132.945	1.03208	8.96073	93.8874	0	13.3983	54.4038	755.565	0	0.665779
CYP4V2	0	0	0	0	3.9775	0	0	0	0	0	0	0	0	0	1.90589	15.4152	2.54677	32.2229	40.1608	133.383	1.21501	275.008	106.19	738.85	0.74408	2.2259	10.1742
KLKB1	0	0	0	0	9.07583	0	0	0	0	0	0	0	0	0	0	0	0	0	36.5513	395.337	0	53.8217	0.106654	1461.93	0	0	0.701433
F11	0	0	0	0	0.204958	0	0	0.393908	0	0	0	0	0	0	0	0	0	0	2.09196	30.5293	0	9.92642	0	131.428	0	0	0
F11-AS1	0	0	0	32.8223	854.03	0	0	0	0	0	0	0	0	0	0	0	0	0	0	0	0	0	0	3760.1	0	0	0
FAT1	0.00594684	0	0	0	61.2765	0	0	0	187.317	0	0	0	0	0	182.944	422.377	392.244	74.8513	1.06655	0	56.1486	317.031	0.424857	1763.65	0	0	4.64941
TRIML2	0.0627802	4.84318	7.1339	2.39753	20.7117	8.07799	0	0.102314	0	0.177196	0	0.558058	0	0	0	0	0	0	0	0	0	0	0	0	0	0	0
TRIML1	0	0.101389	0.00355358	0.464722	0.00998921	0	0	0.00904664	0.0778557	0	0	0	0.105681	0	0.347219	0	0	0.0354302	2.04961	0.11268	0.157616	0.0358169	0	0	0	0	0
LINC01060	0	0	0	0	0	0	0.931778	0	2.59523	0	0	0	50.3736	1.12864e-05	0	0	143.115	265.34	0	0	0.201117	46.5851	0	0	0	2.6824	0
FRG1	3.11553	18.6645	0	0	0	2.08518	0	0	0	0	0	0	0	0	0	0.606077	5.67619	5.62904	0	0	5.6483	385.483	34.8245	7.30333	8.53339	4.84873	8.0674
PLEKHG4B	0	8.56148	0.50783	0	0	0	0	0	0.691998	0	55.597	0	0.0833087	0	0	0	0.356122	0.215816	0	0	0.972522	0	33.5873	46.1512	0	0.0501	1.49197
CCDC127	40.8522	4.04273	0	0	0	0.623514	0	0	0	0	0	0	0	0	0	4.29663	15.4293	41.2191	0.19783	0	1.45506	237.821	5.14704	17.679	2.52917	5.50518	1.71266
SDHA	64.2157	2.99996	0	0	0	0.00377598	0	0	0	0	0	0	0	0	0	0	9.96263	66.1645	19.9496	60.0149	17.595	937.17	15.4521	30.6127	3.88486	3.41371	3.83747
PDCD6	0	0	0	0	0	0	0	0	0	0	0	0	0	0.124814	4.46281e-05	0.190252	1.75356	13.2201	1.49033	26.3357	17.8068	427.395	3.64237	131.791	41.8981	2.58201	2.53772
AHRR	0	0	0	199.407	499.599	112.993	0	0	0	46.8134	0	0	0	9.4283	0	0	0	331.265	0	0	7.75116	0	0	0	0	0	0
EXOC3-AS1	1.2092	0	0	0	3.06938	0	0	0	0	0	0	0	0	0	0.477403	0.454331	3.23617	6.08082	0.874388	0.847367	0.822723	31.1954	0	15.7106	1.52639	0	0.0515993
EXOC3	44.1149	0	0	0	0.753313	0	0	0	0	0	0	0	0	0	0	0	0	6.13761	0	0	6.11112	585.125	20.2132	243.347	48.4325	1.5246	2.2937
SLC9A3	5.04881	2.42834	0	0	0.0134379	5.22479	0	3.67526	1.39829	0	0	0	0	0	0	0	0	1.75549	0.378599	0.702316	0	11.9399	1.22128	4.62998	0	0	2.33001
CEP72	2.20623	0.00537317	0	0	0	0	0	0	0	0	0	0	0.954145	0	0	0	0	0	0	0	0	370.727	0	0	6.24571	0.0625367	0.80381
TPPP	261.844	0	0	0	0	0	10.4068	0	0	0.00193491	0	0	0.10152	0.543103	0	0	0	0	0	0	0	4867.66	0	0	0	0	0
ZDHHC11B	0	0	0	0	0	0	0	0	0	0	0	0	0	6.39446	0	0.800828	0	0	0	0	2.44481	2472	0	0	0	0	0
ZDHHC11	0	0	0	0	0	0	0	0	0	0	0	0	0	2.27133	0	0	0	0	0	0	0	682.826	0	0	0	0	0
BRD9	14.2201	0	0	0	0.148761	0	0	0	0	0	0	0	0	0	0	0	0	0	0.397407	0	0	1659.27	6.08419	182.504	18.7771	2.18033	10.9761
TRIP13	14.9986	0	0	3.91709	11.1733	1.17168	12.0585	0	0	2.04859	0.168922	0.00799706	0	0	0	0	0	0	0	0	0	0	0	0	0	0	0
NKD2	6.67999	0	0	0	20.3164	0	93.509	0.245249	0	7.47583	0	2.40206	1.49156	17.8272	0	0	0	450.082	0	0	0	0	0	0	0	13.2507	0.546195
SLC12A7	0.762769	0	0	0	0	0	37.1995	0	0	0	0	0	0	0	0	0	0	27.3395	0	0	0	0	23.7955	315.823	46.7718	44.0309	159.724
TERT	0.189651	2.64067	45.2161	6.09854	8.77177	14.2432	0	0	0	0.149773	0	0	0	0	0	0	0	0	0	0	0	0	0	0	0	0.00102102	0
CLPTM1L	77.0795	0	0	0	4.58893	5.4445	0	0	0	0.187877	0	0	0	0	0	0	0.0267276	14.4859	0	0	0	237.591	4.73834	0	14.4311	7.88152	0.984837
LINC01511	3.22547	36.9892	31.3156	0.0346323	1.41715	4.17772	0.0709591	0	0	0.703502	0	0	0	0	0	0	0	0	0	0	0	0	0	0	1.36221	0.000235497	0
LPCAT1	33.8713	0	0	0	12.409	5.55007	0	0	10.3894	0.0240552	0	0	0	4.00663	1.88244	13.4275	64.5495	125.107	13.4341	1.2229	26.4048	0	1.76809	50.1218	20.0845	6.06719	0
MRPL36	24.8999	0	0	0.113674	0.184979	0	0	0.146489	0	0	0	0	0	0	0	0.618514	0.629331	2.48333	0.473816	0.146996	0	112.457	0.737495	11.8743	2.4543	3.65884	0.324831
NDUFS6	59.0132	0	0	0	0	0.0775705	0	0	0	0	0	0	0	0	0	3.39779	1.53369	17.7054	1.72504	0.171124	0	611.993	30.1466	58.5705	9.23224	22.7987	17.2916
LINC01019	0	0.82653	0	0.0756426	0	0	0	0	0.264557	0	0	0	0	0	0	0	0	1.099	0.00166877	0	0.315519	0.0478869	0.0367565	0.900965	0.728064	0	0.0237393
ADAMTS16	0	751.496	17.3408	260.581	779.68	0	0	0	0	293.193	0	60.0906	0	0	0	0	0	0	0	0	0	0	0	0	0	0	0
ICE1	14.2454	40.7133	0	0	6.72715	0	0	0	0	0	0	0	0.413393	0	1.02399	11.2204	4.79136	32.5464	0	0	0.738334	615.277	5.84528	46.3024	27.0887	6.95467	6.11723
MED10	77.9975	2.50231	0	0	6.50172	0.0227338	87.4914	0.38501	0.239884	1.0918	0.146812	9.0993	6.05016	0	0	0	1.9732	0	0	0	0	135.879	1.2072	0.411426	6.39154	5.09643	1.50654
UBE2QL1	243.869	10.6491	0	0	39.6445	18.7482	590.992	0.34914	0	16.339	0	35.8528	353.04	16.2624	0	0	104.566	81.6119	1.35996	0	51.723	0	0	0	0	0	0
LINC01018	16.4212	0	0	0	6.11861	0	99.9191	6.90148	0	0	0	0	35.7669	0.772428	0	0	0.945648	0.0132064	0.0436591	2.56037	0	0	0	0	0	0	0
NSUN2	0	17.2163	0	0	0	0	0	0	0	0	0.0945249	0	0.103602	0	0.891965	0.533413	0.175784	0.128855	0	0	0.0101946	531.806	52.2031	111.535	35.6181	1.9543	1.63597
SRD5A1	32.5138	0	0	0	0	0	2.27295	13.0383	0.0299112	0.257137	17.9454	0	5.23161	0.213785	14.1326	22.1034	20.479	30.6552	0.0753443	1.34741	1.86893	6.19557	3.3967	0	6.93071	0	0.134025
ADCY2	0.812369	3.88226	0	0	20.6639	104.347	0	0	135.016	0	0.0341084	0	0.0456392	5.11839	30.0654	0.847422	132.415	201.985	15.6752	15.1983	659.018	0	0.0729111	3003.89	0	0	0
C5orf49	7.98386	0	0	0	15.4271	7.73313	0	0.279056	48.1217	2.70717	10.7895	0	12.6289	19.7676	0.313731	0	35.7679	35.7383	0	0	102.579	0	0	114.406	0	0	0
MTRR	0	43.7429	0	0	0	0	0	4.28133	0	0	0	0	0	0	0	0	0.29896	12.4394	0	0	0	1295.59	6.47734	0	4.42536	0	0.729472
FASTKD3	7.53136	3.10754	0	0	0.000804528	0.97877	0	0	0.0240442	0	0	0	0	0	0	1.79329	0.920256	0.421039	0	0	0.604753	84.8922	4.7545	7.04152	0.0215582	0	0
MIR4458HG	14.4976	0	0	0	2.25593	0	0	0	1.24388	0	0	0	0	0	0	0	0.906556	25.6314	1.9279	1.59116	0.66999	63.8259	69.0828	0.778341	0	0.9027	2.99827
SEMA5A	0.167544	0	0	0	503.183	0	0	0	0	0	0	0	0	781.646	0	0	28.8308	933.585	0	0	0	826.445	4187.9	0	0	0.210962	96.3237
SNHG18	0.00461322	0	0	0	0.698656	0	0	0	0	0	0	0	0	0.0475348	0	0	0	0	0	0	0	196.868	23.2193	12.5081	1.2044	0.83413	2.98711
TAS2R1	0	0	0	0	0	0.000716654	0.0551607	1.58347	10.9472	0.00520709	0	0	2.27093	0.131914	0	4.04466	0.635211	3.6036	0	32.7585	10.757	0	0	0	0	0	1.31351
FAM173B	0	0	0	0	0	0	0	0	12.2053	0	0	0	0	0	0.051613	5.93656	10.022	3.47564	0	70.0071	85.3124	231.418	78.1374	80.5706	9.46623	0	0.741108
CCT5	141.428	0	0	0	3.4841	0	0	0	0.226902	0	0	0	0	0	0	0.139309	8.9507	20.2288	1.90209	0	9.60073	639.314	62.3303	6.86266	21.9025	16.6963	11.903
CMBL	20.6825	0	0	0	0	1.8639	0	0.202172	35.4936	0	0	0	0	0.879602	0.734968	35.9649	36.7072	59.0852	0.904183	1.23151	38.0302	0	25.7137	77.9803	0.310173	0	1.91136
2021-03-06	178.116	2.84746	0	0	5.90168	6.97835	0	0	0	0	0	0	0	0	0	6.76855	38.8597	156.714	1.36063	0	89.4191	1418.91	90.0822	469.983	42.7039	13.4288	4.54567
ROPN1L	0.0231652	9.58457	0	0	10.8606	10.3499	13.163	7.87816	0	11.7931	0	3.2114	1.47233	6.35037	0	0	0	0	0	51.6744	33.5462	0	0	0	0	0	0
LINC01513	0	1.31561	0	0	2.308	5.13234	2.96408	2.57742	0	0.690761	0	0.577514	0.654537	0.734165	0	0	0	0	0	2.91369	2.70085	0	0	0	0.0557339	0	0
ANKRD33B	10.3885	688.631	100.594	14.33	0.127993	151.061	723.169	0	0	5.43194	6.25376	269.143	245.929	76.4096	0	0	0	0	0	0	0	0	0	0	0	1.1744	0
DAP	5.82418	0	0	0	0	0	0	0	0	0	0	0	30.5404	0	8.09813	5.06715	14.2251	0	0	7.78334	50.7905	213.817	238.172	234.814	148.93	97.2334	11.3057
CTNND2	5.13121	7.4599	0	0	0	0	0	0	0	0	0	0	0	0	0	0.106746	1.45889	0	0	0	304.511	1404.08	376.211	1628.74	0	0	0
LINC01194	0	0	0	0	9.79569	0	0	0	0	0	0	0	21.1922	167.769	0	0	0	0	0	0	0	27.4096	1.77036	0	0.839934	0.348838	0
DNAH5	0	68.0256	90.7099	70.9054	85.4343	0	0	1.10135	0	1.10339	0	0	9.01925	0	0	0	0	0	0	0	78.5522	0	0	0	0	2.75428	0
TRIO	0	21.8446	0	0	0.0415912	3.08838	0	0	0	0	0	0	0	0.352113	0	0	5.00864	23.6891	27.5803	70.954	359.346	0	487.781	335.894	110.693	40.6222	0.784141
OTULIN	0	0	0	0	0	0	0	0	0	0	0	0	0	0	9.02416e-05	0.239768	3.93016	0.131069	0	0	0	753.899	43.8142	203.218	95.2186	23.7002	8.57449
ANKH	28.7647	0.0505244	0	0	0	0.202679	0	0	0	0	0	0	0	0.0608369	46.5842	300.687	68.9173	528.347	33.454	0	64.9498	1814.31	20.2402	0	11.9998	11.5495	2.25586
FBXL7	0	0	0	0	0	0	0	0	0	0	0	0	0	0	515.996	1200.41	64.9587	0	0	0	0	9545.44	745.924	5262.16	0	42.6122	24.0279
2021-03-11	0	0	0	8.93409	0	0	0	3.5987	0	0	0	0	0	0	7.19664	33.8063	340.651	52.434	320.468	1063.07	1319.58	0	0	0	0	0	0
ZNF622	22.4294	0	0	0	5.37622	10.8188	0	0	0	2.0906	0.646733	0.198325	0	0	0	0	1.36437	3.09702	0	0	0.0941859	188.246	0.0520043	0	6.64277	5.0544	2.47471
MYO10	0	0	0	0	0	0	0	0	0	0	187.649	0	0	0	0	0	0	0	0	0	0	1290.88	1032.85	4089.45	10.7416	164.882	5.5692
BASP1	340.52	69.6941	0	9.64605	100.962	110.679	115.75	0	32.3547	26.7605	0.24047	0	25.8126	39.7586	0	0	0.0129856	34.1502	0	0	38.707	0	2.82377	0	18.5008	0	0
CDH18	2.81728	815.919	301.564	47.6011	5.66247	103.571	0	0	98.9005	0	0	0	0.191448	197.2	0	0	0	0	0	0.939631	14.337	0	0	0	0	0	0
CDH12	0.341079	716.394	569.634	0	0	79.5789	0	0	0	1.88429	127.975	434.967	47.3722	0	0	0	15.8895	0	139.863	0	473.219	0	0	0	0	0	0
PRDM9	0	0.0961147	0	0.0703689	0	0	0	0	0.065887	0	0.143412	0	0.0264838	0	0	0.014756	0	0	0.473738	0.266421	0	2.1196	0	1.0045	0.0975457	0	0
C5orf17	0	0	0	0	12.1926	0	0	0	0	2.56577	0.171715	0	0.320762	0	0	0	0.044164	1.20469	0.0669673	0	0	1.30267	0.42582	3.33997	14.5415	4.65802	0
CDH10	0	0	0	34.0867	35.2103	117.533	359.282	0	0	36.7143	0.496421	16.9269	166.263	0	0	0	0	362.476	0	0	186.052	0	439.339	30.0835	0	0	0
CDH9	0	1515.52	437.18	0	0	0	0	0	0	0	0	244.597	243.76	0	0	0	331.336	9.61169	27.0978	496.634	2358.44	0	0	0	0	0	0
CDH6	5.18996	0	0	0	0	0	118.14	15.476	1377.63	1.57866	302.488	987.586	242.108	426.035	0	0	0	0	361.733	0	0	0	114.583	0	0	3.48503	117.081
DROSHA	0.100067	0	0	0	0	5.48872	0	0	4.24674	0	0	0	0	0	1.1566	6.47586	11.3396	10.1585	0.597107	0	21.151	238.674	261.708	282.551	30.2123	0.264321	1.22916
C5orf22	7.24746	0	0	0	0	4.66199	0	0	0	0	0	0	0	0.0243371	14.2844	5.99857	0	0.119329	1.65462	18.9884	4.2917	93.0687	14.3837	29.5836	14.1734	1.82893	1.69748
PDZD2	0.00766773	1856.64	1456.52	0	0	0	0	0	0	0	14.2517	141.282	0	0.0626589	74.3272	167.056	1.64455	0	0	0	0	247.881	2011.58	0	0	31.2029	32.9278
GOLPH3	5.36851	0	0	0	0	0	0	0	0	0	0	0	0	0	0	12.8163	1.58873	8.24678	2.07819	0	34.1768	1021.62	135.942	122.861	108.987	72.0635	12.2818
MTMR12	3.43512	248.252	40.6858	0	0	9.44469	0	0	0	2.86893	5.35388	0.100545	0	6.78426	0	0.488553	0	0	0	0	0	0	0	0.105517	0	1.61223	0
ZFR	54.2783	86.8357	0	0	0	0	0	0	0	0	0	0	0	0	0	0.181651	0	9.02114	0	0	18.5563	2498.75	157.884	217.976	63.2493	11.2847	10.9409
SUB1	216.566	101.339	0	0	19.6203	0	0	0	0	0.0105372	3.40703	0	0	0	0	1.24448	0.45545	54.7012	8.26706	0	97.0365	256.838	184.51	0	9.02251	11.2041	2.83552
NPR3	0	0	0	0	0	0	0	0	0	0	0	0	0	0	0	0	45.3851	1424.84	0	0	0	0	0	0	0	0	0.875601
TARS	10.4976	0	0	0	0.0706015	0.300202	0	0	41.2957	0	0	0	0	0	0.00830123	1.1474	1.16408	0	29.5304	23.2094	37.478	558.586	36.6514	165.746	19.995	4.6687	6.20749
ADAMTS12	0	0	0	0	0	0	0	0	752.066	0	0	0	0	0	0	0	0	0	5.7471	127.188	246.632	0	0	0	0.409106	0	0.0657956
SLC45A2	0	0.0451969	0	0	0	0	0	0.035925	4.60788	0	6.74039	0	0	0	0	0	0	0	2.06668	53.2898	9.8812	173.325	4.44845	0	0	0	0.0243464
AMACR	5.63027	0	0	0	0	1.18956	0	0	0.265171	0.276035	1.53359	0	0	0.0704868	0	0.00575838	0	0.000104178	0.764508	3.4036	2.11702	21.7751	0.944121	0	0.389494	0.00776456	0
C1QTNF3-AMACR	0	0	0	0	0	0	0	0	5.83368	0	0	0	0	0	0	0	7.54968	4.44194	0	3.88309	43.9184	8308.87	429.641	17.0672	8.76373	1.78016	0
RAI14	0	0	0	0	0	0	0	0	0	0	0	0	0	0	0	0	0	18.4036	11.6791	0	0	1651.65	303.612	896.451	0	58.6824	11.0714
TTC23L	0	3.54084	0	0	41.6694	0	0	0	2.24982	0	0	0	0	0	0	0	0	0	4.19301	26.4684	14.3078	496.721	0	145.636	0	0	0
RAD1	20.6827	0	0	0	0	34.8758	0	0	0	0	0	0	0	0	0	0	0	0	0.00395238	271.66	42.3238	132.451	5.59847	0	1.12383	0	0.489197
BRIX1	2.68994	9.83235	0	0	0	16.4696	0	0	0	0	0	0	0	0	0	0	0	0.892379	0.189696	43.406	27.4594	198.123	1.64508	0	8.50751	0.259043	2.72863
DNAJC21	15.8138	0	0	0	0	81.996	0	0	0	0	0	0	0	0	0	0	0	0	0.578744	516.554	65.2761	604.584	10.9817	70.9083	7.77104	6.62786	5.2138
AGXT2	0	0.857041	0	0	0.188943	2.08041	0	0	0	0.109447	1.02765	0.0627883	0	0	0.166821	0.126586	0.0882934	0	0.0154837	1.39455	0	2.26325	0.573601	0	0	0	0
PRLR	0	0	0	0	0	777.317	0	0	0	0	584.018	33.4966	0	0	0	0	0.165287	0	0	0	331.075	0	0	0	0	0	8.1529
SPEF2	0.534699	211.828	0	0	74.7501	456.003	10.6727	0	0	9.90522	307.929	23.8778	0.29529	17.4589	0	0	0	0.324615	0	0	0	0	0	0.00640025	0	0	0
IL7R	0	0	0	0	0	0	0	0	0	0	143.55	0	0	0	0	0	0	0	0	0	0	0	0	0	0	4.1772	0.732901
CAPSL	1.88606	0	0	0	0.00048498	0.832968	37.3773	0	0	0	32.5126	3.22122	0.00623472	0	0	0	0	0	0	0	1.35434	0	0	0.028642	0	0	0
UGT3A1	0	0.539287	0	0	0	0.00246062	0	0	0	0	0	0	0	0	0.33153	0.0889291	0.0346716	0.239816	1.24283	7.526	1.5958	0	0.0154206	0	0	0	0
UGT3A2	0	0	0	0.353137	0.121136	0.0258141	1.10159	0.170833	0.353505	0.181553	0	0	0	0	0.0297383	0	0	0.0373071	0	0	0.488745	0	0.358428	0.668634	0	0	1.10214
LMBRD2	115.941	24.2399	0	0	0	55.706	2.70809	0	0	6.38842	0	0	0	20.3641	0	1.27671	0	0	0	0	2.59822	24.646	0	0	0.940313	0	0
SKP2	0	0	0	0.971494	0	47.498	101.231	0	0	72.4848	0	0	0	13.5381	0	0	0	0	0	0	0	183.311	0	0	35.9311	0	0
NADK2	11.7326	0	0	0	0	0	0	0	0	0	0	0	0	0	0	0	0	0	0	0	0	223.132	23.7538	2353.5	6.35159	4.18474	7.3372
RANBP3L	0	0	0	0	0	0	0	0	0	7.34943	0	0	0	0	0	0	0	0	0	0	0	0	0	6061.26	0	0	15.5316
SLC1A3	1.60111	0	0	0	0	0	0	0	0	0	0	0	0	0	0	0	0	0	0	0	0	3785.23	706.156	8445.91	494.573	0.555236	88.1801
NIPBL	0	0	0	0	0	0	0	0	0	0	0	0	0	0	0	0	2.04734	14.5699	0	0	7.11428	3458.9	302.559	580.344	263.281	42.891	19.5543
NUP155	0.123567	3.43361	0	0	0	0.599079	0	0	0	0	0	0	0	0	0	0.0117052	4.54385	1.70743	0	0	1.10038	376.942	20.3378	43.2004	19.5744	3.2111	3.2076
WDR70	0	3.12855	0	0	0	0	0	0	0.00337435	0	0	0	0	0	0	2.83343	7.80309	9.67828	0.0148498	0	45.9305	1399.95	104.63	164.435	160.483	15.627	2.81881
GDNF-AS1	0	0	0	0	0	0	0	0	791.176	0	0	0	0	0	102.64	6.17109	0	0	0	0	0	913.564	655.509	0	0	0	0
GDNF	0	0	0	0	0	0	0	0	55.158	0	0	0	0	0	0.044523	0	0	0	0	0	0	159.318	60.6863	0	0.0193073	0	0
EGFLAM	0	0	0	0	0	0	0	6.1961	43.543	0	0	0	0	0	0	0	0.415306	85.2891	0.660033	0	0	4.69189	0	9.17921	3.30013	0	1.89477
LIFR	0	0	0	0	22.5562	0	0	0	0	0	0	0	0	0	0	60.6264	0	0	0	0	0	7051.75	1001.42	5290.46	0	50.512	0.398288
LIFR-AS1	0	0.55359	0	0	54.1585	0	0	0	0	0	0	0	0	0	0	15.1398	0.692822	23.3265	0.0106408	0	0	512.985	243.213	345.345	0	0	0.189199
OSMR-AS1	0	0	0	0	0	0	0	0	0	0	0	0	0	0	0	0	0	0	0	0	0	1.52914	287.653	1864.72	0	35.8731	21.8696
OSMR	0	0	0	0	0	0	0	0	0	0	0	0	0	0	0	0	0	0	0	0	0	124.032	278.064	1451.23	0.261614	232.856	36.9488
RICTOR	0.014223	0	0	0	0	0	0	0	0	0	0	0	0	0	5.2322	0.0773649	0	8.19098	2.09962	0	18.0783	4157.6	456.497	16.3978	121.503	20.4761	3.44808
C9	0	0	0	1.95217	0.855675	0	0.0619054	0.670344	19.2738	0.239625	1.31133	0	25.9707	0.381719	0.287173	0	0	0	0	0	0	0	14.3118	0	7.10667	4.64435	0.184508
DAB2	0.462844	0	0	0.296976	0	0	0	0.150949	2.32548	0.00323739	0.396768	0	0.493988	0	0	0	0.847972	3.32815	0.273471	0	0	0.349389	10.6826	2.26875	8.29748	1.05393	0.941507
LINC00603	0	0	0	0	0.135556	0.0842857	0	0	0.000495375	0	0	0	0	0	0.00204659	0.0594903	0.39097	0.173605	2.08051	2.11684	0	3.40724	3.18543	2.07557	0.0894934	0	0
LINC00604	0	0.396392	0	0	2.51121	0.943171	0.422338	0	0	0	0	0	0	0.309634	0.231346	0	0	0.382793	0	0	0	0.559742	0.11896	0	0	0	0
TTC33	46.5113	0	0	0	0	53.1979	0	0	0	0.0765363	0	0	0	0	1.67216	18.0384	7.78614	30.8267	7.83329	5.45088	34.5016	461.02	36.493	0.831847	7.49865	4.06184	0.736978
PTGER4	0.713498	0	0	0	0	0	0	0	0	0	0.155658	0	0	0	0	0	6.17838	0	0	0	46.0306	10.4852	0	0	6.66376	8.6241	0
PRKAA1	2.74444	0	0	0	0	0.01149	0	0	9.42026	0	0	0	0.388108	0	0	1.20005	0	10.2393	10.424	61.9771	19.9138	879.036	117.374	114.207	24.8773	26.9368	5.35454
RPL37	77.4523	51.4502	0	0	3.01632	9.16937	0	0	0.885329	0.0524875	2.53665	0	0	3.39662	0	0.187852	4.13967	32.6202	3.94846	0.0616976	42.7234	467.764	0.0900933	4.56529	17.2083	11.5408	0.255393
CARD6	0.628589	0	0	0	0.0184385	0	0	0.0166197	0	0	0	0	0	0	0.00298267	1.57936	0	0.105244	0	0.0101367	0.39188	3.19652	0	0.785358	21.4289	28.2458	4.015
C7	0	0	0	0	0	0	0.256283	0.00150598	0	0.000260992	0	0	0	1.60495e-05	0	0	0.0135487	1.13528	0.824987	0.239654	0	1.64369	0	0.820007	0.521605	12.8005	10.1749
MROH2B	0	0.0316891	0	0.00363669	0	0	0.0177625	0	0	0.547133	0	0	0.109867	0.0403501	0	0.237326	1.56561	1.68665	0	2.80805	0.533202	0	0	0	0.483252	2.85413e-05	0.363965
C6	0.0668249	0	0	0	0	7.40171	0	0	0	0.0167189	0	0	1.76384	0	0.22393	18.0894	17.4163	4.92284	15.2582	25.6906	0	0.823788	0	91.0878	5.27253	0	1.34471
PLCXD3	1.95482	0	0	0	0	2387.76	75.9566	0	0	89.9869	0	0	200.314	0	0.161786	830.164	154.751	0	719.92	1971.52	0	0	0	0	64.2982	0	0
OXCT1	78.8676	0	0	0	0.580643	97.6616	74.6192	0	0.315056	8.8592	0	0	4.4137	0	1.82695	80.0533	6.82109	46.3144	40.75	23.1383	11.0803	13.714	24.3623	0	0.739203	0	0.428258
C5orf51	8.87398	0	0	0	0	1.51847	0	0	0	0	0	0	0	0	0.0382753	0.539174	0	0	0.0359329	0	0.203082	400.29	11.2201	41.9259	15.1025	0.958455	5.57054
FBXO4	0	0	0	0	0	0	0	0	0	0	0	0	0	1.18807	1.10022	1.37163	0	2.31271	1.81419	8.55152	25.721	172.703	72.6361	5.73049	18.8928	4.83659	1.27763
GHR	0	0	0	0	0	8.01409	1256.88	0	862.878	0	0	0	155.03	293.708	3.75992	0	0	0	246.438	738.663	80.6287	0	396.309	0	0	0	13.0737
CCDC152	0.854559	0	0	0	0	2.48242	0	0	0.0741073	0	0	0	0	0	0	23.6044	121.629	311.557	0	0	28.8972	465.202	77.8132	9.22307	0.579419	0	1.25255
ANXA2R	0	0	0	0	0	0	0	0	0	0	0	0	0	0	0	0	0.000668647	0	0	0	0	37.9153	12.1987	7.59898	1.28058	8.05406	1.85919
ZNF131	0	0.448551	0	0	0.465989	9.12851	0	0	0	0	0	0	0	0	0.0863752	6.77489	13.7089	46.3942	1.37575	1.23065	103.253	538.806	186.089	309.235	40.1752	6.23943	2.76092
NIM1K	0	15.9927	0	11.4745	10.3757	74.0224	0	0	0	0.796976	9.99405	0	0.00372096	0	0	0	0	0	0.0176484	0	0	0.0504473	22.7789	122.122	0	0	0
HMGCS1	138.942	0	0	1.23792	93.1782	0	0	0	0	0	45.8474	9.55326	0	0	32.0513	5.4792	1.51267	51.3796	0.000878011	0	7.72535	199.001	85.6273	158.399	0.423263	0.0639851	0
CCL28	2.79003	0	0	62.4385	84.8283	42.0763	0	0	0	3.98939	20.0673	0.119456	5.25509	0	0	0	0	0	0	0	0	0	0	0	0	23.7836	0
TMEM267	0	0	0	0	12.4441	2.21863	0	0	0	0.00959398	1.83032	0	0	0	0	0	0.256523	7.6763	2.89668	8.09674	23.1112	86.1339	25.1113	97.2366	14.8458	2.44626	2.15406
C5orf34	0.00632817	3.26012	2.05356	3.94854	0	0	88.3888	12.4542	0	3.91986	14.5289	62.1701	20.698	0	0	0	0	0	0	0	1.84014	0	0	0	0.185324	0	0
PAIP1	42.6846	14.7593	0	0	4.20761	23.4384	0	0	0	0.423115	0	0	0	0	0	0	0	2.82251	0	0	0.770151	210.951	0.975756	0	16.329	3.18426	0
NNT-AS1	49.249	0	0	0	0	12.6342	0	0	0.138027	0.0151774	0	0	0	0	2.9847	4.07246	0.257261	4.42724	51.4347	481.29	17.8891	187.4	33.1848	206.382	0.617314	0	0.052833
NNT	2.98027	76.653	7.0966	0	0	3.37069	0	0	0	0	0	0	0	0	0	0	0	0	12.9773	60.7346	0	0.318658	2.11469	7.8568	15.9673	0	0
FGF10	0	0	0	0	0	565.349	0	0	0.985384	14.3128	219.812	13.4016	23.8	0	0	0	41.6958	0	0	0	0	0	0	0	0	0	0.0375276
FGF10-AS1	0	0	0	0	0	90.7554	0	0	12.7523	4.90836	34.3849	1.37905	13.6692	0	0	0	32.0373	2.94997	0	0	0	0	0	0	0.927726	2.31827	0.130374
MRPS30	66.2849	88.5927	0.860826	7.8186	2.94209	76.5342	0	0	0	0.000397007	1.05463	0	0	0	0	0	0	0	8.30715	0	0	37.668	0	0	0	1.55642	0.0396341
HCN1	19.3378	0	0	17.013	44.1686	31.7955	35.639	1.12454	27.8063	0	0	0	0.459359	2.51796	34.8391	23.6454	27.1899	23.1001	142.601	471.671	376.349	0	0	0	0	0	0
EMB	0	0	0	63.9435	384.061	197.771	398.519	0	0.351656	180.584	3.61145	2.17855	4.94163	68.3472	0	0	0	246.815	0	0	58.82	0	0	0	141.491	0	0
PARP8	0	0	111.557	76.5495	2.4263	76.2542	8.04796	0	0	0	0	96.7686	33.9779	16.5907	0	0	0.000756537	185.479	0	0	21.6272	0	76.4818	0	110.055	0	1.23597
ITGA1	0.449134	0	0	0	0	0	0	0	0	0	0	0	8.69398	0	0	0	0.262976	55.2563	160.94	0	887.609	0.667433	0	0	0.177713	374.53	128.146
ITGA2	0	0	0	0	0	0	0	0	0	0	0	0	0	0	0	0	0	0	0	0	0	6787.02	0	0	0	24.3792	0.712744
MOCS2	61.4004	3.16121	0	0	1.10361	27.8288	0.0124295	0	0.31177	0	0	0	0	0	0	2.64694	2.65689	13.552	0.0444816	0.760198	2.99983	114.985	0	0	3.08865	2.7816	0.309328
FST	0.695459	0	0	0	0	0	0	0	0	0	0	0	10.0188	0	0	0.00718384	0	6.11763	0.265702	130.88	0	0	0	0	0	0	0.197999
NDUFS4	0	0	0	0	0	0	0	0	0	0	0	0	0	0	0	1.55246	5.74169	30.8054	32.3786	276.811	39.2313	675.737	78.0122	186.155	34.6227	11.072	7.93182
ARL15	0	0	0	116.452	0	0	88.98	0	0	0	0	0	0	83.8477	4.11233	0	87.4914	57.5004	1.10218	37.1538	81.152	0	4.57456	0	164.771	111.999	0
LINC01033	0	0	0	0	0	0	47.2034	0	9.55608	0	0	20.3417	0	2.2142	0	0	0.000711	0	0	0	0.70796	2.28371	0	0	1.47384	0	0
HSPB3	5.50526	0	7.88874	243.769	61.4476	0	0	0	0	4.4055	16.1703	0	0	0	0	0	0	69.1592	0	74.8041	0	0	0	0	0	0	0
SNX18	0.417112	0	0	0	125.331	0	0.950893	0	0	0	0	0	0	0	0	0	0	70.3523	1.45067	15.6265	0	393.641	0	147.782	142.247	0.545906	6.94344
ESM1	0	0	0	0	0	0	0	0	0	0	0	0	0	0	0	0	0	0	0	0	10.7349	64.0916	0.466202	6.10635	0	0	0.205092
CDC20B	0	7.32666	0	0.268835	4.7129	3.38119	0	0	2.91306	0	0	0	0	0	0	0	0	0	0	0.00780634	3.43671	0	0	0	0	0	0
GPX8	0.874158	0	0	0	0	0	0.00025812	1.05091	0.853628	0.000670819	0	0	1.39102	1.40092	0	0	0	0	0	0.139868	2.3154	0	0.031948	0.0287689	0	0.219194	2.21732
CCNO	15.7314	133.5	127.461	73.6583	69.658	110.432	0	0	0	0	0	0	0	0	0	0	0	0	0	0	0	0	0	0	0	0	0
DHX29	6.16513	33.8156	0	0	0	0.0522299	0	0	0	0	0	0	0	0	0	2.84149	7.45126	27.8577	4.21673	0	22.2014	957.957	28.9625	34.8659	14.5708	5.23148	8.70495
PLPP1	0	0	0	0	0	0	0	0	0	0	0	0	0	0	0	32.6916	0	6.74535	14.5982	0	0	2649.1	8.48263	1401.71	39.4086	124.378	11.9331
SLC38A9	0	0	0	0	0	0	0	0	0	0	0	0	0	0	0.0280246	4.18142	0	0	0	0	10.3241	3542.87	34.421	0	105.789	1.32285	0.269039
DDX4	0	0	0	0	0	0	0	3.77959	2.03485	0	0	0	0	0	0	0	0	0	0	4.54279	0	329.745	0	0	0	0	0
IL31RA	0.539278	0	0	0	0	0	0	0.163084	0.0185533	0	0	0	0	6.27539	0	0	0	2.96515	0	0	17.6629	18.0853	0.250462	0	0.390825	0.119192	0
IL6ST	65.4651	0	0	0	0	0	0	0	0	0	0	0	0	0	180.172	207.677	197.871	93.9935	3.88455	20.7235	253.169	1414.99	500.719	1492.72	524.079	128.058	22.7172
ANKRD55	0	0	0	0	0	65.4192	0	0	0	0	0	0	0	0	490.686	1000.62	519.795	1374.62	0	133.719	1650.92	0	104.844	0	3.20638e-07	0	0
C5orf67	0	0	0	0	0	0	0	0.934449	5.31999	0	0	0	0	0	19.0297	4.13117	1.71818	11.8562	6.05279	29.262	23.3256	0	42.8749	0	0	0.16293	0
MAP3K1	0	0	0	0	0	0	0	0	0	0	0	0	0	0	185.798	79.4953	142.567	232.42	18.826	50.1625	90.3824	51.9825	2071	78.131	230.685	123.379	19.7358
AC008937.2	0	0	0	0	0	0	0	0	0	0	0	0	0	0	8.95652	2.47107	10.314	10.7629	0.0949153	1.077	0.0249324	22.1007	181.088	14.3923	14.9887	6.54233	0.951006
SETD9	0	0	0	0	0	0	0	0	0	0	0	0	0	0	0	0	0.988806	4.79496	2.64072	0	1.53727	360.357	7.14016	21.6464	5.89384	0.990189	0.0956923
MIER3	0.0150375	0.242835	0	0	0	0.199366	0	0	0	0	0	0	0	0	0	3.11102	5.80981	45.8956	0.172912	0	2.28059	359.455	42.3642	82.7682	6.94694	5.17241	1.26347
AC016644.1	0	0.0235231	0	0	0	0	0	0	0	0	0	0	0	0	0.429967	0.0213701	0.180918	1.62838	0.209795	0	0	86.3925	6.42755	30.6604	2.04337	1.09242	0.595985
GPBP1	12.7529	4.06555	0	0	0	0	0	0	0	0	0	0	0	0	0	0	0	3.35973	0	0	1.5491	3583.43	323.356	537.799	126.785	31.568	16.5993
PLK2	141.171	152.564	1.06708	15.8041	214.024	87.049	0	0	94.3763	23.8576	0	0	0	0.00219621	0	0	33.911	134.724	0.468146	0	0	0	0	0	0.355973	2.32105	0.0104642
RAB3C	115.017	0	0	0	0.0530421	0	28.7775	16.7398	0	0	0	0	0	0	257.036	1058.18	960.32	463.207	49.2088	783.807	2034.95	0	30.1178	0	0	0	0
PDE4D	5.47348	91.5184	0	0	0.0655859	11.8386	0	0	0	0.911308	0	0	0	24.2211	0.148703	0	0	0.240032	15.2321	0	37.1047	54.768	54.8877	198.914	4.04803	8.70836	0.000174577
PART1	87.0788	116.27	951.046	23.6497	0	3.01911	525.337	21.2482	0	138.487	0	403.828	47.2929	94.132	0	0	0	0	0	0	0	0	0	0	0	0	0
DEPDC1B	0	2.74609	9.47826	0	0	0	0	0.173095	0	0	15.9263	16.5056	0	0	0	0	0	0	0	0	0	186.889	0	0	0	9.42023	0
ELOVL7	0	3.46518	0	0	0	0	0	0	0	0	68.1844	0	0	0	0	0	0	0	42.5902	9.69763	0	2900.7	0	0	0	592.998	0.377006
ERCC8	0	8.65775	0	0	0	0	0	0	0	0	0	0	0	0.180331	0	1.31489	0.247519	1.36009	0	0	2.10816	520.449	92.737	80.1929	12.6785	0.0878879	0.25137
NDUFAF2	0	8.05024	0	0	0	0	0	0	2.22925	0	0	0	0	0	4.13635	15.7405	19.4651	101.216	6.68818	3.48588	62.5546	790.907	124.614	0	23.2057	3.15396	3.30981
SMIM15	25.2064	0	0	0	0	1.1706	0	0	0	0	0	0	0	0	0.757089	4.28548	0.394983	1.36207	4.53914	0	4.83089	221.426	9.04668	0.608143	5.25003	5.33099	1.64033
ZSWIM6	0	0	0	0	0	0	0	0	0.143224	0	0	0	0	0	0	2.11652	0	0	0	0	0	7012.35	1569.52	2220.8	362.325	17.9264	0.674007
KIF2A	40.8103	0	0	0	0	0	0	0	0	0	0	0	0	0	0	0.121683	9.69529	100.032	2.66966	0	4.16442	4129.49	501.468	233.698	43.784	0	2.58095
DIMT1	10.5253	23.4375	0	0	0	4.10994e-05	0	0	0	0	0	0	0	0	0	0	2.61919	15.0002	0	0	1.8114	102.207	3.48173	0.0941881	7.21152	0.892668	0.325163
IPO11	0	72.1808	7.39629	0	0	0	0	3.16248	0	0	1.54229	0	0	2.06741	0	0	0	0	0	0	1.57003	101.366	0	0.0818169	17.9304	5.77529	0.000339001
HTR1A	0	20.2539	1.83513	0	0	0	0	0	0	0	0	0	0.175936	2.88182	0	0.0982571	1.06166	0	0	0	0	0.696423	0	0.0581423	0	0.359367	0.00110109
RNF180	0	30.7703	0	0	0	0	0	0	6.03147	0	0	0	0	2.96751	3.11001	15.457	60.1152	641.181	45.5445	230.982	493.964	0	557.545	0	0	0	6.37025
RGS7BP	29.4362	135.99	0	0	0	0	0.429814	0.0404989	11.0875	0	0	1.92461	42.1219	67.586	76.2094	206.343	173.893	105.914	69.4909	158.758	472.618	0	0.300691	0	0	0	2.35047
SREK1IP1	16.2576	24.2984	0	0	5.05572	1.17625	0	0	0.00720624	0	3.17481	0	0.0638746	0.00302788	0	0	0	6.1479	0.0873868	0	0	68.9094	4.4892	4.21614	6.73592	4.6495	3.73257
CWC27	0	31.3595	0	0	0	0.52982	0	0	0	0	0	0	0	0	0	0	0	7.18389	0.737413	8.23777	65.0839	344.416	94.2877	77.0635	20.2073	4.21698	0.080082
ADAMTS6	0	0	0	0	141.944	0	0	0	0	0	0	0	0	0	0	0	573.783	3125.5	16.3264	64.114	205.84	0	678.136	0	0	56.5116	0.307243
CENPK	0	0.0474687	0	3.33422	13.9175	0	0.952802	0	0.384792	0.346041	13.4844	4.68986	0	0	0	0	6.68494	33.6687	0	0	0	1.26416	0.000330571	0	2.13037	0.30258	0.78014
PPWD1	0	0	0	0	0	0	0	0	0	0	0	0	0	0	2.47455	9.52892	48.1916	76.7476	20.2587	73.5619	29.7879	1254.59	74.8841	95.6877	34.0801	10.0707	5.13217
TRIM23	170.02	5.35746	0	0	7.84944	37.6157	0	0	0	0	0	0	0	0	0.00138607	6.28316	6.32956	55.3611	1.04164	0	45.3364	468.875	4.20375	0	4.21063	0.974161	1.21059
TRAPPC13	0.00288406	41.7521	0	0	0	0	0	0	0	0	0.271414	0	0	0	0	0	0	0	0	0	0	743.225	55.7226	55.5583	8.2661	0.423117	0.000301295
SGTB	164.446	0	0	37.355	45.2795	20.4444	34.511	0	0	0.987144	0	0	0	0	0	0	14.6197	0.40402	0	0	163.282	0	0	0	0	0	0
NLN	5.28483	6.93015	77.3821	22.3666	25.3874	13.5271	0	0	0	0	1.67996	17.038	0	0	0	0	0	0	0	0	0	0	0	0	0	0	0
ERBIN	0	0	0	0	0	0	0	0	0	0	0	0	0	0	0	0	4.57753	1.88684	0	0	0	16240.9	121.447	2512.63	150.223	26.349	10.9794
SREK1	3.99699	9.16408	0	0	0	0	0	0	0	0	0	0	0	0	0	0.321097	10.2562	13.8381	6.70304	0.80538	106.796	614.786	173.392	255.496	25.8795	12.0243	2.72312
MAST4	0	0	0	58.8906	7.18666	8.4479	0	0.0502257	0	0	0	0	0	0	0	47.828	0	144.371	129.14	36.7658	104.92	0	0.230327	1525.22	0	7.71792	8.41404
MAST4-AS1	0	0.0018279	0	0	0	0	0	0	0	0	0	0.192842	1.79456	0	0.0444576	1.02522	1.85856	0.896134	0.173819	0	0	0.250723	0.592835	16.9185	0.262401	0.0577029	0.0730987
CD180	0	0	0	0	0.734215	0	0	0	0	0	0	0	0	0	0	0	0	0.0972328	0.148938	0	0	1.95052	3.69749	9.89991	19.6311	0	0
PIK3R1	171.251	0.0807394	0	2.1575	16.9209	15.2201	0	0	0	0	0	0	0	0	0	0	0	0	0	0	0	1651.14	717.113	84.4366	127.807	0	0.551094
SLC30A5	11.5283	1.909	0	0	0.00225602	10.1161	0	0	0	0	0	0	0	0	0	0.0380889	1.89607	20.3764	1.57378	0	17.8985	285.179	12.4156	18.752	6.70983	1.91928	0.736894
CCNB1	7.44322	0.37784	0	0	1.22088	11.0982	4.53579	0.443767	1.82961	0.0828524	0	0	0.249679	0	0	0.10229	2.64581	0	0.888228	0.126641	1.75803	0.333462	0	0	0.0544459	0.441467	0.840209
CENPH	0	1.5239	0	0	0.00659882	0.11534	0.0232828	0.00048143	0.262184	0	0	0	2.25802	0.394913	0.0139025	0.205147	0	0	0	0	0.0681939	15.0378	2.50695	0	4.3702	0.0961868	0
MRPS36	51.5144	0	0	0	0	2.29306	0	0	0.00323886	0	0	0	0	0	0.017418	0.238105	1.69083	20.9724	3.77241	11.5012	1.3702	153.182	6.85104	95.4538	0.352885	0.168482	2.13029
CDK7	0	5.89589	0	4.10704	0.259321	10.8673	0	0	0.640904	0	0	0	0	0	0	0	0	0	0	0	0.442689	29.2139	0.0440045	5.2925	10.3571	0	0
CCDC125	0	0	0	0	0	0	0	0	0	0	10.1556	0	0.00476226	1.79621	0	1.93259	15.2853	33.0091	0	0	19.417	64.6423	34.7671	515.06	72.6449	0	0
AK6	20.849	3.69929	0	0	0	0.0100184	0	0	0	0	0.0044628	0	0	4.72255e-07	0.344569	0.540056	1.9023	5.9928	1.98275	0	8.73788	193.085	26.3383	41.6144	2.25631	3.52639	0.583729
RAD17	4.31198	0	0	0	0.390427	0	0	0	0	0	0	0	0	0	0	0.72282	3.77023	9.95467	0.661638	0	12.918	506.975	60.1489	146.727	5.95778	3.68107	1.80391
MARVELD2	0	0	0	1.38551	0.109452	0	0	0.0270661	0	0	0	0	0.266206	0	0	0	0.00441216	0.326293	0	0	0	1.54113	0.000630124	3.39596	0.0550079	43.8659	0.927483
OCLN	0	0	0	0	0	0	0	0	0	0	0	0	0	0	0	0	0	3.69747	0	0	0	912.835	39.7513	82.4431	6.13506	129.17	6.09266
GTF2H2C	0	0	0	0	0	0	0	0	4.51728	0	0.259965	0	0	0	0	0	0.530064	2.01435	1.90146	0.982946	6.36353	676.867	44.8402	69.2888	10.9999	4.39819	1.82098
SERF1B	0	0.0423446	0	0	0	0.283542	0.156751	0	0	0	0	0.00056081	0.151865	0	0	0	0	1.04239	0	0	2.04965	0.0568309	0	9.73883e-05	0	0	0.0216123
SMN2	0	0.821497	0	0	0	0.189121	0	0	0.0411121	0	0	0	0.136452	0.0838109	0.0918514	0.0595157	1.38697	0.474923	0	0	4.69711	12.1104	0.211572	0.133396	0.209017	0	1.05412
SERF1A	1.08041	0.447523	0	0	0	0.0684483	0.245084	0	0.057303	0.215612	0	0	0	0	0.0291953	0.0343646	0	0	0.00613609	0	2.03888	3.76409	1.92253	0.0789119	0.272372	0.0842085	0
SMN1	0	5.03977	0	0	0	0	0	0	0	0	0	0	0.00303116	0.10446	0.0140933	0.00025399	0.000986612	0.825233	0	0	1.8207	12.5908	0.179794	0	0	0	0
NAIP	0	0	0	0	0	0	0	0	0	0	0	0	0	0	0	0	3.44588	15.423	0	0	0	6071.45	132.773	491.985	463.783	2.32577	2.13615
GTF2H2	0	0	0	0	0	0	0	0	4.92259	0	1.00383	0	0	0	0	0.188111	3.39205	6.32806	0.407882	6.07544	8.53717	625.332	42.479	34.1609	13.5528	1.98565	0.885859
BDP1	1.22061	43.6724	0	0	0.741877	5.73049	0	0	0	0	1.59701	0	0	0.0886286	0	0	0.0804169	7.62776	0.711344	0	76.0369	581.983	0.0604963	0.363133	20.3886	2.13015	0.616192
MCCC2	0	0.14165	43.2352	0	0	0	0	0	0	0	0	0	0	0.0818568	0	1.7545	0	0.0371678	0	0	3.75801	348.821	74.4337	219.284	25.5158	1.09247	0
CARTPT	50.9671	0	907.389	22.1326	0	0	0	0	0	0	0	0	0	0	0	0	0	0	0	0	0	12.4049	0	0	0.0243626	0	0.01208
MAP1B	387.458	0	0	0	15.3661	0	0	0	7.09266	0	0	0	0	4.50033	0	0	0	113.515	3.37508	0	59.1309	1240.72	0	0	8.31668	0	1.34594
MRPS27	2.88689	12.362	0	0	2.15602	3.48729	0	0	0.44323	0	0	0	0	1.1785	0	0	0	0	0	0	7.82918	451.938	33.0874	66.7564	22.5839	3.79483	2.9141
PTCD2	5.96205	0.67367	0	0	6.27558	0	0	0	0	0	0	0	0	0	0	0	0	0	0	0	0	446.462	29.4003	141.078	3.60579	0.11804	0
ZNF366	0	0	0	0.496152	1.48017	0	0	0	0	0	0	0	0	0	0	0	0	0	0	0	0	0	0	0	2.4848	255.953	5.97006
TNPO1	0.476391	176.272	0	0	94.0921	28.2683	0	0	18.4694	0	0.814715	0	0.365524	30.696	0	0	0	16.7689	0	0	0	254.322	9.79511	0	46.275	10.7596	0.216954
FCHO2	0	0.36961	16.2163	40.0622	10.9638	0.0175232	0	0	0	0	2.20159	0	0.210675	6.90799	0	0	0	0	0	0	0	366.477	41.4295	0	54.4651	89.2214	6.63958
TMEM171	0	0	0	0	0	0	0	0	0	0	12.7595	0	12.2812	0	0	0	0	0	2.74158	0	0	559.227	0	0	0.105235	0	0.00574205
LINC01386	0	0.295138	0	0	0	0.00418961	0	0.141533	0.174072	0	0	0	0	0	0	0	0	0.902983	0	0	0.0409783	1.93846	0	0.0479802	0	0	0.179284
BTF3	175.897	0	0	0	0.285235	6.84294	0	0	0	0	0	0	0	0	0	0.550753	1.71401	34.2303	1.23462	0	1.61025	881.202	20.7289	2.15298	14.6495	41.9039	17.8336
ANKRA2	13.6856	0	0	0	0	0	0	0	0	0	0	0	0	0	0	2.02155	7.18005	6.62972	0	0	12.8667	887.515	129.678	129.278	32.838	18.9176	8.65664
UTP15	10.2552	1.37113	0	0	0	0.492018	0	0	0	0	0	0	0	0	0	0	0	0.588432	0	0	0.256463	74.4955	1.14595	0	1.7855	4.06824	1.43752
ARHGEF28	0	0	198.105	4.30482	0	0	97.7785	0	21.5158	43.8767	0	1254.37	125.566	1.38999	0	0	0	121.663	0	0	0	0	0	0	0	25.477	0
LINC01335	0	22.7801	432.268	0	0	0	0	0	0	0	0	2.98263	0	0	0	0	0	0	0	0	0	0	0	0	0	0	0
LINC01332	0	30.2497	331.798	0.00535313	0	0	0	0	0	0	0	6.47705	0	0	0	0	0	0	0	0	0	0	0	0	0	0	0
LINC01331	0	131.704	2334.04	8.36969	0	0	0	0	0	0	0	50.6317	0	0	0	0	0	0	0	0	0	0	0	0	0	0	0
ENC1	484.644	1196.88	971.976	23.4875	0	0	3.36935	0	0	0	0.0194757	257.667	0	1.63076	0	0	0	0	0	0	0	0	0	0	0	0	0
HEXB	0.226618	29.9888	0	0	0	0.54567	0	1.1885	14.9484	0	0	0	0	8.47888	0	9.8879	29.3468	20.8816	0	0	18.84	0.252473	0.806767	0	26.9524	0.0764483	0
GFM2	10.4769	9.66298	0	0	0	0	0	0	0	0	0	0	0	0	0	0.45121	3.61093	8.9338	0	0.851147	5.61442	149.66	24.7189	0	4.30349	0.428432	0
NSA2	26.4406	29.2035	0	0	0	2.61391	0	0	0	0	0	0	0	0	0	6.92332	15.469	25.2704	0.110409	0	25.7287	314.871	14.1299	0.304265	11.1049	5.19975	3.42626
FAM169A	81.5399	79.4541	0	0	0	15.0967	0	0	0.629889	0	0	0	0	0.40773	5.6661	57.9489	53.7907	133.154	0.906479	0	58.3735	72.1603	29.3265	0	0	0	0
GCNT4	35.8407	58.4712	28.1619	24.2823	0	3.02732	24.206	4.14531	0	9.45806	175.239	104.459	31.5484	0	0	0	0	0	0	0	0	0	0	0	0	0	0
LINC01336	0	93.5617	46.7242	16.1328	0	1.25582	7.03361	0.535178	0	6.55929	175.709	67.2776	23.0135	0.268325	0	0	0	0	0	0	0	0	0	0	0	0	0
ANKRD31	0	0	0	0	0	0	0	0	0	0	0	0	267.314	0	0	0	0	0	0	0	1.25561	102.63	0	53.0456	0.306739	0	0.259522
HMGCR	109.677	0	0	22.6394	50.0615	0	0.0736136	0	0	0.842556	61.8792	72.5379	0	0	3.73697	0	0	6.4602	0	0	1.39281	0	7.22408	0	0.0342452	0	0
COL4A3BP	62.7833	0	0	0	0	0	0	0	0	0	0	0	0	0	1.37433	2.75411	26.006	52.2937	0	0	36.3757	1844.78	171.939	58.7714	100.267	29.2539	3.94314
POLK	0	0	0	0	0	0	0	0	0	0	0	0	0	0	0.135723	1.32436	2.45381	0.0220378	0	0	6.5711	3094.03	152.054	524.896	109.6	27.5379	12.0268
ANKDD1B	0	0	0	2.08109	15.6283	77.1373	69.4069	5.63671	24.9958	4.36142	0	0	0	0	2.28165	0	6.84682	96.3077	0	0	0	0	0	0	1.63073	0.0204156	1.68178
POC5	0	34.4065	0.36444	0	0	0.697284	0	0	0	0	0	0	0	2.29408	0.807734	0.634013	0	0	0	0	0	698.934	0	0	15.5986	0.903387	0.268164
SV2C	25.8539	0	0.50416	0	0	0	0	7.47784	0	0	0	0	0	0	1155.47	1590.54	543.926	0	0	0	0	0	0	0	0	0.0584783	0
IQGAP2	0	0	0	0	0	0	0	0	0	0	0	0	0	0	0	0	0	2096.69	0	652.393	0	0	0	0	38.0514	0	0.612375
F2RL2	0.298595	0	0	0	0	0	0.680451	0	0	0	0	0	4.45995	0	0.0123505	0	0	19.0148	0	46.1851	0	0.424088	0	0	1.10686	0	0
F2R	1.8052	0	0	0	0	0	0	0	0	0	0	0	128.171	0.176635	50.1094	157.812	14.8961	0	0	154.454	0	0	0	31.6612	0.158138	0.289639	1.26567
F2RL1	0	0	0	0	0	0	0	0	0.375158	0.0630702	0	0	0	31.4039	27.0433	53.7029	6.94625	4.38887	0	0.762542	15.2509	0.178869	0	5.47482	1.99973	0	0
S100Z	0	0	0	0	0	0	0	0	0.0561662	9.23934	0	0	0	676.964	0	0	0	0	0	0	0	0	0	0	280.548	0	0
CRHBP	4.53484	0	0	0	0	0	0	0	0	0	0	0	0	21.9823	0.0276346	0	0.184722	0	40.5396	862.207	679.391	280.576	0	0	17.1023	0	0
AGGF1	0.520443	0	0	0	0.162064	0	0	0	0	0	0	0	0	0	0	1.33256	1.36166	0.518594	0.0332079	0	0	94.4084	2.67604	9.62532	0.955007	2.94017	2.95049
ZBED3	0	0	0	0	0	0	0	0	1.75983	0	0	0	0	0	24.2435	40.1784	3.6216	11.3255	1.29699	28.7878	65.2767	1422.38	215.173	190.489	0	0.666581	1.60991
PDE8B	24.0198	733.51	0	0	0	0	0	0	0	0	2.26767	0	0	45.6768	152.196	263.648	167.976	252.851	0	0	395.233	0	275.358	0	0	0	63.3309
WDR41	1.18753	1.31665	0	0	0	0	0	0	12.694	0	0	0	0	0.0870823	5.67307	19.09	16.8263	7.76159	0	0	13.8089	1361.2	228.633	888.79	68.5925	3.10033	41.8109
TBCA	56.3614	0	0	0	0.13777	0	0	0	0	0	0	0	0	0	0.106267	0.960359	2.24426	22.7649	0.985498	0	25.1434	1972.07	24.5417	69.3457	34.2107	16.9043	11.507
AP3B1	0	0	0	0	0	0	0	0	0	0	0	0	0	0	0	0	0	0	0	0	0	5883.29	264.581	1001.24	249.194	60.7755	12.9976
SCAMP1-AS1	1.07917	0.265415	0	0	0	0	0	0	0	0	0	0	0	0	0.1654	0.791589	2.77066	0	0	0	0	175.289	24.8795	16.2605	1.06282	0.386492	0.542805
SCAMP1	132.341	13.9653	0	0	0	12.0156	0	0	52.0887	0	0	0	0	0.435485	6.49418	22.6372	111.196	61.2331	4.40136	7.45611	202.778	200.307	73.5058	0	14.6412	44.187	1.18539
LHFPL2	0	0	0	0	0	31.2466	9.21508	0	384.801	0.297922	7.79223	0	0	0	23.1809	6.06909	24.0927	10.9025	1.54355	0	5.6736	0	811.307	220.079	785.156	102.748	10.1122
ARSB	0	1.84401	0	0	0	0	0	0	22.3626	0	0	0	0	0	36.9042	80.9533	74.8041	148.519	4.96352	0	40.6554	820.226	417.859	98.4087	120.573	16.3953	1.98166
DMGDH	0	36.9224	28.2593	0	16.7836	0	0	0	0	1.27418	0.247145	2.05199	0	3.52161	0	0	0	0	0	0	0	0	31.5339	1718.9	0	0	0
BHMT2	0	0	0	0	7.39747	31.0036	0	0.389401	0	20.8416	0	1.48165	0	12.616	0	0	0	0	0	0	0	0	0.0741959	552.497	0	13.5481	3.68655
BHMT	3.3595	0	0	0	0	0	74.6034	0	0	0.0806637	1.84879	0	0.0329491	0.458821	0	0	0	0	0	0	0	0	0.000319641	109.18	0.0777735	0	0
JMY	11.0729	47.629	0	0	3.13605	1.96927	0	0	0	0	0	0	0	0.0282032	0	6.07583	9.10229	37.1896	0	0	17.081	273.871	22.8566	69.8608	0	1.40597	0.832083
HOMER1	26.9942	263.315	247.995	104.738	54.9155	7.70929	0	34.0671	10.8491	3.33604	77.4522	44.8539	0	23.3936	0	0	0	0	0	0	0	0	0	0	0	0	0
CMYA5	0	283.197	0	2.59712	153.252	125.252	0	0	0	0	0	0	0	0	0	0	0	0	0	0	0	0	1973.85	1459.2	0	1.20415	0.00277059
LINC01455	0	1.44418	0	0.00393066	0.000678045	0	0	0.788118	9.49448	0	0	0	0	0	0.000333409	0	0	0	1.89718	0.00691486	0.0556839	0	0.981482	2.35158	0.847931	0	0
MTX3	42.1661	13.3817	0	0	9.04377	0	0	0.320011	0.0281445	0	1.93167	0	0	0	0	0	0	0	0	0	0	148.952	27.3267	83.5623	0	0	0.0439477
THBS4	0	0	0	0	12.6698	0	0	0	1.45779	0	0	0	0	0	0	0	3.59	5.02274	0	0	0	421.992	1063.04	1225.17	0	0	0.873934
SERINC5	0	0	0	0	0	0	0	0	0	0	0	0	0	0	8.58759	266.789	57.0117	12.0755	23.2192	47.8773	149.764	7034.49	1426.25	304.387	12.3219	107.694	39.3463
ZFYVE16	0	0	0	0	0	0	0	0	0	0	0	0	0	0	0	1.96678	0	0	0	2.62268	52.65	9596.09	370.133	561.753	33.6275	8.15682	9.92045
FAM151B	0	46.2572	0	0	4.64125	9.87032	0	0.231585	0	5.77361	19.1201	1.59046	0	6.1516	1.46124	17.0853	15.0382	47.7113	2.14568	40.1011	93.2613	0	3.51632	0	0	0.787704	0
ANKRD34B	4.02783	0	0	0	0	0	0	73.5763	0.00348664	0	0	0	0	0	0	0	9.46607	0.0346501	130.26	184.657	21.8599	0	0	0	0.000976812	0	0
LINC01337	3.7305	0.00536135	0	0	0.7371	0	0.117541	0.400339	0.412918	0	0.0543429	0	0	0	2.0293	0.37261	0	2.04979	0.35619	5.24711	1.042	0	0	0	1.66517	0	0
DHFR	220.899	0	0	0	0.0296082	13.0946	0	0	17.5326	0	0.000462858	0	0	0.312447	18.6269	49.9954	39.3987	155.075	55.5953	263.155	187.351	30.4765	0	0	0	10.8871	3.80551
MSH3	0	45.2472	0	0	0	0	0	0	0	0	0	0	0	2.50627	1.08036	29.8093	6.55242	3.06841	4.57467	3.70174	95.1868	580.815	19.7691	163.179	42.6982	5.21994	2.41553
RASGRF2-AS1	0	32.1106	0	0	0	0	0	0	0	0	0	0	0	0	28.7382	6.22247	0	0	52.0939	486.449	566.426	3.25986	0	0	0.00647366	0.789871	0
RASGRF2	0.323426	985.515	352.473	0	0	0	0	0	0	0	0	0	0	0	64.0242	58.03	0	0	192.687	728.704	1450.4	2237.76	0	0	0	57.5283	0
CKMT2-AS1	0	42.0479	0	0	0	0	0	0	0	0	3.46771	0	0	0	0.00177813	0	0	1.14433	14.5611	51.985	198.113	1108.71	116.943	143.285	6.80902	1.21917	1.53826
CKMT2	0	163.868	99.5651	0	0	0	0	0	0	0	0	0	0	0	2.36977	0	0	0	48.8883	212.757	150.049	0	0	662.582	0	68.0747	10.8894
ZCCHC9	2.75043	7.54769	0	0	2.43986	0	0	0	0	0	0.0323814	0	0	0	2.6022	1.19104	0	11.7027	8.18908	60.2198	93.0971	12.9986	2.82474	14.8261	3.6183	0.191686	0.784612
ACOT12	0	0	0	0.433191	214.964	0	0	0	46.9455	0	19.9144	0	113.256	0.429405	2.23078	2.04184	0.13053	0	0	0	38.2342	0	0	0	0	0	0
SSBP2	0	1.87831	0	0	0	0	0	0	8.25594	0	2.19513	0	42.9095	24.8295	2.02551	179.436	157.919	45.4728	24.2454	0	209.836	1462.81	0.281281	955.181	181.882	21.8755	18.6742
ATG10	0	0	0	0	0	0	0	0	0	0	0	0	0	4.51141	0	0	0	0	0.49681	0	10.7184	884.131	91.7384	526.341	90.2406	15.9981	5.52996
RPS23	100.657	20.1343	0	0	0	0.0687128	0	0	0	0	7.22989	0	0	0	0	12.3575	23.269	192.945	0.00453908	0	32.0821	1251.29	11.6002	24.9971	50.3964	110.99	22.1333
ATP6AP1L	0	0	0	0	0	0	0	0	10.6554	0	0	0	0	0	0	0.287797	0	1.39071	0.189731	24.8974	0.127608	858.229	0	906.789	0	0	0
LINC01338	0	0	0	0	0	0	0	0	0	0	0	0	0	0	0.131271	0	0	4.12761e-05	0.0870204	0	0	0	0	178.867	0	0	0.147711
TMEM167A	75.4673	0	0	0	0	0	0	0	0	0	0	0	0	0	0	7.3215	6.07914	95.0597	10.2057	0	1.04633	853.641	378.654	104.565	9.77733	4.87251	4.87375
XRCC4	0	0	0	0	0	0	0	0	0	0	0	0	0	0	0	0	0	0	0	0	0	1759.9	433.715	600.698	84.9695	16.0233	3.28169
VCAN	0.376128	0	0	0	0	0	0	0	0	0	0	0	0.536011	0	0	165.728	0	233.917	0	0	0	0	4513.29	498.187	0.0757789	0	0.87932
VCAN-AS1	0	0	0	0	0	0	0	0	0	0	0	0	0	0	0	15.584	0.110745	9.75358	0	0	0	14.0649	540.839	12.9326	0.0439527	0.004011	0.902358
HAPLN1	0	0	0	0	0	0	0	0	0	0	0	0	0	0	539.67	1010.86	240.771	19.0002	17.235	459.68	0	0	71.4909	0	0.00610925	0	0
EDIL3	3.69823	8.82821	0	0	3.80326	233.358	0	0	0	0	0	0	0	0	0	0	0	88.3637	174.524	0	0	14059	830.156	0	0	0	6.38026
COX7C	193.797	7.65354	0	0	0	0.0958037	0	0	1.29382	0	0.0934208	0	0	0	0.00318919	12.942	5.65989	102.242	34.5781	46.0861	47.2921	396.813	8.0706	73.5211	17.1757	17.4007	12.713
RASA1	4.487	0	0	0	0	0	0	0	0	0	0	0	0	0	0.490551	8.26491	65.6882	209.4	11.2102	225.871	34.4511	1592.13	64.8385	27.8677	109.023	10.9487	2.23834
CCNH	0	102.151	0	0	0	0	0	0	0	0	0	0	0	0	55.5884	209.752	755.979	1506.97	30.231	0	74.6773	5566.56	166.627	249.449	115.464	19.7517	11.4656
TMEM161B	0	0.395449	0	0	0	0	0	0	0	0	0	0	0	0	0.487546	8.95111	25.8799	0.106413	1.41626	0.341752	18.7648	475.04	67.9332	115.589	10.3548	2.97779	1.50467
TMEM161B-AS1	0	69.4013	0	0	0	1.81424	0	0	0	0	0	0	0	0.0458078	2.39961	6.6966	7.7995	42.5458	41.0539	23.1544	107.821	862.288	157.289	1107.09	0	0	0
LINC00461	0	0	0	0	3.28565	0	0	0	0	0	0	0	0	0	6.78647	59.1793	207.172	798.739	6.18762	0	9.47822	0	131.466	2233.34	0	0	0
MEF2C	112.128	11.4731	0	9.19542	63.3959	113.437	5.27726	0	0	0	0	0	0	0	0.774453	5.78531	15.3924	19.4433	113.495	197.175	107.831	0	0	0	300.849	7.22759	1.37382
MEF2C-AS1	0	8.08009	0	0	61.1506	0	0	0	9.89401	0	0	0	0	4.30947	97.4956	156.503	50.2604	126.69	57.8457	270.018	372.556	0	20.4719	1045.31	91.8057	0.0543752	0
CETN3	6.94187	0	0	0	0	0	0	0	0	0	0	0	0	0	1.76154	13.3721	0.467091	1.28609	2.91956	13.0354	3.6788	1024.17	34.8507	157.827	5.36796	1.05222	0.110333
MBLAC2	19.6475	21.1005	0	0	0	21.3574	0	0	4.89712	0.135491	0	0	0	0.112669	5.0754	5.4506	3.8705	42.1125	1.92021	2.03376	55.8151	12.1011	0	0	0	0.000241131	0
POLR3G	0	8.28912	0	17.4416	0	0	0	11.6669	0	0	7.18063	0	0	0	0	0	13.3109	31.2427	0	0	0	765.086	13.3088	0	0	0	0
LYSMD3	2.7925	0.266523	0	0	0	0.545271	0	0	0	0	0	0	0	0	0.127627	1.65735	5.25491	7.64533	1.8399	0.0275998	9.34311	372.612	6.81952	81.1765	9.3627	7.2201	4.21795
ADGRV1	0	0	0	0	0	0	0	0.709036	0	0	0	0	0	0	0	0	0	0	0	0	0	0	0	12056.5	0	0	0
LUCAT1	0	0	0	0	0	0	0	0	0	0	0.242208	0	0	0	0	0	0	4.50528	0	0.000313911	7.36324	135.197	0	2.93665	1.22036	2.77969	0.0268058
ARRDC3	20.4207	0.346518	0	0	0.503398	0	0	0	0	0	0	0	0	0	2.9107	14.2934	57.8883	96.6035	0	0	3.4144	1419.01	73.4209	24.8148	26.9964	83.8651	10.7442
ARRDC3-AS1	0	0.00627809	3.90084	0.533354	0	0	0	1.3494	0	0	4.01181	0	0	0	1.54536	1.60511	0	0	0.327268	75.4783	0	7.10756	0	0.180447	27.8946	7.3911	0
NR2F1-AS1	1.52087	120.853	0	38.3975	229.122	146.677	25.4896	0	0	0	0	0	1.67338	0	26.3124	59.5321	31.2691	14.9525	0	0	0	0	0	331.272	0	0	5.61954
NR2F1	109.71	10.2758	0	15.253	414.053	36.3586	0	0	0	0	76.7025	0	0.042027	0	9.81887	59.5825	220.436	379.161	0	0	0	0	0	422.886	0	0	49.0444
FAM172A	0	23.1244	0	0	0	0	0	0	0	0	0	0	0	0	0.247935	1.59262	16.0737	57.965	0	0	97.8444	1821.95	134.282	226.722	107.258	19.0372	6.7508
KIAA0825	0	275.163	1.47902	2.18466	28.1757	0	0	0	0	0	0	0	3.22392	0.272155	0.0340457	0	11.4686	16.138	0.0351444	28.7298	79.7726	0	0	0	0	0	0
SLF1	1.82154	755.072	66.9671	10.901	32.5294	0	0	0	0	0	34.7578	3.22639	32.175	0.759714	0	0	0	0	0	0	3.61593	0	0	0	0	0	0
MCTP1	1.50361	71.7374	58.4864	0	0	0	0	0	0	0	3.27296	572.427	238.236	279.706	94.953	129.045	22.5052	0	71.8334	17.0828	68.6456	0	24.6646	0	0	0.38188	0
FAM81B	0	2.66175	0	1.5645	0.0364279	0.832801	0	0.934001	0.478256	2.04926	0.0139353	0.969694	0	0.0200022	0.429046	0.652655	0	0.0961053	1.59223	4.57007	0	0	0	0	0.0514551	0	0.165227
TTC37	0.183113	1.14004	0	0	0.441571	0	0	0	0	0	0	0	0	0.00706922	0.901377	0.0436469	2.55582	1.96794	11.5666	0	7.4219	1024.35	60.0556	3.07796	27.5735	0.66939	0.536129
ARSK	7.997	0	0	0.138327	2.48775	0	0	1.99222	0	0	0	60.9865	11.4869	1.3729	0	0	9.42465	0.356821	2.26885	0	0	27.3491	4.45255	17.2174	5.76386	1.22771	1.82284
GPR150	21.065	0.0562178	0	0	3.08501	3.3206	6.75385	0	0	0	0	55.2633	23.4935	0.00208222	0	0	0	0	0	0	0	0	0	0	0	2.13628	0.000469312
RFESD	0.893206	0	0	0	0	0.148714	0	0.148396	16.8249	0	0	0	0	0.00828321	0.734383	2.52384	0.396681	8.63706	7.74924	5.36311	0	45.5931	1.78277	7.09969	0.361527	0.0444477	0.164096
SPATA9	0	0	0	0	0	0	0	0	2.56966	0	0	0	0	0	0	0	0	0	6.40511	37.9276	0	68.4036	212.391	137.564	1.62554	0	0
RHOBTB3	0	0	0	0	0	0	0	0	92.5165	0	0	0	0	0	0	0	0	0	165.277	509.838	0	1915.8	604.088	5081.63	2.37032	0	15.8005
GLRX	48.8521	10.1295	0	0	0	0	0	0	1.46183	0	0	0	0	0.396145	0	0	0	0	15.1062	49.4062	0	107.823	73.1087	562.211	90.7941	4.95171	8.3287
AC008592.4	0	0	0	0	0	0	0	0	0	0	0	0	0	0	0	0	0	0	0.208651	0	0	68.6307	5.023	20.9359	0.229803	0	0
LINC01554	0	0	0	0	0	0	0	0	0	0	0	0	0	0.900944	0	0	0	0	0.0352452	0	0	185.582	7.91489	42.5688	0	0	0.254468
ELL2	3.24807	224.172	0	0	0	0	0	0	39.1332	0	0	0	0	1.30074	0	0	0	0	0	0	0.610732	5663.88	0	0	196.043	8.28345	17.2519
PCSK1	185.435	0	0	138.752	12.7068	174.342	538.426	37.7043	77.4527	172.857	0	66.0425	6.7725	0	0	0	0	0	0.489621	0	0	0	0	0	0	0	0
CAST	10.7825	0	0	1.62477	0	0	0	0.094948	0	0	0	24.8004	0	0	0	0	1.01896	0	0	0	0	1003.43	1.99568	426.753	124.824	63.3299	48.2622
ERAP1	0.0331516	0	0	0	0	0	0	0	0	0	7.03915	0	28.9562	0	6.95468	47.5748	14.3337	0.00113639	0	0	7.15723	513.342	17.7166	79.9586	50.7022	6.76995	6.95556
ERAP2	0	0	0	0	0	0	0	0	0	0	0.637579	0	27.7884	0	0	0.743371	0	0	0	0	0	194.973	51.7734	218.801	59.0722	44.5244	4.35314
LNPEP	90.8337	0	0	0	0	0	0	0	0	0	75.5764	0	106.579	0	0	28.4926	11.9286	0.0952979	10.6909	0	45.4856	862.456	17.2379	485.953	85.6107	6.43224	2.65786
LIX1	0.812189	0	0	0	0	0	0	0	0	2.29857	55.5432	0	27.5128	0	0	20.4975	63.4101	0	0	0	0	33.6437	0	737.277	0	0	0.347828
RIOK2	7.39117	10.4606	0	0	0	0.114755	0	0	0	0	0	0	0	0	0	3.52067	9.72271	2.41818	0	0	1.34538	155.573	19.3771	8.16206	13.4309	4.40575	1.57622
LINC01340	0	11.5358	0	0	0	0	0	0	0	0	0	0	0	0	0	0.000111792	0	0	0	0	0	55.9294	13.4037	214.696	2.30369	0.277799	0
RGMB	54.7612	415.563	0	0	71.5782	0	0	0	0	0	0	0.742354	1.36016	0	13.96	192.523	477.35	8.5926	0	0	0	0	98.0226	0	0	0	0
RGMB-AS1	0	7.5525	0	0.0470478	1.01462	0	0	0	0	0	0.00497131	0.137808	0	0	0	1.02349	4.06787	0	0.00141257	0	0	0.439587	1.52816	0	0.474209	0	0
AC008522.1	2.62591	13.0472	0	0	0.714249	0	0	0	0	0	0	0	0	0	0.885579	7.97265	44.314	6.59289	0.0173201	0	0	19.66	2.3874	0	1.85115	0.965432	0.114176
CHD1	0	2.15608	0	0	0	1.43604	0	0	0	0	0	0	0	0	0.140441	6.7456	8.72619	48.5762	6.85454	10.1777	10.6561	995.092	114.846	159.49	240.352	46.405	16.142
FAM174A	41.61	0	0	0	26.4952	0.750309	0	0	0	0	0	0	0	0	88.1677	183.617	15.6662	20.5702	4.71224	96.947	31.5924	96.0853	0.172375	0	0.332379	11.9771	3.68378
ST8SIA4	1.22766	0	0	0	214.499	600.457	0	0	0	7.21004	0	0	0	0	304.86	71.4949	0	0	258.022	2756.47	448.827	0	0	0	335.289	35.815	0
SLCO4C1	0	0	0	0	0	0	219.324	0	188.179	70.9493	0	356.492	1.29026	148.812	0	0	0	0	0	150.245	22.7616	0	0	0	0	0	0
SLCO6A1	0	0	0	0	0.00386253	0	0	0.0785262	3.58207	0	0	0	0	0	0.0667925	0	0.348964	0.793784	0.0233871	0.632527	9.66752	24.3202	0	0	0.0362614	0	0.225526
LINC00491	0	0	0	0	0.0538814	0	0	0.0100737	26.327	0	0	0	0	0	0	0	0.0555553	0	0	14.6673	12.039	0	0	0	0.206522	0.445051	0.467554
PAM	15.7976	385.089	0	0	0	0	0	0.396815	15.3699	0	0	0	0	0	52.3273	0	20.1018	639.777	154.118	1516.68	1807.08	0	30.8707	0	0	84.9592	2.51418
GIN1	1.59165	0	0	0	0	0	0	0	0.0743734	0	0	0	0	0	0	0	0	10.5081	0.727983	2.21782	8.51373	627.706	55.9874	94.7372	17.6615	1.20804	2.84136
PPIP5K2	0	29.0967	0	0	0	11.7566	0	0	0	0	0	0	0	0	0	0	4.75717	221.393	8.22829	719.737	217.186	112.315	27.0273	6.30858	11.5297	6.9481	0.96311
C5orf30	45.8251	27.4253	4.15849	0	0	279.714	0	0	0	55.5017	0	109.816	0	0	0	0	0	114.83	8.8123	0	0	391.799	0	0	0	0	0
NUDT12	13.6246	0	0	0	0	0	0	0	0	0	0	0	0	0	0	0	0	0.93541	1.15707	0	0.172729	637.579	25.5383	83.3031	5.3347	0.0668397	0.0345458
EFNA5	0.03537	79.5766	7.72484	117.232	138.68	290.451	0	0	0.249365	4.29009	0.36839	112.653	0.0115265	56.7565	0	0	0	0	0	0	0	0	0	318.651	0	0	0
FBXL17	3.91234	43.8874	0	0	19.7184	18.3774	0	0	0	0	0	0	0	0	1.62175	17.8533	29.3888	83.7765	31.0672	22.784	136.291	16.7419	18.9194	231.266	42.1354	1.60934	0
LINC01023	0	0	0	0	0	0	0	0	0	0	0	0	0	0	0	0	0.00108264	0.297164	0	0	0	142.333	15.9245	70.2734	8.38827	0.484566	0.897879
FER	0	0	0	0	0	0	0	0	9.95196	0	0	0	0	15.6031	0	4.20467	34.6479	191.404	34.7869	28.7401	150.142	474.653	317.866	382.091	154.363	8.76841	2.63814
PJA2	281.617	9.94795	0	0	10.4859	28.8172	0	0	0	0	0	0	0	0	0	0.378078	0	31.8407	0.710301	0	56.0955	636.993	2.09928	30.3153	50.2163	7.62463	4.48731
MAN2A1	0	0	0	0	0	0	0	0	0	0	0	0	0	0	0	0	0	0	0	0	0	14270.3	0	39.8511	88.2419	0	1.66136
TMEM232	0	178.04	28.6403	0.624856	0	1.72786	0	0	68.9931	0.0622306	0	0	0.255157	58.4247	0	0	47.8251	80.2181	0	0	0	0	0	174.71	0	0	0
SLC25A46	54.6205	0.524838	0	0	3.60048	6.03136	0	0	0	0	0	0	0	0	0	0	0.161604	6.08358	0.0296663	0	0.476684	1144.9	17.3862	40.9709	15.8551	0.31499	0.140009
WDR36	11.7628	6.2224	0	0	0	8.17841	19.1167	0	0.0502771	9.33772	0	0	0	6.30354	0	0	8.83608	1.78867	0	0	2.59099	95.0586	22.5903	0	4.90987	4.56894	1.02111
CAMK4	17.204	457.493	213.83	13.0708	237.418	40.9778	0	0	51.3249	0	0	0	0.0439043	1.10028	0	0	211.153	206.521	38.1055	0	0	0	0	0	0	0	0
AC010468.2	0	1.6011	0.0949037	0.00281695	2.96467	0.000422892	0	0	0.100337	0	0	0	0	0	0	0	0.617011	1.45896	1.09063	0	0	0	0.0129208	0	0	0.233281	0
STARD4	37.4909	0	0	13.4808	181.01	0	63.679	0	47.1747	37.2817	30.1086	6.07876	0	0	0	0	0	14.8866	0	0	0.869232	1.07815	7.65123	0	2.24727	60.4256	0
STARD4-AS1	0	122.874	9.84039	69.0668	305.062	0	83.5495	0	18.1299	2.27966	1.87665	0	0	0	0	0	12.4664	0.00106673	0	0	0	0	0	0	0	0	0
NREP	53.7119	0	0	117.235	971.962	94.0322	490.703	0	224.762	70.8537	16.7364	0	111.413	0	0	0	0	0	0	0	220.438	0	0	0	0	0.3742	0
NREP-AS1	0	0	0	2.22742	64.3733	0	0.289194	0	50.6331	0.0669753	16.1957	0	8.73674	0	0	0	0	0	0	1.29814	27.4394	0	0.873919	0	0	0	0.897251
EPB41L4A	0	1.24335	0	0	0	8.23427	0	0	0	70.3385	489.664	117.734	0	0	0	0	0	0	0	42.1445	726.026	537.591	1182.49	198.258	0	242.732	58.546
EPB41L4A-AS1	28.8235	12.401	0	0	12.3724	8.80559	0	0	11.0761	0.0595086	0	0	0	0	0	0.0207503	3.04983	62.4856	0.316212	0	34.7228	56.1977	0	0	0	0	0.407976
APC	0	0	0	0	0	0	0	0	0	0	0	0	0	0	10.3198	16.4127	43.3929	94.8878	47.8172	108.985	111.986	775.976	245.836	3990.42	17.1611	0	0.124819
SRP19	30.9825	5.62887	0	0	0	0	0	0	0	0	0	0	0	0	0	2.5688	0.458003	7.0743	2.34172	0	0	1253.43	51.3815	130.115	27.9309	4.66314	5.80815
REEP5	293.651	0	0	0	35.782	85.4019	0	0	0	0	0	0	0	0	0	1.64806	47.5708	123.648	53.7148	4.24187	72.8317	856.949	0.536221	0	25.5204	4.66375	9.8278
DCP2	43.8599	0.098832	0	0	0	25.1139	0	0	4.90367	0	0	0	0	0	0.000704865	8.71747	71.1336	147.491	11.9923	40.5245	96.159	249.301	17.1562	0.465442	152.933	29.1659	1.56936
MCC	0	0	0	0	0	0	0	0	11.4307	0	0	0	150.982	507.774	0	17.7472	476.05	1570.64	413.818	743.704	0	0	0	4091.85	0	149.158	54.8512
YTHDC2	0	9.32051	0	0	0.396396	12.4004	0	0	1.68342	0	0	0	0	2.71284	0	1.90327	46.559	68.2143	25.0593	82.7821	141.318	265.613	52.0934	1.08234	102.596	2.15713	1.32826
KCNN2	0	638.145	514.767	0	0	0	0	132.079	0	0	0	0	0.880066	0	100.631	403.662	170.482	165.25	18.8206	259.898	0	0	0	0	0	0	0
TRIM36	43.6805	0	379.426	42.3289	0	0	0	58.0498	0	0	0.815903	686.276	58.6773	0	19.1009	61.4287	239.379	2.40855	0	0	0	0	0	0	62.8249	0	0
PGGT1B	0.170622	14.924	0	0	0	1.56095	0	0	0	0	0	0	0	0	0	1.7598	5.65371	7.41824	0.678279	0	0	476.55	58.0404	166.195	80.6884	12.7907	5.82998
CCDC112	4.66828	5.21164	0.168588	0	0	0	0	0	0	0	1.07641	0.727864	0	0	0.0860792	0	20.0009	26.9571	0	0	0	892.942	8.2223	0	34.9639	0	0.130473
FEM1C	26.0309	140.917	0	0	0	0.70447	0	0	0	0	0.00131691	0	0	0	0	0	0	0	0.462574	0	0	366.383	216.859	669.403	3.33129	4.49365	1.37835
TMED7-TICAM2	29.5397	2.5093	0	0	0	0.0472495	0	0	0	0	0	0	0	0	0	0	0	0	0	0	0	531.55	19.1082	51.146	8.31881	1.66897	0.587019
CDO1	47.162	47.2327	0.992071	0	0	0	0	0	0	0	0	58.5067	1.81677	0.0979556	19.2009	224.251	219.849	27.3304	1.91648	0	1.79443	0	0	0	0	0	0
ATG12	26.2567	0	0	0	0.558659	0.87954	0	0	0	0	0	0	0	0	0	1.51107	4.13552	0.300506	0.817442	0	43.9226	561.481	26.6056	0.584837	28.8161	22.694	1.8801
AP3S1	56.7403	38.743	0	0	0	0	0	0	0	0	4.28647	1.68832	0.00199254	0.765117	2.17939	1.94013	50.0241	0	0	0	9.43589	13.8862	15.4295	0	0	136.995	5.77871
LVRN	0	4.98469	0.21079	0.0181757	0	0	0	0	0	0	1.25133	3.06053	1.46394	0.38343	2.7667	2.37908	27.0837	0.0671628	0	0	0.0140257	0	6.80474	0	0	1.5028	0.0764616
ARL14EPL	0	0.491013	0	0	0	0	0	0	0	0	0	0	0	0	0	0.267769	1.57501	6.37968	0	0	0.244097	42.0576	0.454468	0.224168	0.390479	0.766559	0.161467
COMMD10	0	0	0	0	0	0	0	0	0	0	0	0	0	0	0	3.24233	15.1608	0	0	0	8.83762	2839.61	235.563	465.375	239.8	61.1912	9.05566
SEMA6A	0	0	0	0	0	0	0	2.34852	0	0	0	0	0	0	0	1.15578	82.5058	0	0	0	618.196	9519.56	797.016	67.5352	0.0251257	69.9496	0.643208
SEMA6A-AS1	0	0	0	0	0	0	0	0	0	0	0	0	0	0	0	0	11.111	0	0	0	4.80861	2234.96	215.968	156.781	84.0502	14.3347	5.24004
LINC00992	0	0	0	0.0802241	1.46792	0	15.5745	0	0	0	0	0	0	0	0	0	0	7.10691	0	0	0	26.7248	0	14.9158	0	1.18434	0
DTWD2	0	254.391	51.4274	0	0	0	0	2.63008	0.0424731	0	0	0	0	0	0	0.151114	0.0943779	0	0	0.319637	0	29.7943	17.3307	29.7419	5.69759	0	0
DMXL1	4.14951	4.56824	0	0	0	0	0	0	0	0	0	0	0	0	4.08202	24.9133	29.6275	89.3904	1.58057	0	75.9875	2252.28	69.2104	183	42.5597	9.23585	3.12736
TNFAIP8	0	0	0	0	0	0	0	0	0	0	0	0	0	0	1.28445	3.38559	0.386854	123.571	0.312663	0	6.76856	77.3983	0	6.07798	135.661	71.624	22.1149
HSD17B4	0.249528	0	0	0	0	0	0	0	0	0	0	0	0	0	0	81.1922	19.9912	1.61874	2.91755	0	0.0880896	2610.27	8.11779	0.115117	8.07091	14.0639	0.256776
PRR16	0	0	0	239.897	262.159	93.4323	13.0831	4.09317	784.71	4.62574	0	0	0	0	0	463.141	1278.21	770.062	44.4145	0	0	0	0	0	0	0	0
SRFBP1	7.48425	11.2787	0	0	0.0829517	6.58617	0	0	0.20245	0	0	0	0	0	0	6.39528	9.18959	30.1602	1.92368	0	0	448.196	26.8062	46.6399	62.1978	12.4846	2.79116
LOX	0.948149	0	0	0	0	0	1.25309	0	31.0341	0	0	0	1.75781	0	0.09767	37.7104	3.43318	67.4241	0	0	15.5309	0.0631396	0	0	0.0312552	2.84993	0.71945
SNCAIP	0	0	0	0	50.5794	0	1.73371	0	0.289317	0	0	0	0	0	17.4743	435.453	506.276	226.043	0	446.773	0	0	30.9802	1696.74	0	0	0
SNX2	15.3199	0	0	0	0	0	0	0	0	0	0	0	0	0	0.549696	6.63224	17.8747	46.668	0	0	4.6676	714.511	75.929	146.201	187.852	5.25006	1.30257
SNX24	0	0	0	0	0	0	3.44609	1.64576	15.8173	0	0	0	0	9.39581	0.404927	2.93882	3.48756	54.811	19.2497	56.866	0.0736482	369.191	4.45358	324.85	87.0691	5.01662	0.153248
PPIC	0	0	0	0	0	0	0	1.6375	0	0	0	0	0	0	0	0.390475	0	7.73725	2.44651	11.4794	0	0	0	221.96	0.0149939	32.7677	1.30592
PRDM6	0	0	0	1.45997	0	0	6.60092	0	1.04227	0.153855	0	0	0	3.01736	0.139123	0	0	0	0	0.0955741	0	31.6941	0	68.9784	0	0.0159992	0.00631778
CEP120	0.00534457	6.70667	0	0	0	9.1161	0	0	2.4845	0	0	0	0	3.32466	0	0	19.7521	75.4871	6.73688	27.9176	119.404	260.847	27.1311	0	41.1353	7.9634	1.79588
CSNK1G3	5.43543	2.50805	0	0	0	0.650728	0	0	1.92839	0	0	0	0	0.583555	0	10.464	32.621	38.6836	7.1236	0	53.5763	44.6818	154.985	47.8991	38.9899	41.124	1.46388
LINC01170	0	0	0	0	0	0	0	0	0	0	0	0	0	0	0	0	0	54.9053	0	0	0	7904.6	369.52	0	0.459428	0	0.150454
ZNF608	0	0	0	0	0	0	0	0	0	0	0	0	0	0	153.422	195.951	411.802	1141.01	115.838	34.8277	913.463	5030.25	1069.05	1293.97	10.872	1.64201	6.1863
ALDH7A1	0	0	0	0	0.930552	0	0	0	0	0	0	0	0	0	0	0	2.83995	140.688	3.79975	0	113.167	832.531	314.422	2791.31	5.78783	2.60154	5.47008
PHAX	99.996	0.341477	0	0	3.17135	35.9641	0	0	0	0	0	0	0.276783	0	0	9.07592	8.04033	55.6471	1.50097	0	26.0156	214.036	0.385749	3.90791	0.0787542	1.24147	6.02971
TEX43	2.29236	0	0	0	1.0403	3.05239	0	0	0.0507864	0.140445	0	0	0.000655824	0.13011	0	0.279682	0	1.68899	0.283392	0.114254	0	6.12099	0	0	0	0	0.555678
LMNB1	0	0	0	0	20.3105	25.74	6.68896	0	0	2.81329	0	0	0.0066612	0	5.27765	11.9825	55.3017	157.187	0.0187102	1.61759	71.6912	0	18.752	0	12.4321	0	0.114142
2021-03-03	0	0	0	0	0	72.8252	0	0	0	144.513	0	0	0	0	454.593	84.2434	253.315	613.013	0	0	0	132.831	43.6116	1949.47	333.663	39.3463	3.92412
C5orf63	0	0	0	0	2.36275	68.1075	31.8278	0	0	2.21967	0	0	0	0	19.8413	31.7427	71.7865	215.465	0	0	0	0	47.9129	455.913	24.2428	0	0
MEGF10	0	0	0	0	0	0	0	0	0	17.2506	0	0	0	0	0	0	0	0	0	0	0	8197.06	352.468	2682.36	0	0	1.01084
PRRC1	1.48807	1.18705	0	0	0	2.43965	0	0	0	0	0	0	0	0	0	0.0540213	0.719447	5.55827	0	0	1.80135	477.468	114.159	42.1286	15.9077	2.0968	1.559
CTXN3	43.8213	310.664	973.125	2.03396	0	0	0	33.5929	0	0	0	0	7.49677	0.305276	0	0	0	0	0	0	0	0	0	0	0	0	0.0330458
CCDC192	0	34.9815	22.5354	37.7955	0	0	0	10.1036	1.59877	0	0	0	3.16711	0.741491	0	0.044712	0	0.123199	0	0	0	0	0	0	0	0	0
LINC01184	0	0	0	0	0	0	0	0	0	0	0	0	0	0	0	5.29942	3.60179e-05	29.411	0	0	10.5777	1032.83	21.2559	13.804	1.40207	0.00364752	1.16783
SLC12A2	0	0.197375	0	0	0	0	0	0	0	0	0	0	4.66562	0	0	0	0	0	0	0	0	6708.3	0	0	0	45.7204	69.749
FBN2	0	0	0	0	0	0	0	0	0	0	0	0	0	0	369.116	98.6253	151.267	69.7487	0	7.4239	1640.92	0	120.449	0	0.0273982	0	0
SLC27A6	43.7415	0	0	0	0	0	0	0	0	0	0	0	0	0	470.394	75.7921	58.6759	29.7278	0	5.80725	1722.24	353.15	4.83605	0	1.88293	0.163348	0
ISOC1	22.5414	0	0	0	1.76177	0	14.5479	0	0	0	0	0	0	0	2.21988	1.8516	10.9244	81.2305	0	0	175.04	343.261	11.8128	9.86897	0.622772	1.96477	0
ADAMTS19	0	0	0	251.855	116.238	251.303	0	30.1748	397.457	112.715	36.7718	0	39.0316	27.5224	9.79829	94.6742	67.4657	23.2052	0	0	706.605	0	0	0	0	0	0
KIAA1024L	0	0	0	8.92973	1.37046	11.3372	1.01831	2.99737	11.2478	5.19904	4.00359	0	0.0371183	1.97022	1.72356	3.35809	11.5583	4.02157	0	0	14.1319	0	0	0	0	0	0
CHSY3	0	134.603	0.0300219	0.123807	69.3434	347.594	71.1338	0	76.9441	23.0074	32.8645	7.57322	0	22.7596	0	62.0355	238.103	2.50142	0	0	0	0	0	0	8.3589	0	0
HINT1	330.793	0	0	0	0.00492536	5.17018	0.0302952	0	0	0	28.8804	0	0	0	0	0.093656	4.53951	16.865	0.0542823	0	15.9675	936.108	1.0107	0	14.9496	21.1286	13.3594
LYRM7	75.7001	0	0	0	0	2.90696	0	0	0	0	0	0	0	0	2.53257	21.7108	4.73338	53.0252	9.29139	51.4611	3.46849	561.564	7.62569	7.78491	3.08298	0	0.292187
CDC42SE2	31.7181	0	0	0	0	0	0	0	0	0	0	0	0	0	0	0.00122528	1.87073	7.58846	0	0	0.0157192	2732.87	2.62764	0	148.121	2.32387	0.017807
RAPGEF6	11.4111	14.4888	0	0	0	0	0.000107297	12.6456	66.3833	0	16.5664	0	10.9954	44.5985	0	0	0	0	0	18.1042	43.6712	376.724	0	0	16.518	0	0
ACSL6	0	0	0	0	0	0	0	2.19618	2.52235	0	0	0	0	0	0.186163	0	10.5828	16.873	7.48305	104.908	51.9713	0	1.37855	209.128	0	0	0.00929117
AC034228.3	8.26603	0	0	0	0	0	0	10.7804	2.21147	0	0	0	0	0	0.012253	0	2.76999	9.81132	10.5265	81.0564	9.98696	0	0	237.369	0	0	0
P4HA2-AS1	0.303267	0.301256	0	0	9.73429	0	0	0	0.62749	0	1.94597	0	0	1.3204	0	0	7.18589	26.3287	4.0384	0.0555834	0	17.8555	0	11.2351	0	0.741908	1.868
P4HA2	7.02543	0	0	0	25.9087	0	0	0	2.00782	0	8.64119	0	0	17.8658	0	0.0682229	31.3265	165.146	13.6946	1.57349	6.74951	0	0	228.948	0	3.32642	7.71659
PDLIM4	1.5621	0	0	0	3.9358	0	0	0	0	0	0	0	0	0	0	5.65579	2.26081	0.0557684	0	0	0	2.61084	0.291451	234.963	0.0142098	16.4883	3.19802
SLC22A4	0.0348677	0.572435	0	0	19.301	7.45688	0	0	0.453607	0	0	0	0	0	6.77429	13.8895	7.9937	58.1464	5.47089	35.69	2.87428	11.5329	10.7881	118.314	0	14.2275	0.299712
SLC22A5	0	9.04586	0	0	0.194911	0	0	0.249306	4.58339	0	0	0	0.00724198	0.140906	6.02326	30.19	21.1536	26.2586	0	0	2.67835	0	2.82823	806.224	0	42.9158	0
IRF1	0	0.0807904	0	0	0	0	0	0	0	0	0	0	0	0	0.762535	6.82689	1.43741	8.03686	0.181589	0	0	159.708	58.9635	187.979	26.214	40.2533	6.95338
IL5	0	2.98987	0	0	0.0466636	0	0	0.0658474	4.24668e-07	0	0	0	0	0.00317416	1.04724	2.26272	0.355458	8.03329	0	0.12554	0	24.1179	4.27938	17.6499	0.690422	0.228832	0
RAD50	5.05935	1.93116	0	0	0	0.258194	0	0	0.585346	0	0	0	0.271086	0.00629034	0.101939	0	0.208265	1.37139	0.347266	0.928949	2.49634	5.40029	0	0	0.0625366	0	0.250006
TH2LCRR	0.0435978	34.0721	0	0	1.11942	2.25814	0	0.000815911	0	0	0	0	0	0	4.26054	9.31347	17.4968	19.8132	0.00907014	5.50337	1.62383	211.537	33.4782	3.48271	0.0175119	0	0.603464
IL13	0.85882	0.0127903	0	0	0.00584399	0.836355	0	0	0.141812	0	0	0	0	0.0391483	1.0267	0.37798	1.07084	0.000319366	0.0184652	0.784165	1.61646	0	0.895386	0	0.439194	0	0.13142
KIF3A	197.555	28.2947	0	0	1.53998	3.21787	0	0	0	0	0	0	0	0	0	44.0217	22.162	60.1002	6.04547	1.59868	62.0406	266.686	120.834	0	0	0	0.0162612
CCNI2	0.896013	0.000987876	0	0	0	0.0174921	0	0	0.047008	0	0	0	0	0	0	0.0386415	1.24256	0	0	0	0	115.553	12.2597	3.31954	0.444485	0.00234359	0.39103
2021-09-08	110.198	0	0	0	0	0	0	0	0	0	0	0	0	0	0	0	0	0	0	0	0	4934.26	454.718	412.238	0	0.0364639	4.93634
SOWAHA	53.0224	218.306	176.025	0	0	0	0	0	0	0	0	0	17.4426	0	0	0	0	0	0	0	0	186.003	0	0	0	0	0
SHROOM1	1.3263	0	0	0	0.00571022	0	0	0	0	0	0	0	0	0	0	0	0	0	0	0	0	2273.6	84.9117	288.061	0	43.8593	4.8267
GDF9	0	0	0	0	0	0	0	0.0227812	0.0497588	0	0	0	0	0	0.400718	0.210127	0.320305	0	0	0	0.314559	4.60729	0.277185	33.1141	0.383645	0	0.581216
UQCRQ	75.3435	0	0	0	0	0	0	0	0	0	0	0	0	0	0	2.59939	4.90426	7.81138	0.44216	2.20568	12.0979	643.371	21.7162	67.3697	16.0404	17.5156	7.16099
LEAP2	0	0	0	0	1.53516	1.30529	0	0	0	0	0	0	0	0	0	0.0125224	0.104491	3.97723	2.25895	1.14017	0.483505	81.0794	9.94995	21.6028	0.646804	0.284524	0.268652
AFF4	1.64488	28.4242	0	0	0	0	0	0	0	0	0	0	0	0	0	0.620154	3.55022	12.8788	0	0	18.1452	1288.91	45.1828	253.549	61.6426	33.0297	7.49071
ZCCHC10	21.3179	3.52289	0	0	0	6.23681	0	0	0.0298522	0	0	0	0	0.0181177	0	3.50282	6.73055	20.5865	0.304251	0	8.94714	132.512	29.5299	49.6931	24.3575	12.0946	5.07715
HSPA4	153.541	0.449141	0	0	0.155236	0.154606	0	0	0	0	0	0	0	0	0	3.291	5.12271	23.0052	1.20894	0	0.423422	569.133	4.29946	18.2072	45.951	7.7414	4.67829
FSTL4	0	447.632	292.01	5.05885	19.5327	1119.41	988.943	0	0	92.1477	0	154.575	0	0	0	0	0	0	0.0627065	0	0	0	0	0	0	0	0
C5orf15	10.1647	0	0	0	0.09383	0	0	0	0	0	0	0	0	0	0	0	0	2.25237	0	0	0	995.876	182.952	145.105	46.2596	13.7123	1.45194
VDAC1	267.265	0.38952	0	0	5.64514	11.5157	2.97149	0	0	0.128269	0	0	0	0	0	0	1.2542	29.6816	9.31247	7.22419	2.53232	147.279	20.415	0.226092	47.8863	3.56261	2.17836
TCF7	0	2.29176	0	0.676381	64.7988	0	0	0	0	0	0	0	0	0	0	0	0.206209	9.6694	0	0	0	110.75	39.8922	192.777	0.0255429	2.06495	2.501
SKP1	293.742	2.06068	0	0	6.34038	21.301	0	0	0	0	0	0	0	0	0	13.5367	5.84033	45.5217	4.33655	0	30.7043	912.65	14.3223	0	10.0478	16.5289	15.3882
CDKL3	0	0	0	0	4.67886	0.526585	0	0	0	0	0	0	0	0	3.04401	19.6796	20.3045	18.6199	2.63711	34.9202	81.371	941.132	33.1173	645.135	7.5939	0	0
UBE2B	150.103	8.08374	0	0	11.7098	19.0997	0	0	0	0.0392159	0	0	0	0	0	2.21048	1.93783	3.2396	3.28516	0	45.6443	642.245	7.18865	17.673	36.1466	10.9703	3.56369
CDKN2AIPNL	63.9336	8.31018	0	0	0.174731	9.2094	0	0	2.63734	0.378362	0	0	0	0	0	0.00295646	0.00574473	3.41208	0.337944	11.9445	6.52811	49.524	0.0863813	0	3.47088	0.050121	0.166242
AC005355.1	0	14.4312	0.432356	8.23951	12.5549	0	0	0	2.23516	0	27.7903	0	0	0	0	0	0	0	0	165.24	41.3323	0	0	0	0	0	0
JADE2	59.0674	9.85278	0	0	0.368031	7.16974	0	0	0.142154	0	0	0	0	0	0	0	0.623913	41.5851	6.47822	20.4762	76.5509	802.335	0	0	24.5478	10.8459	4.84262
SAR1B	48.7653	1.28581	0	0	0	0	0	0	0	0	0	0	0	0	0	2.77874	3.88442	29.0653	1.93324	0	14.5835	1528.66	35.9269	40.6514	10.4872	7.01937	3.64482
SEC24A	0	21.1927	0	0	0	0.497478	0	0	0.00264078	0	0.214748	0	0	0.721455	0	0	0	1.37389	0	0	5.58118	49.4092	21.3056	4.52471	5.10961	1.77113	0.03291
CAMLG	139.529	0.00415001	0	0	2.45924	8.82876	2.75642	0	14.6801	1.97207	0.331386	0	0	3.10936	0.160878	5.85025	19.8732	15.8987	10.3977	9.12388	131.034	15.9316	0	0	0	0.284709	0
DDX46	0.0239356	0	0	0	0	0.068601	0	0	0	0	0	0	0	0	0	0.147635	12.0299	42.9455	0	0	23.6926	1844.25	92.8475	220.932	55.6282	10.2836	8.07254
C5orf24	114.632	11.0647	0	0	0	37.006	0	0	0	0.0407671	0	0	0	0	4.75823	19.3373	0.914407	26.1088	1.96127	0	39.385	438.416	4.53816	0	6.78808	2.92816	7.20258
TXNDC15	26.4247	0	0	0	0	0	0	0	17.2148	0	0	0	0	3.6653	7.28236	30.4335	37.3294	64.5517	19.1843	36.7307	112.947	792.445	60.8834	95.6883	6.7233	0.820449	2.26357
PCBD2	0	0	0	0	0	0	0	0	0	0	0	0	0	0	1.41505	4.64002	0	0	1.43727	29.8118	7.71057	505.746	130.476	939.601	70.7127	6.09064	4.6351
C5orf66	0	0.83601	0	0	0	0	0	0	0	0.30713	4.42546	0	0	0.137736	11.6622	2.02421	1.29778	2.03024	0.0492493	0	0	48.3223	3.01154	29.7285	11.9788	0.217405	0
H2AFY	45.629	12.4126	0	0	0	6.06993	0	0	0	2.1587	3.46425	0	0	11.0889	0	1.87866	0.856207	0.394153	0	0	0.0130531	399.262	16.2462	52.3221	196.475	11.9569	0.943536
CXCL14	4.69617	0	0	0	0	0	0	0	0	0	0	0	0	0	0	889.518	2669.32	1521.23	0	0	0	40.7962	0	403.794	0	0.229427	1.76621
SLC25A48	0	0	0	0	0	0	0	0	0	0	0	0	0	0	0	756.415	1189.3	994.341	0	0	0	960.985	3.02093	1844.41	0	0	0.217925
LECT2	0	0.0856468	0	0	0	0	0	0	0	0	0	0	0	0	11.9628	27.3996	28.2922	28.6504	0.262031	0.91923	0.493924	2.57223	0	0	0.0414097	0	0
TGFBI	0.0335808	191.892	0	6.90739	0	0	0	0	0	0	0	0	0	0	0	0	0	0	0	0	0	0	0	0	23.2744	1.02526	2.49223
SMAD5	4.30556	0	0	0	0	0	0	0	0	0	0	0	0	0	2.78623	13.9522	39.3392	118.012	3.86313	10.9779	2.92438	1444.63	195.789	322.478	51.7977	28.0363	27.8885
TRPC7	0	0	0	0	0	0	0	0	15.8161	0	56.2195	0	0	0	0.787058	277.885	129.372	55.0653	0	0	201.873	0	0	0	0	0	0
TRPC7-AS1	0	21.6492	0	0	0	0	0	0	0	0.137086	402.797	69.3044	0	0	0	1.9863	11.1236	0.0923704	0	0.167511	0	0	0	0	0	0	0
SPOCK1	39.9858	0	0	0	5.30476	49.6094	0	0	68.6536	0.109303	35.035	0	0	0	11.3042	143.317	33.0332	0	57.9061	0	12.1513	8801.96	456.81	0	0	0	0
KLHL3	0.0342405	0	0	0	0	26.5365	0	0.125728	56.1302	0	0	0	0	20.0955	0	0.266629	1.63732	1.93851	0.000301132	0	0	1741.34	0	0	0	0	0
HNRNPA0	113.428	1.18621	0	0	6.30345	34.2395	0	0	0	0	0	0	0	0	0	3.03224	1.19302	40.1861	4.86592	0	6.85957	733.676	43.5699	0	3.45459	14.346	5.92354
MYOT	0	1.76453	0	0	2.3206	0	0	0	0	0	0	0	0	0	0	0	0	0.0115415	0	0	0	812.199	9.44463	18.2547	0.0144127	0	0.867131
PKD2L2	0	0	0	0	0	0	0	0	0.00667987	0	0	0	0	0	0	0.471959	1.30575	16.051	3.65376	14.6064	0	519.25	5.41721	20.7884	5.89758	0.0184535	1.11351
FAM13B	0	0	0	0	0	0	0	0	0	0	0	0	0	0	0	0	1.87314	61.3119	1.73725	1.67234	23.5404	3800.13	59.7332	5.82737	88.1194	3.09275	0.668928
WNT8A	0	19.9133	0	0.40815	2.61893	18.0984	0	1.61495	3.04414	1.9529	0	0	1.60237	2.64083	1.76708	0	0.0548702	9.34743	0	0	0	0	0	0	0	0	0
NME5	0	165.832	30.0116	0.394566	8.54123	110.707	0	0.399734	0	2.45596	0.0215295	0	7.03565	28.9662	0	0	0	0.297892	0	0.119862	4.86816	0	0	0	0	0	0
BRD8	14.2544	0.0270673	0	0	8.14375	1.94816	0	0	0	0	0	0	0	0	0	0	1.33042	1.52984	0	0	0	672.762	78.3866	247.468	0.834291	2.24306	1.96178
CDC23	5.87271	0.00362906	0	0	0	4.27476	0	0	0	0	2.69981	0	3.6851	0.696259	0.108676	2.12342	6.05164	10.1111	0	0	15.5239	98.8507	1.0948	13.2858	5.62204	2.30688	1.09548
GFRA3	1.50969	0.46906	0	0.64499	0.0392406	0.557972	0	0	0.000703671	0.00667608	0	0	2.29889	0.101503	0	0	0	0.0178907	0.00229446	0.0178617	0	0.0348019	0	0.201124	0.637417	0	0
CDC25C	0	0.763541	0.0182518	1.71778	0.00545019	0	0	0.0333501	0.100158	0	0	0.971895	0	0	0	0	0	0	0.0234893	1.21228	0.391886	0	0	2.27868	0	0	0
FAM53C	24.0691	0	0	0	0	0.237948	0	0	0	0.0806263	0	0	5.00658	0.0796643	0	0	0.56457	0	0.239066	0	44.3152	288.824	6.34077	76.307	12.7936	0	0.0473932
KDM3B	0	19.1638	0	0	0	5.643	0	0	0	0	0	0	0	0	0	4.79041	0.556297	21.6129	0.531894	0	9.58226	920.947	65.8661	335.118	98.2799	4.59135	5.77354
REEP2	151.131	14.4163	0.26642	0.379538	3.40936	11.4506	27.6625	1.88416	11.0686	0	0	0.030349	1.82854	3.37965	1.16412	1.02859	1.50719	38.3256	26.6074	20.6318	13.6846	0	0	0	0	0	0
EGR1	91.3992	39.3004	0	0	13.8242	185.288	59.3986	0	0	0.902538	0	0	31.6133	0	0	0	0	0	0	0	0	0	0	0	0.164634	5.09363	8.3517
ETF1	46.6476	4.38389	0	0	0	0	0	0	0	0	0	0	0	0	0	3.70328	1.51439	17.9101	3.57129	0	15.7244	225.033	9.02426	35.0089	43.3297	15.8069	5.36996
HSPA9	105.533	0.20332	0	0	0	3.83319	0	0	0	0.0155005	0	0	0	0	0	0.790202	1.13115	10.1943	8.02996	10.7026	31.2714	572.102	31.4961	135.141	27.2991	6.67275	4.07478
CTNNA1	1.75248	0	0	0	0	0	0	0	0	0	0	0	0	0	0	0	0	0	0	0	9.72292	5129.85	575.537	1176.03	159.663	121.122	40.4487
AC034243.1	0.0907151	1.39759	0.000134905	0.400485	0	0	0	0.321394	0	0	0	0	0	0	0	0	0	0.742967	0	0	0	4.65242	0.139761	10.5459	0.168582	0.146232	0
LRRTM2	63.5685	13.1879	0	0	0	36.157	0	0	0	28.9368	8.06405	0	13.5749	0.90135	0	4.30626	79.8059	246.262	0	38.1192	0.565042	261.882	65.7779	0	0	0	0
SIL1	0	1.26109	0	0	0	0	0	0	0	0	0	0	0	0.128533	2.8631	14.1356	7.332	0.198287	0	26.315	11.9885	614.207	139.935	214.792	38.74	0.664728	9.06836
MATR3	0	8.65262	0	0	0	0.0443992	0	1.72565	0	12.6014	0.00124418	0	0	0	0.00346122	0	0	0	0.103064	15.0042	0.0314681	171.129	28.8747	0	0	0	0
PAIP2	75.6998	0	0	0	0	0	0	0	0	0	0	0	0	0	0	15.3712	27.9831	37.3345	4.76431	0	54.7385	1304.69	17.0246	0.842848	18.6576	1.51828	3.35238
SLC23A1	0	0	0	0	0.295623	0	0	0	0.080792	0	0	0	0	0	0	0.382556	5.39894	2.61086	0.0655881	0	0	6.40681	0.995005	2.10955	0.0884116	0	0
PROB1	1.66168	0	0	0	0	0	0	0	0.693207	0	0	0	0	0	1.18149	0.0419926	3.3581	26.0264	0.144056	6.14108	0	3.47015	0	65.851	0	3.80842	0.871781
SPATA24	0	0	0	0	0	0	0	0	0.00902348	0	0.00021851	0	0	0	1.3125	0.617486	0.789576	3.57332	1.63648	4.18444	0	16.6583	0.836187	65.4563	1.00324	0.978851	1.40058
DNAJC18	53.5134	5.9776	0	0	0	10.0017	0	0	0	0	0	0	0	0	0	0	9.22957	83.2466	22.0548	94.7795	38.3218	143.185	0	0	0	0	0.32771
TMEM173	4.11816	0	0	0	0	0	0	0	0	56.3368	18.4336	166.28	0	0	0	0	0	0	1.16813	138.049	0	0	0	0	82.6267	28.0392	33.2904
UBE2D2	22.2004	0.15703	0	0	0	0	0	0	0	0	0.355511	0	0	0	0	0	0.075594	0.686172	0.679297	0	2.34893	1059.24	31.6831	98.4005	106.909	14.4454	7.80394
CXXC5	177.612	0	0	0	17.3248	283.58	48.7379	0	0	14.4048	0	0	0	0	0	0	0	54.2776	0	0	0	1970.16	2.33612	11.9792	0	0	2.83571
PSD2	2.95674	0	0	0	0	0	0	0	0	0	0	0	0	0	0	0	0.231058	5.42026	0	0	0	105.578	594.701	4595.58	0	0	0
NRG2	0	0	0	0	0	0	0	0	8.76076	0	0	0	0.00630393	0	83.3737	131.824	133.985	402.185	56.7433	262.387	366.126	0	425.712	367.876	0	0	0.322258
PURA	202.497	6.77658	0	0	4.01995	50.4111	0	0	0.00138811	0	0	0	0	0	0.0686998	6.6884	6.68401	64.9	1.9476	0.630761	84.063	509.711	4.44501	28.4352	21.0846	6.99026	6.25473
IGIP	111.712	3.93074	0	0	15.4887	62.334	16.0237	0	0.26063	1.77129	0	0	0	0	0	4.73049	0	15.4439	0.579826	0	8.81069	93.9311	0	0	1.32821	0	0
CYSTM1	22.9999	0	0	0	0	0	0	0	0	0	34.7343	0	0	0	0	0	0	0	0	0	0	350.44	8.69194	2611.59	13.3655	61.1782	40.2461
PFDN1	46.5446	0	0	0	0	2.3149	0	0	0	0	0	0	0	0	0	0.835794	0	0	0	0	2.79143	690.063	10.799	135.843	28.7796	14.1068	9.92142
HBEGF	1.83501	0	0	0	0	0	0	0	1.68857	0	0	0	0	0	0	9.14106	3.43026	7.03329	0	0	18.3763	382.189	0	4.12177	0	17.5022	0.333845
SLC4A9	0	0	0	0	0	0.195316	0	0.517461	20.2113	0	0	0	0	0	0	0	2.60803	6.05171	0	12.6768	49.6086	191.492	0	0.795954	0	0	0
ANKHD1-EIF4EBP3	0	0	0	0	0	0	0.64046	0	0	0	0.732539	0	0.0183745	0	1.48355	1.13179	0	0.270147	0.0185657	0	0	4.15143	1.21048	75.5794	8.41938	0	1.42282
SRA1	8.70476	0.42086	0	0	0	0.589406	0	0	0.196087	0	0	0	0	0	0.32294	0.208542	12.8647	56.7129	5.74515	17.5652	65.439	60.6758	24.9226	68.7024	20.9802	1.32973	2.70056
APBB3	24.872	0	0	0	0	0	0	0	0	0	0	0	0	0	0	0	0	1.90203	0	3.57621	19.8098	196.123	6.8683	295.613	10.1507	0	0.0222435
SLC35A4	29.8643	0	0	0	0	0	0	0.0150104	0.288756	0	0	0	0	0	0	0.000541443	0.0845387	0.188883	0.718039	1.53125	0	146.388	22.3187	64.9911	1.31129	7.04131	9.99159
CD14	4.84463	0	0	0	0	0	0	0	0	0	0	0	0	0	0	0	0.0295773	0.136203	0.0105774	0.447422	8.04446	51.3607	2.34536	8.71682	169.357	0.303175	1.00149
NDUFA2	69.543	0	0	0	0	0	0	0	0	0	0	0	0	0	0.753439	2.35556	4.37987	7.43528	0.67764	0.349101	1.52451	352.837	15.6699	35.2121	9.28341	10.9059	5.83441
TMCO6	0.0217559	0	0	0	0.0288953	0	0	0	0	0	0	0	0	0	0.0272753	0	0.605183	3.01964	0	0	1.29906	88.2097	0.171798	16.6861	15.2268	0.207712	0.30227
IK	20.176	2.59751	0	0	0.136717	0.886011	0	0	0	0	0	0	0	0	0	3.10931	4.52948	27.5877	0.635832	0	39.8041	227.604	18.0331	45.3994	10.2268	8.22447	7.50158
WDR55	0.873852	0	0	0	0.000605019	1.1178	0	0	0.000789539	0	0	0	0	0	0	0	0.551259	9.515	0.00673047	3.221	1.40698	161.493	14.1144	41.6913	11.3817	1.90812	0.554642
DND1	0	0.278769	0	0.00212592	0	0	0	0	0	0	0	0	0	0	0	0	1.43908	0.0277888	0.676261	2.3824	4.91485	25.1315	0	42.1432	0.176818	0.07607	0
HARS	48.3832	17.1075	0	0	5.65537	29.5162	13.7457	0	0	0	0	0	0	0.0531664	0	0.00810874	0.269415	0	0	0	23.7732	121.107	0	0	0.855068	0.408389	0.397536
HARS2	0	0.0975493	0	0	2.70665	0	0	0	0	0	0.0516249	0	0	0	0	0.208787	3.22348	1.19706	0	0.00968679	0	132.164	15.9437	51.914	6.68556	1.9924	3.73897
ZMAT2	134.424	28.2314	0	0	0.180534	12.6426	6.73892	0	0	0	0.506868	0	0	0	0	0.142066	0	0	0	0	0.55979	26.5689	0	0	0	6.47872	0.190317
PCDHA1	0.0576182	0	0	0	0	0	0	0.065998	8.23082	0	0	0	0	4.69443	0.181125	0.282924	10.9469	36.6374	7.01515	1.68793	31.9225	17.6049	146.29	0	0	0	0.345217
PCDHB2	7.55283	0	0	0.701978	0	0	0	0	0	0	0	0	1.29641	0	0.0401475	0.217074	0	0.272933	1.48859	0	0	47.0715	8.0689	7.70611	0	2.30034	0.0694858
PCDHB3	0.90752	0	0	0.0079145	0	0	0	0	0	0	0	0	0.605131	0.106436	0.170976	2.0529	4.68877	3.72033	1.22101	0	0.0354363	0.481922	0.735931	0	0	0.883031	0.133296
PCDHB4	7.04382	0	0	0	0	0	0	0	0	0	0	0	0	0	0.0781932	0.748718	2.08583	13.1257	3.66522	0	0.254135	78.0721	126.277	78.8901	0	2.09127	2.04847
PCDHB5	0.403677	0	0	0	0	0	0	0.000388479	0	0	0	0	1.01836	0	0.173229	0.459132	0.0898581	7.91298	4.42996	0	0.955101	8.99336	28.9021	86.0542	1.45916	0	0.69394
PCDHB6	6.36878	0	0	0	0	0	8.25079	0	0	0.896333	0	0	0.221399	0.427365	0	0	0	1.8604	2.12236	0	0	0	5.3159	44.0679	0	0	0
PCDHB7	0	0	0	0	0	0	0	0.0626392	0	0	0	0	0	0	0	0	0.0697134	9.3984	0.157999	0	0	1.08793	34.2378	67.9721	0.0249874	0	1.1857
PCDHB8	0	0	0.400335	0.799097	0	0	0.0646605	0	0	0	0.143996	0	0	0	0.0285602	0	0	0	0	0	0	0.671427	1.24384	4.47364	0	0.199484	0
PCDHB16	0	0	0.634497	0.443159	0.0611467	0	0	0	0	0	0.00231907	0	0.264513	0.038632	0	0	0	1.73171	0.183074	0	0	0.198151	19.0734	12.6173	0	0.0044652	0
PCDHB9	6.27426	0	9.08378	3.80449	0	0	0.861584	0.199727	0	0	4.17711	0	0	0	0	0	0.156146	57.5253	0.21927	0	0	0	0	31.5084	0	0	0
PCDHB10	22.3684	0	0	0	0.0252929	2.88948	0.0821655	0	0.112449	0	0	0	0	0	2.24955	7.95308	14.0435	68.6236	10.1343	0	51.2055	1.97238	0.391759	12.274	0	0	0
PCDHB11	0.149284	0	0	0	0	0	0	0	0	0	0	0	0	0	0.0848077	0.083794	13.7074	68.8818	3.32966	0	6.7928	3.02148	0.773538	51.4932	0	1.66291	2.64907
PCDHB12	1.68751	0	0	0	0	0	0	0	0	0	0.0234721	0	0	0	0	0	5.28065	50.9418	4.78669	0	1.49804	0.190602	19.432	35.9498	0	0.494753	0.756718
PCDHB13	2.91921	0	0	0	0.0784685	0	0	0	0	0	0.000455935	0	0	0	0	0	2.39868	29.9149	3.50335	0	0.839853	0.0250203	2.47915	39.6019	0	1.71322	0.487246
PCDHB14	2.55665	0	0.754577	0.787498	0	0	0.012999	0	0	0	0.120166	0	0	0	0	0	0	31.1151	3.03181	0	0	0	4.38386	35.9928	0	0	0
PCDHB15	0.792663	0	0	0	0	0	0	0	0.594408	1.20123	0	0	0	0	0	0	2.42876	5.53296	0	0	0.154532	60.6386	93.3548	11.1528	0	0.385984	0.750107
TAF7	116.024	0	0	0	4.18811	2.4908	0	0	0	0	0	0	0	0	0	16.5379	4.60814	18.1607	3.0231	0	3.38514	978.869	35.8702	117.512	30.7613	12.5138	10.5845
PCDHGA1	0	0	0	0	0.943267	0	0	0.763318	15.0925	0	0	0	0	6.0987	0	0	0	182.765	7.35364	0	43.402	48.3764	233.361	91.0121	0	0.151627	0.0982751
DIAPH1	0.142118	163.396	176.356	21.7412	0	48.1256	0	0	0	0	0.000979683	0	0	0	0	0	3.85871	34.5943	0	0	10.8423	0	0	0	2.88313	13.4908	0
HDAC3	0	17.795	0	0	0	0.0108669	0	0	6.76174	0	0	0	0	0	0	0	0.717179	43.4479	0.110296	19.1997	4.84463	26.3774	0	0.080604	10.7331	0	0.112904
RELL2	35.4924	0	2.58287	71.8837	0	0	69.4686	61.9316	2.53924	0	0	0	0.0638251	0	1.52053	1.02827	0	9.97017	2.32221	339.206	9.02123	0	0	0	0	0	0
FCHSD1	0	3.62513	0	0	11.2991	4.0182	0	0	0	0	0	0	0	0	0	0	10.4671	24.7376	4.12357	71.599	46.0011	202.214	0	86.6596	17.4474	0.0161368	0.563582
ARAP3	0	118.633	0	0	13.2616	95.2749	0	0	0	18.2545	0	0	0	0	0	0	0	0	16.3643	0.266916	205.163	0	0	0	1.86069	90.5818	3.24283
AC005753.1	0	0.981353	0	0	0	0.00815515	0	0	0	0.587787	0	0	0	0.88939	0	0	0.0372873	0	0.218343	0	5.94755	2.32865	0	1.87145	0	1.13723	0.0575463
PCDH1	0	12.8643	0	0	0	25.3008	19.2986	0	0	5.19562	0.462313	3.08626	14.8296	10.9641	0	0	0	0	0	0.0206624	5.63865	0	0	0	0	33.774	5.79263
PCDH12	0	2.29399	0	0	2.61509	4.76263	0	0	0.0210508	1.68772	0	0	0	0	0.33583	0.542538	0.707308	8.24266	0.00996083	0	0.169108	13.7613	7.54844	0.276802	24.9595	7.94803	2.06008
RNF14	35.242	12.1334	0	0	1.43073	13.9393	1.53275e-06	0	0.0732117	1.00318	0	0	0	0	0	0	0.113058	28.2627	8.90814	5.06033	6.52579	67.2449	1.96033	14.842	12.1598	4.13116	5.09875
GNPDA1	82.271	13.9725	0	0	0.00848933	5.79051	0	0	0	0	0	0	0	0	0	0	0.0432431	0.655899	0	15.9162	19.9347	136.022	4.83167	51.4096	9.24281	0	0.962996
NDFIP1	236.593	3.11053	0	0	8.20916	0	0	0	2.74869	0	0	0	0	0	0	0	25.2537	67.0177	7.34933	4.19825	98.1383	593.179	52.7089	7.75268	15.6343	1.14353	0.0292778
SPRY4	3.79662	0	0	0	0	0	0	0.284173	0	0	0	0	0	0	0.14458	25.2318	0	93.522	4.89338	61.1283	36.4604	0	1440.82	42.2499	0	1.11306	16.6708
FGF1	0	0	0	0	0	0	0	0	7.23015	0	0	0	0	0	0	0	0	0	0	0	0	6474.14	2.43677	900.987	0	0	28.4117
AC005592.1	0	0	0	0	0	0	0	0	0	0	0	0	0	0	1.0168	0.66476	0.146301	0.133272	0.0773183	0.591951	15.9941	26.8114	14.3984	1.53987	2.0873	0	0.477039
ARHGAP26	19.129	218.87	99.2382	10.352	0	11.6381	0	0	0	0.116139	0	0.371814	9.35305	29.2292	0	0	0	2.15684	11.4167	0	34.3256	0	0	614.12	279.891	32.6585	3.89907
ARHGAP26-AS1	0	25.6426	5.86909	84.6995	0	0	0	5.04941	0	1.70185	0.594715	24.5084	30.5425	6.68125	0	0	0	0	0	0	0	0	0	24.1344	29.2762	2.47633	0
NR3C1	25.4219	16.4003	0	0	0	0	0	0	0	0	1.5254	0	0	27.4115	0	0	0	175.056	1.54629	0	0	973.345	83.5798	0	75.3483	46.3375	14.9699
YIPF5	64.3846	15.0543	0	0	6.84733	7.29624	0	0	0	0	0	0	0	0	0	0	0.542736	5.04059	0.198134	0	2.38739	114.021	8.05359	0	4.5875	12.153	3.87375
KCTD16	18.4319	731.639	191.032	10.7212	156.357	1.59944	0	0	0	0	182.921	113.889	0	0	90.1027	149.931	56.2452	0	50.448	39.7183	623.314	0	48.1134	0	0	0	0
PRELID2	0	334.678	72.4825	0	96.1088	0	0	0	0	0	131.95	44.7127	0	0	981.547	2033.31	1066.05	94.7706	0	0	0	0	0	0.459012	15.2564	60.9968	0
GRXCR2	0	0	0	0	0	0	0	0	0	0	0	0	0	0	0	0	0.245504	46.0476	0.479203	119.801	0.767038	0	0	0	0	0	0
SH3RF2	0	1323.3	1855.04	0	0	0	0	0	0	0	27.843	0	0	0	0	0	0	0	0	0	0	0	0	0	0	7.06265	0
PLAC8L1	0	88.0677	0	0	0.723917	0	0	0	4.00655	0	1.00641	0	0.683416	1.1846	0.227568	0	1.51528	11.7877	4.5471	0	0	91.5396	0	0	0	0	0
LARS	22.7205	13.287	0	0	0	2.66722	0	0	0.104439	0	0	0	0	0	0.259107	5.4735	15.8981	48.0648	5.7166	0	69.3812	828.612	112.318	16.9861	26.151	2.11539	2.30334
TCERG1	1.41587	84.4164	0	0	12.4214	17.423	0	0	0	0	0	0	0	0	0	0.0582642	0.160054	8.44727	4.53512	0	61.4941	267.027	74.687	8.30125	45.1343	0.702668	0.0244181
GPR151	0	0	0	1.93139	17.9121	3.81958	0	0	0	0.643035	0	0	1.8555	0.0097394	0	0	0	0	0	0	6.0222	0.0408702	0	0.11924	1.07131	0	0
PPP2R2B	1.76706	0	0	0	0	0	0	0	0	0	0	0	0	0	0	0	0	0	0	0	110.783	8115.06	220.146	1364.67	0	0	0
STK32A	0	0	0	0	0	0	0	0	0	0	0	0	0	0	0	0	0.0220182	0	0	0	184.053	0	3184.27	7.05061	0	0	0.020576
DPYSL3	33.8529	0	0	15.8417	441.357	0	0	0	0	0	60.8869	0	0	0.934736	0	0	1.5224	676.679	0	0	0	0	1163.34	995.809	0	0	0
JAKMIP2-AS1	0	0.196764	0	2.78387	4.03824	16.984	0	0	0	0	22.9428	0	0	0	0.00347978	6.53146	9.56874	39.1318	0.64874	0	0	165.267	0	28.3426	0	0	0
JAKMIP2	0	0	0	0	1.91868	66.6785	0	0	0	0	7.06144	0	0	0	0	22.8289	17.0947	73.6273	6.0134	0	82.9902	879.188	0.950967	175.305	0	0	0
SCGB3A2	0	0.0726339	0	0	0	0	0	0	0.14675	0	0	0	0	0.0847641	0.267337	0	0	0	0.00559663	0	0.106085	11.3474	1.9211	0	0	0.817949	0.430784
SPINK5	0	0	0	0	0	0	0	0.195297	0.473488	0	0	0	0	0	0	0.888693	2.65812	5.29451	0.388876	3.90669	0	73.3934	7.36204	12.1949	0.32783	0	0
SPINK14	0.247341	0	0	0	0	0.00468155	0	0	0	0	0	0	0	0	0	0.0136753	0.427954	0.207577	0	0.40358	0	10.2954	1.21872	2.94869	0	0.00630147	0
SPINK6	0	0	0	0	0	0.011882	0	0.0431589	0	0	0	0	0	0	0	4.9371e-09	0.386032	0.592951	0.0026374	1.10352	0.0299035	13.1555	0.739823	1.38606	0.970389	0	0
SPINK13	0	0	0	0	0	0	0	0	0	0	0	0	0	0	0	0	3.0661	0.91405	0.035239	1.89819	0.00502123	96.4126	13.9604	18.4495	0.624672	0.00280166	0
SPINK9	0	0.675366	0	0	2.85759	0	0	0	0.337056	0	0	0	0	0	0	0	0.0635922	0.694162	0	0	0.201399	25.7986	6.01945	0	0	0	0.0686801
FBXO38	0	0.316732	0	0	0	0.0123875	0	0	0	0	0	0	0	0	0	0	0	0	0	35.1926	1.47785	473.364	17.6073	55.3249	43.1263	19.9905	4.54401
HTR4	0	91.4891	1187.71	0	0	0	449.396	81.8056	0	0	0	0	0	0	0	0	0	23.8574	0	778.627	0	0	0	0	0	0	0
ADRB2	0	0	0	0	0	0	0	0	0	0	0	0	0	0	0	0	0	0	0	0	0	6.48666	0.0386173	111.56	45.0851	5.22947	0.144203
SH3TC2	0	0	0	0	0	0	0	0	0	0	0	0	0	0	0	0	0	0	0	0	0	7593	0	0	0.0443523	0	0.984486
ABLIM3	0.18651	0	0	0	0	0	0	0.0631115	492.424	0	5.7243	0	67.6789	35.2536	15.8222	40.683	49.4106	64.7869	57.0481	183.508	317.832	0	530.078	0	0	57.4406	0.0607983
AFAP1L1	0	0	186.454	46.7461	0	0	0	3.79658	0	0	0	0	7.27067	0	0	123.195	0	0	0	0	0	0	54.1454	0	0	89.9566	1.50264
GRPEL2	33.434	0.00107645	0	0	0.0467935	5.36795	2.93106	0	0	0.0425218	0	0	0	0	0	3.8171	1.93524	14.8693	3.66812	1.15772	0.0213576	52.6245	0.0151325	0	0.929655	8.32466	0.255965
GRPEL2-AS1	0	0	0	0	0	0	0	0	0	0	0	0	0	0.897658	12.0699	17.1173	7.8584	13.5928	1.7437	136.925	85.943	1.51748	29.8102	0	0	0	0
PCYOX1L	25.7951	1.1033	0	0	0	0	0	0.218301	0	0.262417	0.0237851	0	0	0.91273	5.81664	13.3509	4.57556	6.44883	0.429566	61.0574	136.169	0	0.930319	0	6.04626	0.00953668	0
IL17B	0	0.361975	0	0	0.275645	0	0	0.459389	0.0134692	0	0	0	0.0188515	0.0591197	0	0	0	0.0584584	0	2.28904	1.99199	0	0.000437513	0.0248789	0.831099	1.21853	0
CARMN	0	0	0	0	0	0	0	0	0	0	0	0	0	0	0	0	0	0	0	0	0	4.81239	0	0.0207264	1.20264	28.2151	175.095
CSNK1A1	51.7714	4.48033	0	0	0	0	0	0	0	0	0	0	0	0	2.22323	23.3787	10.2492	12.5283	1.47234	0	16.9853	2481.27	389.446	965.758	136.136	73.6017	12.795
ARHGEF37	0	0	0	0	0	0	0	0	0	0	0	0	0	0	0	0	0	0	0.774377	0	0.117482	4342.77	0	5.49485	26.8354	22.4723	0.431098
PPARGC1B	0	51.339	46.6299	0.0186902	0	1.00389	0	0	21.3547	0	0	8.37518	69.0697	11.1514	25.3312	1.69994	0.158499	60.2215	12.3518	34.5501	30.2693	0	0	0	39.5513	0.00216879	35.1033
PDE6A	0	10.4301	0	0	0	0	0	0.038206	0.00442157	0	0	0	0.011861	0.280673	0.722902	0	0	0.730225	0	0	0	7.36332	1.79749	0	0	0	0
SLC26A2	0	0	0	0	0	0	0	0	0	0	1.14209	0	0	0	2.30745	15.4019	6.40598	101.276	4.12883	7.19636	21.4299	106.706	251.705	8.36883	16.849	91.037	3.89488
TIGD6	5.47828	0	0	0	0	0	0	0	0	0	0	0	0	0	0.00102842	0.194752	0	0	0	0	0	274.617	8.8501	31.2416	3.60192	1.61812	0
HMGXB3	17.6288	3.67376	0	0	0	0	0	0	0	0	0	0	0	0	0	2.20319	3.43533	1.30763	0.188141	0	6.3679	510.141	49.4521	124.177	23.1418	24.0695	10.6952
CSF1R	0.115176	0	0	0	0	0	0	0	0	0	0	0	0	0	0	0	0	0	0	0	0	7.38904	0	13.2081	681.033	6.18556	22.8356
PDGFRB	0	11.3218	0	0	0	0.469315	0	0	0	9.89627	0	0	0	0	0	0	0	0	0	0	0	0	32.0848	3635.17	0	21.7635	313.896
SLC6A7	47.7705	173.052	364.935	226.66	80.2252	306.462	286.114	0	0	145.785	0	7.07734	0	0	0	0	0	0	0	0	0	0	0	0	0	0	0
CAMK2A	243.397	541.003	548.641	73.274	0	211.832	0	0	0	13.8504	3.08991	36.7996	0.614638	16.4245	0	0	0	0	0	0	0	0	0	0	0	0	0
ARSI	0	0	0	0	0	0	0	0	0	0	0	0	0	0	0	0	0	0	0	0	0	989.445	2.7649	0.492254	0	0	0.192626
TCOF1	26.7608	15.7507	0	0	0	5.7609	0	0	0	0	0	0	0	0	0	0.00875258	0	0.0773158	0	0	6.36949	323.494	0	0	9.72337	0.231178	0.77563
CD74	7.65442	0	0	0	0	0	0	0	0	0	0	0	0	0	0	0	0	0	0	0	0.415012	134.398	0.901273	26.2072	560.674	67.0246	7.17323
RPS14	125.793	12.8102	0	0	1.61964	0.491243	0	0	0	0	2.27655	0	0	0	0	0	0.0137694	19.245	0	0	2.83485	1034.4	15.0833	14.9538	33.0276	49.7609	19.96
NDST1	7.19183	1.12641	0	0	0	0	0	0	0	0	0	0	0	0	0	3.11615	0.0200412	24.3463	0	0	0	2110.84	50.6151	454.925	4.11825	19.2787	1.33814
SYNPO	134.515	409.89	439.131	0	17.4787	73.4879	0	0	0	6.68902	31.2274	71.5892	39.654	27.9513	0	0	0	0	0	0	0	0	0	0	0	1.62404	0
MYOZ3	2.91818	0	0	0	0	0	0	0	0	0	0	0	4.8388	0	0	0	16.0165	94.3191	1.10854	230.37	26.9994	0	0	0	0.855886	0	0
RBM22	31.1992	0.306928	0	0	1.49005	8.89051	0	0	0	0	0	0	0	0	0	1.80588	0.584332	3.39926	0.280154	0	3.11533	498.133	33.7578	36.4535	18.7055	12.0254	3.91408
DCTN4	21.3308	0	0	0	0	0.00420716	0	0	0	0	0	0	0	0	0.115305	15.8587	3.77342	13.6873	0	0	5.88133	959.275	84.6591	302.261	136.885	12.5026	4.81653
SMIM3	3.8896	0	0	0	0	0	0	0	4.66706	0	0	0	0	0	0	0	0	18.9914	3.0704	16.7143	0.91217	0	94.0141	43.4181	21.1831	102.883	73.6649
IRGM	0	0	0	0	0	0.596669	3.46578	0	5.48201	0.302736	0.686317	0	190.809	0	0	0	0	0	0	0	0	0	2.90043	1.7176	1.08864	1.60635	1.42739
ZNF300	0	0	0	0	0	0	0	0	0.392672	0	0	0	0	0	0.196697	1.14974	4.99963	7.98015	0	0	10.8209	229.938	90.1932	0	6.15578	0.321722	1.03728
GPX3	77.4905	35.715	322.816	290.18	3.0583	0	0.410182	0	4.81898	0	0	0	0	0	0	0	0	0	0	0	0	0	0	0	0.0207241	27.9944	43.1867
TNIP1	24.5782	1.49688	0	0	0	2.12193	0	0	2.91167	0	0	0	0	0	0	0	0	17.3014	0.0501646	3.98687	0.417138	263.855	0.762209	51.897	43.2808	48.3709	15.237
ANXA6	210.409	0	0	0	0	0	54.6298	5.97951	0.00771966	2.55449	0	0.711186	0	4.55633	2.88515	0	0	0	18.8812	120.183	68.244	0	10.5373	0	0	0	9.20323
CCDC69	8.03216	0	0.722525	15.4617	0	0	29.3853	4.73056	0	0	0	0	0	0	0	0	0	0	0	47.2915	0	0	0	0	63.1618	71.5803	1.60515
GM2A	5.54207	0	0	0	0	0	0	0	0	0	0	0	0	0	0	0	0	0	0	0.287714	0	536.046	7.46474	64.9692	30.7331	1.91662	0.948743
SLC36A3	0	1.26377	0	0	0.00159611	1.64598	0.000300299	0.021537	5.80865e-06	0.000390474	0	0	0	0.000276981	0	0	0	0.101963	0	0	0	2.69194	0	0.22908	0	0	0
SLC36A2	0	0.224979	0	1.45098	0.10366	0.121313	0	0	0.0332175	0	0	0	0	0	0.114803	0	0.155593	0	0.000391728	0	0	0.194085	0	0	0.254478	0	0
SLC36A1	0	0	33.9939	40.8158	3.31502	22.468	56.8109	0.019477	63.638	0.0147165	0	0	94.7337	64.7618	0	0	0	0	0	106.623	132.569	0	33.4697	0	0.0209107	0	0
FAT2	0	0	0	4.62295	3.5936	0.107574	0.945033	0.352713	18.2043	0.00168051	0	0	3.66507	13.3512	0	0	0	0.054414	0	17.5599	11.1156	1.74534	15.1812	0	0	0	0
SPARC	13.8882	0	0	0	0	0	0	2.00856	0	0	0	0	21.5088	0	0.171482	0	0.137823	0	0	0	0.988799	1293.04	173.652	2.20989	0.606874	146.931	150.117
ATOX1	40.8837	0	0	0	0	0	0	0	0	0	0	0	0	0	0	2.27352	0.280617	37.237	0	0	0.322147	1434.37	14.0333	12.2697	32.3609	17.8813	2.67606
G3BP1	26.1315	0	0	0	0	0	0	0	0	0	0	0	0	0	0.206197	3.87402	0	46.1344	2.06802	0	14.7875	1737.53	67.69	341.2	46.8257	52.2274	19.0009
GLRA1	0.000420367	0	0	1.60433	0	0.000315598	0	0	0	0	0	0	1.05309	0	0	0	4.47138	311.179	0	0	5.02963	32.012	0	0.57443	0	0.128367	0.0108081
NMUR2	0	0	0	0.63947	0	0	0	0	0	0	0	0	0	0	0	0	0	0.35207	0	0	0	578.111	0	0	0.0142345	1.83	0.00554278
LINC01470	0	0	0	0	72.2956	0	0	0	0	0	0	0	0	0	0	0	394.29	537.787	0	0.649968	54.5826	2383.28	0	0	0.151318	0.000971643	0.789906
GRIA1	0.932404	181.274	0	0	239.554	0	0	0	0.495465	1.74711	0	31.0335	0	1.58672	156.627	144.68	233.822	429.889	262.54	240.861	1123.57	0	0	0	0	0	0
FAM114A2	0.00243317	0	0	3.75501	0	6.67106	0	0	0.982667	0.0354701	0	0	0	0	0.138642	0	1.01826	48.2784	0	0	12.9677	17.3269	18.795	59.3534	2.92035	4.82753	0.619709
MFAP3	2.06008	0	0	0	0	2.17145	7.37164	0	0	0.0842023	0	0	48.1651	9.07052	8.31607	18.6185	2.01609	8.85295	0	0	0.91989	0	0	58.8137	0	27.4099	0
GALNT10	0	0	0	0	0	0	0	0	274.259	0	0	0	6.12914	0	38.9873	2.00066	0	58.9569	0	0	0	1958.13	1604.4	484.569	270.326	29.2913	1.34542
SAP30L-AS1	0	0	0	0	0	0	0	0	0	0	0	0	0	0	0	0	0	0	0	0	0	920.104	203.002	356.071	51.4288	9.12742	2.98467
SAP30L	49.1836	0	0	0	0	9.5972	8.20283	0	0	0	0	0	0	0	0	0	0	0	0	0	0.452596	262.221	19.035	64.1159	10.3496	5.36253	7.0329
LARP1	138.157	0	0	0	0	0.00977364	0	0	10.7152	0	0	0	0	0.993998	4.59235	49.7635	90.0017	464.564	11.6205	2.45056	117.649	358.289	0	170.344	28.0493	0.297342	0.432248
FAXDC2	0	0	0	0	0	0	0	0	0	0	0	0	0	0	0	0	0	0	0	0	0	7499.93	274.744	932.659	0	46.9082	7.30732
CNOT8	17.8686	6.38872	0	0	14.4692	62.7959	0	0	0	0.808643	0	0	0	0	0	0	0	0	0	0	0	350.741	7.02084	6.14106	28.5199	159.61	6.11672
GEMIN5	0	5.02213	0	0	0	9.51	0	0	21.8198	0	0	0	0	3.09698	3.29934	4.77402	14.0405	22.4874	0.941079	0.0252071	37.2053	190.23	17.8161	0.349277	0.292991	15.0049	1.90289
MRPL22	18.0181	3.67663	0	0	0	2.59004	0	0	0	0	0	0	0	0	0	0.353348	0	0.287449	3.95054e-05	0	0.143815	572.511	37.8411	4.58833	0.0813023	6.7586	6.00272
KIF4B	0	0.66356	0	0	0.0709742	7.20574	0	0.00720846	4.8507	0	0	0	0	1.46007	0.497438	1.22166	1.56542	0	0.00581603	0	5.15913	0	0	0	0.229667	0	0
SGCD	0	0	565.171	192.834	0	0	0	0	66.758	0	124.621	0	0	0	0	8.97798	7.94341	0	330.582	0	0	169.674	1223.59	2426.28	0	0	0
TIMD4	0	0.160621	0	0	0	0	0	0.517528	1.01238	0	0	0	0.090812	0	0	0	0.0116457	0.249017	0.819021	0	0.173086	17.5173	0	0	10.0189	0	0
HAVCR1	1.0181	0.118599	0	0	0	0.0798073	0	0.234618	2.76199	0	0	0	0.000928856	0.00179144	1.36205	0	0	0.00532112	3.21221	1.23967	0.253104	6.91171	0	0	24.8144	0.0407204	0.169946
HAVCR2	0	1.30876	0	0	0	4.31867	0	0	1.16396	0	0	0	0	0	0	0	0	0	18.7213	1.86162	0	786.453	0	16.5849	322.137	0	0
MED7	0.0926612	0	0	0	0	0	0	0	0	0	0	0	0	0	0.0158267	0.396066	0.408193	0.359236	1.10187	0.614323	0	5.04199	0.0174535	0.445196	0	0.249712	0.0378415
ITK	0	0.18138	0	0.00852766	3.71282	0	0	0	0	0	0.66503	0	0.475392	0	0	0.0231673	24.2527	0	0	0.00619376	0.0994043	0.0103056	0	0	2.03783	0	0.215244
CYFIP2	230.654	19.0746	0	0	0	0.932249	0	0	0	0	0	0	0.423051	0	33.2081	135.772	65.1385	290.728	19.1922	32.2245	81.9083	0	274.192	605.497	0	0	0
FNDC9	14.0871	10.6165	0.632028	0	44.053	55.6309	0	0	0	11.672	0	0	0	0	0	0	0	0	0	0	53.0756	12.1846	0	0	0	0.000704555	0
ADAM19	0	0	0	0	0	14.8006	2.1676	1.08984	0	50.1735	29.4685	0	0	0	5.05039	19.3105	0	59.6286	0	0	0	1574.13	0	0	0	0	0
NIPAL4	0	0	0	0	0	0	0	0	0	0	0	0	0	0	0	0	0	0	0	0	0	676.22	0	0	0	0.146502	0.57545
SOX30	2.11072	0	1.03418	0.785109	0	0	0	0.0285267	0	0.00114365	0.070298	0	0	0	0	0	0	0	0	0	0	54.5593	0	0	0.192021	0	0
C5orf52	0	0	5.59528	0	0.303257	0	0	0	0	0.0174585	0.272088	0	0	0	0	0	0	0	0.249684	0	0	2.10171	0	0	0.0837625	0.0256572	0.236249
THG1L	4.04949	1.87632	0	0	0	0	0	0	0	0	0.0132431	0	0	0	0	0	0.132454	0.498375	0.0257027	0	0.176285	110.745	0.167788	0	1.13095	0	0
LSM11	42.8693	0	0	0	0	135.967	128.791	0	14.91	33.1991	0	0	0	6.09899	0.585371	0	0	0	72.7014	87.9688	94.8572	0	0	0	0	0	0
CLINT1	9.72098	0.0984786	0	0	0	0	0	0	0	0	0	0	0	0	0	0.0640649	2.03843	3.25595	0.0989365	0	6.80654	320.547	92.4853	111.919	49.4957	16.3757	2.79826
EBF1	0.368857	0	0	0	0	0	0	0	0	17.4436	0	0	0	0	0	0	0	6.43226e-05	0.0246616	0	1.15991	16.6484	2.22259	5.41177	0.570341	313.096	326.276
RNF145	53.6931	127.444	0	0	0.464485	12.919	0	0	0.505653	0	0.0452214	0	0.370021	1.97406	2.39792	0.000875837	0	17.4434	0	3.40946	87.5407	0	9.00866	0	144.667	48.9105	2.28774
UBLCP1	88.3891	0.290932	0	0	4.89253	2.47729	0	0	0	0	0	0	0	0	0	8.19269	0.0580513	14.4197	0.550416	0	11.7347	114.339	2.61375	0.57416	9.24399	0.927875	0.72474
ADRA1B	0	151.639	0	1.43074	39.3502	0	0	6.15744	0	0	60.4647	15.1593	17.6516	4.37607	0	0	561.069	2415.31	0	0	0	0	0	0	0	0	0
TTC1	30.995	5.38796	0	0	0	0	0	0	0	0	0	0	0	0.725245	0	0	4.97244	21.4142	0	0	4.2007	654.956	4.03367	0.106564	2.93035	0.00637355	3.62411
PWWP2A	0	0	0	0	0	0	0	0	0	0	0	0	0	0	0	21.6926	16.8213	108.68	5.82328	0	0.0731995	5145	214.146	189.855	25.2901	3.58058	11.3513
FABP6	8.34512	0	0	0	0	0	2.78102	14.0354	79.4693	0.00710288	0	0	39.3471	9.90547	1.11833	3.49485	0.822617	8.18965	0.0520319	1.17011	0.804857	0	0	4.96132	0	0	0
CCNJL	0	0	0	0	0	0	0	0	0	0	0	0	0	0	99.6206	286.219	168.636	342.718	235.516	1186.8	695.381	0	0	200.821	0	0	0.00815513
C1QTNF2	0	0	0	0	0	0	0	0	0	0	0	0	0	0	33.5528	104.489	67.6509	132.46	81.0823	332.724	210.973	0	0	0	0	0.111982	1.80776
ZBED8	4.62666	0	0	0	1.78636	0	0	0	0	0	0	0	0	0	1.10094	3.81146	9.28095	23.5606	0.649406	0	0.439515	437.05	43.0682	33.3003	1.20237	0	0.916107
SLU7	76.671	4.34699	0	0	4.39492	77.8523	11.8323	0	0	0.992761	0	0	0	0	0	10.9641	1.5668	0.00744368	0	0	5.10103	106.927	0	0	6.52603	2.09066	0.556646
PTTG1	7.56131	0	0	0.911841	0	0.0342774	42.2314	0	1.00442	0.00872914	0	0	0	0	0.741159	35.676	37.1037	5.2362	0	20.5949	0	0.0338866	0	0	0.860867	0.000656943	0
MIR3142HG	0	0	0.000146034	6.24972	0.0533747	0	0	0.0439212	0	0.00866881	0	0	0	0	0.694129	2.01884	24.6818	38.8931	0.0193751	3.78887	0	0	4.00359	0	31.094	0.436962	0
ATP10B	0	0	0	0	0	0	0	0	0	0	0	0	0	0	0	0	0	0	0	0	0	8954.61	1893.02	326.896	0.00383271	0	0.141883
GABRB2	142.037	50.9912	0	4.12614	6.47595	95.781	0.569463	0	0.033618	0.598812	0	0	0	26.3036	45.1763	181.624	192.443	323.362	65.2944	285.241	21.0909	0	0	0	0	0	0
GABRA6	0	99.9445	18.037	35.3803	0	49.9483	2.78951	0	0.109338	0.355598	0	0	0	8.89388	6.38857	20.8151	96.4392	51.3916	0	80.8111	0	0	0	0	0	0	0
GABRA1	345.517	0	0	13.1882	35.1422	101.834	39.8443	0	0	0.434684	0	0	0	30.3156	2.06115	124.84	263.627	502.459	114.738	206.282	0	0	0	0	0	0	0
LINC01202	0	0	0.0101567	701.808	978.545	2102.69	390.184	0	0	435.966	0	10.9191	0	0	0	0	0	0	0	0	0	0	0	0	0	0	0
GABRG2	182.051	107.092	1.22582	32.7054	170.424	217.635	43.091	0	0	14.0518	0	0	0	16.8656	0	0	28.5161	117.965	10.0196	0	0.226719	0	0	0	0	0	0
CCNG1	18.3106	0	0	0	0	0	3.53538	0.0937611	0.00735853	0	0	0	0	0	0	0.670479	2.64102	29.7286	0	0.440273	0	211.407	7.5789	75.3152	15.1028	13.8125	3.1076
NUDCD2	23.7189	0	0	0	2.64771	8.42595	0	0.031473	0	0	0	0	0	0	0	0	0	0.00530871	0	0	0	706.025	0.264514	0	3.12237	0.674247	3.60498
HMMR	1.35373	0	0	0.250069	0.465395	0.323894	2.7647	0	0	0.0855876	0	0	0	0	0	0	0	0.721943	0.0304837	0	0	19.2986	0	8.10056	3.27331	0	0
MAT2B	105.534	0	0	0	20.0398	90.9079	44.9756	0	0	2.17831	0	0	0	0	0	0	0	5.28744	0	0	0.0525348	224.93	0.00136287	0.89033	14.3375	5.60808	1.22853
TENM2	3.24095	252.952	35.8484	21.2138	108.718	120.955	0	0	0	0	0	0	0	0	0	0	0	40.775	62.0659	260.178	767.749	0	0	213.407	0	0	0
WWC1	0	213.524	40.1361	0	0	0	0	0	0	0	0	26.5143	0	0	0	0	57.9288	0	0	0	0	0	0	4196.43	0	0	0
RARS	0	32.3507	0	0	0	0	0	0	0	0	0	0	0	0	0	0	2.24418	0.678528	0.0249743	0	4.46146	59.7241	54.9376	4.51921	30.1977	3.1195	0.486313
FBLL1	69.5093	0	0	0	1.26182	5.97912	33.5104	0	7.89529	0.823666	0	0	0.159657	0	4.49054	25.6868	15.972	75.3801	13.6715	34.1201	75.3503	0	0	0	0	0	0
PANK3	33.1842	1.46869	0	0	0.00708235	0	0	0	0	0	0	0	0	0	3.18455	18.8906	4.22644	42.2118	10.8044	0.0241975	3.56915	214.874	0.0580677	0	18.5832	1.73722	2.48007
SLIT3	2.30913	1956.48	321.519	0	53.8397	0	545.083	57.465	54.2422	0	0	810.045	581.064	289.903	0	0	0	0	0	0	0	0	0	0	0	0	0
SPDL1	1.72659	0.551493	0	0	0	0	0	0	0	0	0	0	0	0	0	0.00424244	5.13904	19.1526	0.53953	0	10.357	67.594	2.13272	0.107933	0.398566	1.01623	0.197946
DOCK2	0	31.5873	0	0	0	0	0	0	0	0	0	14.1003	0	0	0	0	0	19.0716	0	0	8.0042	1452.05	0	0	861.185	0.00814103	1.45482
FAM196B	0	273.159	230.39	0	0	0	0	0	0	0	0	9.92671	0	0	0	0	0	110.367	0	0	291.66	3565.4	0	0	11.8556	0	0
C5orf58	0	0.0182739	0	0	0	0	0	0.0145392	0	0.0207602	0	0	0	0	1.95401	3.64136	0	0.572767	0	0	0	10.8791	0.404463	0	1.61149	1.13387	2.35479
LCP2	7.59671	0	0	0	0	0	0	0	0	0	0	0	0	0	30.9192	328.499	3.07851	87.8817	0	0	39.4944	0	0	0	286.395	61.5954	35.918
KCNIP1	0	0	0	0	0	0	0	0	647.74	0	0	0	0	0	583.808	1344.46	1245.3	1698.79	158.434	0	2449.82	0	2001.9	696.818	186.954	0	0.118425
KCNMB1	0	0	0	0	0	0	0	0	0	0	2.98764	0	0	0	0	0.104558	12.8198	183.085	28.7734	0	0	0.785325	0	0	111.414	0.346172	1.67982
GABRP	0	0.0191971	0	0	0	0	0	0.0323136	0.161579	0.151247	0	0	0	0.0677696	0	0.446845	0	1.53143	0.0573089	0.434578	0	1.93772	1.3203	0	0	0.273463	0
RANBP17	0	0	0	0	0	106.186	0.00296469	2.86472	518.658	84.1181	0	20.3382	0	0	19.1313	216.71	473.374	1173.52	34.8678	0	1153.35	0	3.10241	0	0	5.86561	0
NPM1	62.8945	0.0916845	0	0	0.33061	0.0779073	0	0	0	0	0	0	0	0	0.415244	6.45788	15.9882	60.6296	0.978663	0	29.3939	493.274	8.98725	36.7027	21.7496	20.3934	5.69157
FGF18	0	0	0	2.74679	66.0783	377.73	0	0	0	52.6577	0	0	0	0	0.866046	14.7316	0	0	0.752594	223.415	1.56098	0	0	0	0	0.381375	0
FBXW11	28.1209	0.82195	0	0	0	0	0	0	0	0	0	0	0	0	3.45373	2.94393	0	1.81204	2.04972	0	23.4866	1066.2	54.7334	326.711	77.3897	25.8083	12.6686
STK10	0	0	0	0	0	0	0	5.46185	0.0016866	0	0	0	0	0	47.4978	12.2607	0	0	0	0	65.555	281.262	197.914	0	266.71	71.0003	0.233377
EFCAB9	0.309723	1.74864	0	0.00512509	0	0	0	0	0	0	0	0	0.0125128	0	0	0.354967	0.548941	0.478536	0	0	0.301492	0.0641506	1.56245	0.300318	0	0	0
UBTD2	0	0	0	0	0	0	0	0	0.107673	0	0	0	0	0	109.218	132.835	30.7853	12.6228	0	0	152.017	360.652	138.754	175.14	16.6957	9.2645	0
SH3PXD2B	0	0	0	0	0	0	0	0	0	0	0	0	0	0	0	2.45428	0	0.216531	0	0	12.426	4214.03	165.095	3043.01	15.4518	0	0.00570447
NEURL1B	3.97401	0	27.1897	232.606	77.784	0	0	34.1743	259.284	0	0	0	66.0835	18.0614	0	0	0	0	0	0	0	1008.81	18.1495	0	0	1.49924	53.7202
DUSP1	23.3866	0	0	0	0.667009	14.1812	0	0.0982342	0	0	0	0	0	0	0	6.30733	0	0.146303	34.6542	4.23233	8.84458	42.9815	256.872	12.8485	138.862	328.064	59.9583
ERGIC1	0.280999	19.3417	0	0	0.148769	0	0	0	0	0	0	0	0	0	12.0241	73.5576	18.5602	89.1603	52.3596	20.0186	63.7031	154.012	288.126	17.2924	58.6453	8.62732	0.618531
RPL26L1	35.1331	0.00288754	0	0	0	0.581474	0	0	0.0592633	0	0	0	0	0	0.190751	1.09758	5.73695	1.71292	0.308732	3.90819	3.4456	35.1322	0	1.19083	0	3.16428	1.34474
ATP6V0E1	2.64752	0	0	0	0	0	0	0	0	0	0	0	0	0	0	0.00249566	0.847461	0.872311	0	0	0	825.153	42.052	243.831	106.836	30.0325	11.172
CREBRF	96.5301	0.580807	0	0	2.38724	30.8231	0	0	0	0	0	0	0	0	0	2.6151	4.68199	34.796	0	0.176293	101.963	892.928	0.124865	0.292685	67.3093	14.0084	5.94616
BNIP1	0.800428	0	0	0	0	0	0	0	0	0	0.0425827	0	0	0	3.35101	5.56079	10.3767	23.1052	1.36719	0.0464328	0.114568	316.141	11.9375	25.5631	2.97872	0.585722	0.215752
STC2	4.16662	0	0	58.2792	0.00132012	0	0	10.9696	0	0	0	0	0	0	0	0	0.0384673	0	0	0	0	3.80942	0	0.690643	0	4.96401	0
BOD1	41.4883	1.11828	0	0	0.0269066	4.95559	0	0	0	0	0	0	0	0	0	6.49247	11.7641	10.1626	0.0199999	0	5.63225	212.742	15.3881	46.6964	11.1679	3.53219	2.45402
LINC01484	0	1528.07	705.891	0	0	0	0	0	0	0	0	0	0	0	0	0	0	0	0	0	0	0	0	0	0	0	0
LINC01485	0	0.246873	0.145016	5.64168	14.695	0	0	0	0	0.706647	0	0	0	0	0	0	0	0.178923	0	0	0	0	0.614259	35.4636	0	0	0.000648847
CPEB4	35.955	51.1166	0	0	0.880384	3.40676	0	0	0	0	0	0	0	0	0	0	0	15.2558	3.87514	0	0	1301.67	761.653	1188.11	51.0589	0.909346	1.38806
C5orf47	0	0.915738	59.3544	32.2198	4.70515	0	0	4.64418	0	0	0.0510896	0	0	0	0	0	0	1.3673	0	0.0641789	0	0	0	0	0	8.05969e-06	0.193523
LINC01411	0	0	0	0	0	0	0	0	0	0	0	0	0	0	0	0	0	19.9326	0	0	0	3432	128.179	133.495	0.172573	0	0.360755
DRD1	52.1115	304.933	0.687827	0	1.85077	0	287.019	4.39622	34.0561	27.9361	1.60656	26.0732	7.6651	5.295	94.7209	89.6621	0	0	0	0	0	0	0	0	0	0	0
SFXN1	14.4327	294.983	0	0	0	1.33307	0	0	0	0	0	0	0	0	7.73885e-05	0	0	0.00484855	0	0	0.135626	444.162	82.0651	166.056	0	0	0.101113
HRH2	26.107	921.183	673.59	3.24077	0	75.8931	0	0	146.443	0	5.1215	1.5959	70.0775	16.2296	0	0	0	0	0	0	0	0	0	0	40.8356	0	0
CPLX2	196.667	162.698	98.9011	0	0	24.299	11.8484	0.0347478	122.003	3.35031	174.79	0	0	232.599	36.7267	40.5903	101.267	405.857	0.919005	0	163.318	0	0	0	0	0	0
THOC3	19.0925	25.2895	31.0091	0	0	97.8312	0	0	19.2639	0	0	0	192.881	3.39489	0	0	0	0.00932674	0	0	0	43.0629	0	0	19.4759	0.194485	0
FAM153B	0	420.851	422.955	19.2611	0	10.2437	39.5783	0	4.64546	0	0	0.803997	24.3541	6.89402	0	0	0	0	0	0	9.51022	0	0	0	0	0	0
SIMC1	0	58.7338	0	0	0	5.8037	0	0	2.68057	0	0	0	21.065	52.6534	30.0061	87.6601	85.2443	213.982	0.763004	0	219.122	0	7.04453	31.7192	29.8867	0	0
KIAA1191	123.269	0	0	0	0.000666885	5.00966	2.80246	0	9.75447	0.552203	0	0	0	0	0.894337	10.252	16.5176	61.3416	1.22605	0.156872	47.7074	15.9017	0.0768537	2.88167	5.67177	0.609605	1.20307
ARL10	28.1687	24.7458	0	0	3.88204	0	0	0	0	0	0.153362	0	0	0	0	0.00604378	1.48808	49.9615	19.023	0	49.8242	210.196	63.0379	42.0184	0.839851	0	0.503586
NOP16	16.1065	0.619914	0	0	0.0431877	0	0	0.100239	0.00405577	0	0	0	0	0	0	0	0.0924198	1.71857	0	3.22782	0	19.6	3.22875	1.89362	5.65735	0.00412759	0.280979
CLTB	201.819	25.8569	0	0	0	4.72041	11.9668	0	1.7347	0	0	0	0	0	0	3.20846	3.46205	18.6654	7.39194	0	21.1386	46.1261	0	0	0.273871	8.62985	4.23796
FAF2	5.40877	0.25091	0	0	0	0	0	0	0	0	0	0	0	0	0.898602	8.07286	10.5855	8.26029	4.61713	0.670928	38.1152	641.825	61.7061	283.424	36.0935	7.55912	5.3133
RNF44	61.742	0.075387	0	0	0	6.56882	0.00763904	0	0	0	0	0	0	0	0.055796	4.3269	9.99115	11.9368	16.6051	99.2068	48.5733	0	1.72481	2.75136	18.0693	0	0.0229675
CDHR2	0	18.9507	0.177571	0.109666	0.0321168	1.75243	0	6.29463	0	0	0	0	0	0	0.817694	0	0	0	11.4479	133.381	0.245907	0	0	0	0	0	0
GPRIN1	50.093	70.2456	4.23859e-05	0	7.7853	3.49479	0	0	4.62483	0.00147701	0	0	2.80587	0	0.767977	8.57014	16.0955	46.5467	13.8031	10.489	82.7739	0	0	0	0	0	0
SNCB	352.847	8.08504	0	0	3.45335	168.31	132.468	0	0	6.16845	0	0	0	0	0.319449	8.5985	0	0	25.0187	10.5323	40.997	0	0	0	0	0	0
EIF4E1B	0	92.524	0.0198427	0	0	39.5229	26.9147	0	0	16.1797	0	4.06843	0	0	0.473119	0	0	0.761001	0.20433	130.509	105.348	0	0	0	0	0	0
TSPAN17	19.2215	88.0472	133.877	0	3.36345	0	0	0	0	0	39.7986	26.8079	0	0	0	0	0	0	0	0	0	0	0	2.70109	3.0221	3.54976	0.230724
LINC01574	12.6984	0	0	0	1.88051	7.53908	3.09548	0.204787	1.09988	0.967373	0	0	0	0.0228813	0	0	0.0538618	27.0182	0.230586	18.5794	15.2698	0	0	0	0	0.148343	0
UNC5A	57.7907	750.401	328.729	3.33248	0.426413	0.189456	28.5995	0.384636	0	1.86874	8.80974	154.072	8.07283	29.1674	0	0	0	53.7702	0	0	0	0	0	0	0	0	0
HK3	0	4.76746	0	0.00444284	2.24675	0.121501	0.357331	0.246826	0	0.0463388	0	0	0	0	0	0	0.208881	1.0241	0	3.162	1.38747	0	0	0	6.20402	0	0
UIMC1	0	25.3948	0	0	0	0	0	0	0	0	0.088663	0	0	0.0927634	0	2.9259	4.61467	11.3287	0	0	16.2757	312.731	28.0711	60.76	43.1504	8.66703	5.56165
ZNF346	0	114.82	0	0	0	0	0	0	0	0	2.35367	0	0	0.311742	1.19279	2.40288	6.87905	26.6853	0.45358	0	74.9405	15.5179	3.46991	247.298	1.59462	0	0
FGFR4	0	2.93936	0	0	6.92868	0.393789	0	0	1.7657	0	0	0	0	0.00549528	5.06557	4.66666	1.80012	33.9421	2.15659	0	3.47148	0	0	13.2593	0	0	0.825196
NSD1	0.0841006	0.93241	0	0	0	0	0	0	0	0	0	0	0	0	0.0796059	20.0476	14.38	33.1901	0.354595	0	41.2166	2210.23	175.679	348.308	140.32	14.2473	7.97912
RAB24	5.57892	0.0133766	0	0	0.0482218	1.26322	0.174883	0.702904	1.99277	0	0	0	0	0.00307697	0	0	0.467349	6.37406	0.237353	18.9113	1.76127	0	0	0	0	0	0.101492
MXD3	0	5.17336	0	0	1.14241	0	0	0	0	0	1.80058	0	0	0	0	0	0	0.0171591	2.97537	0	0.0902389	139.881	0	58.0292	0.786591	0.0482621	0
PRELID1	164.285	0	0	0	2.73638	9.94213	5.25114	0.003489	1.66641	0.00329318	0	0	0	0	0	2.96945	1.8455	40.6314	4.56768	0	3.07492	164.812	3.13639	0	5.12349	14.4268	7.56114
LMAN2	46.3975	0	0	0	0.00179235	0	0	0	0	0	0	0	0	0	0	0	1.46392	14.9637	0.0151679	0	3.4551	439.48	12.1214	68.6074	18.8473	13.1926	5.5907
RGS14	60.6317	32.0526	153.275	0	22.3867	0	0	0	0	4.63915	0.995458	4.22215	10.5937	0.0105764	0	0	0	0	0	0	0	0	0	0	4.61042	0	0
SLC34A1	0	0.506076	0	0	0.0906722	0.119132	0.000351266	0.000110386	0.17842	0	0	0	0	0	0	0	0.147226	0.226156	0	0	0.44457	0.449427	0	0.189091	0	0	0
F12	43.8851	0.715247	0	19.6442	120.932	5.40057	5.02777	0	0	15.385	8.32011	3.21682	18.4002	0	0	0	0	0	0	0	0	0	58.7717	0	0	0	0
GRK6	22.7137	7.28233	3.31785	14.1107	101.716	5.71928	15.7917	0	0	6.09159	0	0.122743	24.2636	0	0	0	0	0	0	0	0	0	0	0	0	0	0
PRR7-AS1	0	0	0	0	0	0	0	0	0	0	0	0	0	0	0	0	0.00526998	0.00980733	0.211834	0	0	288.63	1.95933	34.9869	0.0150267	0	0
PRR7	74.1803	29.6237	0.901356	0	8.14795	2.17597	0	0	0	0	0	0.22588	8.19926	0	0.0881033	5.56367	25.3188	59.4644	0.108069	0	0	0	0	0	0	0	0
DBN1	34.4886	98.1652	18.6599	0	10.5885	0.0886708	0	0	0	0	17.4413	0	10.5809	2.72701	0	0	16.8004	19.9738	0.289142	0	0	0	0	0	0	5.26403	0
PDLIM7	5.40161	0	11.3291	90.1047	105.399	0	8.49459	2.34358	0.639672	0.535687	67.9572	0	0.0585645	0	0	0	0.0633927	0	0	0	4.0285	0	0	36.4534	0	12.3307	0.87995
DOK3	0	0	18.3287	4.16594	0	0	4.11725	4.49063	0.0602762	0	0.880026	0.285099	0	0	0	0	0	0	0.258355	19.3571	1.14876	0	0	0	97.2376	0	0
DDX41	32.028	4.15384	0	0	0	0.0948753	0	0	3.54761	0	0	0	0	0	0.136205	0.604358	4.17693	4.61309	0.366867	0.118964	22.9528	4.83062	0	0	2.89171	0.00284855	0.0566778
FAM193B	0	8.43026	0	0	0.484518	0	0	0	0	0	0	0	0	0	0	0	1.942	19.4483	0.554991	0	40.7923	530.405	72.5258	132.223	31.1506	2.22558	1.55358
TMED9	89.8628	0	0	0	0	0.269277	0	0	0	0	0	0	0	0	0.165514	0.805543	16.5731	37.4108	0.350989	0	4.60006	200.873	90.2832	53.7244	31.1188	24.1339	8.03596
B4GALT7	31.8797	0	0	0	0	0	0	0	0	0	0	0	0	0	2.65131	0.807569	8.28166	16.3976	0.236032	11.2349	10.9075	38.4595	16.7531	23.0304	4.62863	0.138399	0.332084
FAM153A	0	349.235	405.241	45.3622	0	20.0854	12.2813	0	0	0	1.19993	7.67892	16.2972	4.64575	0	0	0	0	0	0	0	0	0	0	0	0	0
PROP1	0	3.4937	0.119733	0	0	0	0	0.0013612	0	0	0	0	0	0.0443259	0.314534	0	8.80791	72.8598	0.266787	0	0	0	0	0	0.104326	0	0.0159776
FAM153C	0	860.344	483.201	0	1.43087	0	0	0.49183	0	0	8.23877	26.5351	0	11.0029	0	0	0	4.75086	0	0.0367244	42.6421	0	0	0	0	0	0
N4BP3	5.43052	0.362697	0.244628	0	0	0.26475	0	0	1.15709	0	0	0	0.835591	0	0.391336	0	6.22175	10.8233	61.1216	58.3992	6.99663	0	0	0	0	4.74187	0.348765
RMND5B	0.887502	4.02417	0	0	0	0	0	0	0	0	0	0	0	0	1.0395	8.48983	16.0129	13.4549	2.73125	7.10612	4.44912	277.821	9.83738	38.0117	5.33949	0.943762	4.86516
NHP2	102.528	6.01655	0	0	3.84627	4.61978	0	0	0	0	0.427221	0	0	0	0	2.15281	5.02687	10.2269	0.0166189	0	2.55908	286.52	6.0237	0	2.36853	9.64787	3.94059
HNRNPAB	39.3931	0	0	0	0.735039	3.25196	0	0	0	0	0	0	0	0	0	1.37162	3.3244	20.7613	0.141702	0	10.3149	341.906	12.7343	11.9484	15.5287	29.7858	8.91283
PHYKPL	0	0	0	0	0	0	0	0	0	0	0	0	0	0	0	0	0	0	0	0	0	2096.46	182.838	1163.49	167.154	26.7253	11.8056
COL23A1	0	320.963	0.991733	0	100.156	0	450.115	0	12.1762	0	0	0	0	0.114485	0	0	0	0	0	0	0	0	0	846.319	0	0	0
CLK4	0.600643	104.631	0	0	5.43411	0.45141	0	0	0	0	0	0	0	5.42994	0	0	0	0	0	0	0	708.231	59.5515	187.1	26.4125	1.84731	2.40736
ZNF354A	3.03271	10.8764	0	0	12.5695	0	3.75288	0	0	0	0	0	0.108674	1.65816	0.116486	1.93357	0	0	0	0	0	164.385	21.8798	26.4652	20.2609	0.422499	0.649574
ZNF354B	0	0.738792	0	0	0	0	0	0	0	0	0	0	0	0.723486	0.154579	4.41217	2.62485	11.5383	0.0413203	0	0	411.347	30.5948	30.5734	12.0117	1.63396	2.71113
ZFP2	0	0	0	0	3.20022	0	0	0	0	0	0	0	0	0	8.38492	10.382	17.8387	45.0964	0.856306	3.94178	14.945	458.251	106.198	164.292	1.72142	0	0
ZNF454	0.98844	5.58879	0	0	0	3.03865	0	0	2.17297	0	0	0	0	1.64927	3.56308	13.5628	2.96729	8.07954	0.520313	0.321451	7.41894	20.6808	60.5835	0	0	0.425322	4.69462
GRM6	0	0.298705	0	0	0.960916	0	0	0	0.0634912	0	0	0	0.130718	0.208619	0.829027	0.132383	1.13554	1.30156	0	0.817122	0.0567105	0.0397834	2.34267	0.0018044	0.260861	0	0
ZNF879	3.18769	0	0	0	0	0.154307	0	0	0	0	0	0	0	0	2.49213e-05	2.42121	1.53586	0.0465589	0	0	0.496233	135.029	10.3328	32.2223	5.95088	0.972291	1.22483
ZNF354C	0	57.3095	0	0	11.1606	0	0	0	0	0	3.4275	0	1.21864	0	0	0	0	0	0	0	0	683.098	108.174	206.082	5.05683	1.07089	3.12491
ADAMTS2	0	480.137	122.215	0	0	0	0	31.537	0	0	0	142.206	0.391628	2.60361	14.1614	349.607	0	0	0	0	0	0	0	0	0	0	0.79712
RUFY1	0	58.0266	0	0	0	0	0	0	0	0	0	0	0	0	0.526448	1.02406	1.82765	4.68139	0	0	3.55648	577.677	9.36305	185.554	39.9663	1.71494	5.0812
HNRNPH1	21.4102	0	0	0	0	0	0	0	0	0	0	0	0	0	0.841489	8.12316	31.3339	75.5552	6.63736	0	22.4499	1215.77	230.782	319.75	192.951	43.3155	18.1326
CBY3	0	0.845784	0	0	2.47614	0	0	0	0	0	0	0	0	0.185565	0.966069	1.3169	1.45554	1.04707	0	0.248494	0.0358047	31.1497	1.73559	9.78329	1.26531	0	0
CANX	229.517	0	0	0	0	0	0	0	0	0	0	0	0	0	35.8577	63.0942	103.447	172.169	17.4655	23.8467	119.588	1515.12	100.158	87.6169	32.6699	12.5751	4.07209
MAML1	0	22.9723	0	0	1.4675	0.0431302	0	0	0	0	0	0	0	0	0	0.556247	2.70517	15.1758	3.20493	1.1977	48.1032	83.834	5.18244	10.9291	12.6269	1.90077	1.19842
LTC4S	0	2.12087	0	0	6.90146	0	0	0.18618	0	0	0	0	0	0	0	0	0	0	0	0	0	58.0281	3.78753	29.3379	174.444	4.43432	0
MGAT4B	41.5697	24.7204	0.425186	0	6.79661	0	0	0	0.574034	0	0	0	0	0	0.469433	0	0.153511	3.63504	0.313904	0	10.1279	0	0	0	0	0.0393113	0
SQSTM1	95.6825	0	0	0	2.1487	0	0	0	0	0	0	0	0	0	0	0.819937	1.36513	26.1401	0.747645	0	8.84281	1755.35	0.135191	475.087	36.1615	34.2381	29.7998
TBC1D9B	30.6892	73.7298	0	0	0	0.0229206	0	0	0	0	0.554648	0	16.8697	17.639	0	0.520463	0	0.0487095	0	0	0	201.574	0.0147193	7.23333	33.593	10.203	0.528295
RNF130	0.0918908	0	0	0	0	0	0	0	0	0	0	0	0	0.181188	0	34.3895	28.2739	63.2557	0	0	0	7825.99	446.265	170.013	221.755	0	4.72416
RASGEF1C	0	0	0	0.10567	448.075	0	0	0	130.277	29.5125	587.321	17.176	27.7836	0	0	0	0	39.1866	24.3717	75.8159	0	178.429	0	0	780.885	0	0
MAPK9	110.503	0	0	0	14.424	0.0129356	0.631856	0	8.47445	0	0.69239	0	0	0	9.16351	10.3775	0.437072	27.3532	7.15423	57.2184	75.7173	34.2626	0	0	18.7076	0.471177	0
GFPT2	0	39.7287	0	0	2.52967	138.841	78.2334	0	264.974	2.28015	0	0	49.4669	99.3142	0	0	0	61.3448	0	0	0	0	0	26.0885	0	0	0
CNOT6	0.00471077	4.89452	0	0	0.788248	6.84251	0	0	0	2.43982	17.3192	0	0	0	0	0.742371	5.18529	29.7356	0	0	0.000444848	428.317	115.109	17.3311	28.0612	1.91429	1.66772
SCGB3A1	2.497	6.47068	0.259262	0.343837	0	0.975199	0	0.478996	0	7.55304	2.6984	0	0	0	0	0	0	0	0	0	0	0	0	0	0.0653627	0.557005	0.101093
FLT4	1.00694	3.98991	0.0400298	0	0	0.00352876	0	0.000108751	0	0.0446124	0.170006	0	2.2391	0	0	0	0	0	0.118416	0	0	0	0	0	0	40.1923	1.78082
MGAT1	27.6954	0.057189	0	0	0	0	0	0	0	0	0	0	0	0	0.706066	9.69979	1.80301	0.341929	0.895661	0	0.00466136	345.102	6.57137	86.3936	161.327	94.6809	13.4793
LINC00847	3.29595	0	0	0	0	0	0	0	0	0	0	0	0	0	0	0	0	0.0110764	0.803887	0.0243653	0	283.416	15.2799	24.3891	5.40389	7.78753	1.70007
ZFP62	0	23.3889	0	0	10.7636	6.7775	0	0	0	0	0	0	0	0	0	0.0296415	0.569034	9.55825	0.707125	0	7.81181	162.516	5.57058	6.88282	9.46954	2.01667	3.38892
BTNL8	0	0	0.0525152	46.5964	17.2766	0	0.655591	0	0	0	0	0	0	0	0	0	0	0	0	0	0	0	0	0	0	28.4237	0
BTNL3	0	0	0	0.517439	1.73027	0	0	0.0377676	0.220982	0	0	0	0	0.00571965	0	8.07865e-06	0.202898	0	0.0794805	0.0738707	1.12637	3.04044	0.0502878	0	0.147143	1.58304	0
BTNL9	0	0	49.9611	304.957	991.881	0	0	17.7168	0	0	0	11.7413	0	0	0	0	0	0	0	0	0	0	0	0	0	265.159	0.675111
TRIM7	0	20.3516	0	0.521373	52.3326	56.7424	0	0	0	0	0	0	0	0	14.2817	37.0859	42.4245	169.402	0.0170706	23.4982	21.9305	0	0	0	0	0.315381	0
TRIM41	13.8298	0	0	0	0.438355	0	0	0	0	0	0	0	0	0	0	1.62507	4.37466	3.93071	0	0	0	73.0778	0	158.703	14.8497	0.704243	0.409997
RACK1	96.4453	0	0	0	1.43512	0.234051	0	0	0	0	0	0	0	0	0	0.391864	7.04845	84.1148	3.68891	0.278372	28.6041	649.963	73.016	34.9833	44.9112	44.9722	27.2896
TRIM52	7.2568	14.6526	0	0	0	0.00705911	0	0	0	0	0	0	0	0	0	0	1.6148	12.9036	5.55439	8.01481	12.7441	378.989	23.2545	71.8019	7.18495	6.43491	5.75848
AC138035.2	0	0	0	0	0	0	0	0	0	0	0	0	0	0	0.106228	0.881698	0.287144	0.165502	1.32456	0	0	144.287	9.13121	52.0654	9.28033	1.07812	2.55776
AC138035.1	0	0	0	0	0.64815	5.30205	0	0	0	7.58452	0	0	0	0.142172	0	0	0	0	0	0	0	45.4136	0	75.5827	27.8942	0	0
DUSP22	15.6578	0	0	0	0	0	0.270461	0	0	0	0	0	0	1.84191	0	1.77968	0	1.22686	0	0	0	1474.56	1.79096	120.499	74.7662	51.4181	14.1811
IRF4	0	0	0	0.270527	0	0	0	0.2404	0	0	0	0	0	0.0649106	0	0	0	0	0	0	0	12.8813	0.0660951	1.09865	1.07651	0	0.412163
EXOC2	0	18.7403	0	0	0	0	0	0	0	0	0	0	0	0	47.3947	50.0218	0	76.5497	0	0	104.31	399.498	6.24232	1.80846	47.308	38.5007	4.08267
FOXQ1	3.24888	49.3508	7.42492	0	31.3023	41.2868	0	0	0	0.0237569	0	0	0	0	0	0	0	0	0	0	0	0	0	0	0	80.4271	51.3594
LINC01394	0	5.26313	1.44388	0	21.8659	9.20635	0.00123536	0	0	0.1147	0	1.46079	0	0	0	0	0	0	0	0	0	0	0	0	0	2.03009	0.753006
FOXF2	2.28691	42.0885	1.14208	0	42.4812	18.631	0	0	0	0	0	0	0	0	0	0	0	0	0	0	0	0	0	0	2.2369	46.6017	51.4179
FOXC1	0	0	0	0	0	0	0	0	0	0	0	0	0	0	0	0.0103377	0	0	0	0	0	4.21056	0.256584	1.71514	0	57.4517	29.665
GMDS	0	154.676	0	0	0	3.34564	31.1672	0	0.953939	0	0	0	41.6972	27.2319	30.4392	35.7538	64.3917	86.2566	4.06549	0	45.9799	0	0	0	42.3341	77.8242	4.75317
LINC01600	0	0	0	2.29775	150.147	9.71988	3.67385	0	17.533	0	0	0	0	0.000682031	0	0	0	10.6933	0	0	0	0	67.8508	261.926	0	0	0
MYLK4	0.00068273	22.4532	2.58463	0	0.39553	0	0	0	0	0	0	0.0262486	1.25046	0.405837	0	0	0.130353	3.67396	0.190546	9.41844	0	0	2.90652	0	0.696497	3.07398	0.785445
WRNIP1	24.1994	73.0269	0	0	0.0345827	0	0	0	0	0	0	0	0	0	0	0	0.0691442	25.5259	1.8295	0	4.04617	458.208	157.418	0.478749	7.75743	17.3443	12.0643
SERPINB1	0.326363	0	0	0	0	0	0	0	0	0	0	0	0	0	0	0	0	0	1.19063	0	0	706.229	4.81397	61.3203	45.6336	47.3977	14.542
SERPINB9P1	0	5.46598	0	0	4.54804e-06	0	0	0	0	0	0	0	0	0	0	0	0	3.76924	0.684643	0	0	8.70138	3.05421	53.7594	72.9514	5.00777	0.0274411
SERPINB9	0	2.04159	0	0	0	0	0	3.83727	1.62301	0	0	0	0	0	5.54041	0	0	312.964	97.47	169.741	10.2778	2.08478	0	305.035	392.586	63.3131	6.95588
SERPINB6	0	0	0	0	0	0	0	0	0	0	0	0	0	0	0	0	3.0928	267.901	7.69878	0.554609	0.391658	2268.47	219.845	661.401	198.138	176.821	48.5438
LINC01011	1.07296	21.6685	0	0.00752155	0.0519443	12.2643	7.41901	0	0.0279187	3.93599	0.389672	0.0994596	0	2.01676	0.270436	0	0	0	0	3.36154	5.67798	0	0	0	0	0	0.433354
NQO2	0	123.758	0	0	0	68.8929	0	1.37116	4.68413	0	0	0	0	0	0	0	0	0.0210053	67.1116	489.454	183.128	0	0	0	0	0	0
RIPK1	0	6.68493	0	0	0	0.496908	0	0	0	0	0	0	0	0	1.30028	0.189555	5.63847	85.7653	26.2874	82.8692	40.721	37.5766	7.23669	98.6532	47.5543	18.5372	13.9992
BPHL	0.00523252	0	0	0	0.608039	0	0	0.68102	13.3223	0	0	0	0	0	15.0801	14.8942	44.2568	206.846	10.2222	11.3276	58.3568	0	9.8184	108.55	5.61694	0	0.85746
TUBB2A	540.289	0	0	0	82.1767	0	37.3406	0	0.66551	0.802393	0	0	0.821043	0	1.79762	16.6374	59.8373	145.439	20.7659	0	129.24	240.353	0	33.2947	4.86733	0.0256206	1.4097
TUBB2B	16.6774	0	0	0	0	0	0	0	0	0	0	0	0	0	0.944715	0	69.7311	439.254	45.3978	24.7203	79.615	164.611	307.923	2124.57	0	1.13504	3.42362
PSMG4	0	1.90786	0	0	0	0	0	0	1.05237	0	0	0	0	0	32.45	55.4432	33.2214	187.107	27.2836	69.2163	247.226	413.463	111.173	1113.29	6.70494	0.55555	3.44798
SLC22A23	0	0	0	0	0	0	0	0	0	0	0	0	0	0	0	0	25.1066	21.9756	0.00149285	0	0	6894.17	2.65501	218.992	57.3537	22.4706	31.521
PXDC1	0	0	0	0	0	0	0	0	0	0	0	0	0	0	55.4263	16.6728	0.386305	122.041	1.16631	0	0	82.4947	331.014	221.934	39.0393	42.9067	7.61789
FAM50B	22.3541	0	0	0	7.72042	7.69741	0.534409	0	0	0.000357334	0	0	0	0	0	2.30402	2.89217	11.6533	0.0855837	0	1.94904	125.515	14.7459	0	2.89825	2.30559	1.18353
PRPF4B	19.6855	1.44367	0	0	0	0	0	0	0	0	0	0	0	0	0	13.4357	10.6081	34.1358	19.0394	15.7329	44.3261	2138.02	168.999	328.325	105.015	51.4258	22.5426
FAM217A	0	0	0	0	0	0	0	0	0.802241	0	0	0	0	0	0	0.911054	2.50021	7.07059	1.48652	0	0	158.84	13.8728	36.0235	7.54865	0.514507	1.06278
C6orf201	0	0	0	0	0.031906	0	0	0	0.55497	0	0	0	0	0	0	0	0.856305	1.8012	1.25295	0.661454	0.683057	34.033	1.50996	7.57588	2.39199	0.850075	0.0868855
ECI2	0.257977	0	0	0	4.03235	0	0	0	7.13794	0	0	0	0	0	0	3.08127	0.117062	0.284036	12.5286	48.9567	82.4657	566.131	37.5751	348.246	2.42769	36.0875	3.7763
CDYL	0	0	0	0	35.2605	0	0	0	6.40833	0	0.370622	0	0	0	0	0	0	0.99553	0	0	0	1482.45	131.744	76.7472	247.077	44.5693	4.36154
RPP40	7.1865	0	0	0	0	0	0	0	3.35978	0	0	0	0.13704	0	0	0	0	1.36406	0	5.44798	0.196024	17.1503	3.63155	0	3.67186	0.296103	0
PPP1R3G	1.74741	0	0	0	0	0.383177	0	0	0.4832	0.00337313	0	0	0	0	0	0	0	0	0	0.694286	0	0.424292	0	154.485	2.95805	0.234049	0.529677
LYRM4	1.09936	0	3.53901	0	0	76.6018	18.4036	0	11.9037	0.437692	0	7.14222	0	0	0	0	0	0	5.07119	0	0	27.491	234.235	0	15.4888	0	0
FARS2	0	0.636857	0.0935078	0	0	23.9772	0	0	9.80976	0	5.96742e-05	0.584417	0	20.9165	0	0	0	0	0	0	0	57.2291	137.364	70.6467	61.927	1.89037	0
NRN1	287.953	68.5638	7.62766	47.7804	2.51974	239.22	785.053	0	63.7923	0.950501	0	62.592	0	0	0	0	0	0	0	0	0	0	0	0	0	0.550045	0
F13A1	0	0	0	1.43636	0	0.35383	475.581	0	3.19906	0	0	0	0	0	0	0	0	0	0	0	0	0	0	0	92.3498	2.57197	0.316354
LY86-AS1	0	555.64	1688.91	239.937	0	622.512	30.8996	0	170.47	105.263	0	275.693	0	0	0	0	0	0	0	0	0	0	0	0	0	0	0
LY86	0	52.2023	7.46632	0.97614	0	37.6226	1.93708	0	7.17684	3.14458	0	3.31531	0	0	0	0	0	0	0	0	0	0	0	0	820.755	0	0
RREB1	0	0	0	0	0	0	0	95.2141	0	0	0	0	0	0	0	0	0	0	0	0	0	0	0	2115.51	344.283	97.3173	28.5427
SSR1	46.3216	61.6154	0	0	0	2.50195	0	0	3.31018	0	0	0	0	0	2.87271	28.1683	52.7805	131.305	5.77288	0	22.2918	566.662	25.5387	0	33.9268	1.50996	0.188318
CAGE1	0	0	0	0	0.805587	0	0	0	0	0	0.0918482	0	0	0	0	0	0.561422	1.21199	0	1.21442e-05	0	21.255	4.70589	19.2547	2.80061	0	0.334405
RIOK1	4.31261	0	0	0	0	0	0	0	0.366225	0	0	0	0	0	1.05563	2.87076	20.6868	63.7864	0	0.501888	9.05413	131.131	68.1173	9.24532	28.9223	6.97915	2.02143
DSP	0	89.3157	0	0	0	0	0	0	0	0	0	0	0	0	0	0	0.237518	20.4819	0	0	102.169	0	0	0	0	46.857	0.0858375
SNRNP48	3.71169	0	0	0	0	0	0	0.331284	0	0	0	0	0	0	1.10046	5.32945	20.334	52.5376	0.25854	0	0	342.218	22.1295	6.18505	35.043	2.32164	3.80866
BMP6	0	0	0	0	0	0	0	0	0	0	4.53098	0	1.7258	0	0	590.488	747.256	249.371	0	0	274.406	0	0	0	0	118.846	16.796
BLOC1S5-TXNDC5	0	14.9905	0	0	0.0120758	4.58629	0	0	0.923183	0	0	0	0	0	8.1532	13.5515	5.42377	25.1473	1.14142	2.6138	3.56086	26.6694	6.2974	6.5894	3.47326	0	0
EEF1E1-BLOC1S5	0	7.74773	0.807515	0	0	4.63896	0	0	0	0	0.190224	0.106492	0	0.00028849	0.137501	0	0	1.16303	0.0130438	0	0	0.176228	0	0	0.014211	0	0
SLC35B3	0	0	0	0	0	0	0	0	0	0	0	0	0	0	0	0	0	0	0	0	0	1920.32	74.4619	133.74	16.7658	10.7729	7.46174
LINC00518	0	0.235102	0	0.17856	0.0447688	0	0.715305	0.19721	0.0912373	0.980558	0	1.00178	0	0	0.19461	0	0.115925	0	0	0	0	0.000337846	0	0.00435879	1.47725	0.0238941	0.000378488
MIR5689HG	0	0.0922432	0	0	0.268812	0	0	0.0370315	0.072886	0	0	0.424125	0.0800873	0	0	0	0	0.0492531	0.492146	0.0328017	1.58314	0.0134297	0	0	2.23223	0.544365	0.042758
GCNT2	0	0	0	0	0	0	0	0	0	0	0	0	0	0	1.21775	188.175	554.141	1083.16	0	0	0	0	360.176	0	234.827	27.0046	18.3593
C6orf52	0.0153111	0	0	0	0.00444855	0	0	0	0	0	0	0	0	0	0	0.0139564	0.115645	2.9532	0	0	0	112.892	11.509	54.0988	0	0	0.275838
PAK1IP1	13.4113	0	0	0	0	0.0531692	0	0	0	0	0	0	0	0	0.0278057	0.262516	6.27797	13.6662	0.691939	0	0.517955	212.294	58.8757	65.6967	11.8924	0	0
TMEM14C	38.8003	0	0	0	0.0294659	0.613226	0	0	0	0	0	0	0	0	0	0.966487	1.25304	22.1885	0	18.1569	0.973847	410.466	14.0065	96.8017	19.8983	13.5561	6.36009
MAK	0	0	0	0	0	0	0	0	0.0111296	0	0	0	0	0	0.0519787	1.27739	6.51928	22.1829	2.17309	8.69806	0.848016	255.587	48.8026	197.36	5.27137	0	2.45932
GCM2	0	0	0	0.00056148	1.4387	0.85245	0	0.044232	0	0.0542956	0	0	0	0	0	0.388535	0.144256	0.895659	0	0	0	1.6984	0.275092	4.12119	0	0	0
SYCP2L	0	0	0	1.63672	5.1362	25.4006	2.29531	0	2.68479	0.356454	0	0	7.8745	7.25231	1.02772	16.0351	4.6012	7.92204	0	0	4.34017	0	1.08032	45.6509	0	0	0
ELOVL2	0	0	0	0	0	0	0	0	0	0	47.1393	0	0	0	0	0	191.822	135.652	0	0	0	59.8778	0	2787.45	0	0.234452	5.01571
ELOVL2-AS1	0	0	0	0	0	0	0	0	0	0	5.60644	0	0	0	0	0	24.4078	18.5789	0.024761	0	0	3.84263	0	136.667	0	0	0
SMIM13	135.099	1.46237	0	0	0	44.4476	15.2166	0	0	1.07016	0	0	0	0	5.41732	35.8341	12.4196	67.6788	24.0032	10.0378	7.16611	136.546	0	0	0.0313774	0	0.363698
NEDD9	0	0	0	25.0765	75.8366	0	8.69336	0	0	0	0	0	128.83	0	0	1.26685	0	0	0	0	0	0	233.315	155.502	107.634	355.45	20.9334
TMEM170B	46.2717	27.019	3.32249	0	0.123865	1.56151	0	0	0	0	0	0	0	0	0	6.54408	1.73656	4.09728	0.573267	0.282698	0	0	2.40032	153.516	27.7453	0	0
ADTRP	0	0	0	0	0	0	2056.1	108.053	131.568	75.0359	0	322.845	483.128	199.545	0	0	0	0	0	0	0	0	0	0	0	0	0
HIVEP1	0.122273	0	0	0	0	0	282.745	0.686409	69.6429	0.972634	0	0	65.0747	80.8833	0	22.0154	242.806	0.104713	0	0	0	0	26.0589	657.965	0	51.5664	0
EDN1	0.625961	0	0	0	0	0	3.09135	0	9.98862	0	0	0	52.398	0	0	0	0.109288	0	0	0	0	0	0	0	0	220.718	5.1265
PHACTR1	4.9068	226.668	0	0	4.09134	0	132.615	0	2.70146	0	0	0	5.30511	51.3719	0	0.595449	28.1448	0	6.64275	0	0	0	0	0	0	0.452104	0
TBC1D7	6.55212	0	0	0	0	0	0	0	0	0.105298	0	0	0	0	2.00158	4.45352	10.333	1.13101	0.2269	8.02618	19.1445	112.289	4.65983	4.05533	13.6993	5.13778	3.99218
GFOD1	121.83	373.079	11.5661	0	2.76804	78.0016	0	0	0	15.0033	16.7946	60.3118	0	0	0.0544198	3.0975	3.68734	0	0	0	34.7921	0	0	0	0	17.7316	0
SIRT5	9.98166	7.21703	0	0	0	11.9681	0.0597247	0	0	0.835647	0	0	0	0	0	0.325628	0	0	17.9628	127.243	12.3483	0.0292149	0	53.2912	0	2.27267	0
NOL7	24.7889	0.665289	0	0	0	0.0954912	0	0	0	0	0	0	0	0	0.149865	0.801152	7.42555	33.3831	8.03055	7.76005	35.9313	540.14	55.5136	42.498	15.6548	4.02916	11.8265
RANBP9	27.0732	53.6332	0	0	0.118128	11.5662	14.8165	0	0	3.23433	0	0.062367	3.42575	6.0353	0	0	0	0	0	0	0	43.1952	0.539077	68.4741	111.853	5.12503	0
MCUR1	30.1969	0	0	0	5.67098	0.164577	71.8313	0	0	40.3607	0	0	0	0	0	0	0	0	0	0	0	2.11286	0	185.113	0	0	0.054083
RNF182	3.57203	0	0	0	0	0	622.229	0	11.6585	20.0872	0	0	0	0	0	0	0	0	0	0	0	0	0	3176.54	0	0	0
CD83	77.805	0	0	0.0188147	20.7735	0	190.357	0	28.2897	85.5785	0	0	0	0	0	0	0	0	3.20175	53.0642	126.35	0	0	31.6788	87.2135	0	0
JARID2	0	41.0251	0	0	0.243014	0	0	0	0	0	0	0	0	0	0	0	0	7.39534	15.5134	61.3416	71.1811	939.267	90.4399	2715.43	68.0015	23.083	7.56799
DTNBP1	0	47.8765	0	0	0	0	0	0	34.7379	0	0	0	0	0	0	0	0.0593124	185.137	45.9471	5.49169	6.06833	148.438	19.8726	827.701	132.523	19.5685	1.39134
MYLIP	9.794	0	0	0	0	0	0	1.69874	336.508	0	0	0	0	0	0	0	0	193.809	1.86614	0	0	2623.59	0	0	19.1498	0.830419	5.60347
GMPR	0	0	0	0	0	0	0	0.283933	12.8408	0	0	0	0	0	0	0	0	323.145	15.1401	93.8383	50.6491	17.7518	0	1442.77	0.000911101	0.392412	0.287275
ATXN1	0.388904	0	0	0	3.15861	0.767964	0	0	0	0	0	0	0	0	3.14305	28.0337	48.6354	57.7376	0.141532	0	96.7628	3416.86	85.7213	33.3586	70.5278	5.30573	2.89471
STMND1	0.442941	0	0	0.062652	3.01859	0	0	0.106206	76.4244	0	0	0	3.22676	1.64335	0	0	0	0	0	0	0	0	0	0.623432	0	0	0
RBM24	20.1112	142.208	19.8313	3.83731	134.462	32.9005	0	0	119.102	1.81715	37.3688	6.40324	1.78625	0.260497	0	0.290693	0.0513808	0	5.09	0	0	0	0	0	0	0	0
CAP2	178.955	68.6589	0	0	16.2771	233.289	0.99472	0	183.211	0.921859	13.2439	0	39.724	58.5754	25.9506	100.898	5.05386	0.186564	38.2094	17.225	42.224	0	0	0	0	0	0
FAM8A1	47.8964	0	0	0	2.83817	31.7014	0	0	1.79616	2.69371	0	0	0	0	1.53543	3.66541	7.51784	22.5677	5.32226	0.411346	50.5987	177.194	0	0	0	0.104108	0.324618
NUP153	0	45.2393	0	0	0.00235634	5.27128	0	0	0	0	0	0	0	0	0	0	0.332478	23.0999	2.71925	0	17.6239	469.461	10.3842	170.099	35.8743	3.56517	2.99868
KIF13A	0	271.524	0	0	0	0	0	0	0	0	0.358839	0	0	0	0	0	0	0	0	0	0	7978.66	2434.94	647.739	11.8269	31.0419	17.0922
NHLRC1	10.4759	0.0886075	0.0922633	0	1.56046	0	0	0.111767	0.284897	0	0	0	0	0	0	0	0	0	0	0	0	43.84	0.030856	0	0	0	0.194757
TPMT	23.9184	35.4021	16.853	7.65653	0	0	0	0	0	0	186.022	0	0	0	0	0	0	0.198849	0.384223	4.59028	0	10.649	0.716995	0	16.3982	0	0
KDM1B	0	125.031	22.3714	0	0	0	0	0	0	0	86.016	0	0	0	0	0	0	0	0	0	0	563.015	5.46263	126.665	82.8742	0.534999	0.0614101
DEK	30.7285	0	0	0	0	0	0	0	0	0	0	0	0	0	0	0	0.66012	44.3848	0	41.5323	4.5711	2017.14	205.9	323.922	91.963	35.919	22.4957
RNF144B	0	0	0	0	0	0	0	0	0	0	0	0	0	0	0	0	0	142.225	0.0231293	2199.01	81.6176	0	0	330.241	174.94	295.749	0.276356
ID4	3.93346	0	0	0	0	0	0	0	0	0	0	0	0	0	0	0	0	0	0	0	0	0.526236	0	2287.12	0	0	0.287365
MBOAT1	0	0	0	0	0	0	0	0	0	0	0	0	0	0	0	0	0	0	0	0	0	385.588	0	2.65712	7.19835	18.9791	13.4811
E2F3	0.627334	210.392	319.979	28.0311	4.52977	0	0	6.70061	4.27905	0	0	56.388	0	0	0	0	0	0	0	0	0	0	0	288.539	120.938	0	0
CDKAL1	0	17.4796	0	0	0.0100878	0.762259	0	0	0.0774552	0	0	0	0	3.24213	0	0.213986	19.3779	30.2269	0	0	34.6509	1640.1	260.518	348.632	156.808	40.5135	5.50968
LINC00581	0	0.147149	0.582766	7.07108	4.75658	0	0.743211	0	15.3867	0	0.00438301	0	0	0.616301	0	0	9.37766	6.9023	0.0643906	0	0	0	0	0	0.040118	0	0
SOX4	13.7934	0	0	0	1.45494	0	2.60173	0	86.6862	0	0	0	0	5.34749	26.8403	5.26522	227.136	3.58616	9.52809	0	0	0	1034.59	0	2.29808	0.337057	5.25706
CASC15	0.150905	0	0	0	207.707	381.851	634.159	0	78.9673	77.6906	0	0	0	48.298	3.65993	0	0.256704	0	0	0	45.0272	0	88.2601	0	0	0	134.759
NBAT1	2.71493	0	0	0	11.7175	1.34252	0	0	5.30794	0.0406713	0	0	0	9.69865	2.63124	2.15689	9.75277	5.93604	0	0	11.4228	21.4517	195.205	0	1.24823	0.286317	22.6033
NRSN1	73.3563	0	0	11.2646	132.366	175.001	339.132	2.80239	156.598	6.09034	0	0	35.6737	146.794	0.647002	0	20.1147	2.80854	12.4468	62.9665	611.469	0	0	0	0	0	0
DCDC2	0	202.348	73.2849	0	29.4202	83.205	0	0	1.04911	0	0	44.9673	0	11.4514	0	0	0	0	0	0	0	0	0	0	0	0	0
MRS2	3.3558	43.0632	0	0	0.0193558	34.5082	0	0	5.26401	0	0	0	0	0.277439	0	0	0	27.1005	29.9198	134.371	35.3371	0	1.82215	0.665251	0.0528907	0	0.00780533
GPLD1	0	0	0	0	0	134.784	114.268	2.00531	4.97142	0	0	0	0	2.17287	8.34537	32.0295	136.995	179.183	58.754	296.012	209.293	0	1.48761	0.953469	0	0	0
ALDH5A1	47.8057	0	0	0	0	13.8064	0	0	36.944	0	0	0	0	0	24.5953	35.7508	37.1126	243.637	103.02	388.797	376.463	0	14.3241	0.774282	0	0	0
KIAA0319	0	0	0	148.703	199.497	610.768	568.56	0	148.516	13.2222	0	0	0	33.3723	0	0	1.49707	31.5076	107.828	0	4.40972	0	0	721.407	0	0	0
TDP2	30.9281	5.22822	0	0	0	21.1865	5.57225	0	6.04218	0	0	0	0	0.133905	0	4.13886	0.504476	11.9302	7.63825	3.5031	21.9082	42.5512	7.88053	60.7115	7.4982	2.29284	0.701396
ACOT13	9.68488	0	0	0	0	0	0	0	0	0	0	0	0	0	0	0.65422	3.36975	4.14129	2.07079	18.1145	1.1799	480.358	8.37551	361.806	8.09249	2.02223	4.34754
C6orf62	86.6338	0	0	0	21.5684	0.0316526	0	0	0	0	0	0	0	0	0	0	0	0	0	0	0	406.463	18.4113	436.396	202.491	10.9989	2.67722
GMNN	1.15062	0	0	0	0	0	0	0	0	0	0	0	0	0	0.758093	2.03587	8.71652	15.3218	0.970598	0.0825447	5.53832	36.8402	7.56364	597.098	3.27816	9.20002	1.78449
CARMIL1	0	24.7063	12.484	99.0808	137.345	274.713	0	1.26519	59.4759	0	32.5617	0	0	119.077	0	0	0	0	0	0	0	0	0	3722.41	31.1882	0	0
SCGN	0.748943	0	0	0	186.025	1.50007	0	0	17.8454	0	0	0	0	4.6412	0	0	48.2793	170.491	0	0	0	0	0	0	0.283541	0	0
TRIM38	0.0486347	0	0	0	0	0	0	0	0	0	0	0	0	0	0	0	0	0	0	0	0	0.440106	0	0	153.608	62.4211	14.6595
HIST1H1A	0.886189	0.81426	0	0	0	0.000594799	0	0	0	0	0	0	0	0	0	0	0.160936	1.83324	0	0	1.15725	8.30915	0.611056	1.53681	1.14191	0	0.218804
HIST1H1C	0.615093	0	0	0	0	0	0	0	0	0	0	0	0	0	0.0603805	0	0	1.24328	0	0	0	148.327	12.1216	44.6295	22.6799	9.11076	4.24898
HFE	0	0	0	0	0	0	0	0	0	0	0	0	0	0	0	0	0	0	0	0	0	298.726	1.42419	100.359	6.79766	1.95611	0.262549
HIST1H4C	68.0487	0	0	0	0.143206	0	0	0	0	0	0	0	0	0	0	4.28868	4.39899	59.1411	0.985152	0	0.260949	751.919	51.8092	130.675	23.7503	11.5301	22.4769
HIST1H2BC	0.0109057	0	0	0	0	0	0	0	0	0	0	0	0	0	0	0	0	0	0	0	0	481.465	2.37041	13.3854	14.4819	0.0705619	0.59963
HIST1H2AC	0.836436	0	0	0	0	0	0	0	0	0	0	0	0	0	0	0	0	0	0	0	0	2967.95	48.6565	262.435	225.163	12.1463	7.36931
HIST1H1E	1.97631	0	0	0	0	0	0	0	0	0	0	0	0	0	0.273438	1.67587	2.05815	8.68064	0.379559	0	0	316.355	12.6468	12.284	16.0524	5.13769	5.32295
HIST1H2BD	0	0	0	0	0	0	0	0	0	0	0	0	0	0	0	3.95981	0.217684	0	0	0	0	448.544	6.31484	6.97264	86.0898	3.34847	0.952078
HIST1H2BE	9.26453	0.108135	0	0	0.0896809	0.847059	0	0	0	0	0	0	0	0	0	0.565821	0	0	0	0	0	176.512	3.55454	0	6.08525	0.0197394	0.373944
HIST1H2BF	0.562897	0.0170982	0	0	0.260496	0	0	0	0	0	0	0	0	0	0	0.118603	0.0624058	0	0	0	0	5.83454	4.51844	0	12.9383	0.261827	0.677031
HIST1H4E	0.0463452	0	0	0	0	0	0	0	0	0	0	0	0	0	0	0	0	0	0	0	0	185.403	2.34653	0	11.5673	0.328939	0.714633
HIST1H2BG	3.30886	0	0	0	0	0	0	0	0	0	0	0	0	0	1.60196e-05	0.516383	0.379922	0	0	0	0	42.7899	0	0	46.8054	1.72895	0
HIST1H2AE	0	0.000640421	0	0	0.0225739	0	0	0	0	0	0	0	0	0	0.0152349	0.622869	0	1.84556	0.00029634	0	0.268025	23.7895	0	0	11.8157	0.422787	0.434222
HIST1H3E	0	0	0	0.283877	0	1.99923	0	0	0.00284933	0.273864	0.000147025	0	0	0	0.135914	0.0561618	0.0183239	0	0	0	0	22.4894	0	0	5.21477	0	0
HIST1H1D	0	4.35712	0	0	0	0	0	0	0	0	0	0	0	0	0	0.117776	0.265214	0.0894106	0	0	1.0357	22.2196	0.0140129	0.187132	18.8121	7.34767	1.06509
HIST1H4H	7.4356	0	0	0	0	0	0	0	0	0	0	0	0	0	0	0	0	0	0.0154366	0	0	125.23	0	68.2365	14.7151	0.968007	1.55483
BTN3A2	1.04651	0	0	0	0	0	0	0	26.6255	0	0	0	0.00171164	0	10.3492	65.4868	57.3347	96.075	1.37995	0	0	64.3729	153.689	13.0739	46.9749	38.325	1.82937
BTN2A2	3.70016	0	0	0	0	0	0	0	6.96596	0	0.00544722	0	0	0	0.019312	4.49563	11.6393	10.3279	0	0	0	0.225137	32.5513	80.4199	31.1848	16.96	5.92439
BTN3A1	0	0	0	0	0	0	0	0	86.2758	0	0	0	0	0	36.8691	81.5223	115.756	234.694	9.81317	0.0275173	0.160073	53.8672	246.717	45.8721	34.1385	21.834	2.50145
BTN3A3	4.30638	0.74827	0	0	0	0	0	1.11432	3.98059	0	0	0	0.503628	0	11.5873	54.2063	82.7942	178.547	0.506375	0	0	0.846332	74.558	0	10.3958	18.664	0.229872
BTN2A1	26.9091	11.2134	0	0	0.396645	0.0793531	0	0	1.47522	0	0	0	0	0	1.55142	20.6273	19.2697	58.0027	0.725939	0	14.6934	79.3307	29.13	47.0166	71.542	16.3543	4.24695
BTN1A1	0	2.81603	0	0	1.3472	0	0	0	0	0.0233152	0	0	0	0.138682	0.00445887	0	0	0.549461	0.133793	0.0425118	0.0349209	0.183289	0.369037	1.24216	0	0.0243459	0
HCG11	39.6185	21.6644	0	0	15.4638	15.5348	18.492	0	0	1.72345	0	0	7.28159	0	0.361029	0.578276	0.644308	0.71479	0	0	0	0	0	8.55374	18.7047	1.79103	0.364877
HMGN4	0	3.04739	0	0	0.368869	2.54782	0	0	0	0	0	0	0	0	0.135101	0	2.31802	10.0377	1.40808	2.351	3.8115	37.3325	27.804	7.20836e-05	7.05011	1.26758	2.01266
ABT1	21.0197	0.941292	0	0	0	9.76098	0	0	0.0342863	0.00603412	0	0	0	0	0	0.0559156	1.01334	0.702325	0.0193353	1.1384	0.738879	43.7447	14.1583	0	4.58523	4.1256	3.75156
ZNF322	5.54532	0	0	0	0	0	0	0	0	0	0	0	0	0	0	0.470106	14.056	207.244	0.298613	1.69449	3.68676	487.315	42.3967	73.6974	31.7149	7.02017	7.6493
LINC00240	0	0	0	0	0	0	0	0	0	0	0	0	0	0	0	0	0.172478	0	0	0	0	1794.11	2.72877	248.974	0	0	1.69927
HIST1H2BJ	0.238678	0	0	0	0	0	0	0	0	0	0	0	0	0	0	0.0455909	0	0	0	0	0	90.3078	0	0	29.2005	0.428436	0.15795
PRSS16	5.57876	0	0	16.7918	0.884137	48.0327	27.1491	0.678019	0	4.47972	0	0	0	0	0	0	0	0	0	0	0	0	0	0	0	0	0
POM121L2	0.483134	1.9179	0	0.0894074	0	0	0	0	0	0	0	0	0	0	0.000406733	0	0	1.466	0	0	0.0858488	1.86028	0	0	0	0.106712	0.190644
ZNF391	1.10575	77.1263	234.609	53.0349	0	0	0	0.190969	0	0	0	12.7777	9.46663	29.6359	0	0	0	0	0	0	0	0	0	0	0	0	0
ZNF184	36.8745	357.001	394.188	27.4397	0	0	0	7.54378	0	0	0	0	0	1.56623	0	0	0	0	0	0	0	0.0600533	0	0	0	0	0
HIST1H2BN	0	0	0.226122	0	0	0	0	8.05749	0	1.90292	5.28256	12.7078	2.47916	0.541147	0	0	0	0	0	0	0	117.651	0	0	2.81013	0.178518	0
ZNF165	0	1.49771	0	1.31941	0	9.0477	0	0.225322	0.0642085	0	0	0	0	0	0	0	0	0	0	0	0	2.44333	0	0.307091	1.64148	0.313022	0
ZSCAN16-AS1	0	0	0	0	0	0.106702	0	0	0	0	0	0	0	0	0	0.341658	4.64841	21.2794	10.4723	53.6547	67.4666	498.887	57.7689	131.016	13.7414	0.74012	4.37432
ZSCAN16	0.651261	8.43328	0	0	1.73117	0	0	0	0	0	0	0	0	0	0	0.547602	0.943709	0.0195293	0	0	0	184.616	10.3266	0	3.2559	1.77576	0
ZKSCAN8	0.106706	10.9563	0	0	0	2.67313	0	0	0	0	0	0	0	0	0	1.16347	1.95044	10.6198	0.319649	0.0438571	10.236	466.536	103.762	102.546	9.12958	6.58443	5.36882
ZSCAN9	0.72924	2.18148	0	0	5.31263	1.14097	0	0	0	0.0101626	0	0	0	0	0	0	10.118	28.0481	0.672556	0	0	261.453	67.6442	61.9636	32.8672	8.9905	2.39568
ZKSCAN4	0	2.81178	0	0	0	1.03727	0	0.0256535	0	0	0.154575	0	0	0.0203107	0	0	2.16549	0	0	0.57415	0	0.937982	6.34695e-05	0	13.563	0	0.171805
NKAPL	7.00442	13.7146	0	0	12.2067	33.7118	0.00222046	0	0	0	0	0	0	0	0	0.00188941	2.26827	0	4.52682	2.79451	0.255147	1.45612	0	7.10769	6.14617	0	0.0818589
PGBD1	0	0	0	0	0	0	3.43603	0	12.6356	0	5.45903	2.80222	0.0100449	3.69028	0.352879	0.25458	4.19576	3.58055	4.14893	0	19.4882	65.7314	1.84244	0.0333925	0	0.000233056	0.00443661
ZSCAN31	2.86858	411.993	22.5388	0	20.9508	175.456	11.2676	0	28.3396	21.1409	0.183269	6.39304	30.0924	0	0	0	0	0	0	0	0	0	0	4.78364	0	0	0
ZKSCAN3	1.24506	0	0	0	0	0	0	0.93723	6.00926	0	0	0	0	0.329835	0.187233	1.7348	2.64399	1.10774	2.82943	46.4175	26.7237	37.7915	0	15.8394	0	0.0140547	0.00664912
ZSCAN12	0.568032	5.81112	0	0	1.18153	2.6898	0	0	0	0	0	0	0	0	0	0	2.02573	11.9601	1.40034	1.34367	11.7148	65.6044	17.2985	27.5373	4.20201	4.54917	1.87046
ZSCAN23	0	0	0	0	2.18014	0.17609	0	0.60756	8.0404	0.162134	5.63265	0	0	1.99328	0.118687	0	2.46275	8.9787	12.1027	64.4134	16.893	0	57.6684	103.256	0	0.348395	1.98613
ZBED9	3.99618	0.888665	0	0	0.249289	2.00701	1.89577	0	4.38917	0	0	0	8.27975	9.63452	0.872217	0	6.18892	60.4381	0	0.616777	35.2736	0	0	0	0	0	0
TRIM27	5.97417	0	0	0	23.6733	0	0	0	0	0.00372491	0	0	0	0	0.0068547	0	12.7166	18.896	0	0	2.01725	423.485	41.4459	29.529	86.3913	14.2227	4.33185
ZNF311	0	2.95174	0	0	0.214251	1.4227	0	0	0.722535	0	1.68621	0	0	1.13083	0	0	1.45728	0	0	0	0.956852	81.9214	8.94421	42.4451	2.39618	0.179892	1.40417
OR5V1	0	0.782784	0	0	0.603348	0	0	0.148905	0	0	0	0.594254	0	0	0	0	0	0	3.99478e-05	0.0836171	11.7051	4.73312	1.1469	0	1.42826	0	0.102548
OR11A1	0	0.136672	0	0.0131604	0.64156	0	0	2.51858e-06	0	0.236787	0	1.36224	0.344435	0.0312027	0.0586286	0.0100741	0	0.563873	0.0533704	0	1.68732	0	0	0	0	0	0.57271
GABBR1	185.476	0.001642	0	0	0.451729	2.34475	0	0	0	0	0	0	5.86383	0	0.478913	3.40691	19.2259	111.675	27.722	0	40.3201	0	178.06	2396.46	0	0	6.44292
OR2H2	0	13.4805	0	0	0	0.00187565	0	0	0.133772	0	0.166135	0	2.08487	0.89019	0	0	0	0.0113116	0.0570618	0	0	0	0	142.993	0	0	0.0968995
MOG	0	0	0	0	0	0	0	0	0	0	0	0	0	0	0	0	0	0	0	0	0	10602.6	0.437727	0	2.26716	0	1.23609
ZFP57	0	0	0	0	0	0	0	0	0	0	0	0	0	0	0	0	0	0	0	0	0	119.627	2.71807	0	0.296054	0.16571	0.124062
HLA-F	0	8.92749	0	0	0	0	0	1.79497	2.43724	0	3.02207	0	16.3558	0	34.171	114.494	131.085	120.022	0	0	38.1805	0	63.7694	18.2347	63.4006	58.3022	7.51585
HLA-A	32.881	0	0	0	0	0	0	0	0.00988544	0	0	0	0	0	49.8207	129.318	148.281	294.046	23.0171	0	21.3342	534.942	636.793	476.126	121.118	203.242	48.8676
HCG9	0	0	0	0	0	0	0	0	0.314486	0	0	0	0	0	0.613495	0.212749	0.706417	2.57516	1.19065	9.67429	1.99486	2.13896	3.32453	18.6349	1.58208	1.16511	0.331691
ZNRD1	4.8276	0	0	0	1.98229	2.67075	0	0	0.296468	0	0	0	0	0	0	1.59136	2.87081	7.19502	1.53484	6.08198	3.73075	43.7697	16.672	6.69296	1.66317	4.02052	2.67049
PPP1R11	49.9293	0	0	0	0.00393683	13.6123	2.60503	0	1.45129	0	0	0	0	0	0	0	0	0	0.591865	2.54091	1.79942	138.836	1.06281	0	12.9132	10.8207	0.574821
TRIM31-AS1	0	0	0	0	0	0	0	0	0.086561	0	0.00108537	0	0	0	1.98282	0.581773	2.55477	14.3612	0	5.71734	4.84798	0	0	0	0	0.132016	0.126875
TRIM26	1.9498	0	0	0	0	0	0	0	0	0	0	0	0	0	6.74313	21.3451	13.2914	111.309	11.3064	55.8709	24.2559	466.88	42.326	69.825	24.0793	4.12015	0.0859756
HCG17	0.154424	39.6379	0	0	0	15.0051	0	0	0.307901	0	0	0	0	0.793806	7.33678	9.85828	8.57326	86.5433	10.2676	23.9481	168.408	305.306	145.781	207.42	0	0	0.00384833
HCG18	0.71679	0.0709568	0	0	0	0	0	0	0	0	0	0	0	0	1.1931	1.10358	0.292106	4.25482	0	0.0319683	0.135299	60.565	1.17139	10.7335	3.4184	0.0927384	2.45798
TRIM39	0.00109849	0	0	0	0	0	0	0	0	0	0	0	0	0	0.0822346	0.172175	0.126592	1.33208	0.472055	0.548433	2.52398	8.72208	3.01282	3.76937	0	0.660282	0.97533
RPP21	0.549573	0	0	0	0.00402727	0.000305113	0.0703773	0	0	0	0	0	0	0	0.00634084	0.24052	4.62916e-05	0.445511	0.260333	0.56862	0.890793	2.93531	0.201614	0.0277265	0.941834	0	0
HLA-E	1.32251	0	0	0	0	0	0	0	0	0	0	0	0	0	0	0	0	0	0	0	0	58.5985	2.29746	415.321	171.004	252.714	40.4622
GNL1	103.871	6.72084	0	0	2.66804	55.3707	0	0	0	0	0	0	0	0	0	0.72554	0.887833	7.52797	11.2859	15.5899	39.6845	22.7875	0	0	0	1.34505	0.419737
PRR3	4.27967	31.9344	0	0	4.69708	1.75404	0	0	0.0119492	0	0	0	0	0	0	0.166389	0.730847	0.473673	0.193326	0	4.87605	31.5765	9.0871	10.126	3.19243	0	0.0619014
ABCF1	29.1828	0	0	0	0	1.0516	0	0	0	0	0	0	0	0	0	1.58946	1.36817	19.9777	1.59408	0.0906299	5.81296	715.084	21.1231	58.0616	6.42014	5.18611	8.27159
PPP1R10	8.69211	0	0	0	6.75541	5.97449	0	0	0	0	0	0	0	0	0.14845	15.9155	5.37297	8.13761	0	0	0	543.366	58.9545	244.982	48.101	14.7751	17.7417
MRPS18B	34.7831	0	0	0	0	0	0	0	0	0	0	0	0	0	0	1.4131	0.462971	6.211	1.95365	7.40784	0.178586	574.06	11.6908	101.154	11.5602	5.23779	1.67033
ATAT1	27.3832	0	0	0	0	0	0	0	1.24331	0	0	0	0	0	3.07207	16.742	25.9584	36.8688	0.676142	6.57799	46.365	407.003	139.759	284.585	0.322044	0	0
C6orf136	40.8881	3.46657	0	0	0	7.40051	0	0.017799	0.563233	0	0	0	0	0	2.71687	7.04212	1.23597	9.49516	20.5749	108.512	24.8982	0	0	1.58212	0	0	0
DHX16	7.62172	0.0918155	0	0	0	0	0	0	0	0	0	0	0	0	0	0	0.00321674	1.12474	0	0	0.266851	329.136	10.9368	51.1794	26.1292	8.42266	1.20535
PPP1R18	5.03206	0	0	0	0.0985962	0	0	0	0	0.00539747	0.718909	0	0	0	0	0.845025	3.26877	0	0	15.6118	6.02817	0	179.747	96.9069	95.8729	30.5148	7.34476
NRM	1.955	0	0	0	0.112062	0	0	0	0	0.0271121	0	0	0	0.134708	0.303112	1.6601	0.495727	0.693829	1.05545	0	0.19375	2.66987	9.91219	5.14333	0	7.59803	4.4574
MDC1	1.83323	2.43427	0	0	2.02685	4.62297	0	0	0	0	0	0	0	0	0	6.02058	0	0.619342	2.31068	0	4.30929	268.425	38.0647	104.5	14.0789	5.36487	1.82457
MDC1-AS1	0	0	0	0	0	0.0113143	0	0	0	0	0	0	0	0	0.00651401	0.946352	0.00354437	0.493741	0	0	0	127.461	19.3803	57.1074	4.51418	0	2.51915
TUBB	384.839	0	0	0	49.5121	0.909264	59.9237	0	18.0718	5.67372	0	0	1.32919	0.264369	0	5.52527	18.7282	14.8395	0.811934	0	45.0288	173.906	1.31449	0	18.4701	23.8255	5.85465
FLOT1	155.285	0	0	0	0	5.2432e-06	23.5641	0	4.70677	0	0	0	0	0.10787	3.60448	0.831191	2.4189	8.09933	1.89094	21.0945	48.9577	8.1532	13.1686	14.7539	105.266	17.9801	0
IER3	3.2757	26.3645	0	0	0	0.432896	0.977354	0.215953	0	1.96018	0	0	0	0	1.44232	0.555123	7.00241	0	0	0	0	0	0.0128331	5.71275	124.709	75.1522	0.102169
HCG20	0	3.26405	0	0	0	0	0.226303	0.000882262	0	0.121998	0	0.00187732	0	0.00381495	0.279387	0.000416125	0	0	0	10.9254	2.46661	0	0	6.85026	0.379453	0	0
LINC00243	0	0.438703	0	0	0.308239	0	0	0.00130233	0	0.0598289	0	0	0	0.206615	0.00963407	0.101628	0	0	0.120134	17.4728	0.365559	0	0	4.94866	7.48358	0	0
DDR1	0	0	0	0	0	0	0	0	0	0	0	0	0	0	0	9.3375	26.5372	16.0205	0	0	0	2807.24	679.083	1045.51	2.80358	0	0.146645
VARS2	0	26.5121	0	0	0.225072	0	0	0	3.36011	0	0	0	0	0.00737564	0	1.99436	11.5974	41.095	0	1.15503	28.7915	0	36.2148	106.687	2.17096	0	0
SFTA2	0	0	0	0	0	0	0	0	0	0	0	0	0	0	0.434815	0.289465	0.0110473	0	0	0.0649008	0.046346	18.4109	6.77822	2.15838	0	0	0.133003
MUC22	0	0	0	0	0	0	0	0	0.432928	0	0	0	0.0659736	0	0.0870624	0.0501987	0	0	0.188704	0.100541	0.0986289	9.5873	1.98647	0.318402	1.85254	0	0
HCG22	0	0	0	0	0	0	0	0	0.0224331	0	0	0	0	0	0	0	0	0.0100178	0	0	0	0.504709	0.614854	9.35218	44.5555	0.53536	2.02081
PSORS1C1	0	0	0	0	0	12.6113	0	0	0	0	0	0	0	0	0	0	0	0	0	0	0	170.385	0	42.8574	0	0	0
CDSN	0	0	0	0	0.064166	1.16198	0	0	0	0	0	0	0	0	0.745167	0	0	0	0	0	1.09732	27.3035	0	12.1233	0.194178	0	0
CCHCR1	1.56724	204.235	14.2524	0	0	0	0	0	0.651895	0	0	0	0	0	0	0	0.180129	0.418902	0	0	0.766941	0	0	21.9995	0.827776	0.422492	0.424556
TCF19	0	0	0	0	3.00546	0.160977	0.0971142	0	0	0	0	0	0	0	0.0493352	0	2.12348	3.00799	1.58577	0	0	28.6457	0.0397471	25.1916	1.89423	0.805513	0.11676
POU5F1	0.0167664	11.6648	0.11093	0.0204471	14.3599	0.0268955	0	0.00129681	0.949455	0.318183	0.117589	0	0	0	0	0	0	0	0.559964	0	0	0	0	0.730367	13.941	0.662143	0.364845
HCG27	0	0	0	0	1.46498	0	0	0	0	0	0.0459444	0	2.7834	0.352506	1.01821	2.60789	16.0223	3.2742	0	0	9.05691	70.9859	1.06251	24.3161	13.0949	1.89193	1.75885
HLA-C	45.6287	0	0	0	0	28.9084	8.2276	0	0	0.204057	0	0	0	0	0	34.1909	37.1604	37.6233	0	0	0	152.738	373.981	209.524	121.207	239.61	67.9815
HLA-B	33.5861	0	0	0	0	0	0	0	0	0	0	0	0	0	0	15.2763	59.9937	17.7496	0	0	0	146.592	473.841	145.432	231.6	291.827	56.0832
MICA	0	46.7314	0	0	0	0	0	12.286	0	0	0	0	25.409	21.0974	0	0	0	0	0	0	0	0	0	1049.8	34.7688	30.8347	21.4346
MICB	5.65506	15.7906	5.00426	0	3.99807	0	0	0.452259	0	0.99082	0	10.964	0.404155	1.67125	0	0	0	0	0	0	0	0	0	0	15.9884	6.93303	1.36949
ATP6V1G2-DDX39B	12.2196	1.81583	0	0	0.106701	0.541429	3.32042	0	0	1.38487	0.012057	0.980851	0	0	0	0.100468	0	0	0	0	0.11259	0	0.0888326	0	1.5065	0.641454	0.130768
ATP6V1G2	0.00239193	0	0	0	0	0	0	0	0	0	0	0	0	0	0	0.124763	0	2.21224e-05	0	0	0	61.8906	1.96523	36.8268	0.163609	0.0394743	0.171237
NFKBIL1	11.5683	0	0	0	0.139342	0	0	0	0.00380085	0	0	0	0	0	0	1.3705	4.89083	5.45558	0.00991516	0	0.238269	135.735	3.02155	95.4708	5.25316	1.419	5.37967
LTA	0	2.57015	0	0	1.75909	2.70874	0	0	0.0304209	0.466568	0	0	0	0.427911	0	0	0	0	0.00252729	0	0	8.64998	0	0.930252	0	0.0897721	0.312015
LTB	0	65.6578	0	0	15.2192	4.40031	0.0148747	0	0	1.69294	0	0	0	1.53114	0	0	0	1.4714	0	0.350356	27.3833	0	1.19363	0.0448572	1.21567	0	1.16953
LST1	2.02765	0	0	0	0	0	0	0	0	0	0	0	0	0	0	0	0	0	0	0.26786	0	6.33934	3.69895	11.5849	164.685	0	0.0123008
AIF1	0.437819	0	0	0	0	0	0	0	0	0	0	0	0	0	0	0.278069	0	0.380745	0.214755	0	0.000231515	9.58212	1.32372	0.428196	69.3714	0.235898	0
PRRC2A	46.7312	2.30557	0	0	6.76999	0.487421	0	0	0.0636427	0	0	0	0	0	0.0735681	7.95691	1.56618	34.4188	9.35427	0	26.3626	240.442	60.1652	127.161	28.0204	5.43795	2.00447
BAG6	31.2543	0.697159	0	0	0	0.0551622	0	0	0	0	0	0	0	0	0.0649876	0	0.317583	5.83546	0.645072	0.122904	2.32552	228.714	16.4803	50.3902	17.0099	1.93903	9.6356
APOM	0.145916	0	0	0	0	0	0	0	0	0	0	0	0	0	0.00657962	0	0	0	0.0570783	0.0634308	0	42.3084	6.59378	28.7474	0.487758	0	1.89693
C6orf47	7.96277	0	0	0	0	0	0	0	0	0	0	0	0	0	4.0392	10.9623	6.40628	27.9419	3.54068	8.59877	8.08912	213.46	11.7164	40.4929	3.95916	1.3392	3.3287
GPANK1	6.33654	0	0	0	0	0.55506	0	0	0	0	0	0	0	0	0	0.780479	0.709642	0.00060761	0.248015	0	0.0858009	334.414	27.2808	133.184	13.6237	4.88498	5.9326
LY6G5B	0	0.100744	0	0	0	0.563922	0	0	0	0	0	0	0	0	0	0.392269	0.0314373	0	0	0	1.30529	7.70756	0.679341	7.43431	0	1.11255	0.211846
LY6G5C	5.38261	0	0	0	45.2921	7.97852	0	0	8.28101	0	0	0	0	0	1.0197	10.5637	7.92602	31.7124	5.36062	0.198679	10.1236	0	0.390398	0	1.17697	0.317341	0.353948
ABHD16A	5.5033	0.279228	0	0	0.352909	1.44227	0	0	0.137252	0	0.0214387	0	0	0	0	0.00903573	0.0566472	2.25849	0	0	0.535582	4.91546	0.0402491	0	0.523248	3.47744e-05	0
DDAH2	6.16619	0	0	0	122.819	0	0	0	1.17508	0	0	0	0	0	0	0	0	0	0	0	0	46.4412	110.776	341.461	37.8178	28.8686	15.7566
CLIC1	0	0	0	0	0	0	0	0	0	0	0	0	0	0	0	0.119757	0	0	0	0	0	9.40525	0.229826	4.14462	16.0852	54.8427	27.074
SAPCD1-AS1	6.39768	5.01664	99.9048	94.4028	30.8595	114.037	6.89095	3.23278	16.9321	15.1647	0	0	0	0	0	0	0	0	0	0	0	0	0	0	0	0	0
VWA7	2.26457	4.49307	55.8164	44.8346	10.1805	58.4052	0.938401	0.940119	5.67881	5.8035	0	0	0	0	0	0	0	0	0	0	0	0	0	0	0	0	0
VARS	28.0861	5.80656	0	0	12.1982	5.58874	0	0	0	0	0	0	0	0	0	0	1.92723	20.0242	0.0110978	0	3.79494	57.8681	29.2625	0.0776986	37.5407	0.627428	0.0350377
LSM2	28.7297	0	0	0	2.99888	0.132069	0	0	0	0	0	0	0	0	0	0	0.706422	0	0	0	0	614.145	34.1014	40.3013	9.03633	10.5366	2.74431
HSPA1L	11.5991	0	0	0	2.28451	2.11952	0	0	0.033631	0	0	0	0	0	0.21023	0.0779733	0	1.68674	0	0	0.161857	69.2581	1.83435	22.8082	0.481938	0.38412	0.281392
HSPA1A	106.549	0	0	0	0	0	0	0	0	0	0	0	0	0	0	0	0	0	0.27338	0	0	2886.11	123.551	720.281	297.685	89.602	31.5097
HSPA1B	106.8	0	0	0	0	0	0	0	0	0	0	0	0	0	0	0	0	0	0.150155	0	0	1170.57	77.7357	425.381	148.94	45.1833	13.2489
C6orf48	28.5952	0.11307	0	0	0	0.000840012	0	0	0	0	0	0	0	0	0.270508	1.55792	7.23717	34.3853	3.80319	0	6.42355	373.521	6.77122	14.5374	16.7276	6.5396	2.69699
NEU1	54.8777	0	0	0	0	3.02868	0	0	0.100081	0	0	0	0	0	0.015467	4.38143	4.84692	16.9653	0	0	14.0305	32.4376	2.42765	24.0616	3.47571	6.91756	1.75803
SLC44A4	0	0.331704	0	0	0	0	0.168975	0.0334408	0	0	0	0.155572	0	0	0	0	0.58406	0	0.125135	0.506825	1.15536e-06	1.59692	0	0	0.344993	0	0.995468
EHMT2-AS1	0	0	0	0	0	0	0	0	0	0	0	0	0	0	0.0618042	0.0284259	0.83531	5.08095	0.168802	0.0266962	0	155.182	16.3835	22.5211	2.25429	0.0780924	1.13217
EHMT2	24.3049	0.0887345	0	0	2.36186	0	0	0	13.6308	0	0	0	0	0	5.14821	31.9275	34.064	97.6618	23.2243	44.0475	148.409	399.786	14.4059	19.5462	6.33433	0	0
C2	0	0	0	12.2694	0	57.3837	10.5476	0.213001	4.7247	1.27709	0.0723028	0	0	1.96118	0	0	12.7967	4.23554	0	23.6754	6.18492	0	0	0	0	0	0
ZBTB12	0	0	0	0	0	0	0	0	0	0	0.0843033	0	0	0	0.231628	0.645203	0	0.840654	0.714949	0.146778	0.0306024	37.0604	0.620282	0.482261	0.725651	0	0
C2-AS1	1.811	0.284677	0	1.02525	0	2.63179	0.115614	0.578861	1.10392	0.117345	0.391449	0	0	0.102806	0	0	1.20989	0.496135	0.396077	3.943	0	0	0	0	10.5992	0	0
NELFE	6.22413	0.352831	0	0	0	0	0	0	0	0	0	0	0	0	0	0	0	0.514247	0	0	0.789571	291.925	12.4373	22.4767	3.9229	2.79855	2.03522
SKIV2L	0	0.00345888	2.53989e-05	0	0	0	0	0.191147	0	0	0	0	0	0	0	0	0	0	0	0	0	62.3822	6.32646	59.8513	12.957	1.79139	1.39407
DXO	2.43582	3.33341	0	0	0	0	0	0	0	0	0	0	0	0	0	0.143552	3.69199	8.56452	0.652942	1.34512	1.46786	102.994	21.4592	127.258	0.000218364	1.64894	0
STK19	0.728538	0.141707	0	0	0	7.81986	0	0	0	0	0	0	0	0	0	0.101931	0	0.00479334	0.122749	0	1.13763	40.8847	3.18563	272.121	0.417496	4.36803	1.46034
CYP21A2	0	0	0	0	0.566222	0.0063441	0	0	0.514291	0	0	0	0	0	0.215333	0.540515	0.0295215	1.33343	0.0797856	0	1.53966	0	0	91.8244	0	0.0705423	0
TNXB	0	209.099	4.12586	0	3.28439	192.018	0	0	42.1799	8.46112	0	0	0	12.0451	0.188963	0	1.29824	2.61329	0	0	19.9327	0	0	0.622918	0	62.8068	0
ATF6B	0	27.1306	0	0	0	0.200216	0	0	0	0	0	0	0	0	0	1.73183	1.81363	21.4816	0	0.056744	26.0911	127.326	20.5461	206.462	24.2877	0.000355396	0
FKBPL	3.40899	0	0	0	0.121439	4.57262	0.0244087	0.00124735	0	0	0	0	0	0	0	0.393678	0	0	0	0	0	15.2762	0.598751	0.22353	0.297784	0.439883	1.17018
PRRT1	220.383	18.0159	0	0	10.2249	77.0416	8.56802	0	0.321541	1.22131	0	0	0.0767252	0.188929	1.15086	14.1753	0	9.55192	0.746926	0	13.6266	0	0	0	0	0	0.0134338
PPT2-EGFL8	0.114355	0	0	0	0.205078	0	0	0	0.0145425	0	0	0	0	0	0	0.00107298	0.046252	1.61131	0.15948	0	0	40.2005	1.19739	11.5176	0.615775	1.41593	1.28402
AGPAT1	132.515	0	0	0	0.7089	0.102902	0.00172024	0	0.361684	0.142323	0	0	0	0	6.13905	19.6309	32.0094	72.3942	0.990905	0	49.9034	169.203	8.2984	0	0.524501	9.22457	0.0730013
RNF5	50.4826	0	0	0	0.193305	0.337972	0	0	0	0	0	0	0	0	0	0.0098887	0.179286	2.12113	0.602416	0	0	349.19	19.0559	7.05764	0.405817	5.81298	7.16292
AGER	0	0	0	0	0	0	0	0	0	0	0	0	0	0	0.191712	0.417207	0	0	0.208497	0	0	62.9681	20.0094	165.188	25.6264	2.91414	0.483273
PBX2	31.593	0.778131	0	0	0	0	0	0	0	0	0	0	0	0	0	0.942252	0	0	0	0	0.4067	185.13	26.0042	221.823	56.7527	9.80609	5.30363
GPSM3	1.61855	0	0	0	2.45964	0.281883	0	0	0	0	0	0	0	0	0	0	0.0300775	0	0.506331	3.26331	0.0291541	5.09803	0	9.66379	40.5078	12.0953	12.5795
NOTCH4	0	0	0	0	0	0	0	0	0	0	0	0	0	0	0	0	0.13844	0	0.0726274	0	0	12.3829	0	2.94177	3.67268	167.831	3.18561
C6orf10	0	0.593887	0	46.0778	17.0487	1.08948	0	0	23.3723	0	0	0	0	0	0	0	6.82714	35.7613	0	0	0	221.784	95.271	6.65205	1.97582	0.0436164	4.49365
BTNL2	0	0	0	13.131	0.0159538	0.186112	0.903314	0.895237	3.99297	0	1.08692	0	7.45183	0	0	0	0	0	0	0	0	0.143361	2.1961	0	0	0	0
HLA-DRA	2.91042	0	0	0	0	0	0	0	0	0	0	0	0	0	0	0	0	0.105059	0	0	1.48633	72.6524	6.31951	26.1764	230.176	12.4973	1.48901
HLA-DRB5	0.797101	0	0	0	0	0	0	0	0.00961793	0	6.38928	0	0	0	0	0	0	0.0251063	0	0	0	8.96469	0.48243	0.765822	93.4443	12.7165	1.11385
HLA-DRB1	16.0195	7.47632	0	0	0	0	0	0.00767437	3.46687	0	3.80615	0	1.92942	0.26258	0	0	0.0177172	0.402286	0	0	0	11.3351	0	3.47827	294.193	52.7807	2.65027
HLA-DQA1	1.52562	0.396622	0	0	0.334516	0	0	0	0	0	0	0	0	0	0	0	0.0695489	0	0	0	0	7.00484	0.179495	0.0676749	56.4592	1.0108	0.111476
HLA-DQB1	8.14246	7.61924	0	4.01382	5.85932	20.9664	1.36584	0	0	0	0	0	0	0	0	0	0	0.742004	0	0	0	0	0	0	127.952	5.60716	0.688187
HLA-DOB	0	0	0	0	0	0	0	0	0	0	0	0	0	0	3.48912	3.86145	5.11431	3.18253	0.435434	0.270955	2.51863	7.13257	0.452232	30.8926	2.42183	0	0
PSMB8	0.0768083	0	0	0	0	0	0	0.165335	0	0	0	0	0	0	0	11.9691	1.31061	0.831358	0.158406	0	0	55.3507	46.9005	71.8974	15.9676	36.0551	7.15008
PSMB9	0	0	0	0	0	0	0	0	0	0	0	0	0	0	0	0	0	0	0	0	0	427.638	75.195	134.781	26.9062	42.8216	4.06496
TAP1	3.94012	0	0	0	0	0	0	0	0	0	0	0	0	0	1.47281	17.7349	5.44678	19.7413	6.58667	0	0	131.795	188.009	295.968	8.81623	50.44	10.156
HLA-DMB	0.810934	0	0	0	0	0	0	0	0.0924126	0	0	0	0	0	0	0	0	0	0	0	0	0	0	2.2867	212.863	0.428271	0
HLA-DMA	0.0344926	0	0	0	0	0	0	0	0	0	0	0	0	0	0.252016	0.00528164	0	0	0.138737	0.780497	0.0567577	202.465	27.8687	158.49	7.8319	0	0.0146343
BRD2	71.5999	0	0	0	0	0	0	0	0	0	0	0	0	0	1.9302	15.1256	6.6052	27.8745	17.094	0	20.9379	626.519	25.5975	509.925	60.8246	24.7422	7.86506
HLA-DOA	1.09627	0	0	0	0	0	1.78662	0	0.0517837	0	0	0	0	0	0	0	0	0	0	0	0	0.0106297	0	0	38.2414	0.615945	0
HLA-DPA1	4.36295	0	0	0	0	0	2.78838	0	0	0	0	0	0	0	0	5.4254	11.8525	22.6342	0	0	0	53.2765	0.348767	0.255485	160.354	25.5536	0.377848
HLA-DPB1	7.76431	1.25143	0	0	0	0.0959981	28.4426	0	0	0	0	0	1.08247	0	0	20.9152	7.70278	13.519	0	0	0	2.74568	7.12725	28.2231	171.893	15.7769	8.37995
HCG24	0	0	0.776512	0.535699	0	0	29.293	0	7.69104	0	0	0	1.82398	0	0.257947	37.7143	47.4003	103.433	0	0	0	0	0	0	0	0	0
COL11A2	0	7.59033	0	0	0.0109106	0	0	0	0.131748	0	1.67427	0	0	0	0	0	0	4.70636	0.979549	0.00130228	0	166.772	8.70472	0.207724	0	0	0
RXRB	59.8681	0.24804	0	0	2.29237	10.6155	0	0	0	0	0	0	0	0	0	0	0	5.15119	0.00139578	0	2.82976	179.414	4.85298	4.52457	4.86842	0.0857465	0.715925
SLC39A7	47.0178	0	0	0	0	0	0	0	0	0	0	0	0	0	0.0108088	1.30644	7.46007	16.3566	1.44775	0.320135	1.48067	319.53	78.2834	64.3543	8.01244	11.7563	2.93634
HSD17B8	0	0	0	0	0	0	0	0	0	0	0	0	0	0	0	0.665178	0	0	0	0	0.415403	52.5428	6.79846	69.0339	1.76321	0.0356012	0.493424
RING1	3.43912	14.9	0	0	0.0545739	2.92042	0	0	3.10024	0	0	0	0	0	0	1.32531	5.81706	3.27337	0	8.53104	62.8277	123.496	0.559419	63.8212	5.46781	0	0.212806
HCG25	0	1.66009	0	0	0	0	0	0	0	0	0	0	0	0	0	0	0.00904898	0	0	0	0	276.341	31.2407	48.851	2.21387	0.0106074	0.33304
VPS52	8.65681	11.79	0	0	0	0	0	0	0	0	0	0	0	0	0	0.679876	0.12264	4.70291	0.0323182	0	1.82773	471.064	23.2219	213.157	13.1246	0	0.215937
RPS18	69.3891	33.5181	0	0	0.0890054	0	0	0	0	0	6.27395	0	0	0	0	0	14.0647	65.7151	0.0405344	0	55.8821	638.775	12.5523	1.08297	27.0776	46.1701	10.7312
B3GALT4	6.62457	0	0	0	0	0	0	0	0	0	0	0	0	0	3.03928	5.63411	0.012662	2.77355	0.00434252	0.120716	0.934652	253.618	8.16133	15.115	11.0301	3.92269	5.25048
WDR46	7.25554	50.2179	15.5452	0.0746088	1.10122	4.16417	0	0	0	0.141993	4.00172	0	1.44455	1.2782	0.0217474	0.52784	0	0	0	0	0	0	0	0	2.50136	0	0
PFDN6	41.4104	0	0	0	0.86629	0	0	0	0	0	0	0	0	0	0	0	1.39552	10.0871	0	0	7.90023	284.432	7.20099	4.59066	5.3238	1.64239	1.57283
RGL2	0.0915878	0	0	0	2.43993	2.58375	0	0	0.00744492	0	0	0	0	0	1.84733	7.01976	7.9162	45.9607	8.99324	45.353	44.4795	0.144054	155.84	1210.97	89.8372	27.5975	2.5461
TAPBP	90.1933	7.63	0	0	5.96048	7.81764	0	0	0	0	0	0	0	0	0	0.028984	0	0	14.8779	0	0	0.0989071	119.792	367.821	54.3782	39.3462	12.5359
ZBTB22	41.2862	0	0	0	4.12423	1.10317	0	0	0.0315561	0	0.0494726	0	1.38484	0	0.533129	2.52373	0.870518	5.1196	1.15305	0	0	21.3429	0.488011	3.32938	2.25358	0.860035	0.170231
DAXX	19.3355	0	0	0	0	0.913181	0.54107	0	0	0	0	0	0	0	0	0.229424	1.91536	5.77373	0.0180799	0	3.78692	137.164	0.0149216	0.587034	6.77017	2.21906	2.08193
KIFC1	0.924163	0	0	0	0	0	0	0	0.360412	0	0	0	0	0.168313	1.77168e-05	0.0637831	0	0	0.19251	0	0	39.4229	2.34403	1.94769	3.31128	0.0111824	0
PHF1	8.00897	0	0	0	2.56382	0	0	0	0	0	0	0	0	0	8.18147	15.8869	12.279	193.382	35.5264	145.327	78.8873	81.0605	30.4902	36.4509	3.70138	1.17026	6.84218
CUTA	105.065	0	0	0	0	0	0	0	0	0	0	0	0	0	0	9.31136	18.7509	55.8073	1.6835	0	14.0641	715.284	30.287	1.93295	6.35285	3.7462	9.73189
SYNGAP1	34.6692	140.754	96.3928	2.63334	15.5764	0	0	0.441345	4.66737	0	0	0	23.187	19.4051	0	0	0	0	0	0	0	0	0	76.5815	0	0	0.240521
BAK1	0.961376	0.980842	0	1.15307	0	0	0	0	0.752401	0	0	0	0	0	0	0	0	0	0.0145672	0	0	12.5874	1.97964	5.63331	2.93521	0.0387533	0.112
LINC00336	0.0296748	0	0.0845164	8.41837	3.77426	0	5.5475	1.03434	3.43579	1.79524	0	0	0	1.69653	0	0	0	0	0	0	0	0	0	0	0	0.560611	0.0389612
ITPR3	0	0	0	1.28341	1.39318	0	0	0.417916	0.342531	0	0	0	0	0.126208	105.131	60.4301	0	0	0.00436751	0	0	0	0	0	0	156.207	0.00750728
UQCC2	9.80173	0	0	0	3.92177	0	0	0	17.2965	5.61122e-05	0.0242709	0	0	0.00572282	17.5154	68.4344	37.9861	58.9792	14.8661	0	8.45978	100.379	50.5744	181.197	9.03731	1.62184	4.63976
IP6K3	0	0	0	0	0	0	0	0	0	0	0	0	0	0	0	0	0	0	0	0	0	1108	0	0	0	0.000183794	0.791049
LEMD2	0	0	0	0	0.00892027	0.914123	0	0	0	0	0	0	0	1.40493	2.50517	7.41598	0.980364	4.33578	0.721641	0	48.9874	394.785	41.8835	99.8901	28.8542	8.10886	1.79595
GRM4	0	0	0	27.6996	136.754	107.121	0	11.7784	876.503	87.975	0	0	0	575.988	189.381	286.019	211.551	269.727	0	0	228.155	0	0	0	0	0	0
HMGA1	45.731	0	0	0	3.88255	3.50604	5.28662	0	6.22044	0	0	0	0	0	0	1.75496	0.498797	18.0992	3.85438	1.37776	5.02693	15.2942	22.6791	0	15.3193	0.630871	1.42867
NUDT3	239.807	6.55898	0	0	22.2786	68.6942	30.4737	0	0.470796	1.03289	0	0	0	0.0789543	0.679145	1.93881	0	1.68129	12.4095	8.25934	14.8984	0	0	299.36	44.4919	0	0
RPS10-NUDT3	0	3.93508	0	0.580999	5.69665	3.50719	0	0	7.40952	0	0.37323	0	0	0	0.274617	0	0	0.000692674	4.00334	4.62012	13.472	9.59655	0	0	0	0	0
PACSIN1	240.179	66.5371	24.1173	30.3612	88.131	29.9886	19.3345	0	0	13.0838	11.1505	4.626	0	5.74301	2.46667	10.8271	1.59013	0	24.8918	70.5051	34.2359	0	0	0	0	0	0
SPDEF	0.55013	3.4362	4.72371	8.13675	0.534787	0	0	0.0790932	0	0.989015	3.24846	5.47075	0	1.45362	0.0206479	0	0	0	0	0	0	0	0	0	0.0392243	0	0
C6orf106	55.2311	0.885699	0	0	0	1.22717	0	0	0	0	0	0	0	0.299851	0.210393	2.29317	14.0398	0	0.0193549	36.1032	17.9053	113.703	0	55.5073	44.1232	12.0401	0.729425
SNRPC	40.3566	0.398472	0	0	4.03307	0	0	0	4.45171e-05	0	0	0	0	0	0.181968	0.758478	7.96029	2.97311	1.05161	0	3.65618	152.842	2.24367	1.62236	8.1542	1.37901	4.76253
UHRF1BP1	0	0	0	0	0	23.6913	0	0	0.973867	0	0	0	0	0	62.4509	37.8413	34.3377	72.3604	115.307	339.766	422.204	21.2488	73.9514	145.429	90.075	2.52874	0.0168647
TAF11	11.363	2.16473	0	0	0	0	0	0	0	0	0	0	0	0	0	0.0085656	1.93072	3.72357	1.3918	15.4265	22.2249	751.211	14.5045	131.959	20.2606	8.65827	5.58972
ANKS1A	0	0	0	0	0	0	0	0	0	0	3.82909	0	0	0	110.995	24.138	17.0668	129.782	205.981	607.107	208.73	493.448	84.4172	7.31002	401.819	153.67	1.46472
TCP11	0	0.050197	0	0	1.52394	0	0.150648	0.00367572	0.0339127	0	0.373051	0	0.00617626	0.00508518	2.9319	4.97325	1.25855	0.766825	0	0	1.85585	0	0	0.0467201	0	0	0
SCUBE3	0	0	0	0	0	0	0	0	1.69884	0	0	0	0	0	2.47218	0.00235426	0.941882	0.0530456	415.334	10.5481	0.424231	141.478	26.7499	30.0343	0.169898	0	0.0146996
ZNF76	0	20.2368	0	0	0	0	0	0	0	0	0.108095	0	0	0	0	0	0	3.10789	1.00094	22.1649	12.7058	321.268	26.8335	86.0876	29.9954	1.87467	2.26571
DEF6	0	4.74847	0.140621	0	0.066653	0.309508	0	0	43.4345	0	1.11506	0	0	0	9.47286e-05	0	0	0	0.0917797	0	0	0	0	0	223.585	0.0646015	0
PPARD	0.00981545	0	0	0	2.12633	0	0	0	0	0	30.0275	0	0	0	5.97668e-08	21.153	0	0	0	0	0	1499.6	52.9319	8.68709	340.09	176.217	5.98411
FANCE	4.39165	0	0	0	0.337455	0	0	0	4.85071	0.289811	0.423256	0	0	0	0.0433724	0	1.78253	16.8049	0.787102	9.18736	2.76711	89.8825	19.1895	2.03882	0.682068	3.5743	10.4298
RPL10A	68.9862	26.7499	0	0	0.768523	0	0	0	0.0293383	0	14.4436	0	0	0	0	1.44459	21.8586	95.7422	0.159832	0	15.9661	578.504	62.3845	9.16231	20.4244	40.8592	12.0507
TEAD3	0	0	0	0	0	0	0	0	0	0	0	0	0	0	0	0	0	0	0	0	0	0.631933	82.7734	531.547	0	2.04085	22.0099
TULP1	0	0.617387	0	0.0083028	0.080351	0	0	0	1.3345	0	0	0	0	0.0255501	0	0	0.00435173	0.0222312	0	0	0	3.93396	2.75199	0.876464	0	0	0.0345162
FKBP5	0	44.8496	0	0	0	0	0	0	0	0	0.218241	0	6.39298	0	0	0	0	0	0	0	0	4829.93	874.114	2388.66	494.604	106.349	63.3189
ARMC12	0	0	0	0	0.205495	0	0	0	0	0	0	0	0	0	0	0	0	3.43012	0.00843808	0.0223394	0.237026	0	1.51283	111.101	0.921176	0	0
CLPSL1	0	0	0	0	0	0	82.3119	21.4349	0	0	0.889953	0.0248451	40.408	217.786	0	0	0	0	0	0	0	0	0	0	0	0	0
LHFPL5	0	78.0434	0	0	265.3	39.0837	22.7666	3.85805	5.07074	32.4706	66.0319	17.8891	2.83429	134.344	0	0	2.46416	54.4493	0	0	0	0	0	0	0	0	0
SRPK1	0.0569561	385.455	167.628	3.15146	0	0	0	16.5039	0	0	63.3913	126.084	0	0	0	0	0	0	0	0	0	0	0	0	0	4.06579	0
SLC26A8	0	61.9719	20.2924	11.7089	194.242	0.391493	2.84979	7.2043	33.3919	0	0	0.00320593	0	0.362503	0	0.0818499	49.0771	55.9742	0	0	28.8836	0	0	0	0	0	0
MAPK14	0	147.497	0	0	1.53877	2.8758	0	0	0	0	0	0	0	0.557259	0	0	0	0	0	0	27.5773	150.054	0	0	29.71	4.02643	0
MAPK13	10.5527	35.6585	1.36762	0	12.2504	102.053	0	0.235536	7.02646	24.1973	0	21.2637	0.0677002	43.8113	0	0	0	0.0625143	0	0	30.1471	0	0	0	0	0	0
BRPF3	28.9946	17.5523	0	0	54.3829	97.4125	0	0	0	11.1264	0	0.324121	0	10.6994	0	0	0	0	0	0	15.3972	28.7699	0.131742	0	0.272864	0.039674	0.748895
PNPLA1	0	7.84117	0	0	0.819163	3.36392	0	0	0.0678855	0.612874	1.5561	1.01763	0	1.33791	0	0	0	0.354123	0	0	1.33992	0.00436864	0	0	1.29354	0	0
C6orf222	0.890344	4.03882	1.83208	0	0	0	0	0.33875	0	0.396237	0	0	2.07289	2.24482	0	0	0	0	0	0	0	0	0	0	0	0	0
ETV7	0	2.90084	0	0	0	39.0902	0	0.243482	3.32204	0.748473	0	0	0	1.41347	42.1654	4.8173	0	0	0	0	0	5.47968	13.7924	0	1.28179	3.84339	5.28764
PXT1	0	0.522646	0	0.0909323	0	0	0	0.00225866	0.048354	0	0.041868	0	1.0754	1.667	0	0.882412	0.146385	0.193786	0	0	0.338972	6.67163	0	1.63053	0	0	0.0827516
KCTD20	16.875	0	0	0	0	1.9044	0	0	0	0	0	0	0	0	11.6336	21.4387	7.09224	4.18593	0	0	11.867	625.494	45.8346	305.676	32.2405	12.9674	16.9411
STK38	0	0	0	21.4395	0	0	0	0	1.46185	0	6.14997e-06	0	0	56.6193	1.62576	21.3064	3.21586	0	0	0	0	305.472	7.51434	226.035	38.9312	46.2686	28.4443
SRSF3	83.3483	0	0	0	0	0.900208	0	0	0	0	0	0	0	0	0	2.36544	1.63284	22.2164	0.244723	0	1.62618	1024.85	97.2658	231.311	56.4781	44.4099	26.9957
CDKN1A	6.01336	0	0	0	3.72487	1.40363	0	0	0	0	0	0	0	0	0	0	0	0	0	0	4.02647	53.6597	18.4161	102.371	57.0819	57.0778	18.0051
RAB44	0	0.0865511	0	0	0.946836	0.432706	0	0	0	0	0	0.00793134	0	0.0317175	0.015546	0	0.221441	0	1.22221	0.0320425	0.787759	0.201847	0.463947	0	0.385605	0	0.0588096
CPNE5	65.0253	69.7792	16.9921	0	241.945	452.229	242.89	0	0	22.3299	403.261	63.9277	0	124.469	0	0	0	0	0	0	11.4966	0	357.847	0	0	0	0
PPIL1	10.6748	0	0	0	3.59557	1.88959	0	0	1.04408	0	0.0572638	0	0	0	6.72018	10.0225	19.6709	24.6582	2.5187	10.4659	35.5271	32.785	29.0291	0	7.17725e-05	0.104351	0.307535
C6orf89	61.6172	10.3368	0	0	0	0	0	0	7.79815	0	0	0	0	7.52086e-05	0	1.54821	4.36002	0	0	0	17.6876	960.427	18.6606	35.6545	11.582	6.74391	1.54207
PI16	0	0	0	0	0	0	0	0	0	0	0	0	0	0	0	0	0	0	0	0	0	1564.38	0	117.769	0	0.351924	0.915217
MTCH1	374.772	0	0	0	18.159	0	0	0	0	0	0	0	0	0	0	0	0	0	0	0	1.54156	2372.01	0	79.285	60.2871	1.52622	4.17913
FGD2	0.318307	0	0	0	0	0	0	0	0	0	0	0	0	0	0	0	0	0	0	0	0	3.9539	0	0	335.21	0.0637506	0
PIM1	8.93329	1.59942	0	0	0.894687	15.3874	5.89609	0	0	0.250142	0	0	0	0.128809	0	0.00334803	0.172187	2.89639	2.9798	0.00202928	0.0212974	0	0.00543644	61.6718	70.9336	7.28225	0
TMEM217	0	5.83661	0	0	1.75028	0.813997	0	0	0.000301994	0.0463971	6.69392	0	0	0.00739259	0	0	0	0	0	0	0	25.3097	0	33.3844	0	3.86134	0.351356
TBC1D22B	0.163599	10.3323	0	0	0	0.166468	0	0	0	0	0	0	0	0	2.48085	16.4479	3.78882	0.109535	0	0	3.99218	339.015	18.1672	170.484	27.4728	3.3777	0.45531
RNF8	28.7193	33.6727	0	0	0	1.45322	0	0	0	0	0	0	0	2.63235	5.01855	12.8835	0.0618663	3.07967	1.36194	0	0.00318013	629.521	8.83784	146.857	2.49398	3.22672	0.242742
CMTR1	10.359	99.8943	0	0	0	0	0	0	0	0	0	0	0	2.63443	0.838088	5.72769	1.39556	0.77741	0	0	2.01203	142.124	11.4282	5.20779	13.559	1.28234	0
CCDC167	4.02018	0	0	0	0	0	0	0	0	0	0	0	3.44465	2.1412	0	14.4808	6.00003	3.68538	0	0	1.71006	252.918	16.7431	17.7727	0.963673	0.526732	0
MDGA1	0	584.859	0	0	0	0	0	0	0	0	0	0	383.592	90.3256	246.445	400.297	4.41821	0	0	0	0	0	33.4172	332.262	0	0	6.60119
ZFAND3	0	67.8618	0	0	0	0	0	0	0	0	0	0	0	0.00199003	0.0248973	7.85739	0	0	4.54593	0	5.09316	1728.13	243.017	777.822	248.861	45.3366	9.04042
BTBD9	0	576.211	2.93413	0	0	0	0	0	0	0	0	0	0	3.60545	7.62439	15.1769	0	0	0	0	0.000792753	313.296	10.9919	312.193	36.3129	4.14049	14.6218
GLO1	66.1155	2.49744	0	0	0	0	0	0	6.19317	0	0	0	0	0.00125163	0	6.08626	1.30601	15.8035	0	0	1.22394	353.34	28.1459	196.512	2.31449	10.8424	14.9715
DNAH8	0	0	0	0	0	0	0	0.50741	23.3661	0	0	0	21.4331	4.47648	0	0	37.9232	0.802095	0	0	0	30.0888	0	22.1513	0.714239	0	0
GLP1R	0.1395	0.0117301	0	0	0	0	0	0	0	0	0	0	0	0	8.79785	0	9.41482	2.17555	0	5.50487	2.11349	0	0.0102622	22.41	0	0	0
SAYSD1	14.5767	0	0	0	0	1.04828	0	0	0	0	0	0	0	0	8.84483	4.88237	10.987	8.31167	3.21208	0.358574	4.75014	185.044	12.243	16.1842	0	2.9218	2.02177
KCNK17	0	0	0	0	0	0.251818	0	0.00820489	0	0	0	0	0	0	0	0	0.412725	0	0	0	0.0273771	0.0394539	0.656078	5.68764	0	0	1.22317
KIF6	0	0	0	0	0	0	0	0	0	0	0	0	0	0	0	0	0	0	0	0	0	9996.94	0	35.5435	0.0877347	0	0.0138696
DAAM2	0	0	0	0	0	0	0	0	0	0	0	0	0	0	0	0	0	0	0	0	0	10688.7	0	1571.55	0	0.12748	78.653
MOCS1	10.0198	0.604743	0	0	0	0	0	8.45193	0	0	0	0	0	1.36851	0	0	0	0	0	5.09008	0	340.163	7.30357	126.932	1.02237	0.249136	22.1037
TDRG1	0	50.2329	0	0	0.170788	0	0	0	0	0.508917	13.7498	5.30252	0	0.313801	0	0	0	55.1734	0	0	0	0	0	0	0	0	0
LINC00951	0.591575	118.167	55.3684	0	0	0	8.2085	0	0	2.33021	58.6079	49.6363	0	0	0	0	0	44.3111	0	0	0	0	0	0	0	0	0
LRFN2	0	576.542	125.908	0	60.536	9.03994	35.6764	0	0	38.4817	109.319	95.3927	1.45527	29.548	0	0	0	779.684	0	0	0	0	0.105437	0	0	0	0
UNC5CL	0	0	0	0	0	0	0	0	0	0	0	0	0	0	0	0	0	0	0	0	0	163.526	4.56049	67.9503	3.42951	0	0.0837519
OARD1	2.90176	0	0	0	0	0	0	0	0	0	0	0	0	0	0	0	0	0	0	0	0	1905.86	117.598	701.73	19.9574	3.31714	4.24562
APOBEC2	0	0	0	0	0	0	0	0	0	0	0	0	0	0	0	0	0.0236157	0	0	0	0	194.424	17.5947	98.6282	2.30772	0	0.130976
NFYA	0.424495	0	0	0	0	0	0	0	0	0	0	0	0	0	0	0	0	0	0	0	0	747.708	28.913	167.261	29.7675	12.1129	8.12442
TREML1	0	0	0	0	0	0	0	0	0.00318594	0	0	0	0	0	0	0	0.00259331	0.0249502	0	0	0	0.769535	2.08727e-06	0	23.1848	0.0909449	0
TREM2	0.267931	0	0	0	0	0	0	0	0	0	0	0	0	0	0	0	0	0	0	0	1.25251	11.6283	0	1.2776	68.127	0	0.0214096
FOXP4-AS1	0	0	0	0	0	0	0	0	5.39016e-05	0	0	0	0	0.043317	0	0.00049638	0	0.0319351	0.111566	0	0	9.77233	9.33101	40.8085	0.0140985	1.07865	0.124458
FOXP4	17.6205	0	0	0	0	0	10.4092	0	0	0	0	0	2.53205	3.42552	0	0	0	0	0	0	5.34815	157.405	72.0748	81.2028	4.91361	0.506502	0.0782556
MDFI	0	0	0	0	0	0	0	0	0	0	0	0	0	0	0	0	0.839267	17.7029	0	0	0	4.77023	129.334	0	0	5.2472	5.72972
TFEB	0	0	0	0	0	0	0	0	0	0	0	0	0	0	0	0	0	0	0	0	0	6633.11	57.9724	97.3201	80.4258	6.16453	2.61503
PGC	0	20.726	0	0.0518114	9.98136	37.1525	0	0	13.1386	3.05202	0	0	0	0	0	0	0	0.0209612	0	0	0.0190693	0	0	0	0.00821085	0	0
FRS3	18.2594	2.40956	0	0	0	0	0	0	0	0.194196	0	0	0	0	3.46152	3.8445	0	11.8723	1.15472	13.5811	31.5839	12.1038	0	0	0.0194805	0	0
USP49	0	1.14679	0	0	0	2.50893	0	0	0	0.752733	0	0	0	0.837328	1.66567	0	70.7188	136.512	0.984775	34.1944	108.237	45.5347	89.6551	0	0	0	0
MED20	1.21224	0.0207077	0	0	0.110316	0.988473	0	0	0	0.0361418	0	0	0	0.018954	0	0	0	0.0144694	3.24506e-06	0	0.442888	33.565	14.0012	8.24189	0	0.553889	0
BYSL	11.0547	0.174722	0	0	0	0.1074	0	0	0.405473	0.00230809	0.0262354	0	0.0104835	0	0.689622	0.0269404	0.166235	0.393285	0	0	0.000646156	39.2445	3.18613	0	2.81009	1.65541	0.517056
CCND3	19.6312	0	0	0	4.28616	81.4306	54.9351	0	0	5.63106	4.21151	75.8477	0	0	0	0	0	0	0	0	0	0	11.1505	1190.59	346.272	99.68	24.6118
TAF8	3.68448	0	0	0	0	0	0	0	0	0	0	0	0	0	0	0	0.265605	0.041283	0	0	0	512.205	108.559	657.609	13.7054	16.133	5.43719
C6orf132	0.238522	1.34307	0	0	0	0	0	0.000222102	0.838306	0	0	0	0	0	0	0	0.876682	1.48221	0	0	0	4.53267	7.03672	8.79016	0	0.473778	0
GUCA1A	7.89967	0	0	0	0	0	0	0.38679	0	0.184859	11.4484	0.524356	0	0	3.67818	6.26965	20.16	19.9308	0	0	22.3717	0	0	0	0	0	0
GUCA1B	0	0	0	0	0	0	0	0	0	0	0	0	0	0	0.109064	0.160812	0.97234	0.144391	0.0217765	0	0	429.427	8.83657	153.688	1.06774	0.353191	0.489137
MRPS10	35.4102	0	0	0	0	0.67494	0	0	0	0	0	0	0	0	0	3.05332	0.432165	2.40391	1.3094	0	0.526054	357.248	10.3166	93.4468	9.53723	11.301	4.57669
TRERF1	0	524.69	273.309	0	0	0	0	0	0	0	0	0	0	0	174.187	116.621	40.6719	62.2158	111.422	500.027	154.461	0	53.672	0	14.9117	0	0
UBR2	0	8.83897	0	0	0	0.0280326	0	0	0	0	0	0	0	0	1.09239	4.14399	7.98495	35.9219	0.755489	0.0297729	47.2084	935.619	172.489	304.716	61.7306	14.9468	1.46551
PRPH2	8.27273	10.6603	0	0	16.4576	7.1978	0	0	0	0.836136	0	0	22.5762	1.39984e-06	0	0	1.7505	6.21815	0	0	0	1.25059	0	0	0.0202604	0	0
TBCC	57.7658	0	0	0	0.0108033	14.891	0.00225952	0.052324	0	0	0	0	0.00681061	0	0	0.65236	0.843427	1.77521	0.00243412	0.726804	3.75573	135.029	0.877211	0	10.5199	0.316046	0.750542
RPL7L1	147.756	0.791331	0	0	7.8966	1.52402	0	0	0.130649	0	0	0	0	0	0.00495041	3.05788	0.162578	40.6621	2.08168	0	18.164	187.469	24.2251	4.18572	19.9899	10.7776	2.36986
C6orf226	6.30091	0	0	0	0	0	0	0	0	0	0	0	0	0	0.183934	2.53062	0.587101	8.53246	5.62444	1.25119	3.5024	349.619	11.4502	78.9281	14.3236	0.122615	1.39577
PTCRA	0	1.15028	0	0	0	0	0	0	0	0	0	0	0	0.103674	0	0.0842305	0	0	0	0	0	5.53956	0	3.69442	5.01211	0.589799	0.0315785
CNPY3	32.9772	0	0	0	0	4.27673	0.242403	0	0.806162	0.844243	0	0	0	0.380277	0.999027	4.99217	21.2824	20.194	0	0	24.0148	146.479	11.8098	0	150.481	10.196	3.68841
GNMT	0	0	0	0	0	0	0.335062	0	3.31633	0.461202	0.801775	1.44529	2.77441	0	0.145924	0.118284	0.238563	0.421878	0	0	0.263276	0	1.08997	2.0938	2.25559	0	0
PEX6	1.14166	43.7446	0	0	6.10289	12.724	0	0	0	0.0747812	0	0	0	0	0	0	5.19418	8.81969	0	0.827879	19.7589	49.1249	2.08992	27.6495	7.06588	0	0
PPP2R5D	53.5684	0	0	0	0.100167	24.6088	1.99457	0	1.28077	0	0	0	0	0	0.0146891	6.52265	5.0295	29.8808	0.115018	4.95475	8.58008	7.61693	0	0	2.35867	0	1.08174
MEA1	62.6458	0	0	0	7.10113	16.2143	5.45711	0	0	0.0642816	0	0	0	0	0.201147	2.76372	0.613926	4.9626	1.40723	0	8.69327	80.0005	0.922573	0	1.74975	3.53287	2.65274
KLHDC3	185.293	0	0	0	31.2487	61.6012	74.6129	0	0	9.80003	4.39622	0	0.737987	0.334969	0	0.0372104	0.0581247	0	0	0	7.96851	0.00158341	0	0	7.87577	0	0.10655
RRP36	16.4387	0	0	0	0	0	0	0	0	0	0	0	0	0	3.20763	3.72603	3.88184	40.581	1.93904	0	11.216	411.557	25.464	113.349	30.9248	3.67695	6.3131
CUL7	11.8462	5.60265	0	0	8.72685	6.91987	0.117503	0	0.911458	0.0800617	0	0	0	0	2.26628	0.000137637	0	0.00423749	1.92079	1.51737	11.1747	0	0	46.0185	8.67453	0	0
KLC4	0	0	0	0	0	0.324891	0	0	7.59379	0	0	0	0	0.141249	5.73202	6.69136	24.8623	37.5446	7.00075	152.567	42.4688	55.3994	0	174.692	2.04137	0	0.518323
MRPL2	13.8903	0	0	0	2.82224	8.98346	0	0	0.00947719	0	0	0	0	0	0	0.177975	0.181465	0.0152571	0	2.55727	0.0404386	161.081	5.47767	25.7299	3.92658	4.49709	0.150634
PTK7	0	0	0	0	130.532	1697.42	128.485	0	32.307	66.0012	0	0	395.653	272.4	0	0	0.0523193	12.6943	0	0	0	0	0	36.5967	0	0	0
SRF	24.3684	12.654	0	0	4.44968	41.5604	0	0	0	0.424471	0	0	0	0	0	0	0	0	0	0	0.092394	0.478132	0	8.72508	1.54571	1.36747	0
CUL9	1.94963	116.464	16.0133	0	1.67458	53.8913	0	0	0	0	0	0	0	0.0016435	0	0	0	0	0	0	0	1.84219	0	2.1168	8.70627	0.0733965	0
DNPH1	21.2385	0.579238	0	0	8.20828	6.55803	0	0	3.40322	0	0	0	0	0	1.47698	9.34337	4.73283	26.9975	1.11856	0.000647762	4.77612	120.101	37.7946	27.583	5.06367	0.0358235	1.99807
TTBK1	22.7219	3.80542	0	0	0	0	0	0	0	0	0	0	0	0	0	0.0912326	0.671669	3.47305	0.0156468	1.72191	21.2446	422.388	21.077	0	0	0	0
SLC22A7	0.0453542	2.61603	4.04341	0.0481512	0	0.513917	0	0.293722	0.658314	0.384364	0	0	0	0	0	0	0.339348	0	0.906105	7.30026	0.0391026	0	0	0	0	0	0
CRIP3	0	78.5805	0	0	6.40786	6.84986	0	0	0	0	0.0266926	0	0	0	0.00113869	0	10.1079	1.2594	0	0	0	0	18.3355	36.8403	0	0	0
ZNF318	3.18714	178.213	0	0	9.54809	13.6851	0	0	0	0	0	0	0	0	3.4968	3.6343	5.21713	8.74344	0.0603642	0	39.8598	345.378	102.798	67.1883	1.88655	0	0
ABCC10	0	0.765461	0	0	0.00318882	0	0	0	0	0.0305628	0.00678861	0	0	0	0.147778	0.455435	1.36472	3.38224	3.24234	3.27709	32.602	27.0487	3.34477	14.6215	11.2673	0	0
DLK2	13.0773	18.2675	11.8029	0.0101738	14.812	24.6708	0	0	3.36272	15.9006	3.22967	19.5919	0	0	0	0	0.593285	0	1.14669	0	12.2488	0	0	0	0	0	0
TJAP1	0	0	0	0	0	0	0	0	0	0	0	0	0	0	0	0	0	0	0	0	0	5556.7	47.3574	4.53547	8.74226	0.000188651	0.28367
LRRC73	40.0466	3.58906	5.16813	5.22102	27.8397	18.8903	0	0	0	0.189817	0	0.628671	0	0	0	9.68247	0	0.00607255	3.71212	0.919041	0	0	0	0	0	0	0
POLR1C	0.0116789	21.9394	0	0	2.03761	2.30602	0	0	0	0	0	0	0	0	2.09205	15.2578	14.9032	29.5253	0.623618	0	2.12842	239.377	47.0179	154.147	10.6222	0.624581	2.1889
YIPF3	136.579	0	0	0	0.0458945	0	0	0	0	0	0	0	0	0	2.39074	31.2764	11.4474	19.8808	2.23393	0	2.26177	361.32	66.5859	40.9051	1.77657	4.84433	7.18605
XPO5	49.1341	0	0	0	0	0.235971	0	0	0.809442	0	0.00421357	0	0	0	1.68477	13.33	8.71207	41.9044	1.0216	6.29951	18.4679	240.583	28.2216	9.45961	24.4931	11.9977	0.127348
POLH	0	0	0	0	0.428566	0	0	0	0.193768	0	0	0	0	0.409104	3.6299	15.2424	10.154	2.63579	0	0	18.5309	107.603	6.29731	26.6916	2.44836	4.57494	1.01684
GTPBP2	0.959842	0	0	0	0.00290984	0	0	0	0	0	0	0	0	0	0.327729	3.31179	5.28041	16.0928	0.631413	1.20937	2.08981	259.094	9.75346	94.9213	10.9882	0.85733	0.000287825
MAD2L1BP	24.1941	0	0	0	0.959759	0.388589	0	0	0	0	0	0	0	0	0	0.621638	0.463289	1.13974	0.149358	0	1.45022	67.8422	14.1834	1.47934	2.41376	0	0.0102668
RSPH9	0.315492	48.5326	35.0954	0.0229491	125.989	0	0	0	0	0	0	0	0	0	0	0	46.3725	34.8394	0	0	23.828	0	0	0	0	0	0.258653
MRPS18A	40.1178	0	0	0	1.44704	9.10023	0	0	0	0	0	0	0	0	0	0	0	0	0	0	0	84.5078	77.7155	37.7622	2.14658	8.03857	4.11128
VEGFA	24.8047	0	0	0	0	0	0	7.78307	0	0	0	0	0	0	0	2.06151	0	0	10.7775	27.7617	0	0	820.653	2702.87	5.16473	0.537909	10.4983
MRPL14	26.8158	0	0	0	1.64124	0.176068	0	0	0	0	0	0	0	0	0	0.446343	0.540622	5.57212	0.0286379	0	0.040843	231.729	54.7446	24.8877	22.4437	26.2008	5.17097
TMEM63B	41.4644	15.7146	0	0	0.627053	5.87445	0	0	0.872102	0	0	0	0	0	1.26795	9.35883	3.16614	41.6813	16.0288	66.1572	68.0294	0	5.04593	0	0	0	0
CAPN11	0.2196	0	0	13.7659	9.00132	8.22523	0	0.337488	0.696957	0.78397	0	0	0	0	0	0	0	0	0	3.63585	0.357849	0	0	0	0	0	0
SLC29A1	14.2267	0.578949	0	2.3323	7.74385	12.9839	31.7632	3.69356	1.51046	0	0	0	0	0.462157	13.1882	33.7672	8.49487	32.226	80.1548	384.001	103.162	0	0	0	21.4465	0	0.82916
HSP90AB1	514.582	0	0	0	16.9138	25.6938	0	0	0	0	0	0	0	0	0	21.3936	42.8049	186.198	26.5715	0	160.183	2275.3	17.9341	10.2081	55.035	20.5616	17.7063
SLC35B2	15.6915	0	0	0	0	0	0	0	0	0	0	0	0	0	0	1.47656	0.583462	1.69068	2.21334	0	0	570.058	125.249	84.0866	2.3429	1.7589	5.27083
NFKBIE	10.4245	0	0	0	4.68388	0	0	0	0	0	0	0	0	0	0.413965	9.24439	8.11848	10.0658	8.32332	5.59881	1.30549	0.103437	2.94138	7.59047	11.21	0.402955	0.71337
TMEM151B	0	4.32306	0	0	0	0	0.414078	0	0	0	0	0	0	2.378	0.518875	1.45115	3.91915	1.01254	6.03205	8.26439	1.50069	0.702443	0	0	0	0	0.0995331
TCTE1	0.224115	3.7043	0	0	1.57087	0.124882	0.0120849	0.0143968	0	0	0	0	0	0.199126	2.97985	23.0756	6.28758	4.09081	10.6028	28.1566	9.26653	0	0	0	0	0	0
AARS2	0.0573162	12.9185	0	0	0	0	0	0	0	0	0	0	0	0	8.001	15.8836	24.8475	32.2694	6.01121	4.55663	53.0299	14.4301	2.97007	6.90401	3.73012	0	0.000376068
CDC5L	5.67087	8.71968	0	0	0.219121	0	0	0	0	0	0	0	0	0	20.3538	189.69	156.744	68.2642	144.087	16.2105	60.8024	448.854	0.935135	11.6894	27.8815	3.14541	5.9986
SUPT3H	0	0	0	0	0	0	0	0	0.0505528	0	0	0	0	5.09022	27.1227	23.322	1.03181	73.2335	113.325	608.83	184.345	354.649	60.1573	0	44.5781	0	1.80721
RUNX2	0	0	0	0	9.24409	0	0	0	27.3484	217.146	0	0	0	28.9837	117.137	422.659	0.512289	0	419.371	3603	226.519	178.879	0	0	434.8	0	8.33104
CLIC5	0	0	4.60146	37.169	0	0	0	1.03249	524.353	0.0837061	8.54271	0	0	10.9167	0	0	0	0	0	0	0.95173	0	0	0	0	167.986	0
ENPP4	76.9505	0	0	0	0	0	0	0	2.94332	0	0	0	0	0.33011	0	0	0	0	0	0	0	2999.9	24.4462	17.1119	0.00259323	0.136164	0.780825
ENPP5	64.4173	3.09491	0	0.00829002	7.51208	11.8074	1.39698	0	12.1938	0	0	0	0	0.73791	0	0	0	0	0	0	0	1.61024	0	316.202	0	0	0
RCAN2	48.9314	99.0158	309.329	19.7297	0	0	0	0	0	0	15.749	0	0	0	0	1.8489	43.0418	13.2096	3.12863	0.0351644	143.88	1527.56	0	0	0	0	2.13841
CYP39A1	0	0	105.352	1.14744	0	0	0	0	0	0	14.1437	0.0239153	0	0	0	0	0	0	0.71273	0	0	111.446	1.73531	8.7927	0	11.5079	3.34234
SLC25A27	8.10862	0	0	0	0	0	0	0	0	0	0	0	0	0	0	0	0	0.536317	12.1718	2.38915	2.04368	1384.24	679.817	48.1578	0	4.91251	3.85138
TDRD6	0	0.773647	0.218064	0	0	0.0221218	0	0	0	0	0	0	0.209255	0	0	0	0	3.67432	20.8334	36.8636	0.942113	250.702	66.8375	0	0	0	0
PLA2G7	0	5.35791	120.786	2.02598	0	0	0	0	0	41.0895	0	264.022	0	3.94032	0	0	0	0	0	0.524471	38.3188	0	51.4872	0	73.503	0	0
ADGRF5	14.4009	0	786.817	861.353	38.4582	0	0	0	0	0	0	0	0	0	0	0	0	0	0	0	0	0	0	0	0	401.718	114.835
TNFRSF21	30.1954	0.368455	67.7919	0	0	0	0	0.21892	0	0	11.3897	130.318	20.4732	249.76	0	0	0	26.6457	0.0115573	0	0	0	280.044	0	0.6233	0	30.8366
CD2AP	0	0	0	0	32.6155	41.9321	0	0	11.6987	0	0	0	0	13.6872	0	0	7.16034	0.93799	8.37261	30.5306	63.7402	15.6554	0	108.397	183.455	117.547	2.13728
ADGRF4	0	0	0	0.0948501	46.9651	44.915	26.6498	0	0	0.218793	0	0	0	0	0	0	0	0	0	0	0	0	0	0	0	0	0.0580838
OPN5	0	0	0	0	21.5514	26.5323	11.2712	0	0	0	0	0	0.150478	0	30.7159	60.7296	0.0132258	0	9.66837	32.3948	0.064211	0	0	0	0	0.0273404	0
PTCHD4	0	0	0	0	651.988	699.431	41.1058	0	92.6253	27.102	0	0	162.203	0	847.514	1555.83	65.7486	0	365.425	1899.82	1190.01	0	0	0	6.78766	0	0
MUT	34.7502	0	0	0	14.772	0.131319	0	0	0	0	0	0	0	0	1.48576	18.3312	9.71294	20.1445	0.1675	0	19.252	503.896	42.8827	209.409	3.52159	1.4011	0.41439
CENPQ	9.14208	0	0	0	0.562112	0.0648206	0	0	0	0	0	0	0	0	0	0	0	0	0	0	0	470.209	32.4228	33.1746	6.09067	0.194	0
GLYATL3	0.409072	0	0	0	0	0	0	0	0	0	0	0	0	0.000848216	0.029547	0	0.0573583	0.344153	0	0	0.0119815	27.954	0	0.587501	0	0	0.107174
C6orf141	0	179.237	97.4862	0	0.213588	0	0	0	0	0	0	0	0	0	0	0	0	28.7281	0	0	0	0	0	0	0	1.76245	0
RHAG	0.265188	0.659526	0	0.368848	0	0	0.0242456	0.0807183	0	0	0.0268702	0	0	0	0.0032814	0.392189	0	1.04774	0	0	0	1.56037	0.000326085	1.97155	0.0356604	0	0.116055
CRISP1	0	0	0	0	0.00850732	0	0	0	0	9.06008e-06	0	0	0	0	0	0	0.00260416	0	0	0	0.462044	25.2155	0.0809049	0.683301	0.363353	6.42958	1.4284
TFAP2D	0.0144206	0	0	5.25644	8.90174	42.2376	90.2827	0	0	0	0	0	0	0	0	0	0	0	0	0	0	0	0	0	0.828304	0	0
PKHD1	0	0	0	0	0	0	223.321	0	0	0	0	4.31013	39.958	47.8469	0	0	1.4828	0	0	0	0	0	0	0	0	0	0
MCM3	11.2946	1.30011	0	0	0.171599	3.85436	0	0	0	0	1.85822	0	0	0	0	0	0	0	0	0	0	209.782	6.84813	36.245	23.7454	27.8915	3.11981
EFHC1	0	1.34508	0	0	31.5398	20.6365	0	0	0.0038668	3.51452	3.69894	0	0	0.0888064	0	0	0	1.64852	5.78502	29.4916	21.5973	222.663	24.22	545.25	0.273043	0.089296	1.48311
TRAM2	0	1.20736	0.154575	0	115.004	395.195	0	0	0	262.416	226.316	82.7318	0	0	0	0	0	0	0	129.665	0	0	0	0	7.27321	21.2346	11.938
TRAM2-AS1	0.255995	0	0	0	1.95162	3.72957	0	0	0	3.89694	0	0	0	0	0	0.0132809	0.0294474	2.05975	0.200612	7.46583	0	45.7481	0	72.1322	1.49647	0.75685	2.46965
TMEM14A	124.211	1.02152	0	0.00975818	0.367486	5.37138	0	21.5075	112.849	0.0420469	2.87561	0	22.9332	27.8097	0	0	3.91627	19.1207	0	56.437	21.2212	0	0	0	0	0	0.112349
GSTA4	23.7772	0	0	0	0	0	0	0	17.731	0	0	0	0	3.66647	29.2182	39.356	47.4213	101.654	42.7448	181.085	337.951	208.725	114.312	0	0	0	0.0114196
ICK	8.80157	0	0	0	0	0	0	0	1.94588	0	0	0	0	1.41539	0	0	0	4.04019	7.28576	0	16.5983	2669.67	273.661	65.1771	13.9533	0.36597	2.19212
FBXO9	42.519	13.9784	0	0	0	0.0431622	0	0	1.47544	0	0	0	0	0	0	0	0.158612	8.76183	0.158994	0	7.39882	834.785	92.8519	65.5191	23.2851	2.37525	3.30554
ELOVL5	0	0	0	0	0	0	0	0	0	0	0	0	0	0	0	3.13918	2.81111	15.4721	0	0	0	4418.63	217.909	1428.74	55.3897	37.0076	46.522
GCLC	0	0	0	0	0	0	0	0	0	0	0	0	0	0	4.49491	0	0.00157059	0	8.51759	52.5033	0	3898.06	119.549	657.571	11.0745	3.76358	12.9744
KLHL31	0	0	0	0	0	0	0	0	0.289211	0	0	0	0	0	0.0388632	0	0	5.96245	0	0	0	47.9232	7.20822	3.7931	1.0053	0.0154132	0.299493
LRRC1	0	0	0	0	0	0	0	0	101.178	0	0	0	0	0	0.28027	0	0	36.9359	0	0	0	7809.76	173.824	1022.45	4.19784	25.7684	0.39825
MLIP	0	1028.09	865.251	168.778	276.684	687.566	2.64553	0	0	0.272968	0	240.892	143.723	77.265	0	0	0	0	0	0	0	0	0	0	0	0	0
MLIP-AS1	0	0	0	2.27725	4.6339	1.99351	0	0.31478	0	0	0	1.24614	1.84399	0	0	0	0	0	0	0	0	0.580811	0	0	0.0833546	0.00605495	0
TINAG	0	144.488	61.4679	12.2514	20.7257	47.8	0	0.124839	0	0.046905	0	13.2372	12.9077	3.84762	0	0	0	0	0	0	0	0	0	0	0	0	0
FAM83B	0.673567	0	0	0	0.110576	0.00872697	0	0.296694	0	0	0	0.0614618	23.761	0	0	0	0	0	0.0284935	0.0108636	0.183339	0.0432825	0	0	0.0209244	0	0.1833
HCRTR2	0	0	0	0	0	0	0	0	9.53707	0	2.54364	0	1199.54	64.7905	846.079	0	300.749	0	0	0	0	0	0	0	0	0	0
GFRAL	0	0.0731823	0	0.0777538	0.0778644	1.45033	0	0.106874	0.606663	0	0	0	0	0.855444	0.136989	0	0	0	0	0	0.813471	0.00110316	0	8.85663	0	0	0
HMGCLL1	0	1.13664	0	2.45674	8.72718	51.6129	172.117	0.228096	109.908	12.9248	20.1126	0	27.4523	142.694	7.98	0	1.22834	6.53699	15.9964	0	174.92	0	0	0	0	0	0
BMP5	0	0	0	0	0	0	41.5944	1.00639	0.0634691	0	0	0.241032	19.0243	4.1277	0	0	0	0	0	0	0	0	0	0	0.65878	0.713151	0
COL21A1	0	0	0	0	0	0	575.493	240.745	0	0	0	0	21.0257	0	0	0	1150.03	2146.85	520.61	0	220.075	0	0	72.6722	0	0	0
DST	13.3974	0	0	0	0	0	0	0	0	0	0	0	0	0	0	0.214484	6.11955	8.59669	3.92153	0	62.5547	6706.74	390.312	1819.24	48.2992	0	3.437
BEND6	22.4384	0	0	0	0	0	0	5.87019	33.8454	0	0	0	0	4.48967	26.5041	16.56	33.9696	195.15	129.627	561.248	296.443	0	2.58403	0	0	0	0
KIAA1586	19.691	10.2173	0	0	0	10.0498	0	0	0	0	0	0	0	0	1.0579	12.5436	10.5955	35.3816	3.76339	2.31819	26.1286	264.97	54.5654	0.443998	3.09732	1.0111	7.06513
ZNF451	6.96776	1.12688	0	0	0	0	0	0	0	0	0	0	0	0	0	3.32254	0	4.76997	0	0	8.97644	3418.84	77.2511	81.0987	40.8248	1.81068	1.19632
BAG2	17.3702	0	0	0	0	0	0	0	0.0255605	0	0.00919422	0	0	0	7.65553	5.28487	0.0229629	11.2076	15.6112	48.5175	41.03	77.297	45.0659	0	1.53561	0	0.00288119
RAB23	12.5993	2.95174	39.4566	1.5726	0	0	0	0	0	0	0	0.168527	72.4899	0.168401	7.148	7.11161	0	0	0	0	23.4749	0	0	0	0	0	0
PRIM2	0	0	0	0	0.541133	1.51842	0	0	0	0	0	0	1.96443	4.23877	0	2.58743	16.6956	0	0	0	0.0218035	478.167	116.56	83.4975	163.714	14.6779	3.49418
KHDRBS2	0.000558168	42.6457	12.4959	64.2909	74.2059	389.689	0	0	38.0363	28.034	3.59945	1.00172	0	14.585	0	0	0	7.88416	9.25255	59.9767	0	0	0	0	0	0	0
FKBP1C	1.12283	1.86608	0	0	0.872347	0	0	0	0	0.404425	1.36693	0	0	0	0.00112129	0	0	0.00235981	0	0	0	22.1716	2.76089	0	1.08993	3.95935	1.30348
LGSN	0	0	0	0	0.188761	0	0	0.147855	0	0	0	0	0	0	0.0623619	0	12.0233	17.6872	0	0	0	0	0	0	0.417123	0	0.073926
PTP4A1	118.033	0	0	0	5.74551	7.81433	11.2857	0	0	0	0	0	0	0	0	0.650919	0	5.83052	0	0	0.658067	365.689	2.71363	0	9.58908	3.71752	0.120542
PHF3	14.7656	0	0	0	0	0.0476523	0	0	0	0	0	0	0	0	0	7.12202	17.263	30.0539	0.231474	10.7899	86.0742	2201.42	67.5231	216.816	89.9017	17.4905	4.29454
EYS	0	0	0	0	0	0	0	0	0	0	0	0	0	0	0	0	0	56.3867	196.571	1617.09	1440.58	187.627	0	0	0.494964	0	0.10619
ADGRB3	18.1362	8.42232	0	0	1.62741	0.324767	0	0	0	0	0	0	0	0	0	0	0.0632034	66.4441	34.7763	0	102.811	1143.16	216.234	467.024	12.7883	0	0
LMBRD1	9.7028	0.0309381	0	0	1.87809	0.0028811	0	0	0	1.01459	20.8968	0	0	0	0.997432	0.178544	7.68297	197.506	13.3682	0	192.247	961.673	97.8421	110.343	39.6114	0.796287	2.45448
COL19A1	0	0	0	0	0	11.9524	0	0	0	0	94.7416	135.755	395.412	0	0	0	0	34.8311	0	0	1439.5	27.9267	0.110748	0	2.60849	0	1.00611
COL9A1	0	0	0	0	0	0	0	0	193.961	0	0	0	0	0	0	0	0	279.351	0.292587	0	53.4442	0	2451.41	0	0	0	2.51139
FAM135A	0	23.3901	0	0	0	0	0	0	0	0	0	0	0	0.0295995	0.0518701	20.0423	0.000116824	86.9599	88.4418	10.3023	18.5995	498.785	373.728	250.768	157.282	0.346054	0.483542
SDHAF4	2.2041	3.63712	0	0	1.55334	7.90545	0	0	0.230586	0	0	0	0	0.121765	0	6.70934	1.15153	2.83006	6.12848	0	8.87056	158.044	31.3693	3.49375	0.0506542	0	1.07982
SMAP1	4.46461	0	0	17.8928	8.17838	88.0327	0	0	81.2095	14.1537	28.4666	0	0	0	0	0.266315	0	2.92095	15.0238	0	19.6125	25.5525	85.344	11.6862	40.7943	7.31766	0.796841
B3GAT2	9.34665	0	0	0	0	0	0	4.5881	334.251	0	517.988	0	0.0900777	0	12.6333	179.472	43.6752	0	327.869	0	598.481	0	643.461	248.043	0	0	0
OGFRL1	118.209	14.8616	0	0	0	8.97857	0	0	0	4.65928	0	0	15.2198	9.35493	0	3.7506	0	0	10.4594	0	7.50728	0	0	3270.45	261.265	1.43761	5.71605
LINC00472	0	0	0	0	0	0	0	0	0	0	0	0	0	0	2.57977	71.2673	96.9617	6.98089	8.70281	2.24233	0	13.4475	15.5693	445.767	8.19989	50.4638	14.3284
RIMS1	3.43768	1.33023	0	0.000516497	149.276	46.3873	77.7171	0	3.09363	0.295459	1.94368	0	1.7395	18.7696	63.7004	160.304	79.2562	132.768	11.5797	0	160.476	0	22.617	0	0	0	0
KCNQ5	14.2224	480.797	2.93728	1.44542	36.3472	89.2175	90.5125	0	0	29.309	0	4.74986	0	27.6831	0	0	109.345	9.05777	54.0383	0	25.9093	0	0	0	0	0	0
KCNQ5-AS1	0	12.9008	0	0.755888	0.0114938	0.0539289	1.34919	0	0	0.618133	0	0	0	0	0	0	3.10585	0.0228286	2.35718	0	0	2.13497	0	0	0	0	0
KHDC1	0	82.3824	0	0	7.63262	23.1889	1.83608	0	0	8.60985	0	0	0	4.84412	0	0.665081	32.6113	70.1548	1.46346	4.31722	21.076	0	27.5576	0	0	0	0
KHDC3L	0	1.08431	0	0	0.703371	0	0	0	0.00140689	0	0	0	1.42723	0.0321106	0.105364	1.36132	0	4.42868	0.337361	0	0.0355202	0	0.44856	1.29558	0	0.0277052	0.00267272
OOEP	49.3374	9.38352	0	0	0.557309	0	0	0	0	0	15.1383	0	0	0	0	8.5817	12.831	32.6888	0.103565	0	13.6836	444.831	12.4515	19.7521	15.6748	40.6122	15.3102
OOEP-AS1	0.670041	0.179682	0	0.00803628	0.000583888	0	0	0.278654	0.0654828	0	0	0	0.0237146	0.188205	0.0837224	0.00693865	0.000282469	0.282242	0	0.690531	8.03016e-05	1.75525	0	0	0.20573	0.256827	0
DDX43	0	0	0	0	0.0142471	0	0	0	0	0	0	0	0	0	0	0	0.939495	0	0.0200482	0	0	74.1129	3.48451	5.73366	8.44143	1.54166	2.07531
MTO1	0	7.53869	0	0	0	0	0	0	0.00500608	0	0	0	0	0	0.361053	2.08525	8.4882	22.0535	0.0626369	2.61541	20.7384	563.313	5.33969	27.1446	18.4893	3.57486	0.0526741
EEF1A1	161.821	0.292919	0	0	0	3.29266	0	0	0.0751175	0	7.01496	0	0	0	0.0040423	5.29677	21.2641	202.476	2.03009	0	49.1128	1729.99	53.3453	87.5826	49.678	137.257	35.6149
SLC17A5	0.0448123	36.5447	25.7346	7.05197	0	32.2211	0	0	5.32529	0	2.09575	0	0	0	0	0	0	20.9617	5.50972	156.865	42.1319	0	0	0	9.27096	0	0
CD109	0	0	0	0	4.41135	3.04046	0	0	28.8052	0	0	0	0	0	0	0	0	0	0	0	0	0	0	1553.74	0	86.9746	0.0132943
COL12A1	0	0	0	2.57473	244.361	14.3682	938.433	25.4559	726.628	0	0	0	0.196539	0	0	0	175.775	531.78	506.693	701.027	0	0	0	0	0	0	0
COX7A2	113.849	0	0	0	0	0.702636	0	0	0	0	0	0	0	0	0	2.79214	3.934	23.2814	13.7533	39.4768	1.63743	400.635	16.5249	3.97359	5.70937	13.0223	13.6038
TMEM30A	260.99	29.7913	0	0	0.267457	47.2429	0	0	0	0	0	0	0.350759	16.3354	0	1.1276	7.17441	9.35027	1.76047	0	14.2811	946.306	20.545	0	19.3936	15.1106	4.76144
FILIP1	0.214431	0	0	0	14.5271	0	0.385961	0	0	0	0	0	573.418	356.349	0	0	0	0	0	356.362	0	17.2164	0	15.7949	0	2.96124	2.30666
SENP6	0	0.106285	0	0	0.000400243	0	0	0	0	0	0	0	0	0	0	5.19313	22.9257	70.387	7.96085	5.13815	124.24	2276.97	299.678	457.419	151.113	17.5908	16.7746
MYO6	0	0	0	0	0	0	0	0	0	0	0	0	0	0	0	0	0	0	0	0	4.14362	6511.57	140.799	1591.56	0.595195	34.5686	19.9696
IMPG1	0.0381866	12.7017	0	26.1624	0	0	0	0	0	0	1.15539	0	0	0	0	0	0	0	0	0	0.141036	11.2174	0.00469021	3.00362	0.00766169	0.282444	0
HTR1B	1.94913	3.24332	2.57554	5.4845	0	0	0	0	0	0	1.54674	0.0807328	0	0	0	0	0.127888	0	0	0	1.58692	0	0	0	0.00854837	3.02476	0.308457
MEI4	0	0.0608256	0	1.45233	1.24336	0	0.754289	0	0	0	0	0	0	6.66959	0	0	0	83.7408	0	0	0.299878	0	0	20.902	21.0445	0.195038	0
IRAK1BP1	0	258.697	0.364781	0	6.51507	7.36515	0	0	0.026484	0	23.4252	0	0	9.30174	1.39177	0	5.94008	13.1669	0	0	9.97829	0	28.4959	15.5296	0	0	0
PHIP	0	19.6395	0	0	0	0	0	0	0	0	0	0	0	0	0.0898148	9.73703	57.4776	191.143	0.0210617	0	56.21	3797	137.029	478.533	126.07	25.1597	9.51904
HMGN3	17.4839	0.395541	0	0	0	0	0	0	42.3526	0	0	0	0	0	6.89796	9.84948	2.61166	34.1487	6.91162	24.0371	0	1345.31	10.2347	776.135	31.6905	4.41359	2.77339
HMGN3-AS1	4.55415	0	0	0	0	0	0	0	0	0.0145367	0	0	0	0	0	0.342272	0.0142732	0.000164569	0.0435739	0	0	22.2471	4.04226	52.1568	3.13685	2.96201	2.30298
LCA5	1.02255	234.566	0	6.36459	26.9772	35.9005	0	0	0	3.87981	3.01597	2.61837	0	0	0.0116071	0	0	0	0	0	0	42.4782	7.80396	94.3646	0	4.03902	1.03657
SH3BGRL2	26.5926	443.471	127.946	47.1153	81.5909	96.1267	7.82707	0	0	35.6147	14.7733	99.3033	0	0	0	0	0	0	0	0	0	0	0	0	0	0.492268	0
ELOVL4	82.0008	2.4343	0.123901	14.8023	0	20.6593	25.1266	0.115391	11.7074	1.78413	0	2.10024	0	2.38481	2.07672	0.0470561	0.0408926	27.5435	7.58307	63.7313	98.8815	0	0	0	0	0	0
TTK	0.344143	0	0	0	0	0.218326	0	0	0.000212169	0.0264975	1.796	0	0	0	0	0	0	0.37499	0.00697541	0	0.385414	0.232794	0	0	0.704076	0.867841	0.419443
BCKDHB	0	0	0	0	0	0	0	0	0	0	0	0	0	0	39.5251	174.458	10.6602	0	0	0	0	1049.22	367.554	3272.26	27.0529	8.16431	2.35131
IBTK	0	108.154	0	0	0	12.9911	0	0	0	0	0	0	0	0	0	1.06181	5.17096	3.92233	5.53358	0	13.3034	1460.27	28.1155	1.22543	44.1239	0.0349661	0.211184
TPBG	45.118	0	228.179	140.241	0	1685.25	0	0	0	327.336	2.63477	0	0	0	0	0	0	0	0	0	0	0	0	0	0	1.4238	0
UBE3D	0	40.4525	0	0	0	459.903	0	0	3.94786	40.1591	0	0	0	0.59333	0	0	8.92259	62.0203	0	0	11.39	17.2461	151.774	0	15.6477	0	0
DOPEY1	0	47.0082	0	0	3.86081	5.74971	0	0	0	0	4.00299	0	0	0.0272622	0	4.22338	23.2535	87.2676	2.12151	0	119.349	366.701	86.6939	0	27.5552	0.570125	0
PGM3	0.188481	0	0	0	0	0	0	0	3.29112	0	2.7742	0	5.69101	7.14666	1.08825	3.86815	21.7775	69.4878	0	0.0410134	88.3506	409.468	184.578	1.60269	8.03374	2.13747	0
RWDD2A	23.7997	1.23005	0	0	13.3355	0.907522	0	0	0.985445	3.2274	0.372822	0	0.0207284	0.883395	0	6.58088	7.42177	28.2748	0.221893	0.472976	3.78289	0	23.3765	0	0.0707969	0	0
ME1	0	0	2.08756	0	0	0	0	0	7.06169	13.2502	20.9305	16.7872	0	5.58645	0	0	0	15.8927	0	0	50.5537	0	209.386	868.472	0	0	0
PRSS35	0	0	0	0	0	0	0	0	0	0	0	0	0	0	0	0	0	0	0	0	0	3.31236	5.55897	289.159	0.703372	0	0.466661
SNAP91	68.1571	68.3397	0	0	25.1457	13.207	1.25092	0	0.777588	0	0	0	0	3.04035	1.63007	5.45581	40.5572	102.489	5.4309	12.4145	220.867	0	80.6595	0	0	0	0
RIPPLY2	39.0402	1.6498	0	0	1.87267	3.60383	0	0	0.00485991	0.0703807	0	0	0	0	0.214345	0.261354	9.84843	33.4261	5.61272	17.4303	11.6087	30.6627	15.1904	0	0	0	1.49344
CYB5R4	0	0	0	0	0	0	0	0	0	0	0	0	0	0	0	0.0609956	14.7208	59.1386	0.563244	6.53707	58.9287	1502.56	111.946	62.9139	104.524	0.559867	0.210204
MRAP2	25.6001	0	0	121.261	481.639	489.795	209.262	0	3.21473	20.0444	0	0	899.312	0	0	0	36.5534	294.358	0	0	216.646	0	0	0	0	0	0
CEP162	0	0.237415	0	0	2.74899	0.210954	0	0	0	29.9423	1.93565	0.0220842	0	0.826487	0	0	1.49143	0.278861	0	0	5.00803	936.659	99.6954	296.613	31.0862	1.39871	2.27953
LINC01611	0.0885155	0.451957	0	0	0	0	0	0	0	0	0	0	0	0	0	0.605894	0.0368155	2.0578	0.371911	0	0.367981	41.504	1.95115	7.06636	2.58005	3.97408	11.2793
TBX18	0	0	0	0	0	0	0	0	0	0	0	0	0	0	0	0	0	0	0	0	0	1.27555	0	0.182143	6.96443	12.0499	88.8041
TBX18-AS1	0	0	0	0	3.07879	0.00447664	0	0	0	0.0907393	0	0	0	0	0	0.768763	0.339811	0.0142777	0	0	0.309516	5.96307	0.0164429	0.00279923	0.259341	0.1647	2.29941
NT5E	4.76317	0	0	0	0	2.20702	0	0	5.85468	0	0	0	0	0	0	0	0.526704	0	0	0	0	0	749.656	1051.55	0	0	1.62693
SNX14	3.42125	1.26318	0	0	0	0	0	0	3.61255	0	0	0	0	0	1.83545	1.04267	2.91801	38.8294	7.68696	40.198	62.3455	226.567	62.7563	172.85	56.2025	5.60023	2.12384
SYNCRIP	0.716631	0.231771	0	0	0	0	0	0	0	0	0	0	0	0	0	5.14655	6.40577	22.6264	1.21091	0	1.87971	917.904	80.3556	111.691	50.8518	13.2762	6.7352
HTR1E	0	258.42	152.351	0	0	77.6396	0	0	27.5381	99.45	45.0791	357.601	50.4236	189.501	41.0144	250.874	0	435.503	2.6674	0	0	0	0	0	0	0	0
CGA	0	2.80485	0.74557	0	0	0	0	0	0.170855	0.0200051	0.0698907	3.86488	0.833219	0	0.378041	0.238559	0	0.35999	0.197931	0	0	0	0	0	0	0	0.368948
ZNF292	0	0	0	0	6.72362	16.369	0	0	0	0	0	0	0	0	0	26.2865	100.56	505.205	6.60243	0	92.5263	1361.38	234.349	298.808	98.8569	6.72709	1.68282
GJB7	0	0	0	0	0	0	0	0	0	0	0	0	0	0.585376	1.85337	0.658566	4.15225	15.7663	2.32961	8.21144	0.841235	17.556	0.373358	0	0.0790575	0	0.00412805
SMIM8	3.55371	0.790655	0	0	0	0	0	3.83016	2.04705	0	0	0	35.9094	10.9425	2.41898	5.70444	7.15443	22.1247	0	0	0	0	0.160367	374.645	0	0	0
SLC35A1	21.1633	28.9138	0	0	0.0018924	5.4119	1.28002	0.533019	12.1782	0.108027	0	0	0	1.03662	0.0150906	8.57281	2.25469	1.83382	0.0672152	3.42985	22.7626	0	0	0	0.0135277	0	0
RARS2	0	0	0	0	1.60577	0	0	0	0	0	0	0	0	0	81.7842	126.415	42.2618	22.5646	0	0	47.5864	618.536	53.4694	81.7089	45.2898	12.7063	6.76721
ORC3	0	14.5123	0	0	1.36784	0	0	0	0.000202985	0	0	0	0	2.46808	23.5441	38.736	16.9967	15.9213	10.4277	11.4041	102.175	211.51	1.27481	13.2099	0.277288	0	0.489964
AKIRIN2	31.6462	10.379	0	0	14.1968	2.35547	0	0	0	0	0	0	0	0	0.130446	9.0586	19.5465	29.5511	0.0791606	0	1.55453	71.2523	12.1715	25.1094	29.5845	8.90086	4.7556
SPACA1	0	0.944548	0	0	2.27805	0.0730943	0	0.156344	0	0	0	0.0546798	0.0888322	0	0	0.171494	0.422477	0	0.227753	0	0	0.13459	0	0.0151072	0.123939	0	0
CNR1	41.6719	106.643	0	0	369.807	0.0426454	0	11.2407	0	0	0	0	0	0	0	32.6184	2663.04	2464.94	0	0	21.838	0	0	0	0	0	0
RNGTT	0	12.8211	0	0	24.1835	0	0	0	0.00354771	0	0	0	0	0	0.00960324	4.39786	80.0317	63.5397	0.0927943	0	71.3649	339.206	101.449	69.4923	62.8951	10.8141	2.52778
PNRC1	57.8172	0	0	0	0	0	0	0	0	0	0	0	0	0	0	8.29701	14.7891	6.06203	0.695624	0	0.369087	1406.37	71.904	481.098	104.722	63.1011	44.3991
SRSF12	0.000658659	67.3281	0	6.2465	26.3121	8.94344	0	0	10.5999	0	0.0585318	0	0	2.30203	2.56082	8.1307	50.5447	88.3414	0	0	58.3329	0	0	0	0	0	0.689186
PM20D2	0	68.1718	0	0	18.1641	0.399681	0	0	1.79368	0	8.22443	0.983478	0	7.63817	2.33944	10.5891	36.8675	140.804	7.41094	0	62.8713	1.66081	25.8995	0	0.866784	0.303831	0
GABRR1	0	0.284414	0	0	0.90534	0	0	0	0	0	0.235624	0	0	0	0.109781	0.00538563	0.721715	1.02343	1.23254	0	0	28.5313	3.07809	7.39776	0	0	0.689796
GABRR2	0	0	0	0	0	0	0	0	0	0	0	0	0	0	0.0937169	0.00743731	12.2218	127.838	0.000350956	0	0	15.1765	10.9165	3.78213	0	7.48031	0.0315561
UBE2J1	16.4141	0.0377154	0	0	4.66136	0	0	0	0	0	0	0	0	0.0990907	0	7.22233	46.8542	39.8875	0.00332097	0	44.6061	338.515	48.2387	66.0233	28.5934	38.1408	2.71773
RRAGD	13.8778	62.4742	0	0	0	0	0	0	0	0	0	0	0	5.96493	8.84466	32.9704	28.271	37.3214	0	0	35.7096	193.493	0	0	0	0	0
ANKRD6	0	55.7675	0	0	6.38791	0	22.2842	0	73.3031	0	0	0	229.277	118.278	167.587	419.108	632.519	650.839	0	0	108.048	0	26.0357	166.506	4.78487	0.636293	1.17437
LYRM2	55.5488	0	0	0	0.206003	0	0	0	0	0	0	0	0	0	10.1821	39.8487	51.5495	42.7201	0	0	4.03163	754.846	11.4988	166.491	7.22264	0.702882	1.52031
MDN1	0	96.2205	0	0	0	13.6284	0	0	6.78977	0	0	0	0	38.3158	0.453975	4.76126	32.2277	83.834	0	0	56.1223	531.97	0.000391541	11.7791	3.09489	0.00483342	0
CASP8AP2	9.67145	13.4677	0	0	0	0.201274	0	0	0	0	0	0	0	0	0.00209053	12.5522	10.8886	23.5317	1.26441	0	8.24831	371.575	7.21572	60.302	36.5516	2.57085	0.359123
GJA10	0	0	0	0.0757638	0.89795	0	0	0.0416314	0	0	0	0	0	0.00326926	0.208634	0.0484216	0.699474	1.91033	0	0	0	2.05285	0.487099	0	0	0	0.378782
BACH2	0	0	0	0	0	184.579	0	0	168.502	0	0	0	0	32.3435	99.924	114.053	43.9546	303.597	5.30024	457.746	797.463	3925.74	441.905	233.87	0	0	0
MAP3K7	7.68811	31.1392	0	0	3.41135	0	0	0	0	0	0	0	0	0	0	0.124358	0	0	0	0	0.175586	1030.23	25.8734	41.2552	7.2381	9.89019	0.483835
CASC6	0	0	0	0	0.00801064	0	0	0	34.9096	0	0	0	0	0	0	0	0	406.488	0.0334702	0	0	0	0	0	0.166578	0	0.000177269
EPHA7	0	97.9957	0	0	266.584	0	233.533	4.45319	201.438	0	33.5546	0	317.22	84.2641	0.239005	290.871	451.559	268.432	37.0769	359.642	1037.42	0	0	0	0	0	0
MANEA	5.84468	0	0	0	0	0	0	0	3.4172	0	0	0	1.35142	0	2.41515	16.8948	11.8858	0.914151	17.9924	0	4.48117	466.911	68.5918	101.732	4.83383	14.652	7.19012
FUT9	25.3635	21.1177	0	0	0	74.2284	0	0	16.6716	0	0	0	100.784	14.9366	24.6668	27.0677	0.00892712	0	117.112	0	0	193.708	0	2136.61	0	0	0
UFL1-AS1	0	0	0	0	0	0	0	0	0	0	0	0	0	0	6.66794	20.2577	0.00144572	0	2.66078e-06	0	0	527.546	0.319116	1842.7	3.84593	5.07586	0.354699
UFL1	18.1344	0	0	0	0	0	0	0	0	0	0	0	0	0	0.872517	15.2158	5.08314	6.28153	2.9685	0	0.772242	2307.36	150.742	726.644	42.7123	24.7748	13.2311
FHL5	0	0	0	0	0	0	0	0	0	0	0	0	0	0	0	0	0.0404968	0	0	0	0	1.15246	0	0.0691711	0	10.9043	49.7985
GPR63	2.15681	25.0628	0	51.9047	402.345	298.802	266.424	13.5195	0	41.8419	601.274	68.5451	1.65057	0	57.5988	321.49	0	0	0	0	0	0	0	0	0	0	0
NDUFAF4	65.7417	0	0	0	17.8845	54.5861	13.6098	3.5163	0	2.82307	4.06006	0	0	0	0.18637	12.4796	0	6.35087	18.5115	4.53125	0	88.441	3.84288	0	2.03364	0.0973823	4.56042
KLHL32	0	0	0	0	0	105.845	0	0	0	0.564236	0	0	0	0	0	0	0	0	0	0	103.415	10468.5	154.783	245.392	0	0	0
MMS22L	0	3.77684	0	0	0	47.1334	0	0	0	0	0	0	0	0	0	0	0	0	0	0	0	1504.74	75.0178	251.082	57.1416	3.4392	2.73898
POU3F2	20.2826	0	0	0	0	322.51	0	0	0	0	0	0	0	0	0	0	0	0	0	0	0	548.74	354.455	1441.08	0	0	0.786586
FBXL4	0	0	0	0	0	18.9649	0	0	1.97347	0	0	0	0	0	0.25668	10.0297	2.01611	4.19293	0.342514	0	62.3413	1333.11	296.423	154.256	64.1522	7.71541	6.67732
FAXC	59.8077	13.0322	0	0.9204	15.6211	54.5556	16.9517	0	0.411471	0.0570774	0	0	1.16727	7.19312	0.846561	3.85741	14.9925	67.3639	4.81066	51.841	134.274	0	0.0574748	0	0	0	0
COQ3	10.0607	4.86879	0	0	0	5.37186	0	0.0906708	0.0445908	0	0	0	0	0	0.854602	0.95872	9.31805	19.1727	17.3888	88.6396	21.3221	30.6032	4.18849	0.253377	0	0	0
PNISR	6.90772	63.859	0	0	0	0.0101955	0	0	0	0	0	0	0	0	0	5.69008	12.9217	61.3689	3.18915	0	95.4623	1405.6	247.553	993.686	111.091	8.5544	5.98821
USP45	0	0	0	0	0	34.3364	0	0	0	15.1792	0.512698	0	0	0	0	0	0	0.297328	10.1979	60.898	0	257.87	39.3931	271.009	10.3269	1.97179	1.17075
TSTD3	0.008396	1.1264	0	0	0.358757	0	0	0	0	0	0	0	0	0	0	0	0.020502	22.6006	0	0	0.350528	134.113	14.6148	170.38	0.277151	0.922331	5.90091
CCNC	1.64171	2.64204	0	0	0.121712	5.61475	0	0	0.127243	0	0	0	0	0	0.00304115	0	0.394816	47.5871	0.193234	0.0229442	6.33173	162.599	46.8762	35.2469	11.6971	8.24077	3.46591
MCHR2	0	297.311	1635.48	187.916	0	359.793	0	0	0	113.056	241.224	303.585	0.0658503	0	0	0	0	0	0	0	0	0	0	0	0	0	0
MCHR2-AS1	0	33.8334	48.7058	7.98384	0	0	0	0	0	0	0	0	0	0	0	0	0	0	0	0	0	0	0	0	0	0	0
SIM1	0	0.460175	0	0	0.129093	0	0	0	0.0288269	1.32187e-05	0.00242382	0	0	0.308962	0.250554	0	0.54432	0	0	0	1.81727	0.661181	0	0.495563	0.233251	0	0.0186341
ASCC3	0	14.4138	0	0	0	0	0	0	0	0	0	0	0	0	6.9402	0	10.2734	0.000323554	19.4742	16.0932	217.047	361.993	136.249	0.0235479	89.8597	19.7314	1.84444
GRIK2	12.9	4.74998	0	0	0	0	0.849586	9.09251	0	0	0	0	0	0	138.424	189.165	707.842	662.798	85.8502	12.7491	1659.51	0	529.308	0	0.317061	0	0
HACE1	0.0396676	72.3525	0	0.186358	0	21.4585	0	0	0	0	0.00325205	0	0	0	0	0	0	0	18.3226	0	5.1467	305.409	13.6286	0	12.7529	6.48699	0.305137
LIN28B-AS1	0	0	152.574	130.373	0	0	45.8296	12.0051	18.0827	0	2.61698	12.0618	28.0887	0	0	0	0	0	0	0	0	0	0	0	0	0	0
LIN28B	0	0	448.994	636.268	0	0	195.672	45.14	46.9553	0	1.27599	7.20495	27.2457	0	0	0	0	0	0	0	0	0	0	0	0	0	0
BVES	0	0	0	0	0	221.942	0	0	0	180.392	0	0	0	0	0	0	0	10.9852	0	0	0	711.436	6.81656	0	19.1887	2.09544	2.17624
BVES-AS1	0	0	0	0	0	366.045	0	0	0	169.208	0	0	0	0	0	0	0	4.77242	0	0	0	784.84	2.56859	0	32.8301	0	0
POPDC3	4.29572	0	0	6.23585	0.641959	317.385	0	0	0	119.311	0	3.87446	0	15.0732	0	0	0	0	0	0	0	189.111	0	0	0	0	0
PREP	0.638507	0	237.841	306.019	7.20722	257.363	0	0	0	43.0261	0	0	0	0	0	0	0	0	2.79343	12.2278	2.65128	0	0	0	20.8195	3.87891	0
ATG5	8.22589	0	0	0	0	0	0	0	0	11.2386	27.2111	0.242298	0	0.787738	0.17115	0	0	0	1.45264	298.471	159.131	13.6253	0	0	37.8648	16.3914	0
PRDM1	0	0	0	0	0	0	0	0	0	0	0	0	0	0	0	0	0	0	4.34407	985.657	706.503	0	0	0	86.2875	33.1214	4.65787
RTN4IP1	0	0	0	2.55292	13.0361	27.953	0	0	0	0	0	0	0	0	0	0	0	0	0	22.5379	1.70366	124.064	0.484484	4.94116	3.78391	0	0
QRSL1	0	0	0	0	0	0	0	0	0	0	0	0	0	0	0.418038	9.9534	3.78199	27.5554	0.943693	7.49994	8.25824	872.121	118.204	185.318	34.0053	5.11693	3.99263
CD24	16.7139	0	0	0	177.486	88.172	46.6979	0	0	3.91153	0	0	0	0	84.2556	1.1193	10.3384	300.731	0	0	0	0	0	0	0	0	0
C6orf203	10.8453	0	0	0	0.0653091	0	0	0	0	0	0	0	0	0	3.44557	16.726	19.7853	54.1848	11.8251	72.7832	36.193	57.2082	0.275365	34.6502	1.40666	0.215983	3.01833
BEND3	0	0	0	0.389759	10.943	0	0	0	0	0	0.641146	0	0	0	0.0189063	0.486804	4.6871	41.833	1.09105	14.1808	0.13936	37.1701	19.7558	0.503312	0.751709	0	0.137188
PDSS2	0	0	0	0	0	0	0	0	0	0	0	0	0	1.5867	0	1.76715	27.0477	32.8531	1.55872	11.24	30.1028	863.793	208.843	451.46	141.081	28.8216	4.86522
SOBP	2.49907	31.2047	0	0	0	0	0	0	0	0	2.64131	0	7.01279	7.34425	0	22.3693	33.6077	771.946	15.3155	0	28.666	885.306	152.872	138.184	0	0	1.1399
SCML4	0	59.3021	91.4542	0	0	0	0	0	0	0	0	0	454.091	0	0	0	69.8938	359.664	0	0	2.73778	0	0	0	1.42888	0	0
SEC63	14.6483	39.9932	0	0	0	0	0	0	0	0	0	0	0	0	0	0.0118519	13.1046	57.004	0	0	10.0216	896.998	92.6166	125.863	61.3114	4.90741	7.10812
OSTM1	22.8519	0	0	0	0	0	0	0	0	0	0	0	0	0	0.262222	2.87868	297.737	361.588	0	0	0	365.932	22.6968	230.613	21.3331	0.192472	0
OSTM1-AS1	0	0	0	0	0	0	0	0	0	0	0	0	0	0	0	0	118.025	138.244	0	0	0	0	6.53454	250.263	0	0	0
NR2E1	0	0	0	0	0	0	0	0	0	0	0	0	0	0	0	0	342.947	671.024	0	0	0	0	22.7309	696.223	0	0	0.193137
SNX3	245.808	0	0	4.72534	0	0	0	0	0	0	0	0	0	0	0	0	13.2681	50.768	0	0	0	336.857	4.61056	16.8712	42.8264	21.5347	11.925
FOXO3	13.6161	0.831409	0	0	0	12.6101	0	0	0	0	0	0	0	0	0	17.3054	43.363	1.13723	0	0	43.0953	1941.41	142.599	1081.81	162.206	37.3949	11.942
LINC00222	0	0	0	0	0	0	0	0	0	0	0	0	0	0	0.0211106	8.9419	2.07161	0.0382165	0	0	0	77.319	46.7237	142.618	0	0	2.27448
ARMC2	0	178.927	17.2677	0	62.888	5.78464	0	0	0	2.35588	85.6973	0	0	0.0532293	0	0.15965	1.91706	0	0.734246	0	4.10131	0	0	396.617	0	0	0
ARMC2-AS1	0	1.12828	0	0	0.195183	0	0	0	0	0.0273925	2.36758	0	0.00142519	0	0	0	0.256137	0	1.8276	0	0	1.30663	1.37647	20.9328	0.331575	0.437302	0.292589
SESN1	6.79295	319.805	27.4991	0	0	0	0	0	0	0	0	0	0	0	0	0	0	0.000235562	0.487852	0	4.26513	335.032	0	67.0133	53.9397	2.26557	1.90782
CEP57L1	0	7.36296	16.2757	0	0	0	0	0	0	0	0	0	0	0	0	0	0	0	5.35238	2.67431	1.32281	217.795	0.539369	26.9099	1.77297	0.449206	2.67653
CD164	48.3999	0	0	0	20.0137	0	0	0	0	0	0	0	0	0	0	0	0	0	0	0	0	2293.29	14.2288	50.2609	80.875	17.7002	20.4894
PPIL6	0.226012	216.087	74.0612	0	6.14798	2.1895	0	0	0	0.468712	0.21014	36.5238	0	0.97594	0	0	0	0	0	0	0	0	0	108.398	0	0	0
SMPD2	1.27904	18.1484	34.1201	0	0	0	0	0	0	0	0	5.95723	0	0	0	0	0	0	0	0	0	40.2344	2.6422	0.0818779	5.6251	0.022031	1.20124
MICAL1	0.331672	0	28.404	34.1281	0.438105	0	0	0	0	0.00108967	0	2.44016	0	0	0	0	3.42157	8.9213	0	3.32829	43.9977	0	19.835	0	70.0891	0	0
ZBTB24	0	9.62126	0	0	0	0	0	0	0	0	0	0	0	0	0	0	0.387881	3.27599	0	0	0.262226	444.487	3.79546	0.553053	10.6601	0.0886608	3.24897
AK9	0	0	0	0	0	5.03411	0	0	0	0	0	0	0	0	0	0	0	23.9401	1.28706	60.7198	12.8693	471.207	26.6603	1.04381	17.645	3.07699	0.00695403
FIG4	0	20.1303	17.4846	60.453	0	18.0457	1.87915	0	0	0	4.23181	0	0	0	0	0	0	0.0121388	0	0	0	72.7002	14.2129	0	39.7164	0	0.386723
GPR6	19.5992	0	53.6016	123.601	0	1.79667	0	0	0	0	4.82143	0	0	0	0	0	0	0	0	0	0	0	0	0	0	0	0
WASF1	91.727	577.209	114.231	10.2227	6.12483	53.2052	0	0	0.331844	4.35437	35.9425	54.3426	0	23.7959	0	0	0	0	0	0	0	0	0	0	0	0	0
CDC40	13.0881	552.91	127.537	0.541307	6.05287	1.3809	0	0	0	0	37.0485	36.5686	0	0	0	0	0	0	0	0	0	166.182	0	0	2.24822	0	0.0172973
METTL24	0	152.931	0	0	134.65	139.645	0	9.36477	38.7642	33.8908	0	0	0	0	25.0137	39.3218	8.30053	75.7365	15.2762	136.663	242.554	0	153.581	123.52	0	0	0
DDO	0.0114428	0	0	0	0	0	0	0	0	0	0	0	0	0	0	0	0	0	0	0	0	402.889	37.1837	114.464	0.530075	0	0.135199
SLC22A16	0	0	0	0	0	0	0	0	0	0	0	0	0	0.127914	0	0	0.529098	0	0.0525271	0	1.45599	47.1814	0.176656	0	0.239397	0.78198	0
CDK19	0	99.106	0	0	0	0	0	0	0	0	0	0	0	0	0	0	0	0	0	0	0	11776.6	504.471	17.3054	111.094	0	0.00813352
AMD1	97.4214	11.5449	0	0	0	0	0	0	0	0	0	0	0	0	0	0	0	0.0527214	0	0	3.02163	5082.59	68.6944	0	39.7216	1.05408	2.04939
GTF3C6	20.7537	0.826173	0	0	0	0	0	0	0	0	0	0	0	0	0	4.69905	18.4085	29.7518	0	0	1.82305	486.565	80.6356	140.061	5.44872	7.53906	4.67467
RPF2	3.48392	51.6445	0	0	0	0	0	0	0.18618	0	0	0	0	0	0	0.00166677	3.39757	4.64356	0	0	16.3593	182.255	11.0852	7.27835	4.82841	1.56144	1.29575
SLC16A10	0	59.3115	197.249	0.0389914	0	0	0	0	0	0	0	258.511	0	0	11.0715	78.12	54.3279	320.297	13.3868	125.9	289.49	0	82.6435	0	0	0	0
MFSD4B	0	34.1066	20.2671	0.344924	2.12508	0.0124077	0	0	0	0.349605	0	0	0	0	0	0	0.198695	26.7899	0	0	16.4459	0	0	0	11.1651	0.0757895	0.158302
REV3L	0	0	0	0	0	0	0	0	0	0	0	0	0	0	76.7668	132.147	250.874	1093.5	19.858	118.273	642.289	518.538	1313.98	1580.35	12.8523	11.1627	13.4506
TRAF3IP2-AS1	0	0	0	0	0	0	0	0	0.099351	0	0	0	0	2.20225	59.8729	102.481	124.503	445.898	56.5822	107.181	446.088	511.596	677.412	883.932	30.2802	0	4.49333
TRAF3IP2	0	0	0	0	0	0	0	0	0	0	0	0	0	0	8.7332	13.9359	28.3463	204.201	13.0759	6.3499	1.25544	138.928	387.931	1357.03	4.52801	13.9478	8.72937
FYN	0.281046	0	0	0	0	0	0	0	0	0	0	0	0	0	0.509987	15.8044	10.2101	41.7456	12.7676	0	0	2266.27	1126.35	4155.75	0	35.98	19.8931
WISP3	0	0	0	0	0	0	0	0	0	0	0	0	0	0	0.0696968	0.179287	0	0.670305	0.259706	0.000329823	0	15.8114	0.726031	4.82865	0	0	0.397097
TUBE1	0.186277	0.152281	0	0	0	15.699	0	0	12.2411	0	0.0683845	0	0	0	3.81844	9.6959	29.2899	90.0591	18.8254	79.2857	58.6636	565.245	31.1271	9.20618	0	2.1978	0
FAM229B	1.61932	0	0	0	0	8.26227	0	0	0	0	0	0	0	0	0	0	0.340747	0.322157	0	0	0	1016.53	48.8735	113.532	0	0	0.648822
LAMA4	0	0	0	20.5761	0	600.635	0	0	0	171.274	755.097	0	14.6151	0	0	0	0	0	0.0245147	0	0	0	1604.39	3.48905	0	132.588	130.451
MARCKS	284.404	0	0	0	231.678	591.828	9.07684	0	29.0685	83.8105	0	0	0	0	0	0	0	0	45.6699	0	36.0973	0.904777	1412.34	109.15	176.303	2.98747	6.40296
LINC01268	0.232128	0	0	0	0	0	0	0	0	0	0	0	0	0	0	0	0	0	0	0	0	0.707615	1.25877	1.07365	176.423	2.02284	0
HDAC2	32.2638	13.0337	0	0	0	0	0	0	0	0	0	0	0	0	0	11.5646	11.8284	21.0702	13.2726	0	0	947.201	40.2235	0	37.1509	6.06078	8.52208
HS3ST5	0	0	0	0	0	0	0	0	0	81.84	0	587.805	79.9376	0	0	156.098	855.83	0.0496649	7.7941	0	0	7341.12	0	216.388	0	0	0
FRK	0	0	0	0	0	0	0	0	0	0	0	6.61102	0	0	0	0	0	0	0	0	0	2146.92	0	11.9489	0	0	0.254253
NT5DC1	0	0	0	0	0	0	0	0	0	0	0	0.420711	0	0	0	0	0	0	0	0	0	7686.49	0	202.005	3.76571	19.1839	2.17591
COL10A1	0	4.91741	55.0999	93.4672	0	0	13.5755	0	0	0	0	0	0.509554	0	0	0	0	0	0	0	0	344.807	0	0	0	0	0.0267057
TSPYL4	285.593	0.321714	0	0	15.5236	133.508	4.51469	0	0.05104	0.807432	0	0	0	0	3.29324	23.7335	24.7498	61.3099	5.35133	0	107.371	16.2912	0	0	1.82997	0	0.472836
DSE	75.5242	21.8221	0	0	25.3477	21.3944	0	0	0	0	0	0	0	0	0	0	0	1.49285	3.21938	0	0	994.475	165.805	496.633	21.0274	0	6.45887
TSPYL1	469.794	54.2154	0	0	66.0287	235.84	30.42	0	0	10.1029	0.0699803	0	0.729244	0.147767	0.00107175	8.37849	1.54707	7.53006	2.02195	0	78.1251	0	0	0	0	0	0
TRAPPC3L	0.319861	1.39342	0	0.802013	0	0.36976	0	0.251704	0.0463549	0	0.00297287	0	0	0	0	0	0	0	0.0275305	0.0826536	0	0	0.255891	0	0.161437	4.92545	0.936166
RWDD1	36.3852	0.18231	0	0	0.437584	2.31533	0	0	0	0	0	0	0	0	0	5.78667	8.17301	20.6821	7.27547	4.0869	11.4085	427.529	6.63005	63.367	14.0626	10.4278	5.99
RSPH4A	0	0.0192656	0	0	0.393484	0	0	0.362888	0.00143718	0	0	0	0	0	0	1.86355	2.88586	2.14365	0.170334	4.04267	0.383647	3.4764	0	28.1954	0.113004	0	0.909605
KPNA5	37.3672	0	0	0	0	53.2579	0	0	5.81202	0	0	0	0	0	1.86138	24.1286	36.7373	109.981	10.4885	0	50.3821	245.876	135.616	276.192	17.08	0.244244	6.50886
FAM162B	6.20116	0	127.306	569.112	0	9.74689	494.117	10.618	0	0	0	0	19.3539	0	0	0	0	84.0776	0	0	0	0	0	0	0	0.307201	65.0798
GPRC6A	0	0	0	8.63533	0	0	0.125477	0.79293	0	0	0	0	0	0.0125825	0	0.198506	0	0.173719	0.106983	0	0	0.176197	0.00216593	0	0	0.0295381	0.0105875
RFX6	0	0	22.7587	50.654	0	0	9.91142	0.833714	0	0	0	0	0	0	0	0	0	0	0	0	0	0	0.127189	0	0	0	0
ROS1	0	24.8835	386.275	179.271	0	0	0	0	0	0	0	0	228.803	0	0	0	0	0	0	0	0	0	0	0	0	0	0
DCBLD1	28.487	163.931	137.094	186.573	0	0	0.00626081	0	0	0	0	25.1975	537.431	0	0	0	0	0	0	0	0	0	0	0	6.99514	21.8495	50.3744
GOPC	6.09131	67.3477	0	0	0	0	0	0	0	0	0	0	31.7889	0	0	1.63423	1.72886	13.2259	0	0	0	487.759	145.199	70.6391	17.2394	3.38495	6.19035
NUS1	27.2622	1.27181	0	0	5.46716	0.0626733	0	0	0	0	0	0	0	0.24045	0.462268	25.8044	27.6943	17.1133	1.45164	0	26.5331	233.461	50.8274	94.25	21.3856	1.61607	1.2594
SLC35F1	2.20095	0	0	0	0.505593	269.586	68.7854	0.817045	33.817	6.96438	0	69.8061	176.618	301.396	61.0468	348.852	148.027	163.603	89.3217	239.934	276.73	0	2012.03	1083.09	0	0	0
CEP85L	0	0	0	0	0	4.3972	0	0	0	0	0	0	1.90933	21.1221	0	1.27134e-05	0	94.335	4.78253	2.17072	2.97395	812.392	457.578	2061.82	36.0609	1.77456	2.29714
PLN	0	0	0	0	0	0	0	0.377983	0	0	0	0	0	2.42661	0	0.0247986	0.545552	2.16614	0.0460109	0	0	68.4354	11.8224	61.103	1.90397	0.162442	0
MCM9	0	0	0	0	0	0	0	0	0	0	0	0	0	0	2.85468	4.35705	0	0	0	0	47.996	1250.14	197.94	455.566	105.168	35.3096	15.39
ASF1A	16.1951	0	0	0	0	0	0	0	0	0	0	0	0	0	0	2.4953	1.47854	13.9297	0.0559816	0	9.93845	228.557	69.6775	173.301	0.680961	9.49671	3.47765
FAM184A	0	0	0	0	56.253	45.9875	0	0	0	0.859227	7.13049	0	3.03847	0	0	0	0	7.96465	0	0	140.443	0	112.016	4190.14	0	0	0
MAN1A1	0	1709.92	788.674	0	1.95459	425.667	9.14065	0	19.5146	199.991	0	0	18.9938	4.65471	0	0	0	0	0	0	756.413	0	0	0	115.484	22.2886	0
TBC1D32	0	129.155	0	0	2.1054	0.734409	0	0	8.98268	0	0	0	11.8627	15.7335	0	0	0	0	0	0	151.699	336.388	95.7623	44.7671	0.604843	0	0
GJA1	7.59699	0	0	0	0	0	0	0	0	0	0	0	0	0	0	0	0	0	0	0	0	35.5961	0	4538.17	0	12.098	0
HSF2	9.07487	5.91869	0	0	0.181195	2.60011	0	0	0.249245	0	0	0	7.30519	1.90483	0.601814	0.908528	10.4299	19.9139	0	7.57004	14.8143	34.1022	6.20074	0	0	0	0
SERINC1	472.884	0	0	0	26.7994	15.6498	0	0	0	0	0	0	0	0	6.01935	60.8874	125.186	256.302	14.8453	0	185.105	1472.84	0	0	20.396	15.586	2.76441
PKIB	0.226864	0	0	0	0	0	0	0	120.96	0	0	0	0	0	0	0	0.332113	64.7134	25.5934	389.524	304.69	16.5667	11.468	257.304	7.80645	0	0.155934
FABP7	35.8046	0	41.7572	9.50656	0	0	0	0	237.808	0	0	0	7.20128	0	0	0	0	0	0	0	0	2.35417	462.42	191.738	1.2594	0.000503317	1.14305
SMPDL3A	10.1863	0	0	0	0.130065	0	0	0.0113114	2.73394	0	0	0	1.64089	0	0	0.000208938	0	0.0108464	2.18175	200.714	7.51603	86.6809	13.2842	0	0	0.43071	1.79399
CLVS2	68.5621	36.4413	0.395909	5.05375	6.33459	0.114006	0	0.00111407	0	0	0	96.0841	0	70.9599	7.25877	83.5906	82.0008	0	9.31351	326.771	404.294	0	0	0	0	0	0
TRDN	0.00254831	0	0	0	0	0	198.608	0	54.3733	2.47233	0	0	0	0	0	0	0	0	0	3.96691	0	15.6938	0	485.053	0	0	0
NKAIN2	0.376995	0	0	0	63.5857	51.4656	44.176	0	18.4653	0.0126494	0	0	0.20779	12.0119	0	0	27.0917	0	0	0	0	4071.48	0	0	0	0	0
RNF217-AS1	0	0	0	0	0	0	0	0	0	0	0	0	0	0	44.7095	73.855	14.0193	41.3916	3.35926	9.22204	48.171	791.723	0	13.7238	2.14785	0	0.327183
RNF217	0	5.01848	0	0	0	0	0	0	0	0	0	0	0	0	26.7602	48.3518	3.39203	56.6082	0	0.570795	36.3394	1478.03	0	400.97	51.6585	44.5739	0
TPD52L1	0	154.944	0	0	0	0	0	0	0	0	0	0	1.40159	0	114.5	384.94	50.4769	35.8736	0	0	0	0	0	7315.37	0	19.1009	0.0304747
HDDC2	59.8995	0	0	0	0	21.4891	0	0	2.72847	0	0	0	0	0	49.5529	99.325	6.15507	53.5417	7.67753	0	0	55.6386	168.062	991.83	0.920176	0	2.00282
HEY2	0	0	0	0	0	0	0	0	0	0	0	0	0	0	0	0	0	0	0	0	0	894.032	22.2435	231.229	0	7.20107	43.7063
NCOA7	117.555	6.48344e-05	0	0	0	0	0	0	0	0	0	0	0	0	0	0	0	0	0	0	0	7112.53	0	0	17.5722	8.96359	1.05288
NCOA7-AS1	0	2.13513	0	0	0	0	0	0	0	0	0.104341	0	0	0	0	0	0	0	0.0361044	0	0	410.578	0	0	1.57554	0.261025	0.265089
HINT3	104.433	0	0	0	0.488512	3.21428	0.0213186	0	0.633278	0	0	0	0	0	0	0.55456	0	41.6357	0.053418	0.216048	34.3287	854.063	0	0	0	0.0615947	0.186087
TRMT11	0	10.9117	0	0	0.614819	3.92452	0	0	0	0	0	0	0	0.19061	1.7461	5.7164	29.54	155.054	11.7323	51.4914	235.858	168.772	0.00203663	0	0.23078	0.542183	1.07591
CENPW	0	0.00753266	0	0	0	0.0153321	20.5252	0.460737	0	0.174311	0.00712993	0	2.22804	18.0741	0.0277285	0	0.499842	0.131482	0.0395733	0.0582403	8.51801	0	0	0	1.10474	0	0
RSPO3	24.4678	0	0	0	0	0	1157.57	12.6695	0	0	0	155.163	0	39.6804	79.9721	0	0	0	16.0311	0	998.096	0	0	0	0	0	0
RNF146	46.3932	0	0	0	19.9596	0.540385	55.2384	0	0	0	0	0	0	0	0.81355	0	0	20.8484	0.97454	0	61.6399	467.802	22.6646	12.1201	18.5711	0.540415	1.82775
ECHDC1	1.24212	0	0	0	0	0.000620164	0	0	0	0	0	0	0	0	0.23223	5.66581	0.710611	0.360647	0	0	0	933.987	95.7085	59.0882	73.2549	0.531185	0.36681
C6orf58	0	0	0	0	0	0	0	0	0	1.9253	15.2288	71.7066	0	0	0	0	0	3.16779	0	0	0	0	3.30842	24.4226	1.51449	0	0
THEMIS	5.20809	0	0	0	0	0	314.334	0	0	270.324	922.254	3528.17	0	0	0	0	0	0	0	0	0	19.5378	0	0	0	0	0
PTPRK	4.00883	0	0	199.515	0	65.4654	0	0	0	66.8018	0	35.9586	0	0	0	0	0	0	32.8353	0	0	7058.04	73.926	0	0	23.6892	41.829
LAMA2	0	0	902.397	2032.41	0	0	0	0	0	0	0	0	0	0	0	0	0	0	0	0	0	4403.6	0	0	0	36.7178	170.401
ARHGAP18	0	0	0	0	0	5.39725	0	0	185.899	304.978	173.49	341.151	0	0	0	0	391.721	1013.55	285.126	0	62.4764	0	0	0	111.952	77.4736	0.0589961
TMEM244	0	0.834743	0	0	0	0	0	0	0	10.1108	397.12	534.402	0	0	0	0	0	4.69848	0	0	0	75.5087	0	0	0	0	0
L3MBTL3	3.22115	0	29.8487	58.9689	77.0691	190.659	0	0	272.004	27.0105	3.44508	0	0	0	0	0	0	0	3.75581	0	0	0	0	0	5.662	0	0
SAMD3	0	31.5767	0	72.6125	0	0	0	0	1330.75	0	482.631	0	0	0	0	24.1096	125.991	0	0	0	47.8673	0	0	0	0	0	0
TMEM200A	0.314551	35.7225	0.0770645	67.4077	6.07269	0	0	0	419.157	0	182.204	0	0	0	0	35.008	64.8643	0	0	0	3.7385	0	0	0	0	0	0.0125988
EPB41L2	0	774.117	42.9189	0	0	149.76	0	0	0	0	0	0	0	83.1283	0	0	0	0	0	0	331.718	1917.32	0	312.514	504.859	0	5.46945
AKAP7	0	0	0	0	0	0	0	0	86.3607	0	0	0	0	32.0041	21.0204	0.829722	5.73639	33.1426	7.26886	116.566	458.227	635.433	348.749	1240.06	29.8812	0.19824	2.68783
ARG1	0.48425	0	0	3.99243	0	2.1471	61.2567	2.30058	4.91979	0	0	0	18.0883	1.78361	0	0	0	0	0	0	0	0	0	0	0	0.414847	0
MED23	0	50.5335	0	0	0.104185	18.5993	0	0	0.319469	0	0	0	0	2.69364	0	0	1.015	9.1926	0.273403	1.31039	73.8546	169.296	0.894957	0	26.2636	3.63696	0.505165
ENPP3	0	0	0	0	0.237973	23.1515	4.47168	0	6.33924	7.48238	0	0	0	0	0	0	14.5778	17.674	7.20096	91.3756	10.4892	0	25.125	142.633	11.8113	0.0136415	0.0983373
ENPP1	0	0	0	0	166.775	0	0	0	0	0	1.74846	0	0	44.222	0	0	3.97236	142.241	31.7543	0	211.564	0	131.605	0	62.1048	0.0467956	0.331654
CTGF	12.57	0	0	0	0	0	0	0	0	0	0	0	781.645	5.02396	0	0	0	262.805	0	0	0	0	0	0	0	96.5992	15.6637
LINC01013	0	0	0	0	219.085	0	0	0	0	0	0	0	301.435	30.9742	16.2872	0.00508274	30.1384	581.786	0	0	0	0	179.949	0	0	0	0
MOXD1	0.204338	1326.02	0	0	0	0	0	0	0	0	635.035	494.676	0	0	0	0	0	0	0	0	76.2822	0	76.1993	878.713	0	0	0
STX7	18.6764	0	0	0	19.0126	0	0	0	0	0	0	0	0	11.9669	2.08347	0	0	99.9302	0	0	111.099	802.997	2.95122	15.1759	353.858	21.2801	7.33375
VNN2	0	0.0032703	0	0	0	0	0	0	0	0	0.155634	0.621145	0	9.01786	0	0	0	0	0	0	0	0	0	0	16.7944	0.420441	5.22529
SLC18B1	0	0	0	0	0	0	0	0	0	0	0	7.682	0	400.098	0	0	1.78024	57.9931	7.99356	0	0	0	194.117	2926.27	65.9648	0	0
RPS12	47.4792	11.8749	0	0	0	0	0	0	0	0	5.22115	0	0	16.3301	0.273867	14.2369	17.565	61.0405	0	0	15.3697	916.005	11.1533	133.858	44.2739	57.0876	11.9524
LINC00326	0	214.084	1032.11	34.8725	0	0	0	8.69838	0	0	0	0	0	0	0	0	0	0	0	0	0	0	0	0	0	0	0
EYA4	0	0	0	0	0	0	0	0	0	0	0	0	0	0	1298.51	1730.98	38.1687	62.6891	0	0	166.527	1107.41	0	0	0	0	0.066823
TARID	0	0	0	0	0	0	0	0.00753499	0	0	0	0	0	0	71.6452	91.0773	0.0158915	1.77914	2.9375	0	0	124.51	0	43.568	0	0	0
LINC01312	0	0	0	0	0.0684045	0	0	0	0	0	0	0	0	0	0.0590317	0.710933	0	1.51169	0.00725973	0.0181266	0	0.0809022	0.0268287	1.90782	2.17103	0	0
TBPL1	41.9845	114.037	0	0	2.00874	2.44635	0	0	0	0	0.00519363	0	32.8564	68.8719	0	0	0	2.84913	0	0	0	21.0734	0	0	1.1783	10.3708	6.58814
SLC2A12	0.0961864	398.407	13.7655	0	0	0	0	0	0	0	2.39321	0	150.896	93.5782	0	0	0	6.79476	0	0	0	271.61	0	586.838	0	0.404971	33.63
SGK1	0	0	0	0	0	0	0	0	0	0	0	0	0	19.1547	253.289	435.263	387.83	0.735903	74.43	119.819	0	12620.2	1569.51	0	61.5117	0	0
LINC01010	0	0	0	0	0	0	0	0	0	0	0	0	0	0	0	0	0	0	0	0	0	1085.51	0	0	0.796506	0	0.145312
ALDH8A1	0	1.93581	0.0796664	0	0	0	0	0	1.32463	0	0	0	0.531173	0	16.4552	0.455844	0	0	2.4036	45.5556	0.642794	522.12	0	0	0	0	0
HBS1L	0	0	0	0	0	0	0	0	0	0	0	0	0	0	1.27046	0	0	0	0	0	0	5902.49	1.00319	1.30925	12.8702	5.02994	4.05695
MYB	0.143067	54.8043	9.98821	0	0	0	0	0	0	0	0	0	0	0	375.226	0	0	0	0	0	0	0	0	0	0.0103627	0	0
AHI1	0	145.315	0	0	0	9.47857	0	0	0.239434	0	0	0	0	0	1.93054	0.251208	15.5218	265.074	19.6973	62.3126	443.004	354.486	0	1.58374	0	0	0
LINC00271	0	0	0	0	19.8387	0	0	0	0	0	0	0	0	0	23.4766	31.5994	4.66997	34.7095	0	0	14.0117	198.603	124.211	1201.36	0.146831	0	0.297377
PDE7B	0	475.432	795.974	154.657	45.2695	0	0	0	0	0	0	0	0	0	29.7428	0	146.623	457.691	0	0	15.53	0	888.628	3160.8	0	5.23588	133.618
MTFR2	0	0.217333	0	0	0	0	0	0	0	0	0	0	0	0	0	0	0	0.331296	0	0	0	0.730052	0	31.6843	2.59022	0	1.02746
BCLAF1	40.3641	73.8939	0	0	0	9.29203	0	0	0	0	0	0	0	0	0	14.4859	9.15087	84.1741	4.43094	0	70.8102	1297.86	8.49463	203.108	71.8198	12.0229	10.8664
MAP7	0	11.5003	0	0	0	0	0	0	0	0	0	0	0	0	0	7.38866	0	85.9387	28.9614	0	0	10867.4	0	6.22053	0	0	0
MAP3K5	0.000180384	817.362	217.744	1.23531	0	0	0	0	0	0	0.329193	0	0	21.2538	7.67221	255.648	0	0	0	0	448.217	0	307.36	3172.67	263.097	3.99577	0
PEX7	0	0	0	0	0	0	0	0	0	0	0	0	0	0	0	0.133943	0	13.0735	0	1.12956	14.1811	299.477	27.1139	37.2675	18.2485	2.02136e-05	0.0157493
IL20RA	0.544654	0	0	0	0	0	0	0	0	0	0	0	0	0	0	0	0	143.259	0	0	0	0	49.9736	348.534	0	0.98153	0
IFNGR1	5.95578	0	0	0	0	0	0	0	0	0	0	0	0	0	0	9.30126	9.60694	41.3538	0	0.789092	9.76337	765.02	38.0774	67.555	577.397	191.507	13.324
TNFAIP3	0	0	0	0	0	0	0	0	0	0	0	0	0	0	0.461416	0.545641	0.5838	0.677525	6.35329	0	0	29.5913	10.2234	34.1815	37.7789	25.078	4.76921
PERP	1.22606	0	0	0	21.2136	0	0	4.8303	14.7978	0	0	0.0270458	0	14.1367	0	0	0	64.3134	3.06274	0	47.5543	0	5.705	0	0	114.586	9.48498
ARFGEF3	25.3627	206.141	0	0	0	0	0	0	0	0	0	0	0	3.55828	1.80451	0	0	287.948	1.2825	0	175.609	4700.32	146.721	0	0	0	0
PBOV1	0	2.05842	0	0	0	0	0	0	0	0	0	0	0	0	0.231138	0.0351702	0.131724	0.927597	0	0	0.108431	15.9278	0.411795	0	0.0283705	0	0.0432207
HEBP2	9.56604	0	0	0	101.32	0	0	0	0.00211624	0	0	0.243763	0	0	0	0	0	0.0478898	0.528885	0	1.5142	97.9751	28.0998	197.427	31.6697	48.9772	13.9307
NHSL1	0	0	0	0	0	0	0	0	0	0	0	0	0	0	0	0	0	0	0	0	0	0	339.803	6929.89	194.208	19.2158	27.7319
GVQW2	0	0	0.175563	0	0.00422495	0	0	0	0	0	0.769048	8.69322	8.96701	3.47449	2.42888	3.87873	0	0	0	0	0	0	0	34.5386	1.91857	0.485836	0
CCDC28A	31.9311	71.2549	0	0	0.711445	0	1.46513	0	0	0	4.76059	0	0.0989812	8.2122	0	5.61051	11.7116	3.98047	0	0	6.28716	49.4411	0	0	1.36133	0	0.168413
ECT2L	0	114.245	0	0	0	0.0242688	0	0	0	0	0	0	0	0	12.2443	9.85966	8.78881	29.9127	0.0425281	0	0.198575	46.3353	0	88.2283	3.28495e-05	0	0.00805898
REPS1	0	40.5777	0	0	0	0	0	0	0	0	0	0	0	0	86.5207	110.29	5.4762	53.8225	2.17508	0	22.9323	71.7272	98.6432	2509.35	11.1496	0.600565	0.231873
ABRACL	60.0708	0	0	0	0	31.6672	328.48	0.27422	0	0	0	1.36769	81.0058	13.7101	30.9055	26.4619	0	0	0	0	0	0	0	0	0.503925	0.219611	0
HECA	51.4721	0	0	0	0.322684	5.68644	267.501	0	0	2.7909e-05	0	0	13.3761	2.19488	34.1499	94.005	5.54174	4.28164	0	0	0.0160362	3.32303	0	0.503516	157.586	12.2212	6.49695
TXLNB	0	0	0.914968	0	18.916	0	158.134	0	0	0	0	0	0	0	24.3631	263.408	0.906193	11.942	0	0	63.2162	0	0	0	8.25756	0	7.93054e-06
CITED2	62.6107	0	0	4.20412	0.946277	0	0	0	0	0	0	0	0	0	23.4664	90.6547	2.49149	114.471	112.405	338.682	105.821	0	0	0	0.624468	0.00575569	0.0658188
NMBR	0.08875	0	0	0	0	0.67311	0	0	0	0	0	0	0	0	0	37.3009	374.624	0	0	0	0.0540776	0	11.1141	29.0207	0	0	0
VTA1	28.9364	8.69146	0	0	1.72748	0	0	0	0	0	0	0	0	0	6.96584	6.82424	0	0	0.00620504	0	35.2586	329.625	11.6081	6.11089	45.8579	4.02767	1.30883
ADGRG6	0.369642	0	0	0	0	0	0	0	6.00718	0	0	0	16.9851	0	364.648	0	2.26717	0	0	0	695.484	0	0	0	43.0099	71.4691	0
HIVEP2	26.7069	18.6557	0	0	12.1487	36.6989	1.51864	0	89.3429	0	0	0	17.1642	68.6222	5.26499	0	0.524303	7.48757	1.72299	47.8308	117.286	110.29	0	0	0	8.27264	2.2779
LINC01277	0	0	0	0	0.75328	3.79373	0	0	199.633	0	0	0	32.7211	19.8611	35.0251	56.0935	25.7331	86.7493	11.8916	263.196	146.475	0	0	0	0	0	0
AIG1	0.112579	0	0	0	35.5621	0	0	0	19.1017	0	0	0	0	0.00336911	38.2536	90.2888	52.9078	178.623	16.8962	126.035	302.84	313.955	0.695161	43.6987	41.8367	0	0
ADAT2	0	0	0	0	1.57127	0	0	0.62355	13.7037	0	1.59811	0	0	7.27124	5.12146	56.714	4.62151	6.95515	0	33.3432	0	0	13.1905	8.38938	22.7787	0	0
PEX3	0	11.6993	0	0	0.984278	4.94533	0	0	3.45775	0	0	0	0	0.165743	26.0822	39.7876	11.3735	47.261	7.246	97.2168	55.3292	236.053	3.96729	0	0.236499	2.10031	0.91232
FUCA2	0.915766	0	0	0	0	0	0	0	0	0	0	0	0	0	5.59978	2.953	4.81454	38.9364	0.338943	49.8812	4.12888	351.569	0	26.5107	25.7446	1.4237	3.22212
PHACTR2	0	236.516	0	0	0	0	530.149	0	20.7252	0	0	0	0	0	203.048	175.579	0	0	17.3758	756.661	1279.03	0	0	0	119.016	9.31282	15.6984
PHACTR2-AS1	0	0	0	0	0	0	2.28227	0.0935079	3.62756	0	0	0	0	0	7.07395	6.93018	6.92435e-05	0.639037	0	5.32846	1.80904	12.3841	0	0	5.17685	0.563369	0
LTV1	0	4.55451	0	0	0	0	0	0	0.0448467	0	0.231012	0	0	0	0.129747	1.26497	0.150003	1.5889	1.19965	0	3.14885	49.7393	10.035	0.182104	2.59574	0.79717	0
PLAGL1	0	0	0	0	0	0	536.616	0	432.463	0	8.4036	0	184.579	56.8745	278.154	375.593	0	0	25.6885	468.289	928.7	0	0	5.3145	146.976	0	4.49115
SF3B5	39.62	0	0	0	0	0	0	0	0	0	0	0	0	0	0.165511	1.1611	0.865507	0	0.0412438	0	0	421.829	35.4037	4.29596	13.546	11.103	5.2318
STX11	0	0	0	0	0.000834851	0	0	0.0086137	0.252248	0	0	0	0	0	0.0078731	0	0	0	0.0303541	0	0.0585395	1.07075	0	0	32.6529	17.5884	2.79363
UTRN	0	0	0	114.173	0	0	72.2552	0	0	0	0	0	390.838	0	255.939	376.338	8.42927	0	136.066	536.614	1161.59	0	48.876	2060.81	244.616	312.737	164.759
EPM2A	0	0	0	0	0	0	0	1.35162	0	0	0	0	0	0	23.3693	69.3977	3.27882	26.0047	5.9297	249.303	69.5131	825.532	219.139	1215.63	12.8382	0	0
FBXO30	14.6483	0	0	0	0	0	0	0	0	0	0	0	0	0	2.43309	49.8514	15.8068	70.6968	3.23455	0.57023	13.5168	244.612	24.0139	140.54	3.16413	1.91113	5.14239
SHPRH	0	37.0754	0	0	0	16.8966	0	0	0	0	0	0	0	0	0	0.0401337	7.7551	35.2522	0.702634	0	156.179	1329.79	133.175	218.136	52.2433	8.57074	1.39548
GRM1	0	964.485	309.731	0	60.564	255.278	10.3628	0	0	174.383	47.4306	463.114	0	0	0	0	0	0	0	0	965.999	0	0	0	0	0	0
RAB32	3.69208	0.464794	0	0	17.9264	10.4609	1.36611	0	0	2.20296	0	0.000470657	0	0	0	0	0	0	0	0	0	33.0028	0	79.1752	81.2795	12.956	3.13118
ADGB	0.0447561	0	0	0	2.72661	0	4.64681	4.63728	0	3.50257	3.05028	1.1309	0	0	0	0	0	0	0	0	0.662985	0.17907	0	0	9.13652	0	0
STXBP5-AS1	0	61.1994	1.33625	41.5421	157.841	198.532	480.331	5.95363	0	75.1759	8.57613	0	182.564	18.5699	0	0	0	0	0	208.313	117.397	0	0	0	0	0	0
LUADT1	0	0	0	0.00045083	0.375271	0	0	0.0032903	1.5865	0.00613083	0.0432288	0	0	0	0	0	0	0.0864788	0.294916	2.52098	0.00886925	5.05126	0.300654	0	0.209191	0.566113	0
STXBP5	32.657	190.35	0	0	0	0	0	0	0	0	5.92169	0	30.338	7.08834	0	0	0	0	0	0.933901	93.3711	43.9034	25.8215	1105.54	5.80046	0.209609	0
SAMD5	0	0	0	0	0	0	84.6394	0	664.729	378.64	0	209.102	0	0	0	0.45965	0	0	381.612	2737.03	1466.48	0	0	0	0	0	0
SASH1	0	0	0	0	0	0	0	0	51.0523	0	0	0	0	0	0	0	0	0	7.20395	66.8321	49.0434	6584.92	815.742	5529.72	0	114.278	56.6385
UST	0	0	0	0	0	165.054	133.515	0	788.58	0	0	0	462.124	0	57.8014	0	0	0	0	0	584.748	0	2430.7	1238.63	177.771	0	96.749
UST-AS1	0	0	0	0	0	0.162341	0.00677768	0	9.36158	0.0340496	0	0	2.36353	0	0.967458	0	0	0	0	0	1.88048	0.00484071	17.2854	2.27895	0.202664	0	3.65069
TAB2	0.103588	0	0	0	0	0	0	0	0	0	0	0	0	0	0	12.1196	0	0.0353195	0.416569	4.05046	19.3152	220.564	133.358	1442.64	407.262	12.2549	0.0440697
ZC3H12D	0.230121	32.787	5.14874	0	11.131	0	0	0	0	0	7.5815	0.0238515	0.578495	1.37987	0	0.00246778	0	0	0	0	0	0	0	0	34.0005	0.00800473	0
PPIL4	0.34727	44.3085	0	0	1.00507	0	0	0	0	0	0.167749	0	0	0	0	4.12803	2.70991	5.49994	0	0	7.08392	537.273	4.14432	81.8269	25.7147	3.29592	7.44448
GINM1	3.00736	15.7506	0	0	0	0	0	0	0	0	0	0	0	0	0	12.6924	18.879	68.9618	4.91519	0	5.78195	1820.02	67.7748	154.524	15.4956	11.5976	12.6203
KATNA1	0	0	0	0	0	0	0	0	0	0	0.467994	0	0	0	0	4.79478	13.4461	8.65976	3.75773	0	7.52278	760.464	41.0569	231.103	28.2152	2.31507	2.66962
LATS1	0	7.32629	0	0	0	0	0	0	0	0	0	0	0	0	0.164135	3.92087	5.19717	9.79966	0.425413	0	31.2349	1020.62	56.4832	133.183	49.8712	1.55321	2.53574
AL358852.1	0	0	0	0	0.159273	0	0	0	0.0100853	0	0	0	0	0	0	0.670259	0.0345058	0	0	0	0	6.98722	1.71258	9.95382	0.0639224	0.283466	0
NUP43	0.393717	0	0	0	0	0	0	0	0	0	0	0	0	0	0.260654	0.90995	0.789224	0	0	0	0	1014.56	88.7299	212.764	31.5746	10.6738	2.76333
PCMT1	226.75	29.7868	0	0	4.3632	0	0	0	0	0	0.572223	1.83956	0	0	0	0	1.94794	0	0	0	0	682.744	0	0	3.68107	0	1.73714
LRP11	0	18.4729	0	0	0	2.3248	0	0	0	0	0	0	0	0.0737262	5.25539	5.16158	13.8321	0	0	20.0954	46.1699	263.198	0	0	0	10.4252	0.133101
RAET1E	0	0.0175679	0	0	0	0	0	0	0	0.00334118	0	0	0	0	0.00343406	0.49677	0.839367	9.635	0.426099	0.0150449	0	8.44859	3.54773	15.2743	0	5.49457	0.345823
ULBP2	16.6201	3.75848	32.2615	5.9108	5.82579	5.83785	29.7887	0.710242	0	0	0	0.657339	0.770032	0	0	0	0	0	0	0	0	0	0	0	0.478344	0	0
ULBP1	1.52602	0	0.0438099	0.436596	16.3958	0.159268	4.91743	0	0	0	0	2.56158	0.513834	0	0	0	0	0	0	0	0	0	0	0	0	0	0
PPP1R14C	29.9415	1.60125	262.835	77.5294	25.2796	21.424	0.477494	0	0	21.2476	7.56713	459.945	7.38699	0	0	0	0	0	0	0	0	0	203.179	0	0	0	0
IYD	0	0	0.385391	0.0498748	0	0.289435	0	0	0	0.429686	0.0203312	1.06824	0	0	0	0	0	0	0	0	0	3.0948	0	0	0.156061	0	0
PLEKHG1	0	0	0	0	35.376	537.503	43.1651	0	0	0	0	0	0	0	0	0	0	0	0.142738	0	0	565.576	0	3712.29	6.24979	315.239	14.7715
MTHFD1L	0	82.5082	2.72642	0	1.72442	42.466	0	0	10.1283	0.254598	0	0	0	0	4.165	10.1178	0.23267	0.0129169	8.05238	15.8818	1.39959	0	43.7297	72.6101	468.423	1.09457	0
AKAP12	45.976	4.24518	8.98766	3.30634	0	14.8415	32.9693	16.6774	0.0761202	0	2.02629	0	0	0.690463	0	0	0.494129	0	30.4827	0	0	0	351.963	597.519	0	111.498	2.54998
ZBTB2	3.45899	0	0	0	0	0	0	0	0	0	0	0	0	0	0	0	0	0	0.428712	0	0.404711	327.812	8.00368	28.6341	13.2455	3.11459	0.728028
RMND1	7.62418e-05	35.1956	0	0	0	22.6792	0	0	0	0	0	0	0	0.0051382	3.0348	5.90619	0.170846	8.04872	0.0944577	0	0	77.9027	8.11427	5.26861	7.84073	0.914859	2.49355
ARMT1	33.651	6.35982	0	0	0	47.6359	0.0198599	0	0.957693	0	0	0	2.85225	0.521163	0	3.17838	0	0.000318348	0.904829	0	0	46.1273	1.55286	5.51343	2.0162	9.86097	1.17865
CCDC170	0	0.662074	0	0	134.66	282.353	0.804397	0	0	24.5891	0	0	0	0	0	0	9.11812	44.3155	0	0	3.99461	0	0	53.1929	0.0121283	0	0
ESR1	0	0	0	0	304.517	957.197	58.071	0	0	181.149	0	0	0	0	0	0	0.411428	0.000488827	0	0	0	0	120.221	0	29.8317	0	0.749727
SYNE1	16.444	119.873	0	0	21.1152	2.90439	0	0	0	0	0	0	0	0	0	5.29377	77.7764	195.959	15.3529	0	95.2908	0	21.7972	786.999	0	50.089	0
MYCT1	0.462607	0	0	0	0	0	0	0	0	0	0	0	0	0	0	0	0	0.0119331	0	0	0	0.220357	0	0.0449512	0	68.6765	2.62791
VIP	7.73159	0	0	0	0	0	0	0	0	0	0	0	0	0	0	0	28.6874	2913.37	0	0	0	3.22481	0	0	0.8953	0.289392	0.372615
FBXO5	0.0653549	0	0	0	0	1.82236	1.24183	0	0	0	0	0	0	0	0.471427	0	0	3.60551	0.0325022	0	0	47.2371	9.97143	1.23701	4.80324	5.05633	2.9525
MTRF1L	1.87945	0	0	0	0	0	0	0	0	0	0	0	0	0	0	0	0.188263	4.08468	1.89051	2.27948	0.322415	291.878	38.7538	78.7338	10.1359	14.5337	4.30913
RGS17	13.3067	0	0	8.02578	0	0	53.6662	0	7.95117	0.167356	0	0	16.5804	97.5446	85.1714	0	0	711.663	0	0	209.474	0	242.249	0	0	0	0
OPRM1	26.396	0	0	715.767	11.0429	0	599.286	0	0	249.074	0	241.885	129.605	257.459	100.634	0	0	0	0	0	20.95	0	0	0	27.0102	0	0
IPCEF1	200.728	0	0	3.69916	22.7002	532.459	1901.79	0	28.1024	109.794	0	23.8493	110.145	158.859	0	0	0	0	0	0	0	0	0	0	522.725	0	0
CNKSR3	0	0	0	0	0	0	0	79.5209	0	0.09487	0	0	0	227.662	0	0	0	0	0	0	0	5818.87	383.543	0	0	110.815	0.435009
SCAF8	0	3.88607	0	0	0	0	0	0	0	0	0	0	0	0	0.248551	20.5533	5.69274	16.6982	2.23184	0	60.7577	1648.1	155.104	413.574	129.78	20.0053	6.83541
TIAM2	2.91259	105.137	9.15696	1.80985	0.0776075	0	0	0	0	0	4.14561	0	0	2.30018	3.43785	109.501	0	11.304	1.55059	0	7.51653	40.2625	47.944	46.8476	24.4139	0.0319195	1.06813
TFB1M	0	0	0	0	0.631303	0	0	0	0	0	0	0	0	0	0.041573	2.93682	0.644914	31.7349	19.3243	73.8898	15.2922	827.423	89.0927	138.895	32.9245	9.96545	1.86109
CLDN20	0	0.621096	0	0	0	0	0	0	0	0	0	0	0	0	0	1.71259	0	2.51593	0.593449	0	0	163.806	13.7325	24.6916	4.04136	0.173167	0.499609
NOX3	0	0	0	0	0	0	0	0	0	0	0	0	0	0	0	0	3.38477	133.397	0	0	0	0.00819223	0	1.50102	0	0	0.0500964
ARID1B	0	0.0779658	0	0	5.92918	0.676119	0	0	0	0	0	0	0	0	14.8412	54.1765	22.6962	224.527	18.8196	0	35.5053	2222.54	246.161	489.874	154.107	26.3289	9.85843
TMEM242	25.0457	0	0	0	0	9.12331	0	0	0	3.03295	0	0	0	0	1.29936	24.1026	1.04514	32.9226	8.66358	25.5042	3.22925	214.387	3.81997	0.0299301	11.1946	2.30728	3.16494
ZDHHC14	0.163195	135.536	0	0	0	27.5127	0.0392282	0	0	0	0	0	0	4.09197	10.9392	78.3441	0	0	45.9066	0	0	751.911	1433.24	0	110.594	0	0
SNX9	0	15.4353	0	0	3.67039	0	0	0	0	0	0	0	0	0	0	0	0	0	0.242772	3.67771	9.07449	2697.15	99.4528	1.77723	67.6622	14.2584	0.65611
SYNJ2	0.379173	102.088	0	0	0	0	0	0	0	0	11.7824	16.2955	0	89.751	0	0	0	0	0	0	0	11882.7	0	0	0	2.07845	0
SERAC1	7.73854	0	0	0	1.12495	0.00633321	0	0	0	0	0.474805	0	0	0	0	0.0931236	0.00100351	51.6258	0	0	0	979.201	0	0	2.04222	0	0
GTF2H5	53.4566	0	0	0	0	0	0	0	7.51126	0	0	0	0	0.0563418	1.90887	18.3279	5.29409	25.8135	6.81896	12.453	36.4263	376.888	0.0965954	9.76553	1.83519	0.260692	1.80845
TULP4	0.0179644	0	0	0	0	0	0	0	0	0	0	0	0	0	0	0.188756	0	0	0	0	0	7295.91	104.917	0	30.3502	4.13466	0.224325
TMEM181	36.5579	129.513	0.291495	0	0	0.990942	0	0	0	0	5.03908	0	0	0	0.151348	0.40381	0.0677379	10.4715	0.449748	37.4672	51.8808	493.486	0	0	17.7626	3.42172	0
DYNLT1	0.32212	2.46618	0	0	11.5225	0	0	0	1.22373	0	0	0	0	0	0.0581913	0.570838	14.7992	52.295	8.75383	30.0706	12.3667	123.797	45.1833	15.3137	36.9769	9.53578	9.55497
SYTL3	0	0	0	0.534607	4.88234	0	0	0	0	0	0	0	0	0	0	0	0	0.523206	0.189377	54.7198	31.8557	0	0	2.4506	272.037	0	0.133784
EZR	0.0273292	0	0	0	0	0	0	0	0	0	0	0	0	0	0	0	0	0	0	0	0	0	0	2800.18	41.4142	5.21475	30.7553
C6orf99	0	35.8603	4.61915	53.3623	38.4744	2.74338	0	1.18625	0	0	0	0	2.24743	0	0	0	0	0	0	0	0	0	0	5.22066	0	0	0
RSPH3	0.375375	25.946	191.267	87.6996	42.0549	105.56	0.574344	0	0	0	0	4.94191	0	0	0	0	0	0	0	0	0	0	0	0	0	0	0
TAGAP	0	0	0	1.27439	0.276013	7.86788	3.54899	0	0	0.33834	0	0	0	0	0	0	0	0	0	0.505788	0	0	0	0	88.4767	0	0
FNDC1	0	0	0	0	98.5902	0	0	0	0	0	0	0	0	0	0	0	4.39144	302.006	0	0	0	0	0	0	0.0512231	0	0.445802
SOD2	4.8017	0	0	0	0	0	0	0.0144218	0	0	0	0	0	0	1.26207	1.18502	0	0.802885	2.78715	14.5143	3.44476	11.1336	0.161115	83.3642	1.50365	2.71993	0.976641
WTAP	3.37513	20.0627	0	0	0.0988085	0	0	0	0	0	0	0	0	0	0	0.0966584	0.185374	0.735535	0	0	3.05709	933.546	66.4249	220.478	43.2486	38.5015	14.5881
ACAT2	27.0714	0	0	0	7.07905	0	0.00109283	0	0.228307	0	0.966804	0	0	0	20.7013	41.5225	7.15666	88.7999	0.210721	0	10.6126	319.021	54.5509	121.579	3.98142	0	0.00105329
TCP1	170.781	0.00692483	0	0	3.0435	3.72791	0.280883	0	0	0	0	0	0	0	0	1.0198	3.64178	28.5927	0.615029	0	1.35948	458.127	16.7509	3.18444	21.1543	14.7971	2.80166
MRPL18	68.5265	12.3125	0	0	0	0	0	0	0	0	0	0	0	0	0	8.25406	1.47119	4.19589	0.0383806	0	6.41182	361.11	2.66053	11.1903	11.1142	3.50394	2.65835
PNLDC1	2.69229	562.901	142.332	0.0748254	0	0	0	0	0	0	0	0	0	0	0	0	0	0	0	0	0	0	0	0	1.42095	0	0
MAS1	37.5635	370.368	5.05751	0	0	1.08133	0	7.39558	0	0	0	108.028	46.2591	1.19625	0	0	0	0	0	0	0	0	0	0	0	0	0
IGF2R	0	50.8112	0	0	0	0	0	0	0	0	0	0	0	0	0	55.0275	3.18896	0.821943	0	4.33952	0	598.851	103.368	239.314	45.153	22.6392	48.4809
AIRN	0.290709	2.44298	0	0	0	0	0	0	0	0	0	0	0.060834	0	1.35073	1.76767	5.55034	2.75428	2.74031	4.2442	0.514787	0.220774	0	0	0.0843266	0	0
SLC22A1	0	61.9132	23.8814	0.0222292	0	0	7.16396	3.16674	0	0	0	6.13746	1.17517	0	0	6.13968	0	0	0	1.34928	0	0	0	0	0	0	0.63099
SLC22A2	0	4.07454	0	1.25247	0	0	0.0296327	0.296115	0	0	0	0.0389552	0	0.175663	0.0999239	0	0	10.0428	0.529154	0.00035273	0.606731	0	0.151648	0	0.561874	0.0155356	0
SLC22A3	0	0	0	0	0	0	0	0	0	0	0	0	0	0	0	0	0	1970.09	150.555	0	0	0	309.863	2.05802	0	1.80565	30.3484
LPA	0.00475619	0.022922	0	0	9.03729	7.48834	1.10436	0	0	0	0	0	13.812	0.654375	0	0	0	225.255	0	0	0	0	0	0	0	0	0
PLG	0	3.23841	0	0	1.53247	8.13424	0.0117207	0	0.0426415	0.438432	0	0	0.78703	1.67247	0	0.792289	1.14473	3.06228	0	0	0	2.64378	0	0	0.11566	0	0
MAP3K4	0	43.345	0	0	0	0	0	0	0	0	0	0	4.94316	0.652937	0	2.67139	8.96913	28.7655	25.3403	41.9946	68.5291	441.58	209.167	17.7913	23.5274	15.7234	3.09749
AGPAT4	0	4.50201	0	0	0	0	0	0	0	0	0	0	0	0	1.31775	41.6079	47.6398	0	0	0	353.418	6925.57	14.9429	0	0	0	0
PACRG	0	60.866	0	0	0	0	0	0	0	105.384	10.8383	1.52841	0	17.59	81.5676	0	31.3066	33.3433	43.2079	343.669	1315.99	0	0	0	0	0	0
PACRG-AS2	0	0.28663	0	0	0	0	0	0.0144925	0	5.44192	0.0276466	0.849546	0	0	1.82016	0	1.97427	3.44153	0.0525382	10.2886	5.81381	0	0	0	0	0	0.0130454
PACRG-AS3	0	0	0	0	0	0	0	0	0	0	0	0	0	0	0	0	0	0	0	0	4.21867	2064.73	0	0	0.515141	0	0.195189
PACRG-AS1	0	0	0	0	0	0	0	0	0	0	0	0	0	0	0	0	0	0	0	0	0	771.768	0	0	1.09504	0	0.186084
CAHM	0	0	0	0	0	0	0	0	0	0	0	0	0	0	0	0	0	0	0	0	0	1658.53	33.7153	140.255	14.188	0	2.10462
QKI	0	0	0	0	0	0	0	0	0	0	0	0	0	0	74.9545	146.143	188.632	229.01	39.0925	15.634	450.193	17262.5	1698.95	3503.62	417.553	57.59	25.0988
C6orf118	0	10.5671	0	0	0	0	0	0	0	0	0	0	0	0	0.220571	15.7657	0.667904	78.262	5.42528	0	0.667653	0	194.54	132.116	0	0	0.232378
PDE10A	0	42.7569	0	87.1273	230.369	375.545	23.3098	0	0	0	0	0	0	0	55.4257	151.829	38.6563	727.248	42.4594	0	252.938	0	0	0	0	43.7769	0
LINC00473	0	0	0	36.1164	51.6392	84.3899	7.22378	0	0	0.0173132	0	0	0	0	0.282455	7.95555	5.307	86.0529	0.168653	0	0.212023	0	0	0	0	0	13.8717
PRR18	0	0	0	0	0	0	0	0	0	0	0	0	0	0	0	0	0	0	0	0	0	3108.97	0	3.56358	0.0235034	0	1.83135
SFT2D1	16.5408	0	0	0	0	0	0	0	0	0	0	0	0	0	0	0	0	0	0	0	0	1899.68	64.6843	138.407	46.5237	2.99764	7.82099
MPC1	32.0666	0	0	0	0	0	0	0	0	0	0	0	0	0	0	0	0.0538755	19.5342	66.7478	286.214	0.273575	1987.74	16.5238	357.126	11.0504	0	2.45349
RPS6KA2	0	169.56	0	0	0	0	0	0	0.140636	0	6.17627	0	3.20257	134.752	98.8936	147.333	96.7606	711.859	65.637	970.239	1403.79	138.923	385.041	2565.11	56.4795	32.857	2.84792
RNASET2	0.130892	0	0	0	0	0	0	0	0	0	0	0	0	0.0416541	0	0.921679	0.452528	1.16191	0.000174484	1.37298	1.70592	13.2032	0.0406295	1.01468	19.4204	0	0.404413
FGFR1OP	0	50.5544	0	0	2.79008	23.5904	0	0	0	3.59405	103.677	0	0	12.6719	1.81001	0	0	0	52.333	22.3934	16.7578	0	0	4.83437	1.29524	0	0
CCR6	1.95084	0	1.18169	0	0	0	3.87802	1.23706	0.148531	0.990201	20.8534	17.6545	0.655624	3.53773	5.99295	0.354492	0.0864675	0	0	0	0	0	0	4.59073	0	0	0
TCP10L2	1.74049	0	0	0	0	0	0	1.38109	12.032	0	0	0	2.68474	3.92715	0.998963	0	0.0239653	4.75409	0.0926455	0	5.02689	0	0.00525883	0	0	0.0273728	0
TTLL2	0.120887	0	0	0	1.62357	0	0	0	0.0273506	0	0	0	0	1.80732	1.14424	1.08154	4.87372	1.40305	3.14439	1.79045	3.13101	2.90717	16.6935	0	0	0	0
AFDN	0	0	0	0	0	0	0	0	170.59	0	0	0	0	175.428	0	5.60063	53.4867	395.003	22.6001	0	0	2474.86	471.34	884.649	4.17206	123.51	0.000431023
KIF25-AS1	0	0	0	0	9.63732e-06	0	0.674119	0	0	1.95635	0	0	0	0	0.0104194	0.390826	0.197402	0.324565	3.14738	4.63014	4.05175	27.6558	4.47677	0	0	0.92943	0.717479
KIF25	0	0	0	0	26.8781	26.8149	67.3646	0	0	69.1485	0	0	0	0	0	0	0	0	5.44934	0	0	350.892	0	0	0.151293	1.66591	0.34704
DACT2	0	0	0	0	0	0	0	0	0	0	0	0	0	0	0	0	0	24.546	16.0918	0	0	47.8029	9.53222	0	0	24.6865	0.00385804
SMOC2	0	0	0	0	0	0	0	0	0	0	0	0	0	0	0	43.6584	5.63445	456.925	201.422	272.956	61.664	0	11.1317	0	0.129122	18.6033	128.266
THBS2	0	0	0	0	0	0	0	0	0	0	0	0	0	0	0	0	0	0	0	0	0	1993.88	309.537	3.10611	0	0	1.69706
WDR27	0	0	0	0	0	3.00449	0	0	0.000681802	1.69589	0	0	0	0	5.13293	5.83597	5.8649	36.3413	2.07708	1.38188	14.102	142.36	43.706	137.629	9.46358	6.84026	0.438098
C6orf120	45.4451	0	0	0	0	2.94994	0	0	0	0.11157	0	0	0	0	0.148773	15.3122	5.75044	4.25266	1.7779	1.11149	3.55821	222.445	23.3575	30.2494	2.02379	0	2.08431
PHF10	23.7426	0.00675482	0	0	0	0	0	0	2.51441	0	0	0	0	0.00136026	2.05647	21.1822	7.78904	94.6955	3.26477	6.34269	35.543	626.563	33.5266	109.646	22.9802	66.9865	7.84643
TCTE3	0.936588	0.0688994	0	0	0.0309505	0	0	0	0.0520465	0	0	0	0	0	0	1.63994	0	0	0.326192	0	0	324.785	28.2123	39.2385	10.8561	4.51455	2.25155
ERMARD	0	0	0	0	0	0	0	0	0	0	0	0	0	0	0	1.07525	4.67634	2.45754	0.881136	0.345324	7.18577	790.908	73.0064	370.595	37.3372	0.00216211	1.68149
LINC00242	0.984273	2.75441	0	0	0	0	0	0.233347	0.000214046	0	0	0	1.95049	0.147643	0	0.0263809	0.0258309	0	0	2.22146	0	1.00878	0	0	0	0	0
LINC00574	0	77.1786	0	0	0	0.189113	0	0	0	0.668619	1.47133	0.697135	0	2.72541	0	0	0	0	1.56195	17.0429	1.46028	0	9.88469	0	0	0	0
LINC01624	0	2.79722	1.31981	1.20889	2.31001	0	0	0.00359226	0.514124	0	0	0.260668	0.104019	0	0	0	0.0163718	0	0.361343	0.328965	0.216957	0	0	0	0.00849631	0	0.00511804
DLL1	0	0	0	0	0	0	0	0	0	0	0	0	0	0	0	0	0	0	0	0	0	1071.35	208.867	640.074	0	1.06564	5.29912
FAM120B	0	0.202235	0	0	0	0	0	0	0	0	0	0	0	0	0	0	3.72947	68.8053	4.35881	15.2101	72.5697	1492.47	174.355	309.916	52.7712	15.9864	0.985121
PSMB1	57.7221	0	0	0	0	0	0	0	0	0	0	0	0	0	0	1.89575	2.73638	5.27913	0.442146	0	34.1969	1139.51	12.2111	25.0214	29.1346	33.7295	16.4606
TBP	0.93772	1.86089	0	0	0	0	0	0	0	0	0	0	0	0	0	0.300325	0.61234	0.247526	0.44415	0	2.13193	368.479	22.3886	38.876	12.6211	6.0576	0.0690299
PDCD2	25.511	0	0	0	0.662737	0.0186466	0	0	0	0	0	0	0	0	1.86721	3.72094	7.74468	24.1853	1.13485	0	0.426037	200.42	12.9419	8.43392	31.0246	13.7867	3.26289
FAM20C	5.15067	0	0	0	0	0	0	0	0	0	0	0	0	0	3.52076	42.4523	19.5024	64.6834	340.358	59.8224	39.4874	805.423	122.121	781.496	29.1566	4.71859	4.68181
AC147651.1	0	0.957244	0.0573973	1.62374	20.002	0	2.09249	0.209953	0	0.545796	0.700197	6.26334	3.90741	0	0.0045611	0	0	0	0	0	0	0	12.9115	7.33055	3.48331	0	0
PDGFA	26.1921	0	0	0	1.58049	0	0	0	0	0	0	0	0	0	0	0	0	0	0	0	0	1932.46	8.40412	73.686	2.69963	0.187112	28.8275
PRKAR1B	291.591	1.90618	37.1129	13.8331	26.5792	24.7296	94.946	0	13.6592	0.0947133	0.0114553	4.46492	0	4.60476	0	0	0	0.191461	0	0	46.8526	0	0	0	0	0	0
AC147651.4	0	0.000843051	0	0	0.0558012	0	0	0.00649309	0.106948	0	0.0486903	0	0	0	0	0	0	0	0	0.367834	0	0.301543	1.23796	0	14.5083	1.00262	4.58073
DNAAF5	0	42.6174	61.3955	12.3508	0	0.669121	0	0.282161	0	0	0	0	0	0	0	0	0	0	0.0012426	0	2.96193	0	0	1.90323	0	0	0
SUN1	4.91965	105.441	0	0	14.3105	14.7248	0	0	0	0	0	0	0	1.71414	0	0	4.8572	11.311	2.48661	0	21.7678	250.487	1.98096	164.577	0	17.703	0.71156
ADAP1	95.9407	0	0	0	1.47825	0	5.75915	0	1.94002	0	0	0	0	0	0	0.480594	0.624741	0	0	0	1.20522	988.179	0	0	0	0	0
COX19	1.55378	0	0	0	2.07501	0	0	0	0.0945295	0	0.325091	0	0	0	0	0	0.0821547	0.0265659	0.00582958	0	23.4856	1019.52	0	36.0798	29.386	0	1.38451
C7orf50	76.3156	15.4477	0	0	1.60892	2.31049	0	0	0.00202364	0	3.28786	0	0	0	0	0	5.09351	17.0307	0	0	18.5124	0.0078786	6.22286	9.95096	2.01431	1.19519	29.6805
GPR146	8.64006	0	0	0	0	0	0	0	0	0	0	0	0	0	0.209873	2.6437	8.97814	9.81889	0	0	0	106.895	63.4529	191.591	0	71.5976	3.42261
GPER1	0.419929	0	0	0	0	0	0	0	0	0	16.3308	0	0	0	0	0	0	0.157974	0	0	0	0	0	55.689	0.1673	28.9054	141.754
ZFAND2A	56.6605	0.111737	0	0	0	0	0	0	0	0	0	0	0	0	0	0.136065	0.0194166	0.0381098	0	0	3.43331	151.825	0.000282975	5.92928	4.60032	1.80319	0
MICALL2	0	0	0	0	0	0	0	0	0	0	0	0	0	0	0	0	0	4.35174	0	0	0	218.285	293.214	3383	0	2.06691	0.696172
INTS1	22.3969	132.425	66.5673	0	0	0	0	0	0	0	0	0.233262	1.42894	0	0	0	0	0	0	0	0	15.261	0	13.4091	0	0	0
MAFK	19.5076	218.143	7.94679	0	18.8672	113.205	0	0	0	0	0	21.3719	3.14096	0	0	0	0	0	0	0	29.0264	1.89783	0	0	6.85522	33.3227	3.94029
TMEM184A	0	2.28376	0	0.101744	2.70239	0.336764	0	0	0	0	0	5.58063e-05	0.216885	0.3768	0	0	0.00333013	0	0	0	0	3.10075	0	0	0.311402	3.19997	0.747251
PSMG3	58.302	0	0	0.00374984	0	3.3369	33.6743	0	0	0	0	0	0	0	1.49843	18.012	1.3694	0	0	0	0	45.5694	0	0	9.50668	0.683485	0.725562
PSMG3-AS1	0.404522	0	0	0	36.2386	0	7.16267	0	0.102821	0.149736	0	0	0	0	3.24951	7.48067	9.50167	3.57264	0	0	7.96855	0.142736	0	98.1115	0.0174168	0	0
ELFN1	0	0	0	0	0	0	0	0	13.8491	0	0	0	0	0	0	0	191.766	1005.2	134.546	0	1395.28	33.9134	0	0	0.161398	1.40219	0.453533
MAD1L1	0	6.79714	0	0	0	0	0	0	0	0	0	0	0	0	0	0	22.3005	36.9737	0	0	208.326	1290.56	4.87093	27.7241	100.872	15.2852	2.23202
MRM2	29.268	0	0	0	0	0.374302	1.90801	0	0.00544739	0	0	0	0.0317614	0	0	0	0.674276	9.7439	0	0	0	64.9812	2.46248	2.30346	13.6772	0.632998	1.08509
NUDT1	0.744515	0	0	0	0	0	0	0	0.1945	0	0	0	0	0	0	1.54581	0	0	0.821204	0	0.505664	216.556	2.6091	8.77684	6.39903	0.184276	1.5595
SNX8	0.0131239	0	0.1342	17.2068	0	0	29.2187	0	0	0	0	0	0.732374	0	2.87308	38.0282	20.4081	18.2882	0.912475	0	3.86385	3.47665	0	0	17.5038	0	0
EIF3B	31.8498	2.24098	0	0	0	0	0	0	0	0	0	0	0	0	0	1.43986	2.65868	11.9033	0.59935	0	7.15877	536.188	90.0317	157.348	20.0163	6.05962	2.31104
CHST12	3.98067	0.0699071	0	0	0	0	0	0	1.25201	0	1.22492	0	0	0	0	0	0.164488	8.84737	15.923	74.9357	31.1974	90.9656	139.98	371.815	0	29.7462	0.353865
LFNG	0	0	0	0	0	0	0	0	0	0	0	0	0	0	0	0	0	0	0	0	0	3.77472	18.9553	874.681	0.383314	5.30922	1.56979
BRAT1	2.73965	3.1555	0	0	0	0	0	0	11.8312	0	0	0	0	3.50441	0.0240927	6.67426	17.9018	24.4817	0.427523	10.9097	87.7027	17.5368	10.2431	147.873	10.3584	0	0
IQCE	8.52813	71.1509	0	0	4.74339	14.8604	0	0	0	0	0.510448	0	0	0	4.57112	13.7595	26.2869	6.20574	0	1.21067e-05	92.3616	0	0	204.778	0	0	0.000116667
TTYH3	90.4191	1.13586	0	0	24.2523	24.5937	0	0	4.08328	0	0.74398	0	1.43081	0	0	0.868163	79.0125	0.446676	2.77597	0	400.038	0	0.0976281	611.131	34.1241	0	0
AMZ1	0	19.9387	0	0	0	0	0	0	0	0	56.463	0	0	0	0	0	38.5826	203.249	2.25188	3.34218	0	984.014	2373.22	313.43	0.224429	0.210573	5.93101
GNA12	0	0	0	0	0	0	0	0	6.32828	0	0	0	0	0	3.49077	13.1462	44.9473	118.603	0	0	0	248.725	1054.33	1487.72	55.2573	7.22648	8.0466
CARD11	0	0	0	0	0	0	0	0.00159331	829.902	0	0	0	0	0	0	0	48.544	1.94909	0	0	0	0	0	0	401.552	0	0
AC073316.1	0	0	0	0	0	0	0	0	0.6662	0	0	0	0	0	0	0	257.195	68.4564	0	40.9856	0.259899	0	0	0	0	0	0
SDK1	0	688.288	0	0	0	0	0	0	502.356	0	0	0	0	522.724	538.139	0	476.658	2332.76	844.702	2096.41	0	0	91.3858	0	308.366	6.36374	0
FOXK1	1.52407	1.33062	0	0	0	0	0	0	0	0	0.350228	0	0	26.5675	0	0	0.0146706	37.825	16.2732	0	0	1268.39	0	134.794	65.9889	2.9497	6.80403
AP5Z1	0.154147	9.55098	0	0	0	0	0	1.01409	0	0	0.0631745	0	0	0	0	0	0	0	0	0	0	151.839	0	11.0101	21.4301	0.109687	0
RADIL	0	0.625921	0	0	9.70971	2.68351	0	0	17.6377	0	0	0	0	0	0	0.544646	61.8903	142.84	6.63075	0	0	0	128.987	555.853	0.266977	0	42.1432
MMD2	0	0	0	0	0	0	0	0.0571878	411.542	0	0	0	0	0.300418	2.87682	276.823	24.6234	8.15075	0	0	1.3325	0	1971.14	4382.24	0	0	0
RBAK-RBAKDN	0	2.34516	0	0	0.0553632	0	0	0	7.58875	0	0	0	0	0	7.98106	27.2677	37.4013	104.772	4.55892	0	48.5402	698.484	119.01	524.203	39.5976	5.11631	3.18989
WIPI2	131.761	1.93207	0	0	1.00551	1.73557	0	0	0	0	1.38315	0	0	0	0	1.73749	3.60724	4.75877	0	0	22.804	580.486	5.74011	45.7845	44.875	4.03324	1.88048
SLC29A4	2.6589	498.106	0	0	0	0	0	0	0.788922	0	0	0	0	0	56.6429	197.486	524.831	712.535	19.368	256.407	92.066	0	0.00334215	305.704	0	0	0
TNRC18	0	81.3699	0	0	0	0.0211357	0	0	0	0	0	0	0	0	23.7062	21.5132	160.16	212.398	55.5388	0.0420699	199.307	2.91649	66.6311	507.962	316.015	3.80625	4.27524
AC092171.2	0	0.299179	0	0	0	0	0	0.0685921	0	0	0	0	0	0.000155519	0	0	0.0404643	1.23754	0.624528	0	0	11.9149	0.013312	3.21097	0	0	0
FBXL18	13.6811	60.1727	0	0	0	0	0	0	0	0	0	0	0	0	0	0	0	2.1739	0	0	1.98832	832.249	12.4378	27.3769	4.96316	0	0.341476
AC092171.4	0	11.1313	0	0	0.489636	0	0	0	0	0	0.100469	0	0	0.231744	3.14447	2.08836	1.57763	0.117482	0.131046	0.0701738	3.59137	65.1213	0	40.1425	0.513261	0	0
ACTB	438.238	0	0	0	0	2.14689	0	0	0	0	0	0	0	0	0	0	0	0	0	0	7.13009	3964.46	272.681	120.744	151.824	64.8272	49.4557
FSCN1	91.9176	5.52182	0	0	0	7.77996	0	0	0	0	0	0	0	0	0	0	0	0	11.6703	0	0	3044.58	3.43278	0	100.02	8.81288	0.1252
RNF216	0	5.02033	0	0	0	0	0	0	0	0	0	0	0	0	4.95383	29.3647	51.749	136.901	0.735043	5.87989	113.545	1388.44	104.664	202.083	174.994	10.6614	2.21757
OCM	0	0	0	0	20.4346	11.6614	0	0	0.0298591	0.326246	0	0	0	0	0	0	11.1058	36.1196	0	0.0398484	3.8844	0	0	0	0.102772	0	0
CCZ1	8.38861	15.0319	0	0	0	0	0	0	2.36886	0	0	0	0	0	0.00393983	9.44111	9.7283	7.08855	0	0	0.560729	712.273	24.1458	28.9616	6.25906	1.29866	2.31769
RSPH10B	0	8.96658	14.0224	1.69646	0.305613	0	0	0	0	0	0	0	1.28088	0.230425	0.0172507	0	0.0108846	0	0.00189042	0	0	0	0	0	0.131705	0	0
PMS2	0.253706	12.9029	0	0	0	0	0	0	0.195065	0	0	0	0	0.0120444	0.198775	2.15905	6.32297	3.06569	0	0.00562579	7.27228	73.9217	1.54058	26.7211	9.01625	0	0.651009
AIMP2	4.74093	0	0	0	0	0	0	0	0	0	3.24714	0	0	0	0.214778	1.72582	4.60441	8.06911	1.69928	0	0	445.001	21.4795	149.47	10.1871	1.39282	2.85962
EIF2AK1	61.6411	0	0	0	1.07072	0.973614	0	0	0.46899	0	0	0	0	0.0215155	0	2.23111	10.5439	15.3456	0	0	24.9194	575.039	19.657	33.7875	9.22702	2.50199	1.27909
ANKRD61	0	0.340161	0	0	0	0	0	0.000604972	0.771468	0	0	0	0	0	0.0327893	0	1.34441	0.56365	0.190794	0	0	10.59	0.380831	0.11283	0.0361535	0	0.0132778
USP42	0	26.7849	0	0	0.548386	0	0	0	0	0	0	0	0	0	0	2.9615	15.9506	22.6148	0.902933	0	51.5261	351.215	17.0311	69.93	46.513	6.60951	3.28907
CYTH3	0	5.17855	0	0	0	0	0	0	0	0	0	30.6368	79.6644	101.132	2.84004	17.1617	0.949937	0	2.20155	708.54	792.538	0	0	0	38.2844	15.9649	81.2006
FAM220A	36.3652	0	0	0	0	0	0.28907	0	8.55174	0	0.414354	1.23215	20.5369	8.00655	0	0.0127551	0.41902	2.58787	0	0	8.48176	14.6401	0	0	0.159646	0	0
RAC1	340.478	0	0	0	20.5074	14.3527	0	0	2.35924	0	1.27289e-05	0	0	0	0	0	0	8.71635	0	0	3.20766	1121.59	0.161604	0	238.084	107.914	16.9024
DAGLB	8.11905	118.002	26.041	0	0	19.3171	0	0	0	0.627789	0	69.8076	26.6503	9.94023	0	0	0	0	0	0	3.15934	0	0	0	269.215	0	0
GRID2IP	0	0	0	11.003	258.561	0	0	0	0	0	0	0	0	0	13.5587	215.819	78.7915	299.824	0	0	0.220512	0	53.3937	13.2851	6.08124	0	0
ZDHHC4	20.0169	0	0	0	7.97578	0	0.240124	0	1.25904	0	0	0	0	0	0.424044	3.38235	2.63831	5.27241	0.440453	1.07003	3.72768	105.93	8.43846	17.9209	2.40443	0.211091	0.173265
C7orf26	20.5729	0.667769	0	0	0.0955939	0	0	0	0	0	0	0	0	0	0	0	0	0.402439	0	0	4.72676	421.301	17.3749	38.5845	7.5147	0	0.152384
ZNF853	6.15193	0	0	0	0	0	0	0	7.41135	0	0	0	0	0	2.52917	12.9143	20.411	60.8769	2.38273	13.9752	23.2059	179.315	21.049	16.0568	0	0.0609086	0.0596816
ZNF316	13.8809	4.64642	0.221058	0	0.00214757	0	0	0	0	0	0	0	0	0	0	0	0.0397455	16.9833	0	0	23.4937	107.743	0.391058	14.581	11.4474	0	0
ZNF12	58.0601	0	0	0	6.45671	15.1241	0	0	0	0	0	0	0	0	0.17965	1.56054	0.137168	15.4782	5.83883	0	0	278.05	25.0071	17.147	37.5615	7.20674	3.51646
RSPH10B2	0.674532	3.01143	8.55765	2.88677	0.0648719	0	0	0.202099	0	0	0	0	1.26054	0	0	0	0	0	0.921752	0	0	0.01555	0	0	0.765158	0	0
CCZ1B	0	6.7381	0	0	0	0	0	0	1.23605	0	0	0	0	0	1.1393	0.371229	2.28462	3.39285	0	0	0.158777	555.443	47.0696	70.0663	10.4284	1.54991	0.794297
C1GALT1	0.000461619	0	0	0	16.6473	0	0	0	0	0	166.475	0	0	0	0	0	0	0	0	0	0	3289.34	56.3433	6.32884	72.5938	61.8664	0.635074
COL28A1	0	0	0	21.5921	8.78601	0	0	0.228474	0	0	0	0	0	0	0	0	0	0	0	77.9321	0	0	0	382.542	0	0	0
MIOS	0.0063393	28.8166	27.0921	1.66783	0	0	0	0	0.000131221	0	0	0	0	0	0.00627524	3.8028	0.00135407	0	0	0	9.43631	70.6541	83.6409	17.9121	123.288	1.05413	0.159258
RPA3	15.3766	0	0	0	0	0	0	0	1.28288	0	0	0	0	0	1.33777	8.73178	5.32378	1.59888	3.13716	13.3123	4.5143	343.758	15.4153	51.7063	18.9097	0.9837	2.12124
UMAD1	0	1.9792	0	0	3.9586	32.9343	0	0	5.52218	0	0	0	0	7.32337	9.98611	38.8052	8.29972	0.385838	9.58314	151.096	329.015	411.118	40.1398	178.822	94.4361	7.74246	0.492805
GLCCI1	0.227877	19.7504	0	0	60.7273	116.572	0.552003	0	23.9521	1.91293	0	0	0	17.7545	0	16.2516	0	0	0	16.5408	115.188	0	960.267	42.8189	59.8064	0	0
ICA1	0	174.768	0.161356	28.7517	3.11586	39.2981	29.8143	0	0	0.0676612	3.94266	0	0	7.55631	46.4402	77.3263	29.431	0	4.3469	159.67	343.737	0	0	0	0.63521	9.27571	0
AC007128.1	0	45.7381	0	0.112527	4.52132	21.3854	0	0	0.0702264	0	0	0	0	0	3.18703	0	0	0	5.21628	102.619	24.0349	0	0	0	0	0	0.748822
NXPH1	0	0	0	0	0	0	0	0	0	0	0	0	0	0	753.348	1062.74	413.482	0	206.636	4245.89	4019.37	0	2152.91	0	0	0	0
NDUFA4	327.705	0	0	0	0	18.6165	0	0	0	0	0	0	0	0	5.19345	50.8198	22.5076	42.0383	16.7581	36.6693	49.7075	897.989	35.489	28.5097	24.7964	12.5245	0.417577
PHF14	5.2907	13.961	0	0	0	3.85649	0	0	0	0	0	0	0	0	12.0976	115.496	58.5259	10.1255	4.49299	4.35289	173.883	711.316	301.234	214.609	33.9843	8.09762	0.130124
THSD7A	0	645.059	0	0	0	0	0	0	0	0	0	0	0	0	111.902	190.404	491.537	3863.42	986.09	765.484	1262.16	0	495.442	1047.61	0	91.7953	0
TMEM106B	105.191	18.9355	0	0	0	15.5174	0	0	0	0	0	0	0	0	5.55184	26.0469	32.9385	207.462	83.1743	1.83834	155.443	616.801	75.6672	0.516154	2.82292	2.48797	3.604
VWDE	0	126.618	21.8591	7.40064	0	66.0339	0	0	20.6796	0	12.6015	0	52.3822	10.2327	0	0	0	756.352	0	0	0	0	0	0	0	0	0
SCIN	1.44384	0	0	0	0	0	0	0	0	0	0	0	0	0	0	0	0	0	0	0	1.35208	22.0385	0	0.215235	239.969	0.118012	0
ARL4A	78.9836	1360.69	280.44	1.90186	0	0	0	0	0	0	3.60075	100.054	0	0	0	0	0	0	0	0	0	0	101.535	0	0	67.2272	0.0964981
ETV1	48.2528	0	0	0	0	0	963.395	5.54415	723.984	0	0	0	639.191	0	6.85331	313.281	0	0	0	0	0	0	1436.93	1016.78	0.30874	0	5.66127
DGKB	7.46887	1167.89	686.785	87.4128	0	0	0	0	0	0	0	3.99962	0	0.0923351	20.7598	165.312	250.347	42.7873	66.4235	0	0	0	0	0	0	0	6.45276
AC006150.1	0	20.9804	7.099	2.84698	0	0	0.152026	0.178657	0	0	0	0.139335	0	0	1.37113	1.01848	0	0	0	0	0	0	0	0	0	0	0.77913
AGMO	0	0	0	0	0	0	0	0	0	0	0	0	0	0	0	0	0	0	0	0	0	1564.38	466.865	44.0567	0.37252	0	0
MEOX2	0	1.84155	0	0	1.92595	44.3344	16.9756	0	2.96888	5.29068	0	11.3696	0	29.1414	0	0	0	13.4654	0	0	0	0	0	0	0	0	0
AC006041.1	0.95619	0.247313	0.0278753	0	0.630954	3.20666	0	0	0.121817	0.650475	0	0.14848	0	0.319775	0.0102119	0.11482	0	1.24589	0	0	0	0	0	0	0	0.178839	0.0883886
ISPD	0	177.622	0	0	78.8683	229.74	0	0	5.87864	3.19545	0	0	0	26.4265	0	0	0	81.5382	0	0	11.6694	0	6.71584	0	0	0	0
ISPD-AS1	0	6.66413	0	0.292618	4.78121	6.69006	0	0.146235	0.1477	0.00874865	0	0	0	0	0	0	0.00059176	7.55595	0	0	0	23.134	3.17057	0	0.486037	0.0370985	0.730031
SOSTDC1	22.9558	55.2322	17.7327	0	0	0.010971	0	0	9.1697	0	0	174.894	0	47.4862	0	0	0.0176282	0	0	0	0	0	0	0	0	0	0
LRRC72	0	1.46896	0.0207228	0.0754763	0.000513574	0.133444	0.00991106	0.00454227	0	0.180414	1.91242	0.214397	0	0.0984716	0.00323136	0	0	0	0.960453	0.0920727	0.110547	0	0	0	0.404496	0	0.0078425
ANKMY2	1.91912	264.976	44.594	0	4.53229	92.1753	0	0	0	30.4368	126.82	253.119	0	13.4858	0.0431695	0	0	0	0	0	0	0	0	0	0	0	0
BZW2	0	385.099	150.066	0	6.41467	142.465	0	0	0	27.8552	25.2626	120.365	0	2.01325	0	0	0	0	0	0	0	0	0	0	0	0	0
TSPAN13	137.285	103.605	7.27358	37.429	28.288	326.621	0	0	0	49.1953	116.516	1.95491	0	0.449499	0	0	15.989	0	0	0	0	0	0	0	0	0	0
AGR2	0	0.381137	0	0.0333319	0	0.895535	0	0	0.530659	0.517011	0.00426472	0	0	0	0.266983	0.843199	0.00564949	0.622551	0	0.243938	1.47463	0	0	0	0	0	0
AGR3	3.40086	0.0435831	0	0	0	0.0648605	0	0	0	0	0	0	0	0.0466658	0.094151	0.768928	0.162841	0.123927	0	1.03028	5.6352	1.59931	0	0	0.0142737	0	0
AHR	0	70.1872	0	0	0	89.966	0	0	0	0	0.235423	0	0	0	14.281	21.2777	2.32742	1.43359	0	58.8128	207.245	24.0004	0	0	0	0	0.970754
SNX13	17.8599	12.5934	0	0	0	0	0	0	0	0	0	0	0	0	0	17.6997	11.9952	13.3748	2.2067	0	89.6601	499.463	216.032	157.324	207.114	23.4747	5.82486
HDAC9	0	4.05683	134.624	200.273	68.5389	0	0	6.65734	65.8182	0	0	0	0	0	1.87444	132.428	316.925	484.711	61.5213	0	157.911	32.4516	53.8967	0	281.761	0	0
TWIST1	3.65947	28.5541	493.019	182.588	0	0	0	0	0	0	0	0	0	0	0	0	0	0	0	0	0	0	0	0	0	13.9429	0.180339
AC007091.1	0.00803062	53.6537	634.321	128.672	60.0436	0	0	0	0	0	0	0	0	0	0	0	0	0	0	0	0	0	0	0	0	0.00492293	0
TWISTNB	42.9746	7.02955	0	0	7.50478	2.48264	0	0	0	0.126505	0.0917469	0	0	0	0.0230164	0	0	1.95581	0.034541	0	4.60411	90.2177	2.67524	0	0.919216	0.435739	1.67406
TMEM196	0.18833	312.943	13.1049	220.5	1323.05	0	0	0	135.406	0	372.702	0	67.4495	0	0	0	182.095	144.405	56.2794	0	0	0	724.767	0	0	0	0
MACC1	0	0.412384	0	0	24.438	0	0	0	0	0	0	0	0	0	0	8.67375	136.352	255.48	0	0	0	0	0	0	1.19112	0	0
AC099342.1	0	0	0	0	0	0	0	0.24797	0.257826	0	0	0	0	0	0	0	0.40929	0.565034	0	0.00237717	1.42753	6.65034	1.71936	0.275279	0.612439	0	0
ITGB8	0.36466	0	0	0	0.317641	0	0	0	0	0	500.834	15.6253	0.00306026	0	0	0	0	0	0	0	0	4962.81	1152.18	2043.66	0	0	0
ABCB5	0	0	0	0	0	0	0	0	0	0	0	0	0	0	0	10.4123	93.8879	135.097	0.183483	0	0	9.31139	0	0.302002	0	0	0
SP8	0	0	0	0	0	0	0	0	0	0	0	0	0	0	0	39.8912	220.468	344.734	0	0	0	0	0	0	0.645549	0	0.65104
LINC01162	0	0	0	0	0	0	0	0	0	0	0	0	0	0	0	26.6931	207.677	94.287	0	0	0	0	0	0	0	0	0
SP4	0	18.9234	0	0	0	0	0	0	0	0	0	0	0	0	0	0.0303562	15.5645	83.3989	0.596537	0	9.2017	1236.73	216.078	42.6327	24.4434	3.5745	1.64588
DNAH11	0	0	0	0	0	0	0	0	0	0	1.82947	0	0	0	0	0	5.14001	0.589324	0	0	10.2658	123.788	1050.48	22.4046	0	23.7027	72.4663
CDCA7L	0.30454	0	0	0	0	0	0	0	0	0	14.8089	0	0	0	0	0	16.0484	4.56187	0	0	0.0580514	332.842	374.971	77.8883	0	9.31841	3.40959
RAPGEF5	13.6142	247.141	18.6794	5.3454	10.1348	0	0	0	0	0	0	0	1.29023	0	0	0	0	0	0	0	7.14758	3867.43	0	0	0	1.61254	0.91114
STEAP1B	7.90874	0	0	0	0	0	0	0	0	0	0	0	0	0	0	0	0	4.64014	0	0	0	2990.68	15.6326	0	88.0144	33.0467	6.63871
AC002480.3	0	0	0	0	0	0	0	0	0	0	0	0	0	0	0	0	1.84809	57.1337	0	0	0	0	7.80799	0.000382455	16.3968	7.46561	0.290915
AC002480.4	0	0	0	0	0.103601	0	0	0	0	0	0	0	0.0011856	0	0.0104571	0.187201	0.0947234	3.5366	0	0	0	2.5634	0.807266	0.649748	2.4198	4.70533	0.618467
AC002480.2	1.16945	0	0	0	0	0	0	0	0	0	0	0	0	0	0	0	0.219879	38.3661	0	0	0	0	8.17363	0	16.9529	3.42924	0
TOMM7	81.835	47.8402	0	0	1.32482	0	0	0	0	0	35.4672	0	0	0.0784555	0	3.76951	3.31996	69.2963	0.761257	0	16.3544	694.073	6.10012	43.3127	19.5929	19.6494	7.60258
FAM126A	0.438113	0	0	0	9.41514	0	0	18.4451	0	0	38.7228	0	0	0	0	0	0	188.012	0	0	0	4644.69	33.8089	111.746	67.9118	28.5123	18.5141
KLHL7	8.81829	0.431712	0	0	0	32.8798	11.321	0	0.603406	0	1.27198	0	0	0	9.31678	34.0447	0.302066	32.1208	9.75637	0	104.783	0	652.415	0.0251928	0	0	0
NUPL2	7.6527	4.18185	0	0	0	0	0	0	0	0	0	0	0	0	0.274271	0.285743	3.78317	30.3677	1.54377	0	0.289046	197.566	1068.31	233.147	58.6137	0.777706	3.64209
GPNMB	1.24218	0	0	0	1.27389	0	0	0	0	0	0	0	0	0	0	0	0	0	0	0	0	0.0257704	1561.37	0	11.1471	0.463982	0.0515489
MALSU1	3.49308	1.30472	0	0	0	0.955215	0	0	0	0	0	0	0	0	4.22053	3.95452	5.34135	10.0549	1.20256	0.140241	37.1814	670.482	109.128	81.1377	7.26886	1.22842	1.55811
IGF2BP3	0	0	0	0	0	0	0	0	0	0	0	0	0	15.6227	368.705	16.9947	133.101	400.474	0	0	224.508	0.207771	0	0	15.0977	0	0
TRA2A	0	0	0	0	0	0	0	0	0	0	0	0	0	0	0	0	0	15.9463	0.359235	0	62.6976	3828.19	457.486	436.88	72.3375	15.2432	6.80567
CCDC126	14.1654	0	0	0	0	0	0	0	1.77808	0	0	0	0	0	0.111902	2.43894	5.99304	10.1255	0.0657019	0	24.5301	419.557	82.9139	98.0752	21.4324	7.37513	2.25717
FAM221A	8.75069	0	0	0	0	0	0	0	0	0	0	0	0	0	0	0.147982	0.554763	7.51664	2.42027	0	4.64245	1856.73	98.4672	110.578	2.96418	0.461789	0.675468
STK31	0	0	0	0	0	0	0	0	0	0	0	0	0	0	1.99212	4.75766	8.67256	72.916	11.3897	0.300933	9.15009	573.067	2.87107	0	3.58953	0	0.418202
NPY	20.2962	0	0	0	0	0	0	0	0	0	0	0	1.50069	0	0	0	8.19292	1.89244	0	0	495.84	76.3758	0.35258	0.812828	1.59061	2.51099	0
MPP6	2.80392	615.829	7.84939	0	0	0	0	8.09418	0.362019	0	0	0	18.2549	71.9189	30.6482	247.113	243.1	25.3507	0.420643	82.9754	385.563	0	0	124.044	0	0	0
OSBPL3	0	0	0	82.0118	228.355	0	0	0	0	0	28.8005	0	184.656	0	277.576	67.2797	0	570.331	363.605	1738.77	500.204	0	0	283.762	159.265	0	0
CYCS	261.854	0	0	0	0	7.94246	12.5856	8.5911	2.50426	0	0	0	0	0	0.247326	6.38715	0	36.8582	74.901	212.794	22.544	34.6174	0	0	2.11748	3.1146	3.34589
C7orf31	0	0	0	0	0	0	0	0.0444057	13.8664	0	0	0	0	0	0.458141	4.32563	0.0383162	0	0.371514	0	4.26484	360.814	0	120.971	30.2705	1.91039	4.84624
NFE2L3	0	0	0	0	0	0	0	3.12944	1.62879	0	0	0	0	0	1.91971	9.70107	54.934	4.24422	0	0	0	547.736	1.52472	3.41376	3.98764	0.276324	0.487755
HNRNPA2B1	77.9291	0	0	0	0	0	0	0	0	0	0	0	0	0	0	1.35529	7.61156	55.9915	10.7233	0	58.0652	4931.25	506.48	881.082	175.827	61.1876	33.7447
CBX3	54.4025	2.88026	0	0	1.24963	12.0377	0	0	0.0170572	0	0	0	0	0	0	2.1345	8.72383	23.7743	2.48079	1.90938	4.83397	569.29	55.5821	0.0660572	28.4905	6.40978	4.93947
SNX10	154.795	11.203	2.46634	17.1004	40.9782	32.0508	25.9974	0	1.05941	6.0876	0	0.0102203	0	0	0	0.0930767	18.7525	73.8908	0	3.61593	50.5204	0	0	0	10.8259	0	0
KIAA0087	0	0.23776	0	0	0.0743196	0	0.991734	0	0	0.750819	0	0	0	0	0.149351	0	1.32142	1.09595	0.0394243	0	0	0	1.88101	0.0579603	0	0	0
SKAP2	42.1353	63.6881	172.883	131.393	54.2428	0	39.0372	0	0	0	141.821	0.194622	1.44409	13.6087	0	0	0	0	0	0	10.7956	0	0	0	482.19	31.0189	0
HIBADH	0	0	0	0	0	0	0	0	0	0	0	0	0	0	0	0	1.33871	0	5.71295	77.1854	60.5336	1732.22	540.73	305.309	44.481	5.11727	1.31858
TAX1BP1	140.219	11.8905	0	0	0	0	0	0	0	0	0	0	0	0	0	0	9.93535	13.0059	0.351823	0.382496	80.8479	1068.24	83.6365	62.7642	85.3122	30.2133	9.63206
JAZF1	0	0	0	0	0	0	0	0	6.50939	0	0	0	0	3.74586	0	0	8.08326	0	16.9438	23.4241	312.923	534.942	152.876	0	284.143	0	0
JAZF1-AS1	0	0	177.787	193.369	32.5247	2.66163	31.7065	5.00371	3.28878	21.3716	0.191738	88.484	0	4.96039	0	0	0	0	0	0	0	0	0	0	0	0	0
CREB5	0	0	0	0	0	0	0	0	0	0	0	0	0	0	0	0	0	0	9.70047	0	0	15539.6	841.831	0	0.176378	0	0.0158643
TRIL	4.18372	0	0	0	0	0	0	0	0	0	0.15269	0	0	0	0	0	0	0	0	0	0	0	68.7667	1207.49	0	0	0.497657
CPVL	0	34.3662	0	0	18.4613	14.4435	0.396014	0	222.735	0	213.244	64.52	0	0.00159532	0	0	0	0	0	0	0	17.447	0	19.4289	392.131	0.00198041	0
AC004593.3	0	3.30352	0	0	0	0	0	0	3.94467	0	0.805843	0.104062	0	0.0658097	0	0	0	0.66858	0	0	0	57.1483	0.00637632	4.34744	2.0045	0.0388875	0
WIPF3	27.8608	547.23	438.074	218.457	0	0	0	0.944272	181.676	0	0	0	4.64077	36.3863	0	0	0	0	0	408.192	10.2478	0	0	0	0.00276951	0	0
SCRN1	170.294	45.388	0	0	0	3.63727	0	0	0	0	0	0	0	0	0	16.404	26.6582	61.4661	3.55537	0	3.89364	103.018	15.181	541.482	10.9656	0	4.44632
FKBP14	0	21.8289	0	0	0	0	0	0.00938273	4.18913	0	11.7657	0	0	1.85998	0	0	0.368472	0.094003	0.176165	0	0	111.16	4.40337	16.5771	0.516279	0.000388362	0.67286
PLEKHA8	0	34.3133	0	0.518805	0	10.9839	8.17712	0	0	0	0	0	0	0	0	0	0	0.23704	1.54298	9.58148	0	9.6099	17.6065	232.439	14.7368	0.115892	2.1785
MTURN	238.25	44.9353	0	0	0	36.5809	0	0	0	1.30664	0	0	6.21683	0.00887311	0	0	0	0	0	0	0.169539	2484.18	0	0	25.9808	0.639589	0.0266678
ZNRF2	0	101.865	0.886684	0	0	0	0	0	0	0	0	0	47.8255	12.4001	0	0	14.3227	0	0	0	0	172.961	4.22939	45.7878	358.581	9.50397	0.0461681
NOD1	0	1.15651	115.891	6.18807	0	0	0	0	0	0	0	0	0	0	0	0	0	0	0	0	0	0	0	579.172	99.2053	128.858	7.53782
GGCT	38.559	4.54783	46.6676	4.02181	0	0	0.0265525	0	0	0	0.00775367	0	1.03407	0	0	0	0	0	0	0	0	0	0	0.0750236	2.79732	0.0193895	0.512415
GARS	66.9521	32.1722	0	0	0	1.08822	0	0	1.31637	0	0	0	21.7465	0.00286203	0	0	2.05872	0	0.0261026	0	33.5745	99.2992	0	0	2.40861	1.42449	0.292446
CRHR2	0	176.916	0.597497	0.213263	0	2.88909	0	0	365.014	0	0	0	134.877	0	0	0	0	69.3151	0	0	145.449	0	0	0	0	0	0
INMT	0	4.89235	0	0.0270364	0.130121	0	0	0.00331709	5.03565	0	0	0	0.00992126	0	0	0.0391436	0	2.12499	0	0	3.91585	0.0746602	0	0	0	17.4214	0
AQP1	0.826623	0.266563	0	0	0	0	0	0	3.6068	0	0	0	0	0	0	0	0	0	0	0	0	0	0	1136.96	0	0	0.803941
GHRHR	0.367724	0	0	0	0	0	0	0	0.588565	0.0895401	0	0	0	0	0	0	2.49577	17.0414	0.0018152	8.68375	6.03592	0	0.339474	46.3951	0.900522	0	0.882264
ADCYAP1R1	19.2893	0	0	0	0	0	0	0	0	0	0	0	5.71937	0.0202219	128.93	281.424	367.184	734.15	200.833	1289.74	1001.81	0	0	1105.13	0	0	0
NEUROD6	132.69	0	0	32.2608	248.115	762.837	424.109	0	0.216665	217.417	0	0	0	0	0	0	0	0	0	0	0	0	0	0	0	0	0
CCDC129	0	0	0	0.029878	69.5937	11.6311	66.1782	2.52083	0	0.932397	0	0	0	0.485913	0	0	0	0	0	0	0	130.562	0	0	0	0	0.02081
PPP1R17	1.06012	0	0	0.811027	0.212789	0	27.6891	0.070079	1.23207	1.35176	0	0	0	0	0	0	0.601869	0	0	0	0	52.3745	0	0	0.126242	0	0.102874
PDE1C	0	0	0	0	0	0	321.582	27.9054	0	0	0	0	0	0	0	0	1.74086	84.8433	0	0	403.13	12991.4	95.2788	0	0	0	14.2672
LSM5	15.1681	4.00952	0	0	4.65879	21.759	0	0	0.923068	0	0	0	0	0	2.51269	3.35378	5.78617	14.2198	1.10968	70.1623	29.4904	25.811	0	16.119	0	1.45039	1.68693
AVL9	2.85982	4.54562	0	0	0	1.9145	0	0	0	0	0	0	0	0	0.0101249	3.6795	10.9043	1.75923	0	0	48.0034	459.634	15.3845	544.884	78.4795	29.438	2.83954
LINC00997	2.10897	0	0	0	0	0	0	0	0	0.136673	0	0	0	0	0.761983	3.02232	0.323617	6.16567	0.210097	2.05511	3.77217	9.66195	13.5367	13.9553	0	0.85972	2.57065
KBTBD2	32.2493	0	0	0	1.36047	40.1546	0	0	0.00360118	0.169219	0	0	0	0	8.33288	3.56395	0.215231	0	7.34271	0	0.241169	442.093	85.4785	277.727	62.4309	53.7516	11.336
FKBP9	17.9051	0	0	0	0	21.6012	0	0	15.6902	2.62804	0	0	0	0.083095	0.535976	0	0.484914	1.91121	28.513	2.68849	14.7158	4.30355	28.4839	903.344	0.0265018	73.5763	9.67658
NT5C3A	0	0	0	0	0.0371667	31.9143	0	0	1.02595	0	0	0	0	0.760459	5.24514	1.89287	17.5604	75.0958	3.32898	2.43491	35.4589	305.995	129.155	31.6744	20.0118	18.6199	0.878748
RP9	8.9268	0	0	0	0	13.394	0	0	0.179268	0	0	0	0	0	0	0.803135	1.66441	3.59627	0.48976	16.6951	9.19958	154.786	38.3227	20.5048	5.51817	9.21318	2.993
BBS9	0	0	0	0	0	0	0	0	0.90862	0	0	0	0	4.287	0	0	1.12775	0.239693	0	0	29.6086	2910.71	336.189	233.993	24.893	86.7157	18.2841
BMPER	0	46.4085	0	5.69733	0	482.57	495.495	3.43609	198.115	86.1471	63.4674	232.017	107.121	281.22	0	0	0	0	0	0	0	0	0	0	0	0	0
NPSR1	0.000705849	0	0	0	0	0	0	0	689.908	0	0	0	0	0	0	0	2.80459	42.4209	25.3703	0	0	0	0	0	0	0	0.000255624
DPY19L1	18.4419	0	0	43.5205	40.147	597.386	1229.6	0	626.513	14.6271	0	0	290.148	108.072	1.74967	54.6345	0	0	14.1153	0	0	0	0	186.305	2.09319	6.06128	0
TBX20	0	0.721234	0	0	0.0183635	0.223839	0	0.0322968	0.450453	0.0335583	0.00860258	0	0.119981	0.156016	0.000597837	1.22415	0	0	0	0.05603	0	0	0.188721	3.06652	0.575515	0	0
HERPUD2	0	0	0	0	0	0	0	0	0	0	0	0	0	0	13.8546	42.8678	0.979244	38.2397	79.3962	21.334	337.881	314.767	40.4562	1246.46	28.9368	13.1493	12.7045
SEPT7-AS1	0	0	0	0	1.14293	0	0	0	0	0	0	0	0	0	0	0	0	0	0	0	0	983.247	67.2834	550.592	10.2767	3.37428	4.01221
2021-09-07	140.831	0	0	0	0	0	0	0	0	0	0	0	0	0	0	30.2223	0	0	0	0	4.32797	11373	33.103	756.59	27.5071	3.86903	21.7455
EEPD1	0	209.614	0	0	0	0	0	0	15.1961	0	0	0	0	71.9193	340.955	692.956	490.95	307.465	0	155.014	62.5854	3608.13	0	23.4097	42.4186	22.0056	8.2337
KIAA0895	10.0183	20.3979	0	0	0	0.111413	0	0	0	0	0.68199	0	0	5.29363	43.6159	82.0173	61.6725	95.7537	1.81789	0	87.8567	1.82446	0	0	0	0	0.00379447
ANLN	0	0	0	0	0	0	0	0	0	0	0	0	0	0	0	0	0	0	0	0	0	8677.78	0	0	0	0	2.02155
AOAH	0	36.5829	0	0	0	0	0	0	0	0	0	0	0	0.436113	2.47406	0	0	0	13.8041	0	0	1776.13	85.5074	0	942.264	0	0
ELMO1	0.253004	0	0	0	0	0	0	0	0	0	0	0	0	0	0	0	0	0	59.2717	0	0	15499.4	143.25	0	550.339	26.5855	0
ELMO1-AS1	0	0	0	0	0	0	0	0	0	0	0	0	0	0	0	0	0	0	0	0	0	2334.86	1.33594	0	73.6181	2.94891	2.89149
EPDR1	245.203	0	0	4.9123	0	0	2.10514	18.3613	17.6542	0	0	0.00732925	0	9.94705	54.7869	2.18734	2.00256	210.858	7.92252	0	25.0267	0	21.8637	0	0	0	0
SFRP4	0	0	0	3.03578	0	0	0	6.26019	0.0886963	0	0	0	0	0	3.69742	0	1.74028	118.495	1.5085	0	0	4.201	164.558	24.573	0	0	2.40096
STARD3NL	36.4334	0	0	0	0	0	0	0	24.2444	0	0	0	0	0	5.83707	1.32502	4.55095	45.2777	1.28029	0	49.0674	146.187	49.9283	25.4528	9.0488	24.763	2.42159
TRGC2	0	0	0	0	0	0	0	0	0	0.98002	1.0509	0.734288	0.000121168	0.0126714	0.16356	0	0	1.16036	0.114588	0	0	14.4564	0	1.96428	0	46.9652	2.66347
TRG-AS1	0.512919	0	0	0	0	0	0	0	0	0	0	0	0	0	0	0	0	0	0	13.4839	0	35.7822	0	0	36.9367	0.0613325	0.417649
AMPH	34.8677	631.11	0.428348	0	4.46	270.94	0	0	0	5.04832	7.82727	42.7835	2.00813	4.13623	64.3559	11.4637	6.88738	0	0	0.602226	43.7856	0	0	0	0	0	0
VPS41	28.2741	0	0	1.42252	3.51429	269.207	15.0599	0	0	17.6121	0.79906	5.92196	46.4283	57.6492	0	4.49958	0	0	0	0	0	311.391	46.1581	11.1851	42.4597	1.29869	0
POU6F2	0	0	0	558.037	708.022	1391.39	471.188	0	0	283.146	35.8843	782.473	80.8596	10.2619	0	1.8297	0	0	0	0	0	0	237.578	0	0	0	0
POU6F2-AS2	0	0	0	37.7655	50.8542	71.6156	9.53579	0	0	32.0799	1.53463	63.1218	3.92769	0	0	0	0	0	0	0	0	0	0	0	0.0161313	0	0.0824592
YAE1D1	0	12.2244	0	0	5.59779	3.67243	0	0	0	0	0	0	0	0	1.01644	0.826099	1.47737	9.69032	0.492906	0	7.20392	784.271	152.636	224.702	0.248574	0	0.641324
RALA	22.2434	0	0	0	3.16969	0.00189327	0	0	0.202776	0	0	0	0	6.47925	0.956323	0	0.12813	0	39.4916	38.631	38.0891	75.9622	24.5603	0.615953	2.42178	3.83292	1.19589
LINC00265	0	0	0	0	0	0	0	0	0	0	0	0	0	0	8.73129	2.89445	20.9284	8.1505	2.40953	17.9155	45.5446	408.836	51.4097	81.0455	12.0181	0.339526	0
CDK13	0	18.4462	0	0	0.0086823	0	0	0	0	0	0	0	0	0	0	0.763474	4.01937	16.7676	1.41866	0	34.9261	1981.07	168.628	385.588	114.326	16.9546	5.42664
MPLKIP	23.52	8.84705	0	0	0	0	0	0	0	0	0	0	0	0	0.00897955	0.293305	2.09347	16.2452	4.41193	0.0408295	0.0907325	434.568	87.8522	27.4087	8.89004	9.8408	8.21027
SUGCT	0	0	0	0	0	0	0	0	0	0	0	0	0	0	5.21957	5.97789	8.8057	55.1502	0	150.24	117.956	166.036	259.551	1721.62	9.31235	0	3.14475e-05
AC004988.1	0	0.386309	0	0	0	0	0	0	0	0	0	0	0	0	0.00100034	0	0.674051	2.03477	0.236016	2.22854	0.936117	6.92203	2.41418	25.2129	0	0	0
LINC01449	0	0	0	0	0	0	0	0.345111	0.0548277	0	0	0	0	0	0	0	0.0309014	0.404314	0.274076	1.04194	1.62393	0	5.15149	47.3204	0.458738	0	0
INHBA	2.21627	461.513	4.14395	0	0	0	0	0	0	0	1.81693	0	0	0	0	0	0	0	0	0	0	0	254.828	0	0.305291	0	0
INHBA-AS1	0	817.852	0	0	0	0	0	0	0	0	0	113.442	0	0	0	0	418.847	1686.57	0	0	0	0	47.4358	0	0	0	0
GLI3	0	0	0	0	0	0	0	0	0	0	0	0	0	0	3.24676	0	0	0	0.153226	0.864979	0	0	0	4920.09	0	11.6895	10.0498
C7orf25	0	0.259844	0	0	0.0456881	0.00419791	0	0.000249784	0	0	0	0	0	0	0.00145298	0	0	1.94439	0	0.538854	0	6.0557	0.412912	0.479176	0	0.0405734	0.11638
MRPL32	37.2794	13.4816	0	0	0.641471	0.804006	0	0	0.134006	0	0	0	0	0	0	0	0	2.52988	2.80152	1.18686	0.282583	181.766	30.777	0	0.0892823	1.35791	2.78272
HECW1	1.36848	73.2286	59.2911	87.5151	124.919	286.778	262.058	0	2.5178	10.8607	0	6.33654	3.42573	66.4676	0	0	0	0	0	0	0	0	207.874	0	0	0	0
STK17A	2.82037	0	0	0	0	0	0	23.3554	41.0441	0	0	0	42.2982	0	0	0	0	0	0	0	0	7.95309	480.423	980.541	162.089	8.5766	0.164802
COA1	4.14116	18.1935	0	0	0	21.7494	0	0	2.94063	0	0	0	0	0.0690714	0	0	1.57607	69.8837	25.204	47.6636	49.7471	585.132	264.215	175.406	80.0581	6.14781	2.95811
BLVRA	21.6498	0	0	0	0	0.000721629	0	0	2.21805	0	0	0	0	0	3.06716	4.05001	9.71295	54.1433	12.5954	31.3728	46.8251	0	36.5854	60.9849	0	4.98186	1.21548
URGCP-MRPS24	0.90493	0	0	0	0.0179658	0.178378	0.0280377	0	0.354225	0	0.123692	0	0	0.131617	0.60686	2.2226	0.6712	0.268696	0.893071	2.17592	1.94833	0	0	0	0	0.0365719	0.000739667
URGCP	0	9.37051	0	0	9.54601	11.8999	0	0	0.739882	0.184239	0	0	0.143648	1.73337	2.9138	1.88596	0.948339	0.315729	0	0	1.71409	2.16923	0	2.64429	2.60008	0	0
UBE2D4	22.6902	0	0	0	0.000684294	61.0759	7.16901	0	0	3.62416	0	0	0	0.0424713	0.000392973	0.21181	0.86573	21.9553	0.0605551	0	1.29246	102.737	2.45364	0.749998	0.0532327	0.0137027	0.142093
SPDYE1	0	4.181	0	0	0	0	0	0	0	0	0	0	0	0	0	0	1.69986	2.43094	0	0	0.190424	243.597	17.0246	91.5872	8.37663	0	1.11319
LINC00957	7.16396	0	0	0	3.24922	0.13706	0	0	0	1.4892	0	0	0	0	1.60713	2.05274	1.69326	0	0	0	15.2205	162.727	0	0	0.0718295	0	1.14235
DBNL	46.0851	0	0	0	0	0	0	0	0.188468	0	0	0	0	0	0	2.147	4.07456	0.505622	0	0	14.2539	349.261	0	28.3626	47.4561	14.0334	1.81655
PGAM2	0.0099819	0	0	0	0	0	0	0	0	0	0	0	0	0	0.0235107	3.96334	8.22119	37.4141	0.684066	0	0	16.1273	9.00595	137.137	1.67249	0.467247	0
POLM	0	0	0	0	0	0	0	0	0	0	0	0	0	0	0.496123	0	0.107809	0	0.00580629	0	0.184215	365.255	39.7126	524.395	49.9156	8.69109	2.22826
AEBP1	0	0	0	0	0	0	0	0	0	0	0	0	0	0	0	1.57883	0	0	0	0	0	0.697791	43.3079	1287.99	0	3.46003	1.4216
POLD2	20.6656	2.81978	0	0	3.88533	0	0	0	0	0	0	0	0	0	0.687544	10.8916	0.0405381	7.3774	3.76471	0	0	454.56	58.1898	188.517	0.809945	1.34421	2.35378
MYL7	0	0	0	0.261979	24.4635	9.62387	0.389861	0	2.83512	0.959054	0	0	0	0	2.05277	0.175316	1.02683	1.16534	1.18608	0	25.1315	0	0	0.414602	0	0	0
GCK	5.46445	0	0	0	33.7068	50.5628	9.62571	0	0.891476	0.759131	0	0	0	0	1.12394	0.0710343	3.3195	2.65654	0.707886	0	38.223	0	2.84518	3.10768	0	0	0
YKT6	58.2715	0	0	0	1.15498	0	0	0	0	0	0	0	0	0	0	0	0.00690231	0	0	0	0.0233581	176.699	5.15416	58.3908	18.7757	3.43373	1.05796
CAMK2B	310.732	404.6	0	0	0.180564	9.11371	0	0	0	0	8.22167	1.42222	12.1562	96.0236	2.0474	11.6469	26.9144	105.137	35.0015	0	99.7963	0	0	0.652056	0	0	0
NUDCD3	136.188	28.5506	0	0	0	7.55966	0	0	0.398689	0	0	0	0	0.0839408	0	4.46856	6.8252	14.8284	3.67594	0	45.608	822.258	4.93861	162.472	46.9169	5.27142	3.46268
NPC1L1	0.12607	8.18311	0.0130626	0	0	0.135831	0	0.077483	5.23122	0.000846281	1.18764	0	0	1.03875	0	0	0	0	0.733034	0	0	3.54418	0	0.821871	0.502974	0	0.104068
DDX56	18.5798	2.22875	0	0	0	0.870565	0	0	0.570748	0	0	0	0	0	0.18841	2.12369	9.50007	56.889	9.62802	22.6935	27.8324	104.872	61.216	132.97	6.27376	6.25631	2.0867
TMED4	60.9296	0.570298	0	0	0.166098	6.0063	0	0	1.7304	0	0	0	0	0	1.32305	8.15898	14.3609	46.521	10.9301	2.622	33.2146	666.315	33.2037	9.69705	0.953906	0.617066	7.07604
OGDH	14.0942	0	0	0	0	0	0	0	0	0	0	0	0	0	5.30527	4.90822	0.00218963	0	18.5371	143.318	30.9945	216.754	0.29643	527.52	38.7196	1.06669	2.29951
ZMIZ2	6.8868	66.1655	0	0	4.54867	1.02373	0	0	0	0	0	0	0	0	0	0.0236202	1.34595	11.4393	0	0	0	423.575	0.178217	75.927	13.9691	0.769538	0.00663148
PPIA	360.77	0	0	0	0	34.3323	2.28958	0	1.19956	0	0	0	0	0	0	2.74521	0.0986287	12.5997	2.69747	0	34.3102	1068.3	7.85036	0	31.2514	22.5669	13.3472
H2AFV	129.171	5.32346	0	0	17.1302	46.1513	0.915725	0	7.77281	3.59292	0	0	0	0.463436	0	34.4389	0.00791656	16.9357	1.703	0	14.8119	527.19	30.9305	33.9682	13.4958	11.5	5.67422
PURB	105.313	6.78251	0	0	4.13582	53.4991	0	0	0	0	0	0	0	0	0	0	0	16.5237	0.395305	0	1.26468	1168.65	10.0334	62.0408	18.4403	10.9258	8.60915
MYO1G	0.26523	1.41959	0	0	0.264529	0	0	0	0	0.161111	0	0	0	0	0	0.00205488	0	0.164334	0	0	0	0	1.76313	1.63017	19.3974	1.00137	0.405871
SNHG15	9.31138	0.325743	0	0	6.53418	0	0	0	0	0	0	0	0	0	0.0564033	0.0993231	0.550504	8.54042	0.00113943	0	0	195.067	18.613	49.432	15.5854	1.38157	1.75799
CCM2	54.854	0	0	0	0	0	0	0	0	0	0	0	0	0	0	0	0	0	0	0	3.23735e-05	1652.61	40.8532	183.522	247.921	21.7222	7.25581
NACAD	32.0397	0	0	0	0	0	0	0	0	0	0	0	0	0	0	0	0.317851	0.316286	6.42529	0	0	1500.49	0	0	0.580654	0	0.158042
TBRG4	37.2512	0	0	0	0	0.137567	0	0	0.930712	0	0	0	0	0	0	0	0.886842	5.69402	0	0.178226	2.65871	279.272	4.98768	4.21669	7.5673	0.0242973	2.15622
RAMP3	2.63992	54.9391	0	0	0	0	4.46403	0	0	0	0	4.2996	280.197	291.71	0	0	0	0	0	0	0	0	0	0	0	159.857	0
AC073325.1	0	1.02239	0	0	0	0	0	0.00504202	0	0.0837861	0	0	0.153542	0	0.466681	0	0.630087	0.00450286	0	0.109837	0.274757	1.29535	0	0.0962669	0.315605	0.202046	0
ADCY1	139.238	340.369	106.12	44.0945	0	0	0	0	0	0	0	19.1955	191.407	303.068	7.33767	0	0	0	137.726	496.266	0	0	0	0	0	0	0
IGFBP3	19.0844	0	1.64937	0	0	0	0	0	0	0	0	0	15.1954	0	58.4822	136.175	104.502	201.456	0	0	0	0	0	0	0	65.5891	0.207737
TNS3	0	0	0	0	0	0	0	0	0	0	0	0	0	0	0	0	8.22095	153.186	0	0	0	0	1941.02	3321.54	398.76	5.1761	50.9987
C7orf65	0	0.022976	0	0.0125113	1.27648	0.236092	0	0.0163919	0.0638908	0.000653518	0	0	0.00320887	0	0.929067	0.0376694	0.576275	0	0	0.0325584	0.0293834	0	0.0826489	0.484535	0.0691574	0	0.0035153
HUS1	0	2.09847	0	0	6.7265	62.0954	0	0	29.155	0	0	0	0	0	26.0981	54.8619	52.7175	251.756	16.4391	22.8132	271.576	235.983	0.0788799	22.6014	10.813	8.9554	2.06378
LINC00525	0	0	0	0	0.162654	3.02427	0	0	0.0497638	0	0	0	0	0	0.68786	0.201097	2.62603	10.3455	0	0.551208	0.529226	2.96716	0	0	0	0	0.00369112
C7orf69	0	0	0	0	0.205225	1.0623	0	0	1.6647	0	0	0	0	0.000675099	1.28203	2.24617	3.65391	11.5138	0.0549234	4.21857	1.85183	1.68122	0.0831907	0.613467	3.48058	0.0364369	0.170732
SUN3	0	2.25192	1.91449	1.19292	0	0.109439	0	0.877669	0	0	0	0	0	0	13.4529	0.621798	14.2575	3.17481	0	9.52015	19.7048	0	0	0	0	0	0
C7orf57	0	5.37461	0	0	0.022914	0	0	0	0	0	0	0	0	0	0.807201	0	11.9151	2.95273	0	0.717525	0.289148	0	0	0	9.14784e-05	0	0
UPP1	0	0.523125	0	0	0	1.48724	9.64659	0	0	0	0	0	0	0	13.6151	6.4178	57.7168	300.993	111.919	814.35	168.014	0	0	0	0	10.966	0
ABCA13	0	0	0	0	0	0.00766116	0	0.0376072	0	0	0	0	1.94697	0	0	0	0	1.20443	2.05145	3.12209	0.232861	1.68845	7.96032	2.75857	0.105664	0.823611	0
VWC2	0	0	0	0	187.455	5.09101	5.90601	0	0	0	60.1687	0	0	0	404.178	666.701	599.303	1480.15	653.188	3388.96	352.499	0	410.079	0	0	0	0
ZPBP	0	0	0	0	13.2844	0	0	0	0	0	0.518704	0	0	0	44.416	59.0009	57.09	157.608	106.473	630.118	6.05889	0	29.9197	0	0	0	0.0298439
IKZF1	0.235413	0	0	0	0	0	0	0	0	0	0	0	0	0	0	0	0	0	0	0	0	0.519663	0	0	471.367	0.392931	0.750965
FIGNL1	8.89603	0.46432	0	0	4.09394	5.59203	0	0.320407	0.199433	0	0	0	0	0.134385	0	0	2.37376	0	0	0	0	176.905	10.1658	0	2.14975	0.0591839	0.150372
GRB10	0	58.692	25.8002	0	0	0	0	0	0	0	0	0	0	0	0.470169	0	10.3922	40.8362	0.0318366	0	33.5556	1730.72	49.5947	0	0	176.536	0
COBL	0.656626	0	0	0	0	8.00931	0	0	0	0	0	0	0	0.526738	16.4385	97.2094	21.0224	0.19643	0	0	0	6848.13	712.631	0	0	0	0
LINC01446	0	0	0	0	0	0	0	0	0	0	0.00142031	0	0	0	0	0	0.745599	5.33925	0	0.686083	1.30358	2.90873	2.90702	1.70124	0.259008	0	0
LINC01445	0	0	0	0.0955958	0	0	0	0	0	0	0	0	0	0	0	0	0	0	0	0	0	523.452	0	0	0	0.196371	0.360301
VSTM2A	73.6167	51.2544	348.065	177.842	0	0	0	0	0	0	0	0	0	0	252.247	213.285	591.106	542.797	391.354	850.259	867.147	0	0	0	0	0	0
SEC61G	44.8051	0	0	0	0	0	0	0	0	0	0	0	0	0	15.1812	19.9686	63.0356	44.5326	3.893	12.6183	26.4238	199.625	10.7587	5.33142	3.88823	12.2931	1.99349
EGFR	0	0	0	0	0	0	0	0	0	0	0	0	0	0	501.573	1108.66	1331.22	2140.05	0	0	0	0	954.281	3159.13	0	111.306	41.5823
ELDR	0	0.759788	0	0	0	0	0	0	0	0	0	0	0	0	0	0.0808942	2.25824	2.00905	0.353964	0	0	68.8045	2.9835	11.3162	0	0.000365977	0.0700263
LANCL2	30.483	17.8223	0	0	0	0	0	0	0	0	0	0	0.895253	1.39877	0	0.304552	6.00874	10.3228	0	0	73.7963	1182.99	66.957	80.1421	0	0	0
VOPP1	47.771	0	0	0	0	0	68.5067	0	82.2088	0	0	0	0	10.0197	0	100.846	172.899	847.951	54.5167	125.486	99.1862	0	0	436.218	250.579	34.1293	5.32854
2021-09-14	0	2.42402	0	0.311233	0.466479	0.945431	0	0	2.45602	0	0	0.00223043	0.000700651	0	0.00381826	0	0	0	0.207094	1.71325	0.0866166	0	0	0	0.00979776	0.088044	0
PSPH	0.237168	0	0	0	0	0	0	0	0	0	0	0	0	0	0	0	0	0	0	1.05158	1.85978	543.285	0	159.933	1.57245	0	0.890594
CCT6A	71.638	0	0	0	0.0126134	0.323125	0	0	0.180541	0	0	0	0	0	1.47675	6.61084	4.4261	25.4001	2.21485	7.98515	11.6724	425.827	36.9541	26.6965	48.2465	8.74184	4.58579
SUMF2	17.4613	0	0	0	0	0	0	0	4.25753	0	0	0	0	0	13.0606	27.2458	10.7514	40.1334	1.28528	16.3701	97.8021	335.724	0.438458	124.787	21.946	0	1.12276
PHKG1	0.618206	0	0	0	0	0	0	0	0	0	0	0	0	0	0	0.16142	0	0.511298	0	0	0	229.059	0.867325	1398.16	3.85448	0.163021	3.94244
CHCHD2	220.18	0	0	0	0	0.0371591	0	0	0	0	0	0	0	0	0	12.756	10.9358	41.6744	7.47193	4.28762	38.7553	805.001	26.8173	90.7032	15.2468	31.5433	19.767
NUPR2	8.66567	2.83314	0.00643866	0	6.9355	4.49996	1.76573	0	0	0	0	0	2.77093	0	0	0	0.794716	5.9413	0	0	0.217539	0	0	0	0	0	0.00840092
ZNF716	0	0.17481	0	0.202444	0.345493	0.00736655	0	0.0591365	0	0	0	0.421499	1.49043	0	0	0	0	0.451782	0	0.608185	0	0	0	0	0.2371	0	0
ZNF727	0	0	0	0	0	31.0196	15.8336	0	0	11.44	0	4.59474	0.0059235	3.00742	0	0	0	0	0	0	0	416.657	229.561	0	1.21182	0.423205	2.91241
ZNF679	0	0	0	0.00136086	0	0	0.77414	0.0621986	0.981292	0	0.359197	0.431847	0.174158	0	0.0328165	0	0.116381	0	0	0.262156	0	0	0	0	0	0	0
ZNF736	0	0.218892	0	0	0.384629	0.292166	0	0	0	0	0	0	0	7.93928	10.8113	49.3762	48.1603	28.6232	0.0239132	0	65.173	261.41	36.969	31.2452	12.7144	1.95592	0.170464
ZNF680	0.160802	0	0	0	0	0	0	0	0	0	0	0	0	0	0	1.03373	0.384731	25.6187	0	0	0	775.286	72.6183	1747.37	19.0526	9.14371	1.65613
ZNF107	0	0	0	0	0	0	0	0	1.19658	0	0	0	0	0	6.71247	22.4765	13.3783	65.8864	0	0	0	697.541	174.89	278.723	54.6519	15.5777	4.02043
ZNF138	0	18.2216	0	0	0	1.45405	0	0	0	0	0	0	0	0	0	2.34452	7.15396	114.053	0	0	1.1569	657.893	21.9136	0	3.18743	0	2.15751
ZNF273	0	234.421	34.6425	0	82.9317	140.869	0	0	0	0	0	0	0	4.22088	10.6305	115.297	46.8015	94.1244	0	0	0	0	0	0	0	0	0
ZNF117	15.5815	0	0	0	11.1009	1.97149	0	0	0	0	0	0	0	0	10.5856	13.7151	1.20337	2.01664	0	0	0	6.89322	100.663	701.086	84.4138	5.54878	0.513796
ZNF92	5.17937	0	0	0	0	7.52437	0	0	0	0	0	0	0	0	5.24398	30.6353	16.9141	46.7922	1.40627	0.238739	2.98668	186.122	31.7537	3.74006	13.0229	3.58906	2.81531
VKORC1L1	50.8621	89.1142	0	0	0	0	0	0	0	0	29.4353	0.000594613	0	0	0.579522	2.17438	4.51125	9.21855	0	0	0.955987	401.422	1.04503	0	46.0174	1.1676	2.20428
GUSB	0	28.06	0	0	0	0	0	0	0	0	90.9841	3.19788	0	0	0	0	0.776071	1.63676	0	0	0.242136	278.129	0	11.3221	11.7716	0	0.557011
ASL	0	0	0	0.00248247	0	0	0	0	2.44117	0	2.07919	0	0	0	0	0	5.89121	9.9184	0	8.228	22.6313	0	0	1.13112	0	0.0510714	0.000146836
CRCP	6.95449	0.00706942	0	0	1.60755	2.12607	0	0	5.82589	0	0	0	0	0	0	0.62196	6.55849	17.7089	3.79704	0	15.6258	210.791	2.57649	10.6007	5.74989	1.1378	0.886638
TPST1	0	10.588	0	0	0	0	0	0	10.1161	0	0	0	0	0	12.3416	19.2381	53.9618	299.51	29.4522	82.7225	138.215	0	72.2799	464.806	0	0	0
RABGEF1	23.7667	7.12775	0	0	0	1.51495	0	0	1.56902	0	0	0	0	0	0.243313	1.52928	0.103401	2.38343	2.3121	6.58875	11.0723	97.2848	0	0	0	0	0
TMEM248	92.2099	18.2093	0	0	0	0.00111091	0	0	0	0	0	0	0	0	0	0.0431417	2.04732	21.4651	0	0	15.9802	363.277	17.5544	61.8976	31.7398	4.55425	4.3676
SBDS	141.074	0	0	0	1.25645	6.89487	0	0	0	0	0	0	0	0	0	2.61337	1.39604	33.0648	10.9188	0	27.6285	1264.82	0.0398122	0.0740239	2.14339	16.5842	17.2968
TYW1	0	357.415	0	0	0	0	0	0	0	0	0	0	0	0	0	0.375548	6.41288	108.026	0	0	13.4862	1053.08	11.6987	182.487	58.4303	6.98718	1.02184
LINC01372	0	0.00383599	0	0	0	0	0	0	0	0	0.347345	0	0	0.0017341	0	0	3.343	29.235	7.72434	2.66608	6.4469	50.9634	0.754079	32.3041	1.02737	1.02328	0.0940784
AUTS2	0	0	0	0	0	0	0	0	0.986306	0	0	0	0	0	0.350139	11.2707	48.3906	320.699	58.8987	0	527.571	4125.5	0	341.196	101.889	2.83379	4.33368
CALN1	0	1061.09	0	0	0	0	0	0	0	62.0184	56.2745	0	153.16	27.4251	0	0	29.514	1677.61	700.125	711.443	0	0	0	0.5593	0	0	0
TYW1B	0	416.256	0	0	0	0	0	0	0	0.15985	0	0	0	0	0	0	0	0	2.79259	0	0	981.671	0.6713	46.5117	42.107	3.53055	0.0704225
POM121	13.198	2.20446	0	0	0	0	0	0	0	0	0	0	0	0.000201221	14.5245	16.3269	0.494747	5.21108	37.5097	70.4206	34.5276	269.426	5.41647	46.5364	26.8682	4.91047	3.69242
TRIM74	0	1.62486	0	0	0	1.81897	0	0	0	0.434965	0	0	0.00738909	0.257876	1.05227	0.175383	0.00906266	0.0845882	0	0	0.0455761	1.30032	0	0.465869	0.311124	0	0
NSUN5	2.93718	1.16418	0	0	0.118931	0.0520534	0	0	1.44064	0	0	0	0	0	0.0394311	0	0	6.5985	0.103004	0	1.35118	383.09	64.4036	60.6871	36.6417	0	2.02021
TRIM50	0	0	0	0.355074	0	0	0.00870332	0	0	0.0136673	0	0	0	0.116463	0.113353	0.504179	0	0	0	0.141409	0	5.5052	1.62478	0.251156	1.55727	0	0.0727157
FKBP6	0	0	0	0	0	0	0	0	0	0	0	0	0	0	0	0.02444	0.120722	1.28325	0	0	0	91.6002	0.974588	21.0277	0.773303	0.904016	1.98855
FZD9	3.85762	0	0	0	0	0	0	0	0	0	0	0	0	0	0	0.0835926	0.0434575	4.87303	0	0	0	0.146473	345.175	39.1007	2.11935	1.93086	6.9443
BAZ1B	32.5723	15.0116	0	0	0.78962	2.08113	0	0	0	0	0	0	0	0	0	1.14361	0.601288	10.2954	0.60478	0	34.3864	1273.62	5.22089	261.151	54.7724	14.8757	10.5407
BCL7B	108.297	0.284934	0	0	0.0912953	8.7072	0.436349	0	0	2.21605	11.7439	0	0	0	0	1.20655	0	0	0.0452564	0	0	87.3949	0	0	12.3023	1.76798	1.06015
TBL2	11.5784	0	0	0	0	0	0	0	0	0	0	0	0	0	0.606468	0.285597	6.1378	11.5502	0.164557	0.727096	6.06794	66.7993	20.8381	12.8484	2.20155	2.28871	3.34267
MLXIPL	0	11.8953	28.8038	56.9089	3.62212	105.978	281.901	1.71492	86.068	9.08946	0	0	0	0.336086	0	0	0	163.999	9.39122	54.6011	50.6851	0	0	0	185.639	0	0
VPS37D	22.9535	0	0	0	3.2375	0	0.729108	0	8.81432	0	0	0	0	0	2.22272	8.82458	13.4946	53.5613	7.21671	13.9733	19.6816	0	10.5721	0.00107649	0	0.198664	0.107247
DNAJC30	48.4164	0	0	0	1.82126	0.126156	0	0	0	0	0	0	0	0	0.156526	3.95506	1.5004	6.01202	0.295166	0	0	201.496	0	3.26557	0.00174493	0	0.10709
STX1A	161.816	0	0	116.253	242.814	197.773	1055.1	0	26.1931	139.463	0	77.5727	88.8301	98.2219	0	0	0	0	0.59097	0	0	0	0	0	0	0	0
ABHD11	2.49497	0	0	39.9583	22.9255	88.5265	12.7893	0.549305	0	0.562726	0	0	0	0	0	0	0	0	0.325679	0	0.618534	0	0	0	30.8468	0	0
CLDN4	0	0	0	87.1566	198.735	0	65.8014	0	0	0	0	0	0	0	0	0	0	5.31928	6.23499	0.114328	0	0	0	16.4714	5.31355	0	0
ELN	0	15.6314	0	0	36.0045	0	0	0	0	0	0	0	0	0	0	0.0574361	175.214	780.296	0	0	0	744.349	158.899	511.843	0	22.3493	0.700365
LIMK1	57.8474	0	0	0	0	0	102.37	4.68054	11.9406	0	0	0	0.253991	1.47969	4.78787	0.148047	0.00323985	33.027	20.4784	256.674	81.9091	0	0	0	17.9737	0	0
EIF4H	183.925	0	0	0	0	12.0867	0.721265	0	0.720924	0	0	0	0	0	0	3.97201	0	4.95077	0.161114	0	5.88921	1060.16	13.8995	8.92195	24.8603	19.2584	15.8108
LAT2	0	9.90595	0	0	0.108215	0	0	0	0	0	0	0	0	0.0386864	0.130968	0.00102162	0.411153	0.603636	0	0	0.366244	11.2016	0	0.548908	432.422	0	0
RFC2	6.44315	2.67626	0	0	0.963264	10.7214	0	0	0	0	0	0	0	0.815654	0	0.558709	1.69121	0.350965	0	0	1.07125	65.5934	0.72015	11.3451	49.2047	4.21838	0.405189
CLIP2	15.035	0	0	0	0	0	0	0	0	0	0	0	0	1.83338	0	0	0	0	0	0	1.74092	4093.63	415.578	0	34.4652	0	1.68421
GTF2IRD1	0	0	0	0	0	0	0	0	0	0	0	0	0	0	28.418	102.849	171.456	714.297	166.217	241.39	13.4462	294.821	96.8234	573.456	6.95354	0	0
GTF2I	69.3237	3.41551	0	0	0	0	0	0	0	0	0	0	0	0	0	22.4295	40.7464	130.655	10.4412	0	96.77	3161.94	463.495	440.604	83.1758	11.004	2.64555
NCF1	0	0	0	0	0	0	0	0	0	0	0	0	0	0	0	0	0	0	0	1.47941	0	16.7493	0.00342672	2.49929	109.775	1.21309	0.333336
GTF2IRD2	0	0	0	0	0	0	0	0	0	0	0	0	0	0	1.90531	2.42481	25.5571	24.3586	0	0	0.402913	1628.7	172.104	488.952	23.7595	0	8.9743
RCC1L	0.235545	7.37871	0	0	0	0	0	0	0.00191028	0	0	0	0	0	0.762158	2.31447	0.0532524	27.4558	0.830748	1.54695	29.0402	494.439	1.04778	81.8283	10.8478	0.568731	0.895321
GTF2IRD2B	0	0	0	0	0	0	0	0	0	0	0	0	0	0	2.218	2.06112	17.8285	21.6312	0	0	4.96335	2278.47	257.737	663.38	33.3489	0	10.5318
TRIM73	0	0	0	0	1.04603	0	0	0	0	0	0	0	0	0	0	4.45336	12.9759	25.3197	1.30123	0	0	285.357	96.0488	61.7132	31.5756	0.320665	10.1095
POM121C	2.18448	28.9847	0	0	0	0	0	0	0	0	0	0	0	0	0.206718	3.38226	6.98574	36.4767	4.41983	20.5459	52.8589	438.505	1.92678	44.6227	15.8584	0	0.24375
SPDYE5	0	25.6918	0	0	0	0	0	0	0	0	0	0	0	0	0	0	1.93641	10.7402	0.0271383	0.970532	0	398.046	12.1949	64.9179	2.16581	0.0408281	2.43161
HIP1	0	0	0	0	0	0	0	0	13.4434	0	0	0	0	0	0	0	0.228747	36.54	0	0	0	12797.2	2402.54	234.826	10.8798	43.0193	52.0814
CCL26	0	0	0	0	0.746105	0.131898	0.0920916	0	0	0.147923	0	0.0492109	0	0.248649	0.178098	0.0033557	0	0.0627276	0	0	0.0920733	0.00103699	0	0	0	0.219779	1.72857
RHBDD2	294.886	15.963	0	0	36.0035	22.6427	0	0	1.563	6.30398	3.21932	0	0.514458	0	14.828	25.872	33.8439	124.141	0	0	75.5414	5.43103	0	0	0	0.32987	0.0676482
POR	22.4126	13.4608	0	0	0	0	0	0	0.0251488	0	0	0	0	0	12.9616	30.0626	40.461	231.161	1.57053	25.817	43.0567	55.9274	20.4383	467.801	18.8689	3.58027	3.89574
TMEM120A	15.3331	0	0	0	0	0	0	0	0.230829	0	0.293707	0	0	0	2.28373	3.98587	7.48194	59.9947	3.73249	6.91457	24.6751	217.943	30.4377	343.548	5.28184	5.25646	5.02974
STYXL1	0	0	0	0	0	0	0	0	0	0	0	0	8.56804	1.25616	0	0	0	0	0	0	0	721.197	0	222.668	20.3812	0	0
MDH2	169.159	0	0	0	0	9.08248	0.0111969	0.0808949	0.0273462	0	0	0	0	0	1.31779	3.11478	1.44176	1.76113	8.29337	6.35703	12.3376	201.906	6.13561	0	14.9658	9.22799	3.2478
SRRM3	0	300.958	28.5798	0	0	10.9149	0	0	25.5907	0.00207333	0	0	0	29.6799	22.4278	28.5683	50.1514	55.7955	70.0997	268.82	351.972	0	0	0	0	0	0
HSPB1	156.88	1.48893	0	0	0	0	0	0	0	0	0	0	0	0	0	0	0	0	6.75269	0	0	280.041	57.6016	1433.06	60.1183	65.7516	46.4997
YWHAG	483.815	7.39822	0	0	9.47618	58.9363	12.3555	0	0.0652629	2.98514	0	0	0	0	0	0.76252	0	14.1568	3.5344	0	78.1525	382.22	0	0	13.5931	2.5598	0.538242
SSC4D	0	0	0	5.08146e-05	0	0	7.32177	1.28765	6.73294	1.36481	0	0	0.341636	0.0828357	2.68417	0.291184	2.44844	0	0	0.0271237	4.54615	0	0	0.605706	11.4788	0	0
ZP3	0	0	0	0	0	0	14.6671	0.385956	30.4029	1.3609	0	0	2.72516	1.88056	1.68032	3.28177e-05	0.097798	0	0	0	19.8352	4.3524	0	0	31.5155	0	0
DTX2	0	10.8083	0	0	0	0	0	0	0.875098	0	0	0	0	0	0	0	0	0	0	0.0276684	0.666178	594.249	492.538	70.1828	157.437	17.6346	6.44018
UPK3B	0	7.31864	0	0	0	0	0	0	0.418707	0	0	0	0	0	0	0	0	0	0	1.34028	0.883805	14.2573	9.03427	0.0911413	1.13667	0.166364	0.142768
SPDYE16	0	8.337	0	0	0	0	0	0	0	0	0	0	0	0	0	0.227919	5.66538	6.47713	0.0420315	0	2.63863	331.326	36.2944	47.4609	11.8199	0.637956	1.83743
POMZP3	0	17.2439	0	0	0	0	0	0	0	0	0	0	0	0	0.691316	1.19274	2.06323	4.72801	0.00734534	0.904657	3.4334	300.311	9.55588	17.1453	13.4168	0	4.36257
CCDC146	0	8.71414	0	0	0	0	0	0	29.682	0	25.3581	0	0	0	0	0	0	0	0	116.873	0	932.967	1373.11	120.383	90.4975	4.54927	5.5645
FGL2	3.63246	0	0	0	0	0	0	0	0.000358281	0	0	0	0	0	0	0	0.0459637	0.531466	0	0	3.38645	14.9527	2.9434	0.806841	78.3193	15.9821	1.0598
GSAP	0	0	0	3.35125	0	0	0	0	54.9598	0	0	0	0	0	0	0	3.50428	468.75	47.6084	411.72	102.727	0	647.003	169.722	200.928	3.54903	0.618924
PTPN12	0	0.00420709	0	0	0	4.47378	0	0	0.112854	0	0	0	0	0.0150496	0	0	0	5.99983	0	0	0	468.068	195.802	45.0446	82.5277	109.956	27.5081
APTR	0.570062	5.28114	0	0	0	0	0	0	0	0	0	0	0	0	0.53712	21.625	7.84348	11.9937	7.11853	10.5491	55.7048	353.524	29.8989	167.948	0	0	1.03494
RSBN1L	13.9486	51.8371	0	0	0	0	0	0	0	0	0	0	0	0	8.25929e-05	8.39746	7.93223	61.6666	2.14878	0	42.0395	834.092	164.666	44.6268	42.3294	5.29511	9.66182
TMEM60	27.3774	0	0	0	0	0	0	0.155715	0.885921	0	0	0	0	0	0	1.13318	4.28426	13.8924	0.459913	0	5.20893	80.7014	4.58106	2.19534	8.21567	3.07942	1.51971
PHTF2	0	156.057	0	0	0	0	0	0	0	0	9.06769	0	0	1.42848	0	0	0	0	0.437546	0	81.6659	1084.77	113.848	0	37.4343	0	0
MAGI2	0.349983	0	0	0	0	0	0	0	0	0	0	0	0	0	0	0	25.9455	4.38576	0.397046	5.21213	184.99	4764.2	88.2832	617.897	0	0	1.22101
MAGI2-AS2	0	0	0	2.52893	0	0	0.0507864	0	0	0	0	0	0	0	0	0	0.127372	0	0.404366	1.51604	0	4.62388	0	0	0	0	0
GNAI1	10.3465	0	0	0	0	0	0	0	0	0	0	0	0	0	0	93.8778	98.886	72.5194	0	0	0	8367.01	0	0	0	0	10.9513
AC003988.1	0	0	0	0	0	0	0	0	4.65337	0	0	0	0	0	0.0795039	1.33573	74.5454	47.8763	0	0	0	0.811269	0	0	0	0	0.677533
CD36	0	0	0	0	0	0	0	0	897.481	0	0	0	0	0	0.00105659	17.9336	407.496	122.857	0	0	0	8.66563	0	0	0	0	0.0455719
GNAT3	0	0	0	0	0	0	0	0	91.9452	0	0	0	0	0	0	0	11.0822	2.26935	0	0	0	2.94167	0	0	0	0	0.161108
SEMA3C	0	1238.22	8.50876	0	0	0	0	0	0	0	0	0	494.688	0	0	0	145.216	0	0	0	0	3505.56	0	0	0	0	0
HGF	0	0	0	0	33.5232	0	0	0	0	0	206.617	0	0	0	0	0	0	0	0	1007.91	161.101	0	0	1347.87	19.3393	0	3.66804
CACNA2D1	22.8419	323.383	0.858184	0	24.2829	24.0799	0	0	0	0	0.021238	0	0	13.392	151.311	95.5028	0	0	0	0	0	2795.14	69.0187	0	0	0	0.573135
PCLO	71.5742	0	0	0	67.1984	287.806	115.46	0	0.999846	36.8599	0	0	9.36621	79.2469	2.06343	20.4982	77.7976	34.5666	82.7588	152.043	786.13	0	0	0	0	0	0
SEMA3E	13.2342	0	0	0	0	0	369.581	0	918.874	0	0	0	1434	2042.12	0	0	0	0	0	0	0	0	986.911	0	0	0	0
SEMA3A	3.64922	0	39.8511	0	0	308.383	0	0	0	12.7778	0	1451.19	1127.84	560.875	0	0	0	0	0	0	0	0	0	198.191	0	0	0
AC003984.1	0	0	3.64174	1.60244	0	0	0.284157	0	0	0	0	22.4844	0.467149	0.141153	0	0	0	0	0	0	0	0	0	0	0	0	0
SEMA3D	6.17521	0	0	0	0	0	0	5.09186	0	0	0	0	1535.03	0	0	0	0	0	0	16.3729	10.2044	0	0	566.5	0	0	0
LINC00972	0	0	0	9.66729	1.62553	0.955825	1.08827	0	6.51299	0	0	0	0	0.0370419	0	0	0	0	0	0	0	28.6527	0	36.9729	0	0	0.572427
GRM3	5.66399	0	0	34.735	19.9248	183.956	20.5235	0	170.741	0	0	0	0	109.403	0	0	0	0	0	0	0	8691.06	0	1344.5	0	0	64.377
AC005009.1	0	0	0	0	0	0	0	0	0	0	0	0	0	0	2.13591	3.63379	0.666286	4.39327	0.408731	5.42035	0.30387	11.8928	0	0.193392	0	0	0.0860986
AC005009.2	0	0	0	0.0025464	0	0	0	0	21.4953	0	0	0	0	0.806402	34.4614	40.1988	1.33213	0.283737	15.3443	41.9885	0	313.867	0	35.119	0	0	4.40407
KIAA1324L	0	0	0	0	0	16.8797	0	0	0	0	0	0	0	0	160.634	229.365	16.5595	7.37574	50.6345	165.102	7.66943	6926.91	0	0	0	8.42904	3.19709
DMTF1	0	0	0	0	0	0	0	0	0	0	0	0	0	0	2.59098	8.18799	3.66787	5.09917	0	0	45.229	2431.48	309.381	381.499	65.0576	20.7116	14.6697
TMEM243	18.3394	0	109.078	4.6324	0	0	0	0	0	0	0.268414	70.1438	0	0	0	0	0	10.6896	0	30.4027	25.8811	0	0	0	76.6612	41.0901	4.51297
TP53TG1	2.62272	0	0	0	0	0	0	0	0	0	0	0	0	0	0	0	0	0	0	1.62622	3.48421	296.714	13.326	81.5608	3.8145	2.3814	3.90843
CROT	0	5.25203	206.277	8.51327	0	0	0	3.2654	0	0	0	19.8606	0	0	0	0	0	0	0	0	0	62.258	11.0099	115.027	15.6581	3.4793	0.243912
ABCB4	0	0.118898	0	0	0	0	0	0.0545981	0	0	0	0	0	4.93398	0	0	0	215.622	0	0	0	0	3.16304	0	47.7431	17.3593	1.81112
ABCB1	0	208.502	0	0	0	0	0	3.58694	0	0	0	0	0.984066	209.142	0	0	0	45.9657	0	0	9.30149	0	0	0	0	888.546	20.6751
RUNDC3B	7.68975	116.733	0	5.41528	28.3162	122.112	24.4761	0	3.4832	2.36869	0	0	0	44.8386	0.488607	0	9.32764	292.951	0.126804	48.8906	553.145	0	0	0	0	83.9362	0
SLC25A40	3.85676	0	0	0	0	0.216251	0	0	0.551253	0	0	0	0	0	0.271575	0.222739	1.45865	8.05434	1.19743	36.0463	2.04329	91.9958	63.4767	44.8841	1.90167	2.05563	0.240373
DBF4	1.21419	37.5709	0	0.143567	2.55424	12.4178	0	0.221197	0	0	1.19205	0.527418	0	0	0	0	0	0	0	0	0.240454	0.918321	0	0	0.00242808	3.85987	0
ADAM22	17.317	80.0649	0	0	23.574	2.59008	0	0	0	0	36.3952	0	0	0	110.016	63.9726	136.933	25.6451	31.2691	2.27055	103.381	2.56367	64.0832	0	0	0	0
SRI	125.116	0	0	0.0799303	0	10.5194	0	0	0	0	0	0	0	0	0	0	0	0	0.0406386	0	6.74325	219.389	102.314	698.501	0.152741	9.51412	8.08909
STEAP4	0	0	0	0	0	0	0	0.711475	0	0	8.57201	0	0	0	15.914	2.24914	6.27261	0	0.14378	0.0475622	0	0.0917594	3.10118	31.9696	0	0	0.938004
ZNF804B	0	0	8.76815	159.458	1039.52	33.6721	0	33.1676	0	0	691.969	1142.53	0	19.7744	138.479	0	0	58.0892	227.592	0	0	0	0	0	0	0	0
STEAP1	1.36772	159.406	75.1763	0.0528998	0	0	0	0	0	0	0	79.0904	0	0.284625	0	0	0	0	0.0354906	0	0	0	0	0	0.00105813	0	0.323628
STEAP2	104.844	505.131	209.715	6.87627	0	0	0	0	0	0	0	30.9122	0	0	0	0	0	0.0288486	15.4084	28.7199	3.02032	0	0	0	0	0	0
CFAP69	0	355.409	5.39829	1.18319	8.28583	70.3718	0	0	8.60719e-06	0	0	0	0	4.00984	0	0	0.442829	1.19707	0	22.3897	39.7295	0	0	0	0	0	0
GTPBP10	0	0	0	0	0	0	0	0	0.155232	0	0	0	0	0	13.6482	0.180882	0.420927	0.954047	0.585228	0.34932	12.1725	923.311	44.2488	107.317	35.0962	7.07379	4.51722
CLDN12	6.82465	27.9241	0	0	0.245273	17.598	0	0	14.8201	3.87574	13.6351	0	0	17.7443	0.685594	0	0	0	18.9095	12.8101	18.8731	0	52.7079	35.0795	0	0	0
CDK14	24.9055	0	0	8.8807	118.111	61.6536	148.338	0	25.7873	0	18.3036	0	0	0	79.6087	300.305	26.5005	13.8935	0	0	185.561	0	304.339	0	0	0	2.97124
FZD1	9.27294	0	0	18.0562	28.4795	33.5507	0.503852	0	0	26.5869	0	0	0	0	0.0087795	0	0	0	0	0	4.00065	0	0	121	1.55268	9.07438	7.44272
MTERF1	0	0	0	0	0	0	0	0	0	0	0	0	0	0.478783	0	0	0	0	0	0	0	1718.19	232.672	354.707	6.03555	0	0
AKAP9	53.8992	0	0	0	0	0	0	0	2.39079e-06	0	0	0	0	0	8.05537	32.6222	92.1957	163.994	5.26363	0.0609177	291.206	1955.35	172.82	350.638	52.7611	9.34356	8.8458
CYP51A1	3.38036	0	0	0	0.00578066	0	0	0	2.94251e-05	0	0.01744	0	0	0	0	0.372549	0.0538492	1.11706	0	0	2.46916	32.0464	2.95387	0.0709674	0.0373522	1.55034	0
LRRD1	0	0	0	0	0	0	0	0	0	0	0	0	0	0	17.4356	17.3579	47.5602	76.4518	1.92627	18.8304	16.344	23.9421	0.0647784	0	0	0	0
CYP51A1-AS1	1.07855	0.0524844	0	0	5.34274	0	0	0	0	0	0	0	0	0	1.45372	3.372	7.29444	13.8095	0.225087	2.47849	0.113325	69.7929	0.82697	13.1919	0.00978356	0	0.930714
KRIT1	8.19235	7.07016	0	0	0	15.7502	0	0	0	0	0	0	0	0	4.04914	13.1151	10.951	35.2816	13.5235	53.2617	84.7326	1412.32	22.9167	7.30898	31.3461	7.74947	6.98825
ANKIB1	0	0	0	0	0	0	0	0	0	0	0	0	0	0	3.40161	5.3523	11.6155	0.216151	0.29148	0	43.8983	7172.72	143.368	8.88901	20.409	1.29622	2.83863
GATAD1	0	0	0	0	0	0	0	0	0	0	0	0	0	0	0	0	0	0	0	0	0	4271.5	236.81	353.205	48.7744	4.06979	6.50333
ERVW-1	0	0	0	0	0.029625	0	0	0	0	0	0	0	0	0	0.0230593	0	0.0388854	0.442218	0	0	0	43.9507	0.82616	0.481472	0.0149838	4.73452e-05	0
PEX1	0	86.1284	0	0	0	0	0	0	0	0	0	0	0	0	10.2972	27.2735	16.4256	46.6564	8.2934	33.9204	53.8236	1370.87	61.9032	75.5215	13.4123	2.67254	2.94229
RBM48	2.40349	33.0362	0	0	0	0	0	0	0	0	0	0	0	0	0	0	0	0	0	0	0	1263.42	0	0	4.65033	0	6.36192
FAM133B	0.00395476	98.5926	0	0	0	0	0	0	0	0	0	0	0	0	0	0	0	0.562717	0	0	0.0014316	1725.63	82.7452	95.0878	49.0223	9.79607	7.16099
CDK6	0	79.8483	15.2316	0	0	0	0	0.834985	0	0	67.6497	0	0	0	0	0	0	0	0	2.32279	0	4470.73	300.957	0	175.921	17.7671	0.201995
AC002454.1	1.07095	16.7392	133.102	0.574611	0	0	0	0.278376	0	0	19.0947	68.8636	5.40033	0	0	0	0	0	0	0	0	0	0	0	0	0	0
SAMD9	1.23966	0	0	0	0	0	0.0811959	0.198811	0	0	0	0	17.7127	0	0	0.144084	3.65987	0.0156476	7.84503	0	42.2276	4.59543	4.13906	11.5393	54.2321	33.953	9.69043
SAMD9L	0	0	0	0	0	0	0	0	0	0	0	0	0	0	0	0	0	0	0	0	0	0.94825	0	446.107	102.838	67.2472	20.3984
HEPACAM2	0	0	0	0	0	0	0	0	0	0	0.0675379	0	0	0	0	1.494	0	0	0	0.0623479	0	36.4168	0.0582371	16.5851	0.00800853	0	0.193311
VPS50	3.37375	29.881	0	0	0	0.00483461	0	0	0	0	9.77276	0	0	0	0	0.362635	5.47023	9.47618	0	0	52.7265	319.15	52.5014	13.2409	32.4385	0.511623	0.260666
CALCR	0	0	0	0	0	0	0	0	0	0	0	0	0	0	0	0	77.4121	13.6908	0	0.146637	15.4913	0	0	0	53.5812	0	0
GNGT1	0	0.434773	0.6377	0	0	0	2.29032	0	0	0	0	0	0	1.02086	3.22655	2.20808	2.52974	14.9274	0.732872	2.80543	83.3132	0	0	0	0.116637	0	0
GNG11	1.35977	0	0	0	0	0	0	0	0	0	0	0	0	0	0	0	0	0	0	0	0	5.09183	0.0427261	9.59605	0.339102	86.1814	52.0403
BET1	6.50245	0	0	0	0	1.34376	0	0	1.12365	0	0	0	0	0	1.78606	3.25371	0.965504	9.98199	12.4559	10.1495	72.8457	509.209	45.5321	37.6461	16.1406	17.8256	7.86593
COL1A2	0	0	0	0	0	0	0	0	0	0	0	0	0	0	0	0	0	1.19306	0.0199219	0	0	4.78028	0	0.785967	0.298423	11.1433	66.6847
CASD1	56.6514	0	0	0	0	0	0	0	2.49452	0	0	0	0	33.0786	12.1009	31.2278	43.4367	176.64	13.818	0	54.8227	2245.59	295.24	267.672	53.7774	7.61429	5.13842
SGCE	0	5.01765	0	0	0.7283	0	0	0	0	0	0	0	0	0	0	0	2.3765	18.4318	0	0	17.9637	1484.98	600.287	207.04	0	0	4.57458
PEG10	152.533	6.40746	0	0	7.77536	0	0	2.43841	36.5753	0	0	0	2.33845	15.5538	46.241	61.1415	178.326	265.311	0	0	214.174	348.987	0.314877	0	0.00204344	0	0.323933
PPP1R9A	24.5598	0	0	0	0.0130085	0	0	0	0	0	0	0	0	11.3346	0	0	0.97153	0.0190416	0	0	59.6266	1940.78	914.688	1148.3	0	0	0
PON1	0	0	0	0	0	0	0	0	0	0	0	0	0	0	0	0	0	0	0	0	0	0	41.0407	283.19	0	0.345506	0
PON3	0	0	0	0	0	0	0	0	0	0	0	0	0	0	0	0	0	0	0	0	0	0	132.821	445.186	0	3.7567	6.76314
PON2	0	0	0	0	0	0	0	0	0	0	0	0	0	0	0	0	0	0	0	0	0	3420.42	610.926	4006.98	9.3742	157.411	12.5817
ASB4	0.0320898	0	0	0	0	0	0	0	0	0	0	0	0	0	0	0	6.55052	0	0	0	0	39.5763	10.9643	148.456	0	0.451871	0.012923
PDK4	0	0	0	0	0	0	0	0	0	0	0	0	0	0	0	0	0	0	0	0	0	2316.9	191.926	1240.23	44.6257	27.3956	26.9858
DYNC1I1	21.1445	0	0	0.478576	6.76612	0	10.2738	0.00307017	0.467291	0	0	0	3.31287	61.4183	11.1018	57.3931	23.5075	133.748	0	0	96.5151	104.219	0	0	0	0	0
SLC25A13	0	0	0	0	0	0	0	0	0	0	0	0	0	0	0	0	0	32.8344	36.7708	0	0	9899.61	131.227	737.262	152.308	10.6291	15.8912
DLX6-AS1	0.0188374	0	0	0	0	0	0	0	0	0	0	0	0	0	287.69	1150.07	1668.21	4340.32	428.884	728.265	712.02	0	0	0	0	0	0
DLX6	0.0364515	0	0	0	0	0	0	0	0	0	0	0	0	0	59.5155	103.828	109.735	302.878	68.1452	230.591	167.685	0	0	0	0.254874	0	0.00481486
DLX5	0	0	0	0	0	0	0	0	0	0	0	0	0	0	44.7122	129.521	153.567	428.257	78.1826	168.816	216.256	0	0	0	0	0	0.00427366
SDHAF3	1.0172	0	0	0	19.0726	3.22723	0	0	0	0.899744	0	0	0	0	0.0148063	0	1.01	0	0	2.96128	0	133.143	10.0292	77.4479	25.0453	0.112744	2.42323
TAC1	9.99275	0	0	0	0	0	0	0	0	0	0	0	0	0	204.795	0	0	0	57.4212	2449.44	573.857	0	0	0	0	0	0
ASNS	29.1276	10.749	2.07938	0.0230406	2.12395	1.24641	0	0.772201	8.31449	0	0	0	0	0	3.51501	1.42821	0.692768	1.17809	8.68986	90.3003	46.2594	0	0.194693	0	0	0	0
OCM2	0	0	0	0.0755263	1.7175	0	0	0.125567	0.0427954	0.866474	0	0.350764	0	0.352547	0	0.0359815	0	0.214891	9.7503e-05	0.000171308	0.554756	0	0	0	0	0.282448	0.0311597
LMTK2	68.2096	155.212	0	4.33116	97.933	132.162	5.89134	0	10.9826	15.9328	8.85129	0	0	0	0	0	1.26027	0.0257749	0	0	0	0	1.0343	0	0	0.730389	0
TECPR1	23.9689	0	0	0	16.8178	0	0	0	0	0	34.1216	1.43659	0	0	0	0	0.153047	5.16412	0	0	4.19957	54.317	0	27.6537	1.81052	9.52705	0.0163369
BRI3	64.4326	0	0	0	2.86463	4.02271	0	0	0	0	0	0	0	0	0.0795412	4.93651	10.7157	66.0922	1.13179	0	22.0005	1130.2	2.44875	81.543	74.3794	21.3017	13.6319
BAIAP2L1	91.2252	0.0105394	0	0	2.27308	0	0	0	0	0	0.0386378	0	0	0	0	0	12.397	76.1606	1.43765	0	32.3056	778.048	13.0271	24.7855	30.3697	100.73	29.2266
NPTX2	96.2419	459.611	0	0	40.3293	122.791	0	0	0	0.352118	0	36.3768	0	1.07469	0	0	0	0	0	0	0	297.725	22.6701	0	0	0	0.105199
TMEM130	295.112	32.0929	0	0	43.5025	32.2373	0	0	10.2826	5.44669	0	0	13.3493	18.5047	17.661	10.2374	33.496	129.69	2.58472	11.6725	167.345	0	0	0	0	0	0
TRRAP	0	5.83047	0	0	0	0	0	0	0	0	0	0	0	0	0	3.52885	14.3384	100.721	9.44037	0	42.8264	1224.55	131.531	344.998	37.9944	6.85258	11.9544
SMURF1	0	0	0	0	21.0233	0	0	0	44.0259	0	0	0	39.0641	54.3642	3.512	0	0.0169278	4.51933	5.17518	0	0.175943	3849.34	27.174	174.31	164.661	7.21257	17.3493
KPNA7	0	0	0	0.224399	0.18208	0.153233	0	0.0328724	0.974366	0	0	0	1.15117	0.00517154	0	0.00102182	0	0.234377	0.48186	0.470888	0	1.35789	0.000392857	2.07537	0.73706	0	0.218618
ARPC1B	2.30614	0	0	0	0	0	0	0	1.71108	0.476489	0	0	0	0	0	0	0.251178	2.30956	0	0	0.252793	48.042	0	0.0617539	94.1142	39.6487	14.9183
PDAP1	67.0505	0	0	0	1.62643	6.89151	0	0	0	0	0	0	0	0	0	2.26822	1.85628	31.9515	1.13452	0	10.3377	527.704	0.744214	3.46802	9.1011	7.23005	4.75193
BUD31	49.54	1.53659	0	0	0.314038	0.126303	0	0	0	0	0	0	0	0	0	0.0412668	0.774074	1.94969	2.33925	3.95067e-05	1.78466	170.921	0.171314	8.16622	5.15535	8.45646	2.54941
PTCD1	14.4211	0	0	0	0	1.89314	0	0	0.886535	0	0	0	0	0	0	3.05944	0.105669	1.5308	0	0	0.918169	63.6831	2.91526	23.7689	5.41992	4.41943	0.14689
CPSF4	0	0.37952	0	0	0.0668742	0	0	0	0	0	0	0	0	0	2.88075	10.4902	13.915	183.866	0.781655	7.53667	15.8268	67.8048	7.12579	71.4813	12.4023	0	0.0136474
ZNF789	0	5.13896	0	0	10.3122	0	0	0	0	0	0	0	0	0	5.97876	20.1702	51.2621	252.753	0.140056	0	33.7928	442.824	94.3417	88.2266	15.9333	0.323452	0.557452
ZNF394	0	0	0	0	0	0	0	0	0	0	0	0	0	0	0.175969	0.123716	1.45193	7.77402	0	0	0	484.091	18.9121	52.9103	43.8576	11.2809	8.44861
ZKSCAN5	0	0.0634476	0	0	0	0	0	0	0	0	0	0	0	0	0.00832958	3.20793	0.0551633	7.22426	2.72227	0	2.91585	138.445	8.82142	110.77	0.868609	0.730541	0.217799
FAM200A	2.06171	2.23112	0	0	1.2844	0	0	0	0	0	0	0	0	0	2.81736	1.70613	3.624	7.38716	2.36672	0	10.6654	649.642	34.0579	80.7918	35.7519	0	1.73261
ZSCAN25	0.273348	0	0	0	0	1.24491	0	0	0	0	0	0	0	0.244549	0.00950217	0.210321	2.02449	1.11982	1.17232	3.24223	6.59439	128.895	7.59208	23.2505	9.71258	0	1.51848
CYP3A5	0	0	0	0	0	0	0	0.767192	0	0	0	0	0	1.13995	42.3741	367.498	63.2125	3.74375	0	0	0	48.2316	0.471121	13.3254	2.1055	0	0.361036
CYP3A4	0	1.30034	0	0	0	0.912614	0	0.0336012	0.0087618	0.0103197	0	0	0	0.660574	0.00793044	0	0	0.347188	0	0.00872107	0	7.04778	0	20.85	0	0	0
CYP3A43	0	21.9286	0.0762695	1.73868	0	28.8827	0	0.000136634	1.42152	0.770066	0	1.81036	0	19.2226	0	0	0	0	0	0	0	0	0	33.1702	0	0	0
TRIM4	0	2.62387	0	0	0	0	0	0	0	0	0	0	0	0	0	4.66153	2.27091	7.87501	0	0	21.8926	614.662	85.0182	232.925	52.7146	18.1621	3.21252
GJC3	0	0	0	0	0	0	0	0	0	0	0.000304841	0	0	0	0.019336	0	0	0	0	0	0	38.6185	0.610169	8.39537	0	0	0
AZGP1	0	0	0	0	0	0	0	0	0	0	0	0	0	0	0	0	0	0	0	0	0	743.303	136.491	1.07705	0	0	0.0526341
ZKSCAN1	21.6923	0	0	0	0	0	0	0	0	0	0	0	0	0	0	0	0	0	2.93626	0	10.8535	7125.08	291.159	101.057	30.8462	48.7456	2.65489
ZSCAN21	1.49703	0	0	0	0	0	0	0	0	0	0	0	0	0	0	0.189353	1.41368	0.309059	0	0	0.780347	461.665	24.3117	94.2601	10.7137	0.958872	1.15991
ZNF3	0.0192756	0	0	0	0	0	0	0	0	0	0	0	0	0	0	0.257135	0	0.54145	0	0	0.798296	1194.58	23.8334	90.8063	12.3179	0.229081	1.03015
COPS6	43.5313	0.402723	0	0	1.38935	0	0	0	0.0663333	0	0	0	0	0	0	6.49316	4.18294	11.4035	0.0385323	0	3.38879	590.081	40.2341	99.5601	18.6454	9.05146	7.48726
MCM7	0.15192	0	0	0	0	0	0	0	0	0	0	0	0	0	0.00240723	0.188919	0.846791	0.000162523	0	0	0.0964124	510.398	65.9689	32.1631	19.8337	0.0743113	2.78966
AP4M1	1.21767	0.392216	0	0	22.7188	0	0	1.38347	0	0	0	0	3.45176	0	0	0	0	0	0	0	0	119.169	3.60499	369.557	12.3874	0.132945	0.549526
TAF6	70.9958	15.1168	0	0	10.7841	14.3869	11.3293	0	0.00598561	3.02194	0.128909	0	0	0	0	0	0	0	0	0	0	0	0	0	1.43917	0	0
CNPY4	0	0	0	0	2.08888	0	0	0	0	0	0	0	0	0	5.09016	9.27113	4.40238	9.7143	0.98432	0.490825	2.02006	27.7241	0	18.4647	0	0	0
MBLAC1	9.10322	0	0	0	1.43416	0.86411	3.56857	0.0144804	0	0	0	0	0.275971	0	0.45393	3.88736	3.9942	2.32973	0	0	0	0.984966	0	1.86277	0.800757	0	0
LAMTOR4	71.6146	0	0	0	0	0	0	0	1.13991	0	0	0	0	0	0	7.06558	3.86633	19.0732	0.165959	0.453071	16.1933	689.257	14.7628	3.29894	44.7529	14.4612	6.3671
C7orf43	19.0448	0	0	0	1.31159	0	0	0	0.185577	0	0	0	1.89561	0	1.80931	7.36883	2.7084	31.7589	4.98623	64.6373	13.9472	0	5.6318	4.59361	15.3456	0	0
GAL3ST4	0.00435617	0	0	0	0	0	0	0	0	0	0	0	7.69962	0	0	0	0	0	0	0	0	0.0313472	334.782	82.3657	119.881	0.00356326	1.3843
GPC2	0	0	0	0	0	0	0	0	0	0	0	0	0.847146	0	0.108665	0.737184	0.183353	0	0	0	0	43.3125	221.195	21.0721	11.6609	0.0984371	0.00840532
STAG3	0	0.249088	0	0	0	0.070495	0	0	0	0	0	0	0	0	1.0928	18.5518	35.2135	100.478	0	0	0.26203	687.452	26.9844	110.971	2.63785	0	1.18549
SPDYE3	0	12.9735	0	0	0	0	0	0	0	0	0	0	0	0	1.25128	4.93222	27.1628	75.1989	0.697492	0.511514	0.0833225	988.767	74.6247	257.66	7.57166	0	1.5901
PILRB	0	65.1587	0	0	0	2.47268	0	0	0	0	0.500182	0	0	4.05519	0.0106316	0.347913	2.32427	20.8043	0	0	10.755	69.7653	0	93.7953	32.4994	1.2711	3.17919
PILRA	0	66.6846	0	0	2.8365	27.7429	0	0	4.13969	1.15121	0	0	0	6.52217	0.299244	5.29002	8.11579	45.8887	0	0	33.055	9.12696	0	0.00530848	224.869	0	0
ZCWPW1	0	0	0	0	0	0	0	0	0	0	0	0	0	0	0	0	0	0	0	2.64454	0	1250.44	14.1998	271.133	18.1341	0	1.54597
MEPCE	37.9154	0	0	0	2.57937	11.4274	0	0	0	1.21496	0	0	0	0	0	0	0.00906028	0.0961847	0	0	0	96.6867	2.70527	53.895	2.15281	6.44609	2.68357
PPP1R35	14.4296	0	0	0	0	0	0	0	0	0	0	0	0	0	1.14367	5.23568	7.8308	19.0748	1.68386	6.62847	5.09929	56.8824	35.336	131.848	21.9672	4.26637	3.82864
C7orf61	0	0	0	0	0	0	0	0	0	0	0	0	0	0	0	0	0	0	0	0	0	944.128	92.6921	417.165	0.71352	0	0
TSC22D4	1.12769	0	0	0	0	0	0	0	0	0	0	0	0	0	0	0	0	0	0	0	0	5219.88	579.468	2050.26	34.3407	0.405577	7.39995
NYAP1	59.8616	3.27343	0	0.205487	12.1204	18.5091	1.14385	0.0252352	0.0162649	0.969156	0.564349	0.585142	4.39752	3.17409	0	0	0.25934	18.0793	0.049519	0	24.2604	0	0	5.67556	0	0	0
AGFG2	0.614282	0	0	0	0	15.4229	0	0	0	0	0.693754	0	0.00997391	0	0	0	0	0	0	0	0	0	22.242	1214.27	0	0	0
SAP25	0	0	0	0	0	0	0	0	0	0	0	0	0	0	0	0	0	0	0	0	0	653.345	12.0182	317.874	82.2565	0	3.5494
LRCH4	0	0	0	0	0	9.50488	0	0.130633	0	0	0	0	0	0	0	0	1.70528e-05	26.0008	0.947299	15.941	0	6.77742	0	196.603	14.7504	0	4.5052
FBXO24	0	0	0	0	0	0	0	0	0	0	0	0	0	0	0	0	0	0.0877676	3.18677	12.3058	0.650722	37.7012	0	124.704	0.21762	0	1.17381
PCOLCE-AS1	0	0	0	0	0	0	0	0.16152	0	0	0	0	0	0	0.822105	0.413566	0.643107	0	18.1428	85.1907	7.12316	1.54574	0.975504	103.533	0.378163	0	1.36063
PCOLCE	0	0	0	0	0	0	0	0.0273433	2.12553	0	0	0	0	0	2.6246	10.748	3.11134	16.4526	20.4424	49.2892	25.5715	0	18.1004	131.944	1.5624	4.09874	9.38497
MOSPD3	1.85074	0	0	0	0	0	0	0	0.0257676	0	0	0	0	0	24.2017	21.7997	22.0012	98.1561	5.47025	49.6802	45.5839	6.31269	8.57424	5.15168	0	0	0.119438
TFR2	0	53.3551	0	0	4.21146	115.496	6.10921	0	0	46.2958	0.37642	1.54356	0	0	5.78034	2.67556	51.2704	58.8416	0	0	5.91627	0	0	0	0	0	0
ACTL6B	11.5339	266.011	7.66251	0	14.1951	72.4829	0.292014	0	0.964178	4.55099	5.04212	5.47191	6.09502	17.9901	1.6444	7.15222	7.47672	24.4204	0	0	6.7773	0	0	0	0	0	0
GNB2	103.136	0	0	0	17.7503	3.72252	0	0	0	0.676252	0	0	0	0	0	1.62326	4.94149	8.45714	0.0226532	0	11.9434	11.3458	0.170348	41.8668	25.4835	23.247	4.47069
GIGYF1	0.00177736	4.79542	0	0	0	0.210061	0	0	0	0	0	0	0	0.302019	0	0.878762	0.604191	21.2021	0	0	5.40082	551.902	16.6182	127.316	24.9148	0.252605	2.30919
POP7	75.7202	0	0	0	3.10829	10.9986	2.19975	0	0	0.0111883	0	0	0	0	0	1.98539	3.49001	14.2175	1.65478	0	2.14251	154.184	0.339928	0	1.3682	0.714963	1.40164
ZAN	0	1.56683	0	0	0.179031	0	0	0.567079	0.0125169	0	0	0	0	0.164605	0.128495	0.118605	1.45661	2.93596	5.45142e-06	0.408327	0.946842	1.94462	1.02888	0.56216	0	0.109317	0
EPHB4	0	0	0	0	0	0	0	0	0	0	0	0	0	0	0	0	0	0	0	0	0	32.9449	0.445673	138.7	0	35.6552	1.00965
SLC12A9	0	0	0	0	0	0	0	0	0	0	0	0	0	0	0.763596	9.64319	1.72048	109.972	0	0	0	1482.03	246.81	258.096	63.3497	0.0103338	1.01233
TRIP6	0	0	0	0	0	0	0	0	0	0	0	0	0	0	0	0	0	0	0	0	0	367.704	53.3997	430.56	13.1841	10.4125	7.28314
SRRT	4.14057	0.114965	0	0	0	0	0	0	0	0	0	0	0	0	0	2.8144	0.58627	5.36754	0	0	1.43551	524.539	51.2454	329.18	15.4383	0.33711	2.37207
UFSP1	5.52139	0	0	0	0	0	0	0	0	0	0	0	0	0	0	0.183532	0.0286476	0.0714446	0.239142	0.00434053	0	9.70592	0.448814	3.85425	3.46369	0	1.36702
ACHE	37.8242	0	0	0	104.926	5.05305	0	0	18.2165	15.7537	0	0	0	0	5.12105	6.22193	38.6143	393.622	16.4216	0	64.2606	0	89.5323	0	0	0	0.197289
MUC3A	0	0	0	0.571961	2.7366	1.36056	0.0128245	0.227468	5.53039	1.45194	0	0	0	0	0	0	0	0	0	0	0	0	0.0165684	0	0	0	0
MUC12	12.6816	5.65104	1.41617	11.4945	17.0998	16.4147	23.3871	1.75154	0.0441533	32.8949	0	0	0	0.784367	0	0	0	0	0	0	0	0	0	0	0	0	0.0590477
MUC17	0	3.71926	0	0	0	1.4068	0	0	0.0723057	18.1153	0.427817	0.00679561	0	0.020157	0	0.00749029	0	0.0555948	0	0	0	0	0.0835827	0.0142122	1.50206	0	0
TRIM56	0	0	0	0	0	0	0	0	0	0	0	0	0	0	0	0	0	0	0	0	0	1103.29	75.6093	492.781	94.7574	54.2498	11.5225
SERPINE1	2.57243	96.9611	0	0	0.351858	0	0	0	0	0.00541718	0	0	0	0	0	0	0	0	0	0	0	0.0032972	0	0	142.19	41.1062	4.33926
AP1S1	225.147	220.945	20.792	0	59.4463	25.0913	0	0	0	0	0.0509102	38.0754	0	0	0	0	0	0	0	0	0	3.46353	0	0	0.0506597	0	0.136473
VGF	238.569	82.535	0	0	100.108	511.619	0	0	0	0	0	0	0	0	0	0	1.29822	781.102	62.8819	0	360.89	0	0	0	0	0	0
NAT16	0.308399	0	0	0	32.7033	0	0	0	0	0	0	0	0	0	0	0	1.88294	244.33	90.3915	6.71934	56.8039	0	117.29	0	0	0	0
PLOD3	0	0	0	0	2.81661	0	0	0	0.757595	0	0	0	0	0	0	0	0	0	0.982199	0	0.292119	1677.47	84.2649	47.9195	2.27319	4.31265	1.04698
ZNHIT1	44.1323	2.39583	0	0	0.460543	0.11788	0	0	0	0	0.00622457	0	0	0	0	0.0428023	0.191677	2.0125	0.453408	0	0	557.918	18.8978	37.1217	5.722	17.7878	5.72159
CLDN15	0	0	0	0	0	0	0	0	0	0	0	0	0	0	0	0	0	0	0	0	0	893.24	0	45.4578	13.0125	5.16467	0
FIS1	97.6692	0	0	0	0.487424	0	0	0	0	0	0	0	0	0	0	0	0	1.74226	0.00278039	0	0	2605.72	10.0955	0	5.19994	14.5975	7.58183
IFT22	33.5274	6.1107	0	0.0121643	15.6626	7.90879	0.766073	0.459065	0.0882439	1.05663	0.00189663	0	0.173558	0	0	0	0	0.0137962	0.232663	0	0	0	0	5.87765	0	0.138681	0
COL26A1	0	437.822	1085.16	325.317	7.98216	158.063	81.6643	0.00318343	0	0	0	1.65245	0	0	0	0	0	0	0	0	0	0	0	0	0	0	0
LINC01007	36.7742	0	196.023	122.58	0.697992	0	0	0	0	0	0	0	0	0	0	0	0	0	0	0	0	0	0	0	0.967003	0	0
CUX1	0	49.5868	1.4954	27.6395	12.1714	0	0	0	0	0	321.903	0	0	0	0	0	0	50.2305	7.16829	109.566	283.83	1455.55	157.799	336.035	199.528	40.2783	7.65611
SH2B2	0.409654	0	0	0	1.5367	0	0	0	6.3624	0	0.806577	0	0	0	7.13788	19.7633	43.1429	135.602	18.9231	63.3724	86.5495	0	54.9751	164.791	30.9824	0.868489	0
SPDYE6	0	6.66687e-05	0	0	0	0	0	0	0	0	0	0	0	0	0	0	0.685408	0.0733442	0.691899	0	0.0102805	35.7906	3.13068	8.45435	4.00062	0.59553	2.25577e-05
PRKRIP1	0	9.56377	0	0	0	0	0	0	0	0	0	0	0	0	0	1.95007	4.12768	18.0278	3.91721	2.97623	76.1053	560.611	44.5337	351.615	32.2678	4.62996	2.04838
ORAI2	74.1703	0	0	0	135.044	221.303	5.38863	0	53.9341	12.5417	32.2255	1.06447	0.0714299	0	0.0469881	0	33.4983	100.25	32.6995	53.7641	7.68353	0	0.000695094	0	9.2608	6.71812	0.145587
ALKBH4	26.3381	0	0	0	0	0.282484	0	0.0155818	1.79222	0	0	0	0	0	0	1.53964	2.62567	11.2069	0.636028	17.3179	5.53006	101.593	5.91756	1.08559	2.09485	0.00802481	2.19748
LRWD1	15.2052	0.202865	0	0	1.33133	0.563702	0	0	1.64111	0	0	0	0	0	0	0.473339	13.1558	30.8376	2.27079	4.59105	12.3131	0	7.1402	16.8724	0.000599591	0	0
POLR2J	64.8988	0	0	0	0	0	0	0	0	0	0	0	0	0	0.16382	4.14394	4.8856	18.7021	1.25243	0	5.89827	256.864	40.393	65.6629	2.33806	9.96832	6.13524
SPDYE2	0	6.92305	0	0	0	0	0	0	0	0	0	0	0	0	0	0	4.853	10.1846	0.154789	0	0	512.686	47.2808	211.319	13.4975	0	2.82797
SPDYE2B	0	0.604069	0	0	0	0	0	0	0	0	0	0	0	0	0	0.0493993	0.809286	0.0245856	0	0	0.0227077	56.506	10.9186	21.2178	0.130391	0.643156	0.870271
FAM185A	0	64.3558	0	0	2.8839	47.0508	0	0	0	0	0	0	0	0.012975	0	1.25787	19.3596	55.9035	0	0	35.7351	223.921	0	4.37185	10.7543	0	0
FBXL13	0	0	0	0.826488	0.0831661	51.2186	31.2033	0	0	0	0	0	0	0	0	0	0	2.92683	5.96521	10.0791	0	147.029	0	356.699	0	0.658144	0
LRRC17	0	8.87743	0	0	1.41138	2.6131	0	0	0.171109	0	0	0	0	5.32113	1.1153	115.048	45.1606	83.493	2.24038	0.307981	21.1884	4.65841	0	21.8168	0.542759	6.68255	0
NFE4	0	0	0	0.0468391	0.116266	0.0588511	0	0	0	0	0	0	0	0	0	0	0	1.31854	0.131839	0.623335	0	12.5758	0	6.09882	0	0	0.00705592
ARMC10	43.9831	0	0	0	0.0266976	3.27203	2.25728	0	0	0	0	0	0	0	0	0.313833	0.974457	0.459286	0	0	0	1449.15	39.8019	5.39411	9.66234	7.19582	1.43415
NAPEPLD	22.2862	0	0	8.7571	10.1705	279.987	82.8601	0	0	0.00476033	0	0	0	0	0	0	0	0	18.4809	0	0	3261.81	314.73	0	0	0	0
PMPCB	17.7271	70.0636	0	0	0	0.418124	0	0	0	0	0	0	0	0	0	0	0.903991	5.62097	0.719843	0	15.3287	718.881	89.4088	99.7188	8.08148	3.7499	1.3476
DNAJC2	0.960575	54.5822	0	0	0	0	0	0	0	0.110018	0	18.3607	0	4.52061	0	0	0	0	0	0	0	305.292	9.07769	9.07082	15.4746	7.09161	1.34165
PSMC2	41.2349	16.5336	0	0	0	0.358468	0	0	0	0	0	0	0	0.0198735	0	0.474626	1.08093	1.78712	0.297577	0	3.34181	361.654	25.7905	39.2923	6.44871	1.62982	1.27533
SLC26A5	0	3.763	0	0	0	0	0	0	0	0	0	0	0	0	0	0	6.06393	0.256312	0.182274	0	1.51974	154.41	54.2262	79.0223	3.80805	20.5968	4.04568
RELN	0	0	0	0	0	0	0	0	0	0	0	0	0	0	0	635.043	2597.57	753.597	0	0	1462.08	336.42	0	0	4.99188e-05	0	0
ORC5	0	64.5295	0	0	0.417251	1.32175	0	0	0.547599	0	0	0	0	0	0	0	0	0.446213	2.15578	0	23.4818	215.296	0	0	18.2454	3.67045	0.801062
LHFPL3	0.463951	0	0	0	0	0	0	0	806.436	0	0	0	37.158	0	0	77.3931	369.375	140.616	882.637	0	2738.98	0.362335	5833.83	0	0	0	0.000191075
LINC01004	0	0	0	0	0.0284112	0	0	0	0	0	0	0	0	0	0	0.261871	3.50708	7.47256	0	0	0.926287	1055.09	175.496	770.127	47.7401	17.1038	7.64331
KMT2E-AS1	0.152662	0	0	0	0.809093	0	0	0	0	0	0	0	0	0	0	0	0.240756	0.0664663	0.459825	1.87559	0	181.483	5.60092	30.1221	13.6285	1.86079	4.69931
KMT2E	0.703185	5.34251	0	0	0	0	0	0	0	0	0	0	0	0	0	4.61986	16.6372	75.1447	2.19975	0	76.051	3145.3	303.728	134.779	137.778	55.3085	11.547
SRPK2	37.4899	0	0	0	0	0	0	0	0	0	0	0	0	0	0	2.6108	2.71915	14.3769	0.0327992	0	77.5133	3793.99	28.1171	59.532	44.5833	18.6471	1.49098
PUS7	0	1.08903	0	0	4.32154	42.222	15.3889	0	12.6758	10.2546	3.48132	28.5991	0	0.00108757	0.647625	0	0.0549603	0	0	0	0	39.5845	0	0	6.3588	0.284781	0
RINT1	0.0846087	1.05518	0	0	0.0520916	1.81124	0	0	2.32438	0.109141	0	0	0	0.141536	0.568475	0.300421	6.72665	0	0.0448895	12.1515	37.1149	55.651	0	0	5.39384	0.0337282	0.648105
EFCAB10	0	6.91402	0	0	82.6529	40.1576	0	0	0	10.188	2.85582	0	0	0.181693	1.21663	0	0.135025	0	0	0	2.17208	5.86896	0	0	0.0407041	0.111503	0.186678
ATXN7L1	0	0	0	0	8.00463	35.6819	11.3138	0	1.79002	0	0	0	24.2993	51.0346	70.5864	96.8681	79.6376	0.0581583	0.449816	0	0	41.1066	0	186.219	67.8784	0	0
CDHR3	0	0	0	6.62889	0	137.743	435.16	69.0437	0	37.7305	0	0	52.4147	205.875	662.486	344.696	363.44	0	0	0	0	0	0	3456.51	0	0	0
SYPL1	5.56897	0	0	0	0	0	0	0	0	0	0	0	0	0	0	0.141865	0.171512	0	0	0	0	2097.57	0.915176	239.596	14.9895	85.322	29.0456
NAMPT	30.2131	5.87225	0	0	5.11156	0.470076	0	0	0	0	0	0	0	0	0.244758	12.5291	57.318	150.124	0	0	4.94217	122.587	0.0204194	47.408	57.9781	332.666	21.5249
CCDC71L	12.1854	5.48249	0	0	6.89873	0	0	0	0	0.00169754	0	0	0.298061	0	5.35969	62.7903	75.8079	86.4104	0	0	0	4.95446	3.99832	0	3.30968	7.47477	3.80797
PIK3CG	0	0	0	5.05723	0	0	0	0	0	0	29.9029	69.558	1.4603	0	0	0	0	0	0	0	0	0	0	0	123.192	0.0144305	0.000585075
PRKAR2B	43.8551	633.331	219.28	10.7624	0	1.06905	0	0	0	0	34.5514	142.428	0	141.098	2.91577	39.8621	8.48054	0	0	0	0	0	0	0	0	0	0
HBP1	0.0133722	0	0	0	3.16413	0	0	0	0	0	0	0	0	0	0	3.73076	1.89609	0	0	0	3.74852	2634.94	113.302	437.942	44.0137	27.3529	8.91751
COG5	0	10.6419	0	0	6.49501	0	0	0	0	0	0	0	0	0	6.64937	13.5466	12.1518	3.07196	0	154.148	188.739	966.994	75.543	411.252	124.342	8.49613	0.363012
GPR22	92.242	279.351	36.9738	15.8359	75.5193	4.06002	0	5.12068	0	0	0	14.4696	0	0	0	0	0	0	0	129.669	0	0	0	0	0	0	0
DUS4L	0.189415	0	0	0	4.9547	0.623452	0	0	0	0	0.149771	0	0	0	0.101762	0	0.328386	8.0496	0	14.2134	15.443	190.704	7.47937	31.9747	6.4885	1.43261	1.05952
BCAP29	150.569	92.8424	0	0.00865509	26.7729	1.31412	0	0	0	0.0517127	23.32	15.792	0	0	0	0.501424	0.382397	0	0	0	27.8437	28.8205	0	0	3.65275	16.9638	5.38635
SLC26A4-AS1	137.851	22.5893	0	3.1854	147.151	0	1.97118	30.3427	0	0	95.4524	94.2185	0	0	0	0	0	0	0	600.084	0	0	0	0	0	0	0
SLC26A4	0	43.9518	0	60.033	295.982	0	0	87.0902	0	0	367.565	284.541	0	0	0	0	0	0	0	1924.12	0.245344	0	0	0	0	0	0
CBLL1	19.768	4.2188	0	0	0	2.03306	0	0	0	0	0	0	0	0	0	0	4.40716e-06	0	0	0	0	252.931	8.59873	0.828687	6.15175	35.6028	1.73561
SLC26A3	254.169	0	0	0	0	0	0	0	0	0	0	0	0	0	0	0.00342692	0	17.249	1.15605e-06	0	101.196	2096.11	84.7127	236.025	33.21	5.57585	0
DLD	56.403	12.8971	0	0	0	6.05065	0	0.106604	0	0	0	0	0	0	0.714455	0	0.0501475	15.3417	27.2738	95.4447	10.8373	47.589	8.70028	7.45043	6.90419	7.4662	2.00797
LAMB1	0	952.957	1885.49	179.772	0	0	0	0	0	0	0.0304539	78.9947	0	0	0	0	0	0	0.501855	0	0	0	0	0	0	0	0.167382
LAMB4	0	2.35121	0	0	0	1.47876	0	0	0.638483	0	0	0	0	0	0	0	0.153269	0.0904299	0.376109	27.2335	0.00159164	0	19.4235	30.2953	0	0	0
NRCAM	78.4229	7.6332	0	0	17.8244	23.4768	0	0	0	0.350535	0.0034057	0	0	7.63078	1.69603	1.63821	0.0543466	0	0	0	0.241247	0	1039.15	1038.35	0	0	0
PNPLA8	51.8484	0	0	0	0.943173	2.26687	0	0	0	0	0	0	0	0	0	0	0	1.00349	0.252245	0	1.46673	609.939	31.3426	1599.74	23.8259	17.8473	7.39779
THAP5	0.616037	0	0	0	0	0.053969	0	0	0	0	0	0	0	0	0.0465492	1.34551	0.263881	3.10962	0.060657	0	0	45.4107	0.760937	5.76467	0.613681	0.194423	1.20572
DNAJB9	79.3585	0	0	0	0	7.66402	0.008595	0	0	2.95573	0	0	0	0.0724383	2.66451	8.85961	13.121	7.28208	0.673506	0	8.06858	124.422	2.13229	10.3884	1.27088	3.49021	2.35118
AC073071.1	0	0	0	0	7.21278	0	0	0	0	1.35106	0	0.583061	0.0854637	0.146975	0	0	0.338654	0.142551	0.0585724	2.72671	0.0505145	0	0	0	0	0	0
IMMP2L	0	0	0	0	3.15778	14.5364	0	0	0	0	0	0	0	0	0.0523476	13.1258	24.8957	168.85	8.89807	0	83.2302	886.729	23.6441	294.35	159.092	38.3473	16.4635
LRRN3	52.0019	0	0	0.42274	453.615	668.585	54.8735	0	0.328859	190.126	0	140.773	0	43.9029	0	0	82.9959	14.8051	0	0	0	0	50.756	41.6349	0	0	0
DOCK4	0.47629	42.2277	0	0	0	0	0	0	73.2345	0	0	0	23.6107	12.7322	0	0	0	0	0	0	0	6185.5	249.735	2621.81	596.728	5.3752	0
DOCK4-AS1	0	1.53142	0	0	0	0	0	0	11.9361	0	0	0	12.82	0.681278	0	0	0	0	0	0	0	173.341	1.17895	99.9003	21.9691	0	0.0106456
ZNF277	0	0	0	0	0	0	0	0	0	0	0	0	1.97571	0.548168	0	0	0	0	0	0	0	667.443	50.9795	917.414	41.6452	16.2629	3.64804
IFRD1	16.3101	97.2893	0	0	0.267325	0	0	0	0	0	0	0	0	0	0	0	0	0	0	0	0	781.86	3.42035	625.317	37.3457	19.7484	8.09367
LSMEM1	0	11.2192	3.2969	2.56103	0	0.0246485	0	0.000204276	0	0	0	0	0	0	0	0	0	0.0716885	0	0	0.110513	3.54739	0	23.9936	6.28619	0.497819	0.530535
TMEM168	0	0	0	0	0	0	0	0	14.0335	0	0	0	0	0	0.481922	40.2489	55.0828	121.014	4.90486	0	0	1139.96	425.061	618.637	88.2762	17.4441	18.0092
BMT2	7.66981	73.5212	0	0	1.112	0	0	0	11.8985	0	0.241718	0	37.3453	1.30531	0.000655821	25.2286	40.4612	34.6116	0	0	1.03096	0	102.722	90.3496	49.0492	1.41368	3.27719
GPR85	56.6854	66.3238	0	0	1.91634	22.3411	32.406	0.00330941	33.9401	3.77036	43.1838	23.4532	20.1962	10.3903	0	0.185234	41.3027	34.0234	1.09615	0	0	0	3.40746	0	4.04513	175.048	1.1184
PPP1R3A	0	0	0	0	2.11557	17.1558	7.30297	0	1.97938	8.23107	0	0.24012	0.0181321	0	0	0	0	0	0	0	0	0	0	0	0.547965	0	0
FOXP2	1.55999	0	0	0	836.284	2303.26	2283.07	0	424.466	836.608	0	81.2762	346.367	950.846	0	0	0	0	0	0	0	0	0	0	369.609	0	14.769
MDFIC	0	0	0	0	0	29.2017	1438.82	0	50.8318	189.139	0	0	1443.82	0	0	0	0	0	0	0	0	0	0	519.52	0	15.461	6.14645
LINC01392	0.0766306	0.200705	0	0	0.240142	0	0	0	0	0.00991825	0	0	1.39636	0	0	0.151393	0.526663	0.298155	0.000659612	0	1.45038	4.50124	0	0.250114	0.492993	0	0
LINC01393	1.09276	0	0	0	0	0.110096	12.3607	0	0.0659923	1.46858	0.000369182	0	17.9911	0	0	0	0	0	0.0501835	0	0	0	0	0.443104	0	0.143057	0
TFEC	0	0	0	0	0	0	1.07159	0	0	496.643	0	0	0	0	0	0	0	0	0	0	0	0	0	0	341.736	0	0.00916315
TES	0	0	0	0	0	0	0	0	0	0	0	0	0	0	0	0	0	0	0	0	0	9.47023	0	0.278418	11.5803	52.9229	15.8989
AC002066.1	0	0	941.096	770.318	0	19.7642	0	16.9358	1.23931	0	0	0	0	333.052	0	0	0	0	0	0	0	0	0	0	0	2.26518	0.646006
CAV2	5.75912	0	189.159	301.239	0	26.2337	0	12.087	0	0	0	0	0	170.679	0	0	0	0	0	0	0	40.5696	19.336	0	0	61.1151	30.3803
CAV1	0	0	0	22.9767	0	19.7827	0	0	0	0	0	0	0	296.021	0	0	0.544416	0	0	0	0	343.365	11.7897	0	0.0085295	62.7073	49.3099
LINC01510	0	0	7.06555	7.02826	0	27.5951	0	0	0	0	0	0	0	0	0	0	0.0615592	0	0	0	0	0	0	0	0	0.476003	0
MET	9.8146	0	9.56218	263.151	0	1346.82	0	0	0	0	0	0	0	0	0	0	0	0	0	0	0	1452.39	0	0	0	1.01476	0.0315246
CAPZA2	88.8983	3.40601	0	0	0.0438621	5.65878	0	0	8.05748	0	0	0	0	0	0	0	0	0	0	0	0	254.985	21.6686	256.765	124.894	61.9249	2.8418
ST7-AS1	0	0	0	0	0	0	0	0	0	0	0	0	0	0	0	0	0	0	0.257313	0.0608503	0	153.987	30.8906	43.3597	0.0493108	1.27115	0.320684
ST7	0	14.0109	0	0	1.76367	94.7508	0	0	0	2.18132	7.68078	0	0	1.55939	0	0	0	0	2.79641	26.8667	56.0981	0	0	624.706	0	0	0
ST7-AS2	0	3.52697	0	8.84545	0.0326719	6.05384	0	0	0	1.98737	14.4931	0	0	0	0	0	0.196657	0	0	7.92805	0	1.85983	0	132.182	0	0	0.0211371
WNT2	13.8222	196.954	17.6686	34.6311	0	0	0	1.47299	0	0	19.942	0	0	0	0	0	0	0	0	0	0.907924	0	0	0	0	0	0
ASZ1	0	0.346954	0	0	0	0	0	0.0344182	0	0	0	0	0	0	0	0.172597	0	0	0	0	0	90.7261	0	0	0	0.870795	0
CFTR	0	0	0	0	0	0	0	0	0	0	0	0	0.339215	0	0.00270101	0	0	5.60717	1.03512	0	0.200675	2854.95	250.846	0	17.3748	2.07095	1.67464
CTTNBP2	0	0	0	0	0	0	0	0	0.367941	0	0	0	0	0	25.3499	0	0	364.833	115.671	0	506.685	4301.3	1143.53	0	214.32	0	0.636874
LSM8	1.1831	0	0	0	0	0	0	0	0	0	0	0	0	0	0	1.62998	1.44944	9.92815	0.0028687	0	0	838.88	86.4602	104.767	69.8841	32.6159	17.5063
ANKRD7	0	0	0.430661	48.1116	0.461372	0	83.3481	0.506588	47.5242	0.485094	2.89575	0	0	0.205944	0	0	0	25.8917	0	110.905	61.1068	0	0	0	0	0	0
KCND2	0.0248007	899.059	10.3668	1.32383	0	65.5858	0	0	0	0	0	0	0	0	0	0	88.6777	181.03	55.2102	669.72	371.856	0	1243.6	0	0	0	0
TSPAN12	0.0155916	0	0	0	0	0	0	0	140.603	0	0	0	0	0	0	0	30.9153	0	10.2003	27.2019	0	0	89.6163	482.606	0	11.446	7.07931
ING3	2.46062	0	0	0	0	0	0	0	33.5647	0	0	0	0	0	0	0.116482	22.9951	76.6513	52.1097	56.1512	12.2261	312.185	43.2459	284.18	15.9961	3.7629	2.90393
CPED1	0.614196	0	0	0	0	0	0	0	0	0	319.167	0	0	0	0	0	0	79.2954	368.702	394.179	0	0	0	480.313	592.854	0.127625	16.8971
WNT16	0	0	0	0	0	0	0	0	0	0	0	0	0	0	0	0	0	0	106.174	707.545	22.1864	0	0	0	0.0134014	0	0.0600802
FAM3C	196.838	108.55	0	0	0	0	1126.67	0	0	0	0	0	0	169.311	0	0	0	123.028	12.7994	371.488	15.0839	1.07046	0.881739	0	4.1551	0.352154	1.0076
PTPRZ1	0	0	0	0	0	0	0	0	0	0	0	0	0	0	0	0	0	705.558	0	204.556	14.21	0	4843.73	5873.86	0.243101	0	0.0523255
AASS	0	0	0	0	0	0	0	0	0	0	0	0	0	0	0	0	0	0	0	0	0	2149.21	571.091	1680.27	22.366	19.9711	18.5738
CADPS2	18.4485	88.8639	185.566	173.988	0	81.6691	1231.08	0	0	29.4837	219.054	258.052	24.1813	246.835	0	0	0	0	0	0	0	0	0	0	0.0795831	52.0782	0
SLC13A1	0	0.0875383	0	0.10164	0	0	1.01423	0	0	0.914734	0.11174	0	0.934733	0.165658	0	0	3.22613	0	0	0	0	0	0	0.0404375	0	0	0
IQUB	0	60.1651	4.9762	1.1634	0	34.4045	0	0	0	11.6482	0.067536	0.00182748	0	8.63466	0	0	0	0	0	0	0	0	0	180.653	0	0	0
NDUFA5	124.298	20.1701	0	0	0	26.1888	19.5929	0	0	1.12687	0	0	0	0	0	0	0.00472951	0.785544	3.98884	0	2.06144	27.8072	0	0.00535413	4.04033	0.894211	1.70862
ASB15	0	1.21815	0	0.0813162	0	0	0	0	0.0248347	0.0140138	0	0	0.00789972	0	0	0	0	0.915088	0	0.12886	0.11381	5.90713	0	0	1.52537	0.0102712	0
LMOD2	0	1.32546	0	0.341593	0	0.673418	0	0	0	0	0.0133455	0.0600672	0	0.393103	0	0	0	0	0	0.00785529	0	0.198106	0	0.14216	0.0131224	0	0
WASL	128.027	2.05897	0	0	0	1.16097	0	0	0	0	0	0	0.00014581	4.86301	0	0	0	0	1.80846	7.07484	30.8124	184.008	8.52371	65.2997	13.9231	21.8743	8.02258
HYAL4	0	6.57119e-05	0	0.0381005	0	0	0	0	0	0	0.335568	0	18.1097	0	0	0.00941917	0.343858	0	1.65752e-05	0.416443	0.364909	0	0	0	2.11588	0	0
SPAM1	1.04509	0.0531752	0	0.823109	1.86681	0.00228044	0	0.0381296	0.514598	0.0182713	0	0.238377	1.79516	0	0	0	0	0	0.00196677	0.334857	0.0341465	0	0	0	0.0278604	0.454186	0
TMEM229A	3.9857	0	0	0	0	0	0	0	0	0	0	0	0	0	0	0	0	0	0	0	0	512.117	6.57544	130.562	0.0213799	0.214372	2.17517
GPR37	0	0	0	0	0	0	0	0	0	0	0	0	0	0	0	0	0	0	0	0	0	8233.82	0	0	0.153039	0	0.402961
C7orf77	0	0	0	0	0	0	0	0	0	0	0	0	0	0.0392017	0	0	0	0	0	0	0	53.8611	0.15444	1.40911	2.00173	0.0520127	0
POT1	0	0	0	0	0	0	0	0	0	0	0	0	0	0	0	4.04802	6.09116	0	2.7584	15.8905	27.7462	845.862	41.1636	247.181	15.2573	10.509	3.69382
POT1-AS1	0	0	0	0	0	0	0	0	19.4577	0	0	0	0	42.7514	0	27.1424	322.278	812.506	60.7557	9.25574	8.70385	527.922	91.3052	613.313	0	0	0.240857
GRM8	0	0	0	388.821	0	0	1855.95	197.919	867.149	0	0	0	0	91.6067	0	0	216.017	0	0	784.95	4.59036	0	0	0	0	0	114.865
AC000099.1	0	0	0	1.54193	0	0	22.0579	13.6705	25.7341	0	0	0	0	0.0761348	0	0	11.9508	0	0	32.9091	0	0	0.572109	0	0.0192716	0.0336928	11.8631
ZNF800	0.0760696	8.3087	0	3.93868	0.00725095	3.97052	0	0	3.85337	0	0	0	0	0	0	0	0	0	0	0	0	819.867	58.4291	2.22141	58.5505	40.8014	8.02905
AC000124.1	0	3.79186	0	0.399235	0	0	0	0	0.335279	0.0232536	0.000194729	0	0	0.0525384	0	0.025791	0	0.469009	0	0	0	0.4686	0	0.684093	0	0	0
GCC1	6.54387	0.00022941	0	0	0.488225	5.81388	0	0	0	0	0	0	0	0	0	0.154126	0.0736408	1.95906	0	0	0	62.2831	0.00321257	7.49238	0.923694	0.365796	0.572141
ARF5	67.3218	0.0683488	0	0	8.12545	18.0742	0	0	0	0	0	0	0	0	0.166985	7.56218	4.75901	5.39402	0	0	0	226.608	18.6981	6.48288	3.6214	10.6844	14.2917
FSCN3	0	5.39272	0	0.136342	7.98622	10.5463	0	0	0.523932	0	0	0	0	0	0.0995696	0	0.00871029	0.963083	3.608	0.102709	0.174359	0	0	0	0	0	0
SND1	0	17.8634	0	41.4932	21.9392	256.814	0	0	25.353	0	0	0	0	0	0	26.5759	0	0	0	93.4708	0.554569	130.468	9.29786	69.4665	89.115	4.86275	0.0964511
LRRC4	109.53	1.80529	0	3.38989e-05	2.39083	175.828	0	0	0.350152	0	0	0	0	0	8.26993	84.6724	19.2614	34.6745	10.0129	421.075	24.677	0	0	0	9.20738	0	0
LEP	0	0.165543	0	0.938878	0.584034	0.00339648	0	0	0.0048971	0	0	0	0	0	0.0875999	0.0509145	0.2776	1.2593	0	0	1.66737	0.127322	0.537778	0	0.252592	0	0
RBM28	0	0	0	0	0	0	0	0	0	0	0	0	0	0	1.21881	9.81292	9.5302	14.5829	3.24688	11.0533	8.73175	1091	111.891	911.543	13.5472	0.339462	3.95201
PRRT4	0	0	0	0	0	0	0	0	0	0	0	0	0	0	82.3368	59.318	169.149	271.936	35.6227	609.227	399.122	0	0	0	0	0	0
IMPDH1	33.6104	0	0	0.0278906	12.6239	0.559027	0	0.398842	16.3859	5.80498	0.317181	0	0	0	13.3066	3.00077	40.1963	134.829	4.02479	18.9742	91.0147	0	0	0	2.73301	39.9818	0
HILPDA	3.20013	0	0	0	0	0	0	0	0	0	0	0	0	0	0	0	0	0	0	0	0	97.3017	3.39791	1331.49	0	48.5744	6.13279
METTL2B	1.49675	3.99056	0	0	0	0	0	0	0	0	0	0	0	0	0.498597	2.2625	4.22092	19.6409	0.425187	0.16316	19.5002	438.532	21.0146	142.132	1.33338	0.95611	0.0530852
FAM71F2	0	0	0	0	0	0	0	0	0	0	0.103385	0	1.22851	0	1.88756	3.53803	0.316908	0	0	0	0	65.7315	3.05346	196.967	0	0	0
FAM71F1	0	15.0794	0.00843534	0	1.10533	0	0	0.240916	0	0	1.9741	0	0.0594281	0	0.00810007	0.522779	2.54709	0	7.7498e-05	0	0.159646	0	0.843197	21.0641	0	0.0625475	0
CALU	13.0423	132.781	0	0	0	0	0	0	0	0	0	0	0	0	0	0	6.96127	10.5478	28.6964	127.926	211.908	171.595	2.28151	33.7266	8.01347	8.31101	2.63386
OPN1SW	0	1.14882	0	0	0	0	0	0	0.504908	0	0	0	0	0	0	0	0.0753161	1.88307	0.605019	3.62666	0.579066	5.59139	0.02432	2.15351	9.45161e-05	0.333326	1.51962
CCDC136	7.4423	61.167	0	0	0	44.1998	0	0	0	0	0.660852	0	0	0	4.19557	47.218	130.699	201.084	165.315	412.54	1001.65	16.4538	7.72224	0	3.35634	0	0
FLNC	0	0	0	0	0	0	0	0	0	0	0	0	0	0	0	1.53541	14.2927	3.37511	1.45126	1.13596	27.6536	339.207	0	0	0	0.652974	4.84146
KCP	0.457507	0	0	0	0	0	0	0	0	0	0	0	0	0	0	0	0	0	170.003	259.026	587.104	0	0	0	0	0	0
ATP6V1F	262.589	0	0	0	9.75344	22.4545	3.78096	0	0	0.30266	0	0	0	0	0	7.60714	7.25282	41.1058	27.8553	12.7582	68.4968	127.735	0	0	7.87217	2.58718	1.92791
IRF5	0	0	3.05547	33.8646	4.57153	8.25081	0	0	0	0	0.0830282	0	0	0	0	0	0.213551	0	0	0	0	0	0	0	117.648	0	0
TNPO3	9.96947	0	0	0	4.17142	5.01488	0	0	0	0	0	0	0	0	3.51374	1.70452	0.0614411	1.19967	0.813873	0	42.6333	306.992	40.0377	102.446	43.2427	5.7717	1.01881
TSPAN33	29.8392	0	24.2665	223.062	193.113	0	0	0	0	0	0	0	0	0	0	0	0	0.17109	0	0	0	0	0.119134	9.69705	41.0441	0	0
SMO	0	0	0	1.03299	10.3715	0	0	0	0	0	0	0	0	0	0	0	0	0	0	0	0	0	27.794	1194.72	1.1189	0	0.426952
AHCYL2	0	2.23146	0	0	0	0	0	0	0	0	0	0	0	0	0	0	0	0	0	0.463404	4.63384	28.0703	39.2135	5426.33	21.1821	16.8692	0
STRIP2	1.30871	10.0452	268.514	34.3087	0	0	0	0	0	0	0	0	0.199338	0	0	0	0	0	0	262.258	0	0	147.971	461.127	0	0	0
SMKR1	32.9476	6.21267	0	0	4.73166	0.0280259	0.302597	0	0.740869	0.0956569	0	0	0.0258127	0	0	0	0.209817	2.62555	0.906842	0.59327	3.66594	0	0	0	0.841778	0	0.343854
NRF1	0	0.257714	0	0	0.263098	2.15294	0	0	0	0	0	0	0	0	0.133119	0	0	0	0.0137928	0	0.938618	956.994	175.781	865.207	67.0185	7.39015	2.61996
UBE2H	11.5756	0.120201	0	0	0	0	0	0	0	0	0	0	0	0	0	0.0337635	5.66983	40.8491	27.4613	38.1917	160.039	1189.42	139.055	536.562	73.4482	30.9703	0.658732
ZC3HC1	0	5.63155	0	0	0	0.192679	0	0	0	0	0	0	0	0	0.113424	1.58914	0.980516	6.61021	0.0163903	5.96584	20.6928	77.3756	43.6602	112.381	20.5818	1.49909	0.730613
KLHDC10	14.4698	33.8434	0	0	58.9055	26.0755	0	0	0	0	0	0	0	0.514677	0	0.647229	0.108027	6.54944	1.16148	0.600952	124.921	57.3241	50.9555	25.5211	18.8094	1.93542	0.206846
TMEM209	1.93542	0.0778694	0	0	0.49329	0	0	0	0	0	0	0	0	0	3.56206	5.4275	10.6922	32.6654	0	0	26.6374	525.384	26.8141	112.735	10.2928	3.6111	1.84001
SSMEM1	0	0.619966	0	0	2.11277	0	0	0.0342575	0	0	0.496862	0	0	0	0	0	0	0.257019	0	0	0	3.69548	0	2.89987	0	0	0
CPA2	0	0	0	0	0	0	0	0	0	0	0	0	0	0	0	0	0	0	0	0	0	100.506	1.90513	2.44545	1.15637	0	0.4219
CPA4	1.77054	0	0	26.122	0	50.3262	57.1319	0	0	0	0	0	70.009	0	0	0	0	0	0	0	0	3.38174	0	0	0	0	0.253418
CPA5	0	0	0	6.90807	0	18.8187	10.6271	0	0	0	0	0	24.3285	0	0	0	0	0	0	0	0	0	0	0	0.122851	0	0
CEP41	32.7791	53.9664	0	0	2.56482	29.7956	0	0	0	0.0127427	0	0	0	3.93639	0	3.59274	0	1.31642	0	0	4.25995	249.709	2.58058	0	7.88414	0	0.0293139
MESTIT1	1.48654	1.79982	0.0613682	0	2.22239	0.327407	0	0	0	0	0.0671635	0	0	0	0	0	0	0.846856	0	0	0	0.289744	3.40992	16.6506	0	0	0.0221466
MEST	46.0281	52.6602	55.9142	7.09288	170.121	69.4489	0	0	2.87068	0.711111	0	0	0	1.86737	2.25944	0	0	4.64629	0	0	31.4434	0	14.8279	0	9.24741	0	0
COPG2	0.835005	0.0737216	0	0	2.52545	0.0152692	0	0	0	0	0	0	0	0	16.4957	12.5134	0.031429	65.332	23.5986	16.0251	115.988	650.993	107.379	9.66624	19.729	0	4.27649
TSGA13	0	0	0	0	0.0995748	0	0	0	0.0150627	0	0.00312526	0	0.0177252	0	0	0.202307	0.632813	0.140829	0.0331196	0.42644	0.0110436	1.57267	0	0.352329	0.016401	0	0
AC016831.7	0	23.8151	0	0	0	0	0	0	0	0	0	0	0	2.42101	0	0	0	0	0	0	116.054	552.219	5.8483	315.858	81.5317	0	0
MKLN1	0	1.64949	0	0	0	0	0	0	0	0	0	0	0	0	0	0	0	0	0	0	5.57074	2081.69	632.024	2173.36	116.446	17.8941	20.422
PODXL	2.02094	60.8063	335.965	103.306	0	0	0	15.2789	0	0	0	0	0	0	0	0	0	4.44912	0	0	0	0	13.2862	0	0	516.274	14.8653
PLXNA4	0	269.373	0.0805799	1.57124	0.556467	200.811	0	0	205.323	9.6688	4.25488	16.934	0	0	0	0	0	1403.69	205.124	1110.22	0	0	0	0	0	0	0
AC011625.1	0	2.28006	0	0.30838	0	0	0	0	8.0585	0	0.0241529	0	0	0	0	0	2.73808	51.2868	6.99964	32.5504	0	0	14.0697	0	0	0	0
CHCHD3	0	65.7376	0	0	0	0	0	0	6.26675	0	0	0	0	0	2.36172	0	0	55.1018	41.6897	221.775	7.90377	433.824	208.898	90.4169	57.9752	10.4746	1.14114
EXOC4	0	38.6258	0	0	0	0	0	0	14.1059	0	0	0	0	0	1.71656	0	0	21.2491	0	3.59343	20.5286	1512.7	284.69	463.579	153.61	31.9039	6.56926
LRGUK	0	31.8721	8.50203	1.64676	0	0	32.0652	1.65356	185.571	0.577783	22.4967	14.7152	0	0.172861	0	0	0	0	0	44.7693	0	0	0	0	0	0	0
SLC35B4	79.3926	1.86872	0	0	0	0	0	0.53268	29.5675	0	0	0	0	0	0.0724886	0	1.66643	188.3	18.2846	51.4019	0	335.747	50.0495	55.9125	6.43256	0.00913653	0.24458
AKR1B1	83.2441	0	0	0	0	0	0	0	39.0445	0	0	0	0	0	0	0	1.71945	70.2751	1.90753	92.4971	27.4725	232.955	2.64829	0	38.7544	6.82852	1.04225
AKR1B15	0	0.0249818	0	0	0.0133043	1.29414	0	0.000675156	0	0.0495385	0	0	0	0.0477173	0	0.798596	0.393112	0.115562	0.0150692	0.179686	0	1.35819	0	0.366104	0	0.24648	0
BPGM	9.38537	0	0	0	1.86424	0.768229	0	0	1.05337	0	0	0	0	0	0	0	5.56188	9.06887	1.44586	3.63035	4.75139	160.256	12.2193	6.39697	8.44578	1.90454	0.517288
CALD1	0	0	0	0	0	0	53.4938	0	0	0	0	0	0	0	45.0361	54.5352	0	33.1542	0	0	145.684	5827.24	546.031	78.806	0	68.1231	214.867
AGBL3	0	140.618	0	0	20.7952	145.065	0	0	6.1578	0	0	0	3.77898	0	0	0	0	245.903	0.882777	0	46.4016	464.308	0	0.0334572	1.566	1.00185e-05	0.775717
TMEM140	0	0	0	0	0	0	0	0	0	0	0	0	0	0	0	0	0	0	0	0	0	1169.18	0.702037	2.37949	20.672	38.0083	6.76921
WDR91	3.94323	0	0	0	0	0	0	21.6746	63.3886	0	0	0	82.7308	0	0	0	14.5804	67.6054	0	2.23773	61.9848	334.892	21.6957	231.741	63.0876	1.13379	2.20727
STRA8	0	0.212829	0	0	0.0140162	0.0711852	0	0.0237957	0	0	0	0	0	0	0	0	0	0.213519	0	0.0433173	0	18.3959	0	0.0109152	0	0.0230594	0
CNOT4	1.51785	35.6097	0	0	0.0290435	0	0	0	0	0	0	0	0	0	0	0	7.9606	63.1883	1.91486	0	33.5336	984.728	278.106	543.595	90.5297	21.4376	9.03402
NUP205	0	3.04504	0	0	0	0	0	0	0.039333	0	0	0	0	0	0	0	0.269262	11.9957	0	6.17529	91.4376	449.734	38.0966	172.586	22.4055	7.64285	0
SLC13A4	0	0	0	0	0	0	0	0.046259	7.50659	0	0	0	0	0.000228552	0.033187	0	0	3.70731	2.83906	2.36512	2.40183	105.324	30.1694	230.894	4.881	0.0988521	0.18793
FAM180A	0.513565	0	0	0	88.7786	0	0	0	0	0	0	0	0	10.8765	0	0	0	0	0	0	0	0	0	0	0.213288	0	0
AC015987.1	4.6277	0.146057	0	0	0	0	0	3.53091e-05	0	0	0	0	0	0.0566461	0	0.0308657	0.119712	0.0924199	0	0	0	36.5613	0.797259	6.27112	2.38092	2.30072	2.8707
MTPN	264.988	5.40083	0	0	22.5901	11.2194	14.799	0	0.748076	1.74807	6.48672	0	5.07671	0.211797	0	0	0	0	0	0	0	4.11075	0	14.9342	30.9249	22.8105	1.62219
AC024084.1	0	0.469668	0	0	0	0	0	0.648626	0.630641	0	0	0	0	0	0	0.115714	0	0.220177	0.703934	0	0.839522	0.0102812	0	6.7135	43.2587	0	0
AC009264.1	0	0	0	0	185.535	0	1.68303	0	297.708	0	82.9339	0	0	0	0	0	40.5836	144.681	0	58.0634	76.6119	0.785569	0	0	0	0	0
CHRM2	0	0	0	0.291811	890.385	0	174.895	0	1183.72	0	492.904	0	7.43602	0	0	0	151.447	599.268	0	358.315	797.03	0	0	0	0	0	0
PTN	0	0	0	0	0	0	0	0	0	0	0	0	0	0	0	0	0	0	0	0	0	4846.39	1597.01	3750.14	0	4.85597	98.3266
DGKI	0	175.274	0	0.626781	39.8748	169.508	0	0	0	2.50331	22.1987	6.39963	52.3364	96.2287	0	0.864264	71.3917	0	0.484282	0	108.462	0	100.7	0	0	0	0
CREB3L2	0	0	0	0	0	0	0	0	0	0	28.8471	0	0	0	0	0	0	8.36748	0	0	0	3649.2	567.396	274.722	121.161	28.1419	18.4522
AKR1D1	0	0.107913	0	0	0	0	0	0.217504	0	0.0262323	0	0	0	0	0	0	1.29141	1.112	0.23674	0	0.426187	23.1318	2.13815	0	0.00183279	0	0
TRIM24	0	0	0	0	0	0	0	0	0	0	0	0	0	0	1.0378	10.2348	149.822	337.233	0	0	4.89123e-05	1619.36	428.849	45.1167	14.9904	0.157267	0.531263
SVOPL	0	0	0	0	0	4.51876	0	0	1.11968	0.172997	0	0	0	0	0.92851	0	0.159376	11.7625	0.797986	16.2572	12.2726	45.276	0.765602	0	0.0662305	0	0
ATP6V0A4	0	1.22218	0	0	1.06094	1.62576	6.54164	0.0323727	4.51662	0.0564447	0	0.713153	0	0.490234	0	0	0	0	1.25376	2.18045	0.780274	0	92.4883	0	0	0	0
TMEM213	0	5.91027	0	9.98917	18.252	21.0405	13.3062	2.38565	2.08761	2.62295	0.302263	0.280204	0	0.276385	0	0	0	0	0.588568	5.49353	0.010788	0	2.59359	0	0	0	0
KIAA1549	13.0401	35.1051	0	151.812	325.042	449.761	43.9609	0	0	16.5344	0	6.57042	0	0	12.463	0	0	0	0	0	11.5721	0	84.3934	0	0	8.89581	0
ZC3HAV1L	0	7.2628	0	0	5.62305	2.94438	0.229394	0	0.328512	3.05053	0.832846	0	2.60211	5.87001	0.743159	0.387126	6.30443	0	0	0	2.96106	0	8.66559	0	1.62392	8.1488	2.81928
ZC3HAV1	0.215247	0	0	0	0	0	0	0	0	0	7.71281	0	0	0	19.9776	25.3891	15.8486	2.2244	0	0	5.93804	1.71243	646.167	369.707	250.459	118.31	33.9674
TTC26	0	34.6184	0.264052	0	9.54243	46.7518	0	0.0337709	6.22432	7.46674	13.7091	0.521727	0.205495	28.836	0	0	0.657725	0.299853	0	0	8.0097	0	0	0	0	0	0
UBN2	0	57.8099	0	0	2.3582	2.38855	0	0	0	0	0	0	0	0.0183228	0	0.907779	10.6994	51.2472	3.82308	0	76.1776	554.211	38.2915	54.4588	17.6847	1.08251	1.88694
LUC7L2	37.798	1.95806	0	0	0	0	0	0	0	0	0	0	0	0	0.00276952	5.48539	2.19412	7.70698	0.00128294	0	8.86636	928.814	3.13669	36.1453	0	0.179412	0.132465
KLRG2	0	0	0	0	0.341871	0	0	0.0667531	0	0	3.187	0	0	0	0.00621455	0.10755	2.26706	0	0.830883	24.5703	43.7867	9.42841	0.483975	0	0.185058	0	0.000679189
CLEC2L	23.5662	0	19.2994	0	3.77505	0	4.14024	250.001	169.462	0	0	57.2888	18.6925	94.798	0.566378	0	0	86.3082	153.968	813.996	92.0339	0	0	0	0	0	0
HIPK2	0	0	0	0	0	0	0	0	0	0	0	0	0	0	0	0	14.3756	225.884	0	0	0	13785.1	670.004	1427.12	78.0408	17.0559	19.0641
TBXAS1	0	0	0	0	0	0	0	0	0	0	0	0	0	0	0	0	0.0213894	13.9086	0	0	0	292.733	0.711363	207.867	989.155	0	0
PARP12	0	0	0	0.469058	0	0	0	0	39.4843	0	0	0	0	0	0	0	8.6352	231.495	0	0	0	116.467	197.16	128.238	60.7793	86.2317	14.5483
KDM7A	0.58504	0	0	41.8	0.0116333	0	129.455	0	6.23913	0	0	0	0	0	0.813777	6.32011	0	99.8219	0	69.1406	0	139.806	74.8734	225.137	157.274	95.9272	2.52732
SLC37A3	3.02429	0	0	0	0	0	5.66471	0	5.10007	0	27.6954	22.7265	0	2.05871	0	0	0.0401081	3.81009	11.0652	11.7227	16.8263	33.3123	37.5523	0	0	3.54738	0
RAB19	0	0.101042	0	0.372304	0.185632	2.78598e-05	0	0	0	0	0	0.192303	0	0	0	0	0	1.33406	0	0.886754	0.00155221	1.68989	0	0	2.38308	0.0323899	0
MKRN1	83.154	0.902173	0	0	0	0	0	0	1.15885	0	0	0	0	0	0.0580128	6.2384	1.05772	13.9977	0	2.2263	12.6846	172.819	0.881637	0	26.5995	3.17202	0.989083
DENND2A	0	31.1219	0	0	9.3354	0	0	0	0	0	0	0	90.3858	0	0.311614	96.0984	104.681	270.108	142.941	6.36919	137.108	3189.86	844.174	469.187	0	12.5523	88.8883
ADCK2	0	0.443264	0	0	0	0	0	0	3.10768	0	0.169358	0	0.312305	0.0167509	0	0.095514	0.852334	0.459501	0.25896	0.334199	1.93596	64.9362	0.00310321	0	18.3678	0	0.244691
NDUFB2	90.9841	0	0	0	0	0.59575	0	0	2.46549	0	0	0	0	0	0	2.969	4.12824	25.3191	12.3711	6.16077	7.11956	938.338	17.6662	28.1676	21.8736	13.6813	17.0403
NDUFB2-AS1	0.24324	1.75874	0	0	0	0	0	0	0	0	0	0	0.0285776	0	0	0	0.107266	0.237865	0	0	1.10242	38.7232	0	0	0	0	0
BRAF	0.305146	55.4595	0	0	0.195995	0	0	0	11.3625	0	0	0	0	0	0	7.53578	20.5037	77.1502	4.18109	0	101.204	871.527	167.103	243.319	56.4462	16.0966	2.66413
MRPS33	54.2121	0.117181	0	0	0.0611604	1.57421	0	0	0	0	0	0	0	0	0	2.65168	0	1.5395	3.61804	6.80209	13.0599	303.593	12.5602	26.5042	2.74239	0.000795928	0.316863
TMEM178B	0	375.808	100.992	9.19644	0	0.0957105	0	0	0	0	1.40771	0.200547	0	0	11.8669	37.9358	101.675	63.5876	16.9428	53.658	511.313	0	72.5353	0	0	0	0
AGK	0.7899	23.633	0	0	0	1.83842	0	0	13.3446	0	0.0091123	0	0	0	0	15.2248	35.7101	0.252568	0	0	18.5497	115.495	16.1526	25.5185	13.8752	0.976562	0.0151265
KIAA1147	12.4974	17.7409	0	0	0	0	0	0	34.2644	0	0	0	279.694	53.6391	0	0	0	0	0	0	0.473779	2520.03	17.66	41.0201	171.844	0.570846	1.17429
WEE2-AS1	0	0	0	0	0.0188945	0	0	0	0	0	0	0	0	0	0	0	0	0	0	0	0	2.59227	2.8222	594.394	7.21291	0.791533	0.00680769
WEE2	0	0.149176	0	0	0.020355	0	0	0	0	0	0	0	0	0	0.885867	2.21438	1.1099	2.82909	1.10918	0.699461	0.40794	1.7264	0	33.7006	0	0	0.234053
SSBP1	3.11074	13.5928	0	0	4.49219	0	0	0	10.6981	0	0	0	0	0.52886	0	0.0140418	2.24157	17.2257	0	0	37.0366	1002.32	62.3587	313.829	45.0485	9.73519	4.63935
TAS2R5	0	0.0519746	0	0	0.755442	0.137133	0	0	0.20072	0	0	0	0	0.49167	0.080215	0.0572879	0	0.538583	0	0	2.57322	20.0324	3.13831	10.4556	0.0153046	0	0.705964
MGAM	0	0	0	0	0.826849	0	0	0	5.5205	0	0	0	0	0	5.17272	5.23294	6.43637	6.96333	0	0	0.513902	1.46475	9.51611	931.407	4.52212	0.194327	2.91058
CLEC5A	0	0	0	0	0	0	0	0	0.175325	0	0	0	0	0	0.170883	0.247747	0.0913428	0.386161	0	0	0	1.69589	1.28881	62.9722	31.76	0	1.12157
MGAM2	0	0	0	0	0.419109	0.0832192	0	0	1.91992	0.000470022	0	0	0	0.0176021	0	0.180729	0.139268	0	0	0	0	0	0.647124	49.7004	0	0	0.0563825
TRBC2	1.26135	0	0	0	0	6.98934	0	0	0	0	0	0	0	0	0	0	1.84317	0	0	59.0371	533.797	0	0	0	0	0	2.206
EPHB6	225.874	0	0	4.80953	161.669	185.779	198.068	1.18537	0	49.5539	0	168.635	0	32.4395	0	0	0	0	0	0	1056.47	0	0	0	0	0	0
TRPV6	0	0	0	0	0	0	0	0	0	0	0	0	0	0	0	0	0	0	0	0	0	244.084	0	0	0	0	0.00292848
TRPV5	0	0	0	0	0	0	0	0	0	0	0	0	0	0	0	0	0	0	0	0	0	629.58	0	0	0.0627824	0	0
KEL	0	0	0	0	0	0	0	0	0	0	0	0	0	0	0	0	0	0	0	0	0	1888.88	0	0	0	0	0.981951
GSTK1	6.12862	0	0	0	0	0	0	1.97823	0	0	0	0	0	0	0	0	0	0	0	206.357	29.1476	1305.39	12.2165	101.709	31.4027	6.9455	4.70735
TMEM139	0.794804	0	0	0	0	0	0	0	0	0	0	0	0	0	0	0.552236	0.158488	6.31926	0.762538	2.17192	0	115.057	1.44169	3.61429	0.0859623	0	0
CASP2	0	6.87671	0	0	0	11.2589	0	0	0	0	0	0	0	0	0	0	0	0	0	0	19.3336	566.43	7.76125	0	7.05538	0.0409212	3.3436
CLCN1	0	0	0	0	0	0.109106	0.00645574	0	0.00753149	0	0	0	0	0.165037	0	0	0	0	0	0	1.53864	26.6248	0	0	1.30293	0.000188623	0
FAM131B	164.825	0	0	0	0	52.1749	64.3595	0	0.101687	7.78946	0.927301	4.89844	0.424394	5.76731	0	0	0	0	0	0	20.2851	631.727	0	0	0	0	0
ZYX	4.04146	4.35312	0	0	0	6.94059	39.1845	2.93088	54.2218	13.6803	4.88498	144.62	3.305	128.404	0	0	0	0	0	0	46.6988	0	0	0	1.42865	0.088094	0.683291
EPHA1	0	0	0	0	0	0	0	0	79.7163	0	0	0	0	3.27737	0	0	0	0	0	0	0.36386	26.0915	0	0	0	0.00390847	0
EPHA1-AS1	0	5.83894	0	0	3.94277	0.800901	0	0	60.44	0.00395091	0	0	0	0.0392741	0	0	0.973276	47.0745	13.5307	0	8.35437	0	17.9386	0	27.3224	0.389662	0.135786
TCAF2	0	0	0	0	0	0	1.08588	0	58.3698	0.00361338	0	0	56.0803	64.9062	0	0	16.2279	66.5688	1.47094	2.06766	306.871	0	138.03	4.91317	0	70.7261	1.42832
TCAF1	158.656	169.376	0	0	0	4.4796	0	0	3.19467	0	11.0684	0	0	2.02016	0	0	0.0488933	60.6201	2.62854	0	73.2567	157.914	33.575	3.33835	0	0.38981	5.40764
OR2F1	0	0.213374	0	0	0	0.023936	0	0	0.0208526	0	0	0	0.855784	0	0	0	0.0710351	0.299151	0	0.0220358	0	10.5127	3.81437	0.640454	0	2.28602	1.01079
TPK1	0	0	0	27.4411	27.5293	137.324	1.74311	0	0	0	0	30.799	0	0	0	3.46119	0	2.90925	0	11.0365	12.6872	0	0	9.39119	180.67	22.2331	0
CNTNAP2	31.4893	0	0	0	10.9228	18.5945	0	0	0	0	0	0	0	0	2.14894	11.8555	177.307	444.08	68.3749	250.143	716.804	594.718	0	0	2.53304	0	0
AC006004.1	0	0	0	30.3555	2.07828	0.117917	0	0.901496	0	0	0	0	0	0	0.848376	0	28.7658	68.9393	11.2909	167.701	20.3278	0	0	0	0	0	0
CUL1	8.70662	20.9077	0	0	0.299025	6.1534	0	0	0	0	0	0	0	0	0.0357698	0.619727	3.83057	65.0955	12.8618	51.3913	92.6902	720.34	29.1492	32.7712	116.366	15.5856	9.6954
EZH2	0	0	0	0	0	3.62256	0	0	0	12.4398	0	0	0	0	0	0.195541	12.6685	26.7609	23.3045	61.6003	44.3994	34.6421	100.729	0	21.0349	13.6941	0.129419
GHET1	0	0	0	0.042112	0	0.267597	0.814877	0.500686	0.248239	2.0955	0	0	0	0	0	0.244403	2.35075	0.225174	0.322746	4.66508	1.5079	0	0.0200063	0	0	0.286821	0.00280389
PDIA4	21.2981	0	0	0	0	0	0	0	0	0	0	0	0	0	5.0952	18.7842	8.09967	13.1963	0	0	0	582.923	37.5855	115.714	10.9383	3.63715	6.50008
ZNF786	0	15.9003	0	0	1.41722	28.1565	0	0	1.01666	6.07646	0.179754	7.71586	0	3.78388	0	0	0.281171	0.375608	0	0	14.0165	0	0	0	0	0	0
ZNF425	4.81959	0	0	0	0.0754025	0	0	0	0	0	0	0	0	0	0.778276	0.949906	4.64073	1.22909	0.266878	13.5311	13.1658	180.726	0.209105	69.0012	0	0	0.0823861
ZNF398	0	35.6906	0	0	0	0.460844	0	0	0	0	0	0	0	0	0	0.286356	0.238182	19.8249	0.173026	0.000509413	36.7802	241.778	0	6.44715	4.40524	0	0
ZNF282	7.77622	2.43819	0	0	0	0	0	0	0	0	0	0	0	0	0	0	0.594284	7.87379	0.181915	0	19.8738	370.701	24.8377	51.0907	8.51001	0.0136912	0.272995
ZNF212	0.00213871	3.1285	0	0	0	0	0	0	1.69404	0	0	0	0	0	0	0	1.63215	0.17991	0.571666	0	2.01129	92.0237	15.4672	20.6361	7.99528	0.0394681	2.24562
ZNF783	0	4.95779	0	0	2.35445	4.45758	0	0	1.56479	0	0	0	0	0	0.81551	5.00713	25.8243	53.3235	0.870469	0.0271255	43.271	123.976	9.44505	87.888	20.8345	0	0
ZNF777	12.373	9.98786	0.00468284	0	0	10.6612	0	0	0	0	0	0	0	0	0	0.0371431	1.31141	13.5716	0.678408	0	5.74334	4.97862	2.96723	0	0.973883	0	0.760004
ZNF746	18.6096	27.8156	0	0	0	0	0	0	0	0	0	0	0	0	0.0165359	0	0	0.0592344	0.104594	16.2592	30.8505	2.88971	0.199698	0	10.5583	0.355798	0.609362
KRBA1	1.49859	0.547884	0	0	0	18.0655	0	0	0.0506362	0.0981275	1.57684	0	0	0.338527	0	0	0	1.77929	0	1.49958	7.87221	4.86773	0.013377	110.848	0	0	0
ZNF467	0.226008	0	0	0	0	0	0	0	22.204	0	0	0	3.95824	0	30.0928	49.7551	8.08439	56.1577	19.2801	51.9049	57.2413	0	0	166.289	39.041	0.985836	0.0459401
SSPO	0	0	0	0	0	0	0.00155478	0.0755954	15.8246	0	0	0	9.63827	0	40.4916	49.0856	0	13.1088	22.2768	68.0777	6.14264	185.162	15.2269	492.127	3.57651	0	0
ZNF862	0	0	0	0	0	0	0	0	0	0	0	0	0	0	0	0	0	0	2.29888	16.8683	0.804115	1184.9	106.611	484.394	37.1365	0.265847	1.62567
ATP6V0E2-AS1	0.763784	0	0	0	0	0	0	0.344839	0.243002	0	5.56846	0	0.301635	0.0208319	1.19588	2.24864	7.58283	23.299	2.04235	35.6264	0	5.28665	17.3882	121.025	0.74628	0	1.62648
ATP6V0E2	305.911	0	0	0	14.1555	0	0	0.0235857	22.1819	0	10.2374	0	0.521197	0	26.758	28.1004	86.0551	533.58	29.0155	94.4853	13.6677	236.85	90.3006	0	0	0	0.188573
ACTR3C	0	1.19074	0	0	0	0	0.0688498	0	23.0428	0	0	0	61.9399	14.3536	39.5508	25.2105	39.9806	137.02	3.90185	0.0620065	29.6223	0	28.5077	2.84061	0.285428	0	0
LRRC61	13.0089	0	0	0	0.296161	0	0	0	22.2732	0	0	0	9.31537	0	20.0214	20.4591	51.3807	186.588	5.50981	9.69462	69.774	0	66.7442	3.43	3.69623	0	0
RARRES2	1.42438	0	0	0	0	0	0	0	0	0	0	0	22.5917	0	0	0	0.724596	0	0	0	0.051341	4.33972	203.442	165.723	0	4.99595	20.5798
ZNF775	6.61654	0	0	0	0	0	0	0	0	0	0	0	0	0	0	0	0	0	0.0442581	0	0	431.17	24.7171	116.745	3.31953	0.658378	0.550495
LINC00996	0.329768	0	0	0	0	0	0	0	0	0	0	0	0	0	0	0.00454354	0	0	0	0	0	0	0	0	94.3051	0.141318	0
GIMAP8	0	0	0	0	0	0	0	0	0	0	0	0	0	0	0	0	0	0	0	0	0	0.0563444	0	0	124.773	68.5855	0.720983
GIMAP7	0	0	0	0	0	0	0	0	0	0	0	0	0	0	0	0	0	0	0	0	0	0.246447	0	0	22.8623	84.0949	2.61533
GIMAP4	3.29658	0	0	0	0	0	42.5219	0.502126	0	0	0	0	0	0	0	0	0	0	0	0	0.0459756	0.509271	0	0	111.652	82.0835	3.10384
GIMAP2	0	0	0	0	0	0	0	0	0	0	0	0	0	0	0	0	0	0	0	0	3.42596	0	24.4659	39.2265	48.1072	16.7324	0.843933
TMEM176B	0.764879	0	0	0	0	0	0	0	0	0	0	0	0	0	20.722	0	8.61873	0	0	0	0	14.7585	104.365	471.002	113.345	3.01789	4.72975
TMEM176A	0.0967391	0	0	0	0	0	0	0	0	0	0	0	0	0	6.36812	0	2.08522	0	0	0	0	3.04468	31.3026	131.924	14.3029	0	4.30561
AOC1	0	0	0	0	0	0	0	0	0	0.115069	0	0.116231	0.00135122	0.873308	0	0.00212443	0.00740891	0.127557	0	0	0.0253302	0.709337	0.327528	3.02356	1.08846	0	0.314187
KCNH2	13.2835	0	0	0	0	0	0	0	4.71027	0	0	0	0	0	62.1213	50.0641	97.7389	344.635	84.4051	319.703	145.262	0	29.3387	0	0	0	0
NOS3	0.415108	0	0	0	0.000661349	0	0	0	0	0	0	0	0	0	0	0.936566	0.000215268	0.0183506	0.459494	0	0.190637	0	0	0.65219	0	80.9761	1.0325
ATG9B	0	0	0	0	8.72079	0	0	0	10.4887	0	0	0	0	0	31.7562	9.01495	59.2668	95.9327	3.07858	235.481	120.608	0	0	0	0	0.00057167	0
ABCB8	0.199122	2.02587	0	0	0.0253184	0	0	0	0	0	0	0	0	0	9.89882	18.4685	15.894	37.8685	1.00845	6.00526	9.40303	206.066	0.0882648	61.4025	3.10448	0	0
ASIC3	0.0538628	0.439629	0	0	10.0415	8.50363	0	0	1.74477	0	0	0	0	0.20185	0.161536	9.93608	1.52024	3.86018	0	1.19763	57.847	112.857	0	0	0	0	0
CDK5	78.6301	0	0	0	0	3.00511	1.38128	0	0	0	0	0	0	0	0.0931016	0.961819	3.12055	18.7191	0	0.720581	9.75516	16.0939	0	0	0.297737	0	0
SLC4A2	0.448053	0	0	0	0	0	0	0	0	0	0	0	0	0	0	0	0	0	0	0	0	829.03	4.97698	148.304	15.3216	6.64455	4.24714
FASTK	23.1176	3.108	0	0	0	7.28694	0.0909981	0	0.324543	0	0	0	0	0.49809	0	0.0198619	0.0516159	9.00932	3.23401	15.891	21.177	19.2267	0	23.9828	11.3962	0	0
TMUB1	26.9308	0	0	0	0	1.07076	0	0	1.12061	0	0	0	0	0	1.89971	1.1889	0.00513219	5.66356	0.428533	0.783576	28.9183	89.9247	0	20.7908	6.42491	1.84311	0.0463646
AGAP3	162.534	22.8726	0	0	19.9313	67.3717	0	0	0.0312578	0.946191	0	0	0	1.96879	0	0	0	1.02666	0	0	36.6918	326.163	0	0	0	2.68831	0
GBX1	0	1.02922	0	0.00135073	0	0	0	0	0	0	0	0	0	0	0.00431622	0	0.47879	0	0.0547288	3.88355	0.0807059	3.0444	0	3.3281	0.424246	0	0
CHPF2	29.6155	1.40076	0	0	0	0	0	0	0.00852525	0	0	0.737565	0.569705	0.00871165	0	0.020634	5.96276	12.4012	0.682359	0	1.59054	0	8.40888	0.112055	6.02538	1.19607	0
SMARCD3	18.2112	0	0	0	60.4107	0	97.4268	0	20.2815	0	0	0	0.161925	13.2225	16.7849	0.747817	61.3704	273.002	0.346321	147.74	369.428	0	30.4212	314.726	0.000604326	0	3.86944
NUB1	26.8057	0	0	0	0.0278635	0.296223	0	0	1.41478	0	0	0	0	0	4.36995	5.42161	25.7016	20.3157	0.120962	9.91619	106.988	791.693	19.3377	45.8507	51.3446	24.6916	4.0158
WDR86	0	0	822.943	0	0	0	0	0	0	0	0	135.398	0	0	5.80985	0	0	0	0	17.5829	0	0	8.88485	4.48137	0	0	0
CRYGN	0	0	6.79554	0	0	0	0	0.313768	0	0	0	8.46035	0	0	0	0	0	0	0	0	0	0	0	17.0208	0	0	0.581697
RHEB	151.759	0	0	0	0	24.0104	0	0.579107	0	0	0	0	0	0	0	0	0	0	0	0	0	27.3769	0.239891	985.212	17.7928	7.41514	2.07471
PRKAG2	0	56.9313	46.8664	4.21184	22.1742	0	272.03	0.015012	0	0.411244	0	112.774	240.115	278.277	0	0	0	0	0	0	0	0	0	0	139.079	0	0
PRKAG2-AS1	96.767	0.202022	0	7.27362	0	0	105.323	3.68825	0	0.0772785	0	3.43499	26.0973	10.1397	0	0	0	0	0	72.0726	18.8663	0	0	0	8.94828	0	0
GALNTL5	4.08339	81.7484	45.3244	0	0	47.8985	0	0	0	0	7.74346	40.4563	0	0	0	0	0	0	0	0	0	0	0	0	0	0	0
GALNT11	21.763	28.8349	0	2.18375	0.000109355	2.59869	0	0	0	0	7.68423	0	0.971752	0	0	13.382	2.61888	0.180355	1.57	45.1526	153.234	0	0	0	21.2738	0	0.00278942
KMT2C	0	3.91075	0	0	0	0	0	0	0	0	0	0	0	0	0	0.0328798	0	0.254001	0	0	19.1698	4657.21	639.221	1392.07	204.088	31.1865	12.9283
LINC01003	11.1055	0	0	0	0	0.010756	0	0	0	0	0	0	0	0	0	0	0	0	0	0	0	177.601	145.313	135.148	9.99594	0.624199	0.547437
XRCC2	0	3.67689e-05	1.77398	0	0	2.51281	0	0	0	0	0	0	0	0	0	0	0	0	0	0	0	41.123	1.74501	11.7479	0	0	0.0477769
ACTR3B	18.263	256.128	3.28447	0	1.99449	4.45109	0	0	0.272251	0	107.642	0	0	0.159964	0	0	6.0719	25.3797	0.865016	0	6.39988	0	1.17716	2.43026	0	0	0
DPP6	18.0865	175.338	0	0	0	35.3053	0	0	4.697	0	0	0	0	0	61.3868	214.684	178.86	0	50.2345	106.195	492.959	141.53	1334.08	0	0	0	0
AC006019.3	0	0	0	0	0	0	0	0	0	0	0	0	0	0	7.77012	0.460906	0.868751	0.45299	0	46.9882	35.4904	0	137.744	0	0.0589918	0	0
PAXIP1-AS2	0	0	0	0	0	0	0	0	0	0	4.21657	0	0	0	0	0	0	0	0	0	0	23.8595	28.034	603.074	26.3631	16.3639	3.25728
PAXIP1	0	0	0	0	0	0	0	0	0.0238659	0	0	0	0	0.341984	3.23945	21.2518	13.3166	9.59079	16.8391	0.0651825	4.46367	421.875	33.9666	104.08	24.3347	0.404461	2.77786
PAXIP1-AS1	4.56081	0	0	0	0	0	0	0	2.80141	0	0	0	0	0	0	1.00177	0.464067	0.0142122	0.0215938	0	0	515.554	5.45564	42.6873	7.40173	0.030356	2.33113
HTR5A-AS1	91.4671	25.8344	40.4039	0	0	34.1516	0	0	0	0.255576	2.1884	2.06099	2.46943	5.91146	0	0	0	13.0316	0	0	0	0	0	0	0	0.281649	0
HTR5A	46.533	1.1642	0	0	2.54019	0.15547	0	0	0	1.51441	6.14305	0	0.101099	3.23142	0.18322	0	31.2044	316.824	19.5565	0	0.131008	0	0	0	0	0	0
AC144652.1	2.86093	0	0	0	1.43999	0	0	0	0	0	0	0	0	0	0	0.736391	0	0.479447	0	0	0	304.672	0.00643557	18.1031	0.0229236	0	0
INSIG1	33.0629	0	0	0	0	0	0	0	0	0	0	0	0	0	4.17269	11.9722	5.28171	18.9393	0	0	1.46907	3194.43	2.06497	381.809	4.59937	4.11421	2.53641
BLACE	1.07064	0.37958	0	0.339152	0.270456	1.53789	7.26654	0	3.70411	1.2221	0	0	0.0683116	0.487075	0	0	0	0	0	0	0	0	0	0	0	0	0.145861
CNPY1	0	39.8148	0	0	3.92653	0	0	0	0	0	0	0	0	0	0	0	0	0	0	0	0	270.274	0.323647	485.582	0	0	0.0358382
RBM33	0	7.42216	0	0	0	0.26635	0	0	0	0	0	0	0	0	0	0	3.50519	12.9878	3.29656	0	56.6872	2125.17	110.392	301.821	119.148	12.8448	7.69168
SHH	0.358181	0	0	0	0.0652684	0	0	0	0	0	0	0	0	0	1.48019	0	6.82924	20.4324	86.0745	191.459	173.031	0	21.8824	0	0.197853	0.162276	0.0357581
AC073133.2	0	0	0	0	0	0	0	0	0	0	0	0	0	8.49009e-05	1.70942e-07	0	0.0494436	0	0	0	0.813654	16.8278	29.1502	1.75588	0.0348907	0.0782365	0.475544
AC073133.1	0	0	0	0	0	0	0	0.00208299	0	0	0	0	0	0	0	0	0	0	0.04699	0	0	27.9826	37.4268	4.10376	0.0266099	0	0
LINC01006	0	0	0	0	0	0	0	0	0	0	0	0	0	0	0	0	0.714313	0	0	0	2.1895	1155.63	581.775	36.3873	0	2.01532	0.921389
RNF32	0	0	0	0	2.60257	0	0	0	0	0	0	0	0	0	0.0481338	0	0	0.593632	0	0	0	207.25	16.9608	88.7899	0	2.42068	0.261873
LMBR1	2.22283	3.89277	0	0	0	0.360269	0	0	3.12091	0	0	0	0	0	0.866945	0	1.90069	49.6858	41.6416	226.992	217.785	118.868	35.9445	20.0082	22.8405	152.866	1.10353
NOM1	1.22877	3.18849	0	0	0	0.350388	0	0	0.0530981	0	0	0	0	0.151588	2.53905	0.396864	0.293929	0	0.616041	33.1203	35.2259	304.136	1.00968	22.2006	14.6235	3.20333	0.177621
MNX1	0	1.46469	0	0	1.30566	0	0	0	0	0	0	0	0	0	2.0161	0.282547	0.041102	0	0.11353	0	0.340959	5.01435	1.93594	2.98579	0.115342	0.000150866	0
UBE3C	0.234246	0.215897	0	0	0.156671	0	0	0	0	0	0	0	0	0	0	0.38604	8.60504	20.2383	4.97848	0.232062	48.7456	984.16	101.557	83.8376	82.1888	12.1861	3.35443
DNAJB6	211.707	0	0	0	0.148792	0	0	0	0	0	0	0	0	0	0	0	4.08248	48.6093	7.06525	0	34.3825	1435.78	41.3913	141.46	122.539	41.3117	17.8605
PTPRN2	14.8191	152.478	1.1226	0	13.2221	0	0	0.00170811	31.9741	0	2.68936	0	0.650552	105.775	8.53183	15.0786	31.9447	215.4	57.5208	122.902	699.928	0	7.64774	0	0	0	0
NCAPG2	0.345349	35.8422	0	0	0	0	0	0.780587	6.00052	0	0	0	23.7384	119.033	0	0	0	0	0	0	0.240188	179.131	1.66435	0	9.23743	0	0
ESYT2	0.65197	0.150764	0	0	33.2972	1.65206	0	0.0115374	20.5583	0	0	0	0	25.1543	0	0	1.32602	66.3411	9.39288	59.2279	126.82	84.2957	0.0581311	9.56278	1.0705	253.23	10.7724
WDR60	0	18.2953	0	0	7.16625	0.230754	0	0	0	0	0	0	0	1.45148e-07	0	0	0.47398	6.97021	9.74211	61.3269	48.7035	34.0559	116.42	393.147	0	36.36	3.09224
VIPR2	0	0	0	308.997	737.851	1280.69	0	0	0	0	0	0	0	0	0.503466	0	0.264789	470.399	0	0	0	0	651.684	0	0	0	0.000543464
PLCXD1	0	2.01844	0	0	0	2.55314	0	0	8.35132	0	0	0	0	6.06377	1.4177	1.14058	3.64902	7.35582	0.000971327	7.04232	50.6007	398.472	1.57561	0	6.08291	0	0.747411
GTPBP6	5.6062	0	0	0	0	0	0	0	0	0	0	0	0	0	0	0	0	0.405801	0	0	0	953.609	81.2646	108.353	6.30766	1.89561	4.274
LINC00685	0	0	0	0	0	0	0	0	0	0	0	0	3.80101	0	0	0	0	0	0	0	0	1245.3	39.9755	122.922	5.14207	0	0
PPP2R3B	0	0	0	0	0	0	0	0	0	0	0	0	0	0	0	5.83209	3.34771	37.4543	0	0	0	534.04	450.826	302.193	10.3879	0	0.0875854
SHOX	0.226625	0.256265	0	0	0.665682	0	0	0.0011977	0.00359739	0	0	0	0	0	0.00059991	0	0.0231799	2.36634	0.043917	0	0.417229	7.36441	0.754582	1.48512	0.00428184	0.291846	0
CRLF2	0	0	0	0	0	0	0	0.826704	0	0	0.732102	1.7752	0.913023	0	0.0377028	0	0.422979	3.74491	0	0	0	3.97183	0	0	0.833694	0.202214	0
CSF2RA	0	0	0	0	0	0	0	2.38016	0	0	0	0	0.828105	0	0	0	1.59374	5.8791	0	0	9.7735	0	0	0	673.569	0.0103132	0
IL3RA	0	0	0	0	0	0	0	0	0.0699774	0	0	0	0	0	5.4756	22.1729	26.3262	87.2809	8.13459	15.2286	13.4768	1609.53	69.4928	628.887	55.1202	24.2271	9.90867
SLC25A6	210.998	0	0	0	0	10.4582	0	0	0	0	0	0	0	0	0.264368	1.04108	5.51554	116.397	19.135	3.27081	7.04362	256.319	17.9941	1.17898	24.9556	18.6971	27.7749
LINC00106	0	0	0	0	0	0	0	0	0	0	0	0	0	0	1.05389	0.367741	0	0	0	0	0	71.7573	15.7582	441.721	31.8862	0	0.0562546
ASMTL-AS1	0	15.7241	44.797	0	0	8.33947	0	0	0	0	0.205171	0	0	0	0	0.200251	0	0	0	0	0	0.687443	3.94073	95.6017	19.1678	0	0
ASMTL	24.5478	1.23753	0	0	0.284244	0.0798416	0	0	0	0	0	0	0	0	0.0793606	2.48285	2.3245	7.26634	0	0	1.25552	253.173	13.852	61.504	19.8556	3.79019	6.61348
P2RY8	0	0.177624	0	0	0.212027	0.123511	0	0	0.000381673	0	0	0	0	0	0	0	0.544146	1.94133	0.590993	0.166703	0	4.62674	0.0106507	3.68683	15.1931	0.403632	0.0154885
AKAP17A	5.02142	0.00199885	0	0	0	0	0	0	0	0	0	0	0	0	0	0	0	0	0	0	0.431421	1173.32	24.3951	111.079	46.4117	8.0309	1.73286
ASMT	0	0.0628933	0	0.0638417	0	0	0	0.528564	0	0	0.00436402	0	0	0.154679	0.122405	0.00249838	0.39433	0.347945	0.0947897	0.858438	0.710171	3.57914	0	0.0548171	0	0	0.220116
DHRSX	0	70.7197	0	0	0	0	0	0	0	0	0	0	0	1.707	1.12636	22.3607	41.9957	58.9196	0	75.2323	102.07	178.267	107.928	1185.51	100.969	54.5998	5.07723
CD99	1.60409	0	0	0	0	0	0	0	0	0	0	0	0	0	0	0	0.259755	0	0	0	0	14.4531	1.25783	1197.65	137.812	77.931	47.1497
XG	0	0	0	0.10206	0	0.00620505	0	0	0	0.134331	0	0	0	0	0	0	2.42935	4.04217	0	0	0	6.29407	0.621783	2.91445	1.78739	0.932683	0
GYG2	0	0	633.927	7.43696	0	0	0	26.6446	0	0	0	0	0	0	0	0	6.38761	355.401	0	0	0	0	0	671.279	0	0	0
ARSD	0.116284	0	0	0	0	0	0	1.121	3.78276	0	0	0	0	0	0.00485597	0	0	157.986	0	0	2.36109	105.813	114.284	521.788	18.7401	9.18062	2.88786
ARSE	0	0	16.3452	0	0	0	0	2.37113	0	0	0	0	0	0.00237111	0.00705243	0	6.35965	59.107	0	0	0.0024823	0	10.9353	58.741	0	2.42065	2.6334
ARSH	0	0	1.15806	0.791904	0	0	0	0.368155	0	0	0	0	0	0	0	0.00474244	0.156113	1.38373	0	0	0.123679	0.147659	0.0166238	1.897	0	0.229072	0.0270255
ARSF	0	0	0	0	0	0	0	0	0	0	0	0	0	0	0	0	269.353	499.762	0	0	0	0	3.20945	392.264	0	0	0.0224299
LINC01546	0.0868295	0	0	0	0	0	0	0	0	0	0	0	0	0	0	0	0	0	0	0	0	0	196.763	0	1.64201	0	0.134273
MXRA5	0	0	0	0	0	0	0	0	13.2591	0	0	0	0	0	0	0	0	39.4069	0	0.0650572	20.9088	0	8.67549	0.00838417	0	0.98254	12.0372
PRKX	0	0	0	0	0	0	0	0	0	0	0	0	0	0	0	0	0	126.339	121.594	90.6706	526.906	1270.89	392.732	578.228	115.696	90.6741	24.3429
PRKX-AS1	0	0	0	0	0	0	0	0	0	0	0	0	0	0	0	0.0694769	0.428213	2.60221	3.94164	1.52531	9.86373	44.5503	10.9076	24.0096	6.01797	2.24354	1.73346
NLGN4X	8.68063	0.66415	0	0	0	10.8654	0	0	56.4423	0	0	0	0	0	0	0	156.99	137.21	104.375	217.268	593.589	0	1629.21	162.593	0	0	0
PUDP	0	0	0	0	0	0	0	0	10.7536	0	0	0	0	0	0	0.00798917	4.54134	12.4412	1.74258	40.5062	43.8217	320.559	117.861	40.2267	44.1078	5.40977	0.182661
STS	56.0103	43.8251	44.0424	50.3911	0	37.9833	0	0	13.4446	0	0	0	0	0	0	0	2.43751	29.6515	3.31617	335.53	9.43334	0	0	0	0	0	0
VCX	0	1.73332	0.011185	0.00856637	0	0.210888	0	0.00757428	0.247987	0	0	0	0	0	0	0	0	0.180162	0.0589586	7.40602	0.788033	0	0.200511	0	0.335374	0	0
PNPLA4	2.262	3.65481	0	0	8.89936	11.1642	1.87183	0	0	0	0	0	0	0.0024222	0.610924	0	0	9.07348	2.54929	0	0	0	0	38.5205	4.61612	0	0
VCX3B	0	0.285867	0	0.0407478	0.0290853	0	0	0	0.00748747	0	0	0	0	0.019372	0	0	0.0113614	0	0.120435	2.61559	0.713596	0	0	9.08016	0	0	0
ANOS1	3.08623	0	0	0	0	0	0	0	0	0	0	0	7.29758	0	0.198926	323.551	72.6443	0	0	863.784	348.847	0	44.8401	1959.67	227.793	0	0.00494626
FAM9B	0.00538446	0	0	0	18.5527	0.0984397	0	0	0	0	0.0431876	0	0	0	0	0	0	93.4622	0	0	0.316815	0	0	1.24818	0.0827657	0	0.247246
TBL1X	0	0	0	0	14.106	346.31	0	0	0	0	0	0	0	0	0	0	0	172.729	0	0	0	3452.64	243.814	3566.12	44.0737	52.3375	30.1621
GPR143	0	0	0	0	0	0	0	0.00253618	7.1186	0	0	0	0	0	0	0	0	0.0798084	0	0	0	0	0	688.846	0.0972651	2.43471	0.0431492
SHROOM2	12.1477	0.00372808	0	0	0.44381	61.156	0	0	0.412488	4.83585	0	0	0	0	0	0	0	119.716	27.9238	0	0	0	16.5316	987.965	0	137.851	0
CLDN34	0	1.49297	0.181374	0	2.18479	0.69472	0.317546	0	0	0.323616	0	0.0830296	0	0.786425	0	0	0	0.130218	1.25033	0.325957	0.0780626	0	0	0	0	0	0
WWC3	0	2.47574	0	0	10.4333	9.53754	0	0	0	0	0.335202	0	0	0	0	0	0	17.8283	0	0	0	568.817	0	31.1303	2.70706	32.7048	1.4651
WWC3-AS1	0	0.85381	0	0	0	0	0	0	0	0	0.0162589	0	0	0	0	0	0	4.10088	0	0	0	85.3569	0.930137	2.81251	1.96393	1.77985	0.917615
CLCN4	181.913	0	0	0	0	46.6998	0.338326	0	0.0247295	0	0	0	0	1.33591	0.21286	15.2955	8.99271	51.6893	11.3042	0	51.6388	1504.41	0	0	0	0	0
MID1	0	0	0	0	0	0	191.8	0	0.173687	0	0	0	0	0	0	77.4816	24.2148	5.42841	86.6639	0	560.281	183.082	433.552	2900.73	0.133248	37.8579	0
HCCS	33.4866	0	0	0	0	1.45319	8.52672	0	0	0	0	0	0	0	0.381292	1.1982	0.558159	0.732202	2.67417	3.25021	9.3931	8.61516	0.591115	0	0	1.81832	1.44257
ARHGAP6	0	53.4979	0	0	0	0	0	0	0	0	0	0	10.9367	871.966	133.08	0	122.398	2.79104	247.505	281.546	1051.25	0	513.994	0	368.359	4.65956	129.295
MSL3	46.8337	0.576765	0	0	23.2743	19.8798	3.31873	0	0	5.83515	0	0	0	0	0	0	0	0	0.0147173	0	0	101.786	0	0.771706	56.5321	14.274	0.750918
FRMPD4	1.31982	169.114	0	0	0.218251	55.2392	106.588	0	2.5365	0	0	0	29.5243	110.863	9.49555	0	65.952	284.65	166.477	0	233.938	0	0	0	0	0	0
PRPS2	32.3903	2.22099	0	77.2943	128.924	351.162	19.0986	0.0709415	1.6305	17.9801	0.0334962	0	0.718897	4.61892	0	0	0	0	12.408	0	0	0	0	0	1.42178	0	0
TLR7	0	0	0	0	0.179855	0	0	0	0.217072	0.00124148	0.566144	0	0	0	0	0	0	0	0	0	0	2.89256	0	0	100.139	0	0
TMSB4X	408.531	0	0	0	1.55949	0	0	0	0	0	0	0	0	13.3632	201.9	0.106048	7.98363	63.4774	11.5015	0	649.099	960.483	0	0	310.18	103.423	22.994
FAM9C	0	0.449182	0.462611	2.26394	0.455324	0	0	0	0	0	0	0	4.34901e-05	0.436787	0	0	0	0	0.0912503	0	0	0.406618	0.219793	0	0	0.116618	0
LINC01203	0	19.6602	52.353	26.2696	0.902902	0	0	0.739049	0	0	0	10.2596	30.1451	78.3401	0	0	0	0	0	0	0	0	0	0	0	0	0
EGFL6	0.183741	0	0	0	0	0	0	0	0	0	0	0	0	0	194.432	0.276302	137.668	49.5259	22.4348	0	0.0202544	2.94267	0	0	0.0917242	0	0
TCEANC	1.02009	0	0	0	0	0	0	0	0	0	0	0	0	0	1.36543	1.87307	0.679268	2.99997	0.369893	1.80844	4.80523	155.045	3.77896	23.1916	11.3881	0.315431	0.735559
RAB9A	0.753509	0	0	0	0	0	0	0	0	0	0.267487	0	0	0	0.475706	2.84005	1.66996	2.95545	0.261438	0	2.93523	1198.77	338.684	287.509	12.1568	9.15473	4.71684
TRAPPC2	32.3272	4.07608	0	0	0.165609	0.404743	0	0	0	0	0	0	0	0	1.50004	0.507016	4.68484	4.17736	0.00569441	0.0059558	7.75936	83.404	61.1614	0	7.35174	0.584836	0.239427
OFD1	0	0	0	0	0	0	0	0	2.07633	0	0	0	0	0	2.31429	9.964	28.9333	11.1557	1.72763	0.0144953	67.6022	1275.84	262.754	448.16	72.1452	15.3729	1.21532
GPM6B	34.8908	0.00638065	0	0	0	0	0	0	0	0	0	0	0	0	0	0	0	0	0	0	0	9384.23	289.423	1330.33	0	0	0
GEMIN8	0	0	0	0	2.32274	0	0	0	1.3687	0	0	0	0	0.0257387	0	3.46572	2.592	33.7793	0.953918	3.66365	0	784.139	13.9175	464.845	0	0.000230485	0.735782
GLRA2	0	0	0	0	0	0	0	0	98.8541	0	105.867	0	0	56.7119	0	0	646.876	2382.76	63.3707	1273.91	580.327	24.9095	0	0	0	0	0
FANCB	0	0	0	0	0	0	0	0	0	0	1.14033	0	0	0	0	0	0	0.010237	0	0	0	1352.98	0	0	0.709689	1.09473	0.332291
MOSPD2	0	0	0	0	0	0	0	0	0	0	0.431539	0	0	0	0	0	0	0.0876247	0	0	0	4516.15	5.43208	3.16128	9.76737	7.78522	0.944119
ASB9	0	0	0	1.00622	0.875528	0	0	0	0	0	0	0	0	0	0	0	0	71.2885	0.00730997	0	0	0	0	0	0.177479	5.86081	0.184016
ASB11	0	0.492143	0	0.000171238	0.0108538	0	0	0	0	0	0.705046	0.322754	0	0.0887912	0	0	0	0	0	0.939819	0.0686716	5.79166	0	0.887412	1.47535	0.0192724	0.44891
PIGA	1.04831	0	0	0	0	0	0	0	0	0	0	0	0	0	0	0	0	0	0	0	0	316.304	0	321.562	5.07123	2.04905	2.15073
VEGFD	0	0	0	0	0	0	3.46184	3.07476	40.3559	15.5535	0.494215	6.19175	0	23.4221	0	0	0	37.0525	0	0	1.72833	10.5144	0	46.0476	0	0	0
PIR	0	0	0	0	0	0	0	0.333342	26.1348	5.43428	0.0932669	0	0	22.4568	0	0	0	48.2312	0	0	2.48783	477.579	0	968.552	0	0	0
BMX	1.92292	0	0	0	0	0	0	0.177269	0.278894	0.00474406	0	0	0	0	0	0.0261212	0.235791	5.25363	0	0	0.0496752	97.3229	0	28.8222	0	10.7824	0.0832817
ACE2	0	0	0	0	0.0584438	0	0	0.00580437	0	0	0	0	0	0	0.989681	0.872676	0.00471833	1.92731	0.262709	0	0.0557536	2.07687	0	7.22924	0	2.07572	0.24177
CA5B	0.769448	37.5435	0	0	0	0	0	0	0.340177	0	0	0	0	0	8.15242	5.67038	10.0916	11.8879	0.259719	0	13.6928	297.227	5.44478	206.584	34.6469	37.0405	0.894517
INE2	0.322386	0.500731	0	0	0	0	0	0	0.249256	0	0	0	0	0	0.286947	0.0682933	0	0.0361785	0.343878	0	0.82906	2.81168	0	2.69943	0	0	0.40685
ZRSR2	0	27.5167	0	0	0	0	0	0	0.081868	0	0.175667	0	0	0	6.64338	10.851	20.47	67.3819	0.589916	4.26734	26.2459	25.1587	0	0	43.4753	3.15923	0
AP1S2	33.0018	0	0	0	0	0	0	0	0	0	0	0	0	0	266.417	872.967	851.343	1411.79	0	0	0	2183.49	14.8298	240.754	16.3188	34.4798	0.344847
GRPR	0	0	0	0	0	0	0	0	0	0	0	0	0	0	64.8139	232.719	83.4034	163.619	0	0	0	0	0	0	0.646563	0	0.407009
CTPS2	0	1.44088	0	0	0	0	0	0	0	0	0	0	0	0	12.5952	63.2411	115.668	251.559	0	0	26.5647	1120.17	290.791	336.989	50.3466	17.4849	6.89121
SYAP1	14.7274	0	0	0	0	0	0	0	0	0	0	0	0	0	0	3.34796	3.42162	11.3781	0	0	16.4029	841.57	1.32011	49.0899	34.3149	4.84207	3.41244
TXLNG	0.0494156	34.2318	0	0	0	2.01399	0	0	0.900746	0	0	0	0	0	2.42377	17.3848	39.5498	118.147	9.26479	55.2126	185.013	277.016	0	0	0.112478	0.0479781	0.0431585
RBBP7	37.6429	54.8193	0.805976	0	0	0	0	0	0	0	0	16.0685	0	0	0.000417798	0	0.675692	7.75639	0	0	5.1957	287.575	277.391	15.5245	27.7984	0.74682	6.88752
REPS2	23.9135	50.9598	0	0	0	0	0	0	0	0	0	0	0	0	33.9951	21.986	14.7339	36.2849	0	0	395.112	2080.15	2.64569	0	0	0	0
NHS	0	0	0	0	0	0	0	0	3.0207	0	3.90723	0	0	0	332.482	462.933	1034.39	2116.69	469.294	2839.09	1260.58	0	0	0	0	16.2946	28.5875
SCML1	0	0	0	0	0	0	0	0	0	0	0	0	0	0	0.903897	45.0707	27.6812	22.8685	23.0413	85.0783	3.05854	495.091	44.5743	1164.9	16.2123	53.7165	12.2688
RAI2	0.329925	0	0	0.70301	25.5699	92.0903	0	0	0	44.1655	38.9132	44.6531	0	0	3.67482	72.7466	0	0	0.126892	113.707	353.494	0	1.80226	0	0	31.8963	4.42597
LINC01456	0	0	0	0.0775516	0.497386	0.226806	0	0	0	1.13444	0	0	0	0	0	0	0	0.794849	0.00623962	5.67262	11.6794	0.725347	0.0579609	0.96046	0	0	0.163568
BEND2	0.273043	0.0902846	0	0.249565	0.240766	0.00038267	0	0	0	0.613578	0.326986	0.0495936	0	0.749984	0	0	0.0815298	0	0.00243441	0.662541	0	0	0.204453	0	0	0	0
SCML2	0	0	0	0	0	0.312313	0	0	0	2.66959	0	0	0	0	103.353	23.519	75.4093	150.167	32.5354	146.022	161.422	56.6073	142.374	0.0591684	0	0	0
CDKL5	81.761	15.04	0	41.677	126.939	85.3422	13.9866	0	0.586298	0	39.9295	0	0	0.00847872	0	0	0	0	0.537133	0	0	0	0	0	0	0	0
RS1	0.196268	0	0	0	0	0	0	0.0231254	0	0	0.0576521	0	13.0982	0	0	0.142376	0.371833	0	0.0874172	0	0	20.6148	0.556691	1.76478	1.40253	0	0
PPEF1	0.132375	0	0.00659099	72.8547	68.419	0	53.2164	9.03871	29.3002	0	69.9907	64.2425	85.4664	0	0	0	14.7272	4.73574	0	0	0	0	0	0	0	0	0
PPEF1-AS1	0	0	0	1.17015	1.02494	0	0	1.07996	1.32853	0.00371577	0	1.38183	0.033633	0.273365	0	0	0	0	0	0	0	0	0	1.61787	0.115302	0.468792	0.266553
PHKA2-AS1	0	0.260551	0	0	0	0.0375472	0	0	0.204435	0	0.0222248	0	0	0.00634078	0.00338148	0.0110821	1.0906	0.125262	0	0.911491	0.7979	1.41708	0.651263	0.512377	0	0.109863	0
PHKA2	0	29.4369	0	0	0	0.315499	0	0	9.71656	0	0	0	0	1.67582	6.2544	18.8488	25.5886	31.6902	6.55634	52.4069	85.9352	272.07	59.0681	206.765	18.736	0.190521	0.0232972
ADGRG2	0	0	0	0	0	0	0	0	0	0	1.13197	0	0	0	0	0.705648	24.333	112.925	0	0.309292	0	241.466	108.28	101.223	4.31563	3.17506	7.1272
PDHA1	66.7853	0	0	0	0	7.57374	0	0.65114	20.3486	0	0	0	0	0	0.636409	1.98118	1.16045	1.06327	19.8749	113.321	7.43529	134.743	31.5203	12.6876	1.55109	3.05284	0.663138
MAP3K15	1.04779	0.181642	0	0	0.0922608	1.22057	0	0.333603	0.0264753	0	0	0	0	0	0	0	0.490794	2.45022	0.722954	2.71919	2.26048	40.0602	12.2831	0	4.07133	0	0
SH3KBP1	0	0	0	0	0	0.0764151	0	0	0	0	0	0	0	0	67.6436	104.399	2.491	187.553	72.1945	72.3903	358.271	1120.8	260.66	0	402.426	0	16.1383
MAP7D2	93.2087	3.18403	0	0	8.98449	32.0582	24.6124	0	0	4.30011	0	0	0	8.65732	21.4157	54.1773	40.2202	94.934	9.16549	143.131	204.808	0	0	0	0	0	0
EIF1AX	316.841	0	0	0	1.14603	77.2015	3.34015	0	0	0.000195778	0	0	0	0	0	11.9494	29.4843	85.3348	1.07036	0	36.7335	653.632	0.207288	0	8.68245	11.3385	4.63542
RPS6KA3	0	74.7488	0	0	111.984	263.811	0	0	23.7022	0	6.07661	0	0	0	0	12.6321	155.281	69.5705	0	0	36.8192	0	188.575	0	229.502	49.3119	0
CNKSR2	57.8986	420.02	94.0645	117.82	95.7422	206.969	34.4257	0	0.00919019	8.18959	11.7553	0.873065	0	16.106	0	0	0	0	0	0	0	0	0	0	0	0	0
KLHL34	1.29196	19.9197	0	81.2954	4.43933	15.1673	32.3408	0	0	8.15307	2.64751	1.68995	0	0	0	0	0	0.322936	0	0	0	0	0	0	0	0	0
SMPX	5.33299	0	47.8839	26.123	0	0	0	0	0	0	138.635	0.348197	0	0	0	0	0	0	0	0	0	0	0	0	0	0	0
MBTPS2	7.81906	0.00889707	0	0	0	0.355185	0	0	0	0	0	0	0	0	2.79562	7.97459	15.0826	86.111	7.44334	32.4061	48.5092	242.035	66.4383	119.438	12.3009	0.395108	2.47769
SMS	33.6925	0	0	3.07849	30.3624	82.4303	6.4916	1.03125	0	0	0.358084	16.9046	0	9.84437	0	0	0	41.4067	1.05263	0	62.3063	0	0	355.952	49.6893	0	0
PHEX	0	1.79797	0	0	0.165739	0	0	4.90561	0	0	0	0	0	0.225938	0	0	0	0.0576254	0.534669	0	7.58597	0	0	303.658	0	0	0
PHEX-AS1	0	140.056	16.7738	0	0	0	0.547524	16.9474	10.8347	0	0.0630322	44.2983	3.19422	41.1787	0	0	0	0	0	0	0	0	0	44.5852	0	0	0
PTCHD1-AS	0	591.051	23.8364	0	0	0	39.6043	87.2271	77.4202	0	0	127.755	2.81852	184.742	0	0	0	0	0	0	0	0	0	2468.26	0	0	0
PTCHD1	6.67418	253.713	0	0	0	0	77.8059	40.2905	14.1313	0	0	161.202	54.0246	163.05	0	0	0	0	0	0	35.7959	0	0	1636.93	0	0	0
PRDX4	10.0302	0	0	0	0	0	0	0	0.0448158	0	0	0	0	0	0	0	4.70258	3.70763	0.0656817	0	59.8203	267.239	32.7933	79.3457	12.6963	5.13148	5.96955
ACOT9	2.60682	0	0	0	0	0	0	0	1.89596	0	0	0	0	0	1.31161	5.13053	3.48406	7.12052	11.3882	152.92	62.1775	0	2.91409	402.046	44.4454	24.4984	4.38097
SAT1	0.629762	0	0	0	0	0	0	3.21164	0	0	0.748332	0	0	0	46.3373	102.822	0	0	0.363317	1349.55	216.588	0	442.122	1113.87	548.238	229.097	10.0703
APOO	137.687	35.2282	0	0	0	0	0	0	0	0	0	0	0	0	0.0755588	7.90483	5.30938	93.0214	15.9481	75.9582	118.495	950.923	21.1032	99.6341	24.6468	35.8264	13.8863
CXorf58	0.195118	0	0	0	0.255485	0	0	0	0.400968	0	0	0	0	0	0.584533	0	0	0.702995	0.239207	1.40272	0	28.4957	0.0154326	31.2359	2.14572	0	0
KLHL15	20.4253	0	0	0	0	2.4108	0	0	0.796931	0	0	0	0.366779	2.32792	3.82011	8.90894	10.1549	25.2524	3.68281	13.2604	57.4492	2.17552	0.776376	108.174	6.13263	0.000195449	0.546143
EIF2S3	20.4476	0	0	0	0	0	0	0	0	0	0	0	0	0	0	0	0	0.117354	0	0	1.63461	936.577	47.9563	925.084	65.8857	12.6962	9.01825
ZFX-AS1	0	0	0	0	0	0	0	0	0	0	0	0	0	0	0	0	0	0.0825113	0.0132215	0	0	51.2448	3.5933	20.274	0	0	0.816464
ZFX	0	5.57454	0	0	0	0	0	0	0	0	0	0	0	0	0	0	0.948001	11.0786	0.826268	0	19.6176	826.556	106.692	341.168	113.347	16.8877	18.2729
PDK3	0	0	141.114	182.115	1.52771	57.5375	0	0	0	0	0	25.7266	20.9647	17.3768	37.059	22.2027	0	0	0	23.1347	45.1102	0	0	0	31.9507	0	0
PCYT1B	0.254626	0	0	0	0	0	0	0	0	0	0	0	0	0	61.2226	0.0020673	0	0	0	0	0.00355318	2011.38	296.904	943.18	0	0	0.22505
PCYT1B-AS1	0	0	0	0	0	0	0	0	0	0	0	0	0	0	0	0	0	0	0	0	0	123.386	16.573	45.4854	0.180464	0	0
POLA1	0	0	0	0	0	0	0	0	0	0	0	0	0	11.2242	189.927	182.798	55.5477	0.911329	0.302495	0.0940617	422.454	1860.18	38.2485	202.336	39.5282	13.4849	0.495312
ARX	0.0225269	0	0	0	0	0	0	0	0	0	0	0	0	0	198.675	244.978	131.792	280.84	163.03	1845.11	1803.09	0	0	215.44	0	0	0
DCAF8L2	0	0	0	0	0.0257871	0	0.145427	0.0760325	0	0	0	0	0	0	0	0.00129615	0	0.734835	0.195081	6.22983	0.0163457	1.76668	0	0	0	0.111393	0.0108859
IL1RAPL1	0.543263	12.8521	0	0	0	0	0	0	0	0	0	0	0	0	20.6983	123.188	2.34517	158.618	16.5339	72.88	145.056	8373.14	430.169	0	0.095175	0	0
NR0B1	0.402355	0	0	0	0	0	0	0	0	0	0	0	0	0	0	2.2572	0.0244251	0	0	0	0	0.0518721	161.539	0	0	0.00849043	0
CXorf21	1.39879	0	0	0	0	0	1.9218	0	0	0	0	0	0	0	0	0	0	0	0.150716	0	0.000140938	0.21626	0	0	90.9989	0	0
GK	0	0.00593587	0	3.56899	0	62.1614	208.918	0	0	0	0.403508	0	0	0	0	5.49353	0.188337	0	8.52547	11.9321	4.02647	9.89934	2.15455	4.42974	47.8812	0	0
GK-AS1	0	0.221055	0	1.56094	0	4.64239	23.7577	0.210527	0.00576135	0	0.0712223	0	0	0	0.00938443	1.14103	4.33493	0.873908	5.69646	8.66124	0	24.3143	0.200794	0	7.92951	0	0
TAB3	12.2303	0.329881	0	0	3.50748	8.18434	0	0	0	5.55482e-05	0	0	0	0	1.97435	0.223587	2.28125	5.49792	8.78712	1.00917	5.3448	111.204	35.4949	42.2208	5.46482	18.7866	0.0696581
DMD	0	65.4875	0	0	25.4072	0	0	0	0	0	0	0	0.147418	30.0407	0	0	0	24.3195	0	0	333.255	1328.44	429.656	0	0	0	1.52316
TMEM47	48.1959	16.8846	0	0	0	0	0	0	0	0	0	0	0	0	44.1345	0	213.514	0	91.3185	185.603	828.801	0	0	1522.13	0	0.351597	16.7764
CFAP47	0	0	0	0	0	0	0	0	0	0	0	0	0	0	0	0	67.2557	0	0	0	30.1649	1.66741	0	1359.81	0	0	0.000708709
PRRG1	0	0	0	0	0	0	0	0	0	0	0	0	0	0	0	0	0	0	0	0	0	138.404	0.513309	0.999169	0.614271	4.44554	0.14648
DYNLT3	248.687	0	0	35.3153	5.66625	20.7881	66.1628	0	0	13.1153	13.6767	0	0	0	0	0	0	6.47089	12.3527	14.0817	38.2516	0	0	0	0.663283	4.61558	12.2883
SRPX	0	0	0	2.13333	0	5.28546	0.734167	0	1.27927	0	60.673	0	0	0	0	0	0	0	0	43.1924	0	0	165.342	155.095	0	9.29966	2.64232
RPGR	0	1.01945	0	0	0	10.8109	0	0	0	0	0	0	0	0	0	0	0	20.4043	0	0	0	5.51492	0	426.89	4.98472	242.936	0.139021
TSPAN7	492.677	23.5666	0	0	0	87.6538	44.4711	0	2.05447	5.16147	0	0	0	23.8101	0	0.683479	20.2173	475.864	36.8982	0	383.697	14.6907	98.5571	22.6145	3.12889	0	0.350896
MID1IP1	13.4043	0	0	0	0	0	0	0	0	0	0	0	0	0	0	2.46904	0	0	0	0	0	2539.65	0	79.8801	2.94027	0.000496302	5.67242
MID1IP1-AS1	0	0	0	0	0	0	0.92558	0	0	0	0	1.15139	1.27215	0.114362	1.28349	6.05243	0.972209	0	0	0	0	7.12081	1.43467	6.43787	0	0	0.666595
BCOR	41.3896	0	0	0	0	0	0	0	0	0	0	0	0	0	0.0588027	3.62495	4.35894	33.4104	0.424485	0	28.5815	912.453	47.3711	87.1091	57.8205	5.70314	0.203273
ATP6AP2	398.791	0	0	0	9.60921	9.7829	0	0	0	0	0	0	0	0	2.31399	25.1109	43.1699	110.742	7.62626	0	24.1899	604.315	52.8269	1.81151	13.5682	5.43379	6.15412
CXorf38	0	0	0	0	0	0	0	0	0	0	0	0	0	0	0.917014	4.03398	15.8649	19.5055	3.02484	1.19574	0.723492	719.048	23.074	49.3071	55.1731	4.54889	4.65684
MED14	0	0	0	0	0	0	0	0	0	0	0	0	0	0	0.320687	0.847866	23.4191	15.0435	0	0	3.19637	1862.49	112.787	234.041	60.2096	8.45954	4.36224
MED14OS	0.747136	0	0	0	2.35382	0.00118806	0	0	0.619798	0.256363	0	0	0	0	0.0280727	0	0.0819584	1.98308	0.44679	0.387883	0	4.72077	0	0.0730831	2.09054	1.03501	0
USP9X	44.9369	0.353468	0	0	0	0	0	0	0	0	0	0	0	0	0	1.30546	19.885	49.5948	0.442136	0	49.234	1637.18	71.6697	68.4091	116.168	19.8456	8.83709
DDX3X	76.0595	0	0	0	2.04811	29.4705	0	0	0	0	0	0	0	0	0	12.4024	3.83338	6.76206	3.85224	0	11.2556	688.63	34.0897	649.895	76.2015	35.087	20.5087
NYX	0	0.00689762	0	0	0.101216	0.17998	0.152531	0.0135544	0	0	0	0	0	0	0	0.00590638	1.15759	0	0	3.58909	0.815291	0	0	1.63275	1.1176	0	0
CASK	0	0	0	0	12.5803	0	0	0	0	0	0	0	0	0	62.0395	116.475	54.8756	108.336	79.3453	0	143.411	32.7805	1498.91	67.7799	27.8281	0.562332	3.06692
GPR34	0.275897	0	0	0	0	0	0	0	0	0	0	0	0	0	0.0160008	0.604459	0.975695	0.804595	0.845215	0	0.0298381	9.16081	24.3697	0.150516	285.28	0	1.18977
GPR82	0	0	0	0.00475043	2.0075	0	0	0	0	0	0	0	0	0	3.2289	2.08008	2.33088	1.16176	1.36319	0	0	11.8523	91.8449	1.0308	5.13361	0	0
MAOA	6.28456	0	0	0	9.41751	0	0	0	0	0	0	0	0	0	24.7925	22.7476	35.9198	23.1824	0	0	0	0	34.4371	1471.82	0	126.733	50.7706
MAOB	31.0745	1.3242	266.162	138.638	6.70059	0	34.7117	17.9548	0	0	0	3.57809	203.365	90.9083	0	0	0	0	0	0	0	0	0	1460.88	0	0	0
NDP	25.228	0	0	0	0	0	41.6127	0	0	0	0	0	41.5219	0	0	0	0	0	0	0	0	418.301	0	821.032	0	0	0
NDP-AS1	7.47883e-05	0	0	0	0	0	0.0869865	0	0	0	0	0	0	0	0	0	0.0612426	0.609304	0	0	0	34.4112	0	80.0325	0	0.00456954	0.199447
EFHC2	0	0	5.37657	34.9966	0	0	0	17.9043	0	0	0	0	224.286	0	0	0	0	0	0	0	0	0	0	1319.38	0	0	0
FUNDC1	62.162	0	0	0	2.26279	0.110222	3.41679	0.237846	1.70884	0	0	0	0	0	0.0133357	2.67386	1.42273	6.65432	0.0376746	1.48376	0	61.0994	0	21.8245	1.52079	3.96609	0.816177
KDM6A	0	0	0	0	0	0	0	0	0	0	0	0	0	0	0	0	31.6124	0.207319	0	0	0	6712.09	63.3496	526.487	148.569	46.9922	6.12972
CXorf36	0	0	0	0	0	0	0	0	0	0	0	0	0	0	0	0	0	0	0	0	0	1564.32	0	0	0.105704	133.243	1.15688
LINC01204	0	0.0804817	0	0.0249091	0.164067	0	0.37701	0	0	0	0	0.405683	0.626165	0.00612379	0	0	0.000874432	0	0	0.389313	0.00286833	0.663883	0.150379	0	0	0	0
MIR222HG	0	666.553	639.098	22.4046	15.82	1.79671	0	0	0	0	8.61939	348.689	301.083	43.8593	0	0	0	0	0	0	0	0	0	0	52.21	23.0381	0
KRBOX4	0	0.949271	0	0	0	0	0	0	0	0	0	0	0	0	1.49393	3.30817	11.7888	7.78669	1.62535	0	29.5723	1046.5	217.097	260.815	44.7618	12.17	4.07255
ZNF674	0	0	0	0	0	0	0	0	0	0	0	0	0	0.00678783	0.879415	0.823645	12.3332	10.833	0	0.588596	100.246	175.841	50.6071	44.9332	11.0684	0.431158	2.09409
ZNF674-AS1	0	5.29644	0	0	2.49718	0	0	0	0	0	0	0	0	0	0.341718	0.00915962	0.0815351	2.04523	0.909019	0.0659632	5.86572	51.7221	12.7605	12.366	0.705949	0.117497	0.95251
CHST7	0	0	0	0	0	0	0	0	0	0	0	0	0	0	11.4903	0	0	1.14953	4.77611	67.7831	50.8375	0.0790094	213.614	967.544	6.96882	6.92861	9.04671
SLC9A7	71.8251	173.62	1.66506	0	0	0	0	0.161051	9.65454	0	0	0	0	0	170.426	0	139.101	322.48	41.2287	361.78	646.449	0	521.492	0	0	0	0
RP2	2.10488	0	0	0	0	0	0	0	0	0	0	0	0	0	13.8254	4.72737	6.16175	2.61776	0.0297777	0.137583	5.53558	109.696	55.3186	10.271	38.4441	7.23191	3.25688
LINC01545	0.311764	0	0	0	0	0	0	0	0	0	0	0	0	0	1.82328	0.0191983	1.05151	2.41851	0.0934159	0	0.0126101	38.3136	26.754	0.341483	1.00407	3.77828	0.13839
JADE3	0	0	0	0	0	0	0	0	0	0	0	0	0	0	210.931	46.564	79.3996	25.5309	0.334029	3.16333	7.22915	1215.37	465.951	0	15.5426	31.4551	14.2288
RGN	0	122.848	0	0	4.05154	0	0	0	0	0	0	0	0	0	0	0	0	32.4249	0	0	0	343.091	289.623	604.746	0	0	1.1357
NDUFB11	94.9587	0	0	0	0	0	0	0	0.0182448	0	0	0	0	0	8.04856	17.7106	13.5511	41.5398	3.15585	0.277844	15.5807	595.137	40.4675	36.0778	18.9194	17.443	13.3233
RBM10	14.9583	0.964229	0	0	0	0	0	0	0	0	0	0	0	0	3.46139	3.60842	1.89887	6.77054	1.33526	0	7.16111	838.005	66.1067	166.238	15.6969	0.543461	0.988789
UBA1	114.826	0	0	0	0.0727317	0	0	0	0	0	8.46202	0	0	0	0.0093731	3.7221	6.34617	39.2075	10.3675	6.62975	39.2733	975.801	154.987	268.761	19.4742	5.08259	1.64367
CDK16	77.3026	0.16125	0	0	0	1.80261	8.29575	0	4.57299	0	17.3269	0	0	0	0.811259	1.00043	0.00648175	14.8899	13.6013	90.1787	25.8464	3.29598	0	0	0.0932959	0.715992	0.461186
USP11	307.006	20.6323	0	0	94.259	38.68	0	0	0	0	0	0	0	0	13.9955	61.8238	113.7	308.555	8.05889	0	275.707	57.5626	0	0	0	0	0.840694
ZNF157	0	0	0	0	0.00805436	0.075054	0	0	4.82957	0	0	0	0	0	2.93291	10.1156	27.7029	48.4632	0	3.42327	57.4272	40.1806	17.8579	0	0	0	0.0357917
ZNF41	0	0	0	0	0	0	0	0	0.364926	0	0.00204427	0	0	0	9.90597	7.71019	9.80531	19.3434	22.7274	184.836	58.6115	257.344	37.1715	8.44077	21.9464	1.80111	0.197443
LINC01560	0	0	0	0	7.20198	0	0	0	0	0	0	0	0	0	0.500372	2.84146	0.654596	0	0	0.619633	0	63.2445	33.5338	28.8276	0	1.93768	1.73139
ARAF	9.61318	0	0	0	0	0	0	0	0	0	0	0	0	0	0	3.00144	1.33876	4.74925	1.32571	0	4.10288	206.878	62.1747	100.907	4.22207	6.37636	9.10007
SYN1	360.762	31.5251	0	0	104.066	115.202	139.676	0	0	15.125	0	0	0	0	3.48165	6.18501	0.212075	9.84308	0	0	76.2027	0	0	0	0	0	0
TIMP1	3.43611	0	0	0	0	0	0	0	0	0	0	0	0	0	0	1.4676	0	1.9304	0	0	0	50.9672	129.152	85.159	6.53393	48.745	49.4906
CFP	0	19.5923	4.23892	0	0	0	0	0	0.335436	0	0.00247822	0.251232	0	0.294106	0.756778	2.34	2.0741	6.68389	0.0582507	0	3.77616	0	0	0	0	0.177282	0
ELK1	84.9372	364.634	18.5825	0	0.758991	163.442	0	0	0	3.16867	0	0	0	1.19635	0	0	0.0144829	0	0	0	0	0	0	0	0	0	0.0274164
UXT	0.431647	0.635524	0	0	0	0	0	0	0	0	0	0	0	0	0	0.0440213	3.29268	3.60724	0.577095	0	0.45372	250.611	7.85001	28.4475	9.90724	4.22547	5.92392
ZNF81	0	5.63669	0	0	0	0	0	0	0	0	0	0	0	0	0	3.61944	0	0	0	2.1933	0.0742176	699.422	120.215	382.247	27.1822	6.05451	4.65833
ZNF182	0.964422	0	0	0	0	0	0	0	0.155267	0	0	0	0	0	0	1.81352	0.172809	6.3746	0.0354728	2.29036	11.7397	155.708	7.65403	17.278	4.24642	5.46956	0.763334
ZNF630	0	0.111638	0	0	4.90292	4.71691	0	0	0.498861	0	0	0	0	0	0	2.60132	1.17557	37.1119	0	0	26.7195	253.402	28.2944	177.232	17.8707	3.36814	1.10221
SPACA5	0	0.185637	0	0	0	0	0	0	0.0314884	0	0	0	0	0	0	0.219982	1.60802	4.32797	0.199591	0	0.000342972	70.0234	0	34.7667	5.48597	0.297346	0.194983
ZNF630-AS1	0	0.541738	0	0	0.0041485	0	0	0	0	0	0	0	0	0	0.0053664	0.569284	1.03486	4.08959	0	0.157472	0	23.5504	6.85141	11.9144	2.27724	0.141982	1.15213
SLC38A5	0	0	0	0	0	0.877683	0	0	0	0	0	0	0	0	0	0.420142	0.758273	2.46942	0	0.309263	9.51415	0	0.531355	0	0.335847	144.025	4.29808
FTSJ1	2.03517	0.238653	0	0	0	0	0	0	0.22853	0	0	0	0	0	0.621867	0.791107	2.4176	8.23795	1.42939	0	1.70454	158.045	17.7274	4.07819	6.8511	5.99852	4.10704
PORCN	35.0067	2.45422	0	0	1.75044	2.67301	7.00002	0	0	0.406746	0	0	0.374767	0.0924253	1.43331	3.94914	6.54411	8.17775	1.60475	0.183327	11.6985	0	1.28072	0	0	0	0
EBP	26.9025	0	0	0	7.16262	0.409472	0.283019	0	7.79039	0	0.00590984	0	0	0	19.9071	30.5356	34.396	67.0427	7.26409	35.9281	49.2241	0	2.64179	0	0	0	0
TBC1D25	29.7682	0	0	0	2.25707	0.178593	0	0	0.0459324	0.090619	0.952936	0	0	0.387222	1.15777	0.385748	3.64164	5.06478	1.08576	6.55132	44.5857	65.086	0	0	4.44405	0	0.238102
RBM3	16.2075	0	0	0	0	0	0	0	0	0	0	0	0	0	0	1.63475	10.5132	10.9659	0	0	3.28722	200.777	36.417	220.329	37.5555	23.6388	5.18699
WDR13	36.9879	3.12545	0	0	0	0.34203	0	0	0	0	0	0	0	0	0	0	0	0	0	0	0.747046	433.954	13.2514	172.038	0.950425	23.2267	5.40918
WAS	0	0	0	0	0	0	0	0	0	0	0	0	0	0	0.50822	1.86313	0.142034	1.96357	0	8.32964	0.625083	0.293738	0	31.2327	106.566	0	0
SUV39H1	11.3864	0	0	0	0.349748	0	0	0	0	0	0	0	0	0	0.398675	0	0.955672	9.3213	0.143081	0	7.53728	59.7967	1.06017	4.76208	4.22773	0.621397	0
GLOD5	0	0	0	0	0	0	0	0	0	0	0	0	0	0	0	0.00208386	0	0	0.113238	0	0	17.1712	0	44.1216	1.33813	0.00934888	0
GATA1	0	0	0	0	0	0	0	0.00240422	0	0	0	0	0	0.00503893	0.0239621	0.921686	0	0.0838736	0	0	0	28.33	0.336401	18.0827	0.0237727	0	0
HDAC6	0	0	0	0	0	0.0037187	0	0	4.00758	0	0	0	0	0	0.632404	6.54934	6.40269	28.5174	1.38661	10.1805	14.7857	358.009	5.63737	147.442	19.6927	0.0716189	0.612364
ERAS	1.17251	0	0	0	0.14711	0	0	0	3.15137	0	0	0	0	0	8.33509	5.25289	17.4065	21.9874	1.65237	5.95746	12.2985	18.1388	0	6.24514	0	0	0
PCSK1N	442.458	0	0	0	60.7587	7.75599	0	0	0	3.2728	0	0	0	0	73.0453	55.1368	127.454	267.23	33.7341	65.8173	186.628	120.582	86.46	0	9.08779	0	0.0212734
TIMM17B	28.5683	0	0	0	0	0	0	0	0	0	0	0	0	0	0.34989	5.95079	3.48249	9.3744	2.14448	0.0770988	3.367	225.446	12.7859	2.68425	1.41776	2.64553	7.56886
PQBP1	21.3924	0.386789	0	0	2.04001	0	0	0	0.0418298	0	0	0	0	0	0.393543	0.811109	4.50721	10.7118	0	0	1.20389	84.9327	0	27.8083	4.28281	1.10664	0
SLC35A2	29.4783	0.000529482	0	0	0	0.0667687	0	0	0	0	0	0	0.00995296	0	0.490656	0	0	0	0.00851208	0	0.938308	101.27	2.22347	8.90339	8.37254	3.29147	1.24624
PIM2	14.7698	0	0	3.1369	3.12275	3.88977	0	0.0375122	2.63598	0.0227604	0	0	0	0.114134	0	0	1.55309	8.79837	0.8968	2.2559	3.65457	0	0	0	0.451183	0	0
OTUD5	59.0083	0.280332	0	0	4.45084	2.84843	0	0	0	0	0	0	0	0	0	0.254189	0	16.9382	0	0	21.4722	405.722	17.0532	92.9279	26.391	5.2966	2.63654
KCND1	2.39342	0	0	0	0	0.0720171	0	0	0.110506	0	0	0	0	0	2.16548	6.13479	8.0176	24.7151	0.00296728	0	9.02737	0	1.23736	10.8672	3.36214	0.892675	0.0586393
GRIPAP1	32.929	7.91686	0	0	0	1.75512	0	0	13.1049	0	0	0	0	0	5.77461	5.62465	6.85212	58.8211	7.38055	47.6921	52.7675	27.3275	0	3.42038	11.5343	0	0
TFE3	37.7031	0	0	0	0.0283471	0.227239	0	0	0	0	0	0	0	0	0	0	0	0.0245102	0	0	0.460279	144.089	1.39471	311.027	20.8797	4.50924	8.14923
CCDC120	3.84558	0.307786	0	0	7.35426	0	0.00302372	0	6.7461	0	0	0	0.885232	0.0401031	2.05833	1.8933	8.22077	51.4632	2.64245	15.3431	26.8019	0	3.62589	34.9654	0	0.529298	0.125331
PRAF2	60.7312	0	0	0	1.80435	0	0	0	0.00146561	0	0	0	0	0	0.485925	2.47963	6.70199	35.483	0.458099	0	4.34276	238.858	7.74693	34.5699	0	2.75548	1.54778
WDR45	38.4917	0	0	0	0.0736775	0	0	0	0	0	0	0	0	0	0	4.39794	8.01067	8.20728	0	0	1.2439	316.617	0.397017	384.893	23.4112	0.967448	3.15224
GPKOW	9.43783	0	0	0	0.467559	0.00971048	0	0	0.0988128	0	0	0	0	0	0.12285	0.211665	0.0472162	1.09515	0.338819	0	0.110452	218.514	2.25547	68.3271	0	3.30632	1.27686
MAGIX	7.06928	0	0	0.0171142	1.48015	1.55738	0.314287	1.08401	0	0.0128481	0	0	0.0242706	0.0355277	0	0	0.435126	0.238239	0	0	0.945429	0.471981	0	1.81783	0	0	1.89138
PLP2	0.101448	0	0	0	10.5642	0.0787863	0	0.276829	0.541972	0	0	0	0	0	0	0	0.949862	6.40268	0	0	0	1.71212	0	50.959	0.254226	11.7651	6.63597
PRICKLE3	0	0	0	0	0	0	0	0	0	0	0	0	0	0	0	0	0	0	0	0	0	47.9285	12.7035	111.026	10.8705	1.52247	1.5208
SYP	347.601	8.48339	0	0	45.3158	81.0847	35.3601	0	0.72089	0.563963	0	0	0	1.95699	0.298346	23.0485	15.6915	67.1384	48.6947	63.3084	68.5249	0	0	0	0	0	0
SYP-AS1	0	0	0	0.343666	0.00999171	1.10965	0.0081062	0.150457	0	0	0.00120866	0	0	0.00467869	0	0	0.0204506	0.27582	1.27126	3.84495	0	0.0431106	0	0	0.327575	0	0
CACNA1F	4.00998	0	0	0.00127081	1.35921	1.53231	21.7362	0.0989591	1.39966	1.83637	1.23503	0.0462627	0.0751062	0.0957311	0	0	0	0	0	0	0	4.25914	0	0	3.6528	0	0.0256003
CCDC22	8.8304	17.034	0	0	0.565974	2.51893	0	0.204992	0	0	0	0	0	0	0	0	0	0	0	0	0	65.7281	0.0141429	0.0612332	4.93417	0.690531	0.086478
FOXP3	0	0.11052	0	0	0.698366	0	0	0	0	0	0	0	0.00134545	0	0	0.082825	0.126886	1.26643	0	0	0.0312419	3.93039	0.00084922	8.23636	0.00156574	0	0.0155906
PPP1R3F	48.9081	0	0	0	0	0	0	0	0	0	0	0	0	0	0	0.563998	0	0	0	0	0	1597.25	41.817	217.08	5.16798	0	1.42989
GAGE10	0	23.1832	0.00382487	0	0.978322	0.0270862	0	0	0.0719455	0.419395	0.345729	0	0	0	0	0	0	0	0.0666657	0	0	0	1.73031	102.232	0	0	1.9204e-05
USP27X-AS1	2.54065	0	0	0	0	0	0	0.0152208	0	0	0	0	0	0.00862577	0.109053	4.17684	0.173049	7.32801	1.45566	0	0	0.615771	2.1584	10.3799	1.19341	1.31377e-05	0.037671
USP27X	39.7638	0	0	0	45.5201	11.2556	29.6878	0	15.2223	2.02849	0	0	2.88575	0	0	0.025085	1.53266	25.4289	0	0	10.9057	0	10.2736	0	0.287677	0.252072	0.101867
CLCN5	3.40107	0	0	0	0	0	5.35457	6.25433	18.494	0	0	0	0	0	0	0	0.000439936	166.717	7.3332	35.9033	76.25	7.8187	55.4544	385.327	222.424	14.9741	0.241778
CCNB3	0	0	0	0	0.144198	0	0	0	0	0.481561	0	0	0	0	0	0	0	0	0	0	0	419.689	5.03902	40.5433	7.31237	0.220767	0.13891
DGKK	0.0279119	0	0	0	0.892466	1.06096	0	0.0515393	0	0	0	0	0	0.0609366	0.640485	0.050439	0.587603	0.117573	0.645577	0.0971784	40.2513	17.4984	12.2209	0.894708	0	0	1.28939
SHROOM4	0	0	0	0	0	0	0	0	0	0	0	0	0	0	0	0	0	0	0	0	0	9819.26	714.064	0	0.210584	53.1404	2.88301
LINC01284	0	297.165	209.351	1.20005	0	0	0	12.8911	214.124	0	0	0	93.5624	90.3084	0	0	0	0	0	0	22.2894	0	0	0	0	0	0
NUDT10	50.8862	0	0	0	1.65293	0	0.434933	6.96551	20.467	0.168029	0	0	331.497	15.0158	0	0	0	0.658989	0.00400405	0	0	0	21.5872	0	0	0	0
NUDT11	68.3043	35.2717	27.2985	16.6181	14.7545	0	0	0	0.354072	2.69561	0	0	0.419184	0	0.707649	0	0.955094	11.5644	0	0	0.422618	0	4.80889e-05	0	0	0	0
LINC01496	0	3.14291	18.5654	2.5855	0	0	0	0	0	0.0466712	0	0	0	0	0	0	0	0	0	0	0	0	2.43592	0.00588781	0	0	0
CENPVL3	3.29001	2.75102	0.00029648	0	3.93823	0	0	0	1.30159	4.18944	0	0	3.17459	0.737821	0.196852	0	0	0	0	0	5.81903	0	8.35832	0	0	0	0
GSPT2	40.2739	0	0	0	2.02464	11.6729	0	0	0	0	0	0	0	0	1.40194	4.47694	8.84238	32.7175	1.2558	0	15.8942	34.9083	33.1267	2.36719	1.89893	0.00469231	2.33642
MAGED1	56.9502	3.24674	0	0	1.67747	0	0	0	0.00637583	0	0	0	0	0	14.6022	11.316	55.5405	215.695	75.6299	258.216	359.163	13.8497	219.923	101.401	5.94465	0	1.0549
SSX2B	0	0	0	0.747438	0.0358101	0	0.0274205	0	0	0	0	0	0	0	0.411949	1.98839	3.75003	5.44501	0.157514	0	0.557967	0	0.233387	0	0	0	0.00868677
FAM156A	0	12.1788	0	0	25.9492	14.7672	0	0	1.67324	0.199138	5.94414	0	0.0100359	0.188013	0	0	0	14.6625	0	5.46327	19.2536	5.80593	8.31771e-07	93.6573	0.00346894	0	0.131849
GPR173	0	0	0	0	0	0	0	0	0	0	0	0	0	0.0107928	0	0	0	0	0	0	0	1055.29	347.585	939.276	0	0	2.00251
TSPYL2	119.774	182.522	0	0	11.3123	29.5979	0	0	0	0	0	0	0	0	52.3589	93.0349	143.257	530.766	15.7803	85.2357	551.81	0	33.5266	0	0	0	0.139775
KANTR	0	1.15598	0	0	0	0	0	0	0	0	0	0	0	1.39911	4.23687	15.488	16.3482	71.1364	3.68961	4.5305	72.9032	977.774	134.537	399.38	18.9731	0	0.0212904
KDM5C	16.0833	11.1038	0	0	0.000131162	12.8925	0	0	0.427824	0	0	0	0	0	0	0.125885	0.925764	8.37148	0	0	22.5701	244.137	13.1433	30.1847	18.6832	2.08223	1.07953
IQSEC2	24.6934	328.236	189.557	8.15079	26.3713	5.52202	1.09618	0	1.11249	0.229337	3.51176	27.7912	10.8329	42.0183	0	0	0	0	0	0	0	0	0	0	10.992	0	0
SMC1A	14.633	0	0	0	0	0	0	0	0	0	0	0	0	0	0.360476	3.0665	9.0055	58.2052	3.51726	0	21.4219	1296.14	53.3568	91.732	35.9655	18.6434	12.9083
RIBC1	0	0	0	0	0	0	0	0	0	0	0	0	0	0	0.0809729	0.56013	0.0541695	5.52222	0.113085	0.0404437	0.123794	14.1821	0	39.7257	3.69559	0.108059	0
HSD17B10	10.8132	0	0	0	0	0	0	0	0	0	0	0	0	0	0	0.934342	4.58291	9.78788	0.54234	1.74345	1.61132	168.771	23.4168	23.6093	1.59414	4.18286	5.23471
HUWE1	52.6022	59.5985	0	0	0.120837	3.08673	0	0	0	0	0	0	0	0.857746	0	0.0472498	2.73715	52.5025	3.75347	0	25.4158	897.819	102.776	273.504	54.661	14.9386	6.13476
PHF8	0	0	0	0	0	0.512381	0	0	0	0	0	0	0	0	0	0.0037709	1.84364	16.8833	0.972939	0	21.8675	966.93	115.963	269.266	27.0868	8.56747	3.63795
FAM120C	0	12.5032	0	0	0	0	0	0	0	0	0	0	0	0	0.794923	0	1.00356	1.82592	0	0	56.1072	748.653	81.1842	195.898	42.8442	0.481021	0
WNK3	3.66714	0	0	0	0	0	0	0	0	0	0	0	0	0	19.1449	49.1291	67.7094	275.73	15.6294	77.531	191.724	231.873	583.132	348.163	2.67407	0	0.0926443
TSR2	84.3311	1.91663	0	0	9.43065	10.2651	0.0428849	0	0	0.27423	0	0	0	0	0	4.08626	0.00721656	9.76729	1.83252	0	13.7737	191.355	0.00336035	0	3.86114	1.43419	1.11973
FGD1	0	100.879	6.82642	0	0	2.86559	0	0	7.87267	0	0	0.00287382	0	1.01176	10.3171	18.1385	5.59786	27.5836	4.45885	19.1861	36.4255	0	39.7333	0	0	0	0.0276915
GNL3L	0	0	0	0	0	0.871279	0	0	0	0.0430058	0	0	0	0	0	0.023523	0.055871	0.00447627	0	0	1.61092	237.18	31.047	28.219	16.269	2.75145	1.09241
ITIH6	0	0	0	0	0	0	0	0	0.000843819	0.243046	0	0	0	0	0	0.050794	1.68521	0.675303	1.05548	0.0241576	1.25476	18.8464	0.107772	2.72589	0.710729	0.347152	0.530933
MAGED2	76.542	0	0	0	0	0	0	0	8.77085	0	0	0	0	0	1.45401	1.51863	6.53642	41.3623	5.66389	62.5218	52.3679	497.606	72.702	156.155	9.1541	16.4479	16.1622
TRO	26.8726	0	0	0	0	0	1.7709	0	13.0437	0	0	0	0	12.765	3.37423	3.1675	21.3287	42.3667	0.729211	29.9647	99.2783	25.946	89.1107	0	0	0	0.0476374
PFKFB1	0.0954028	0	0	0	0	0	0	0	0.0623001	0	0	0	0.00401851	0	0.0274764	0	0	1.20799	0	0	0	62.2395	2.83026	81.3391	0	0.041963	0
APEX2	10.7362	0	0	0	1.13223	0	3.59365e-05	0	0.482595	0	0	0	0.01592	0.134438	0	0	0	0	0	0	0	60.0818	2.15932	11.0027	9.75696	1.94454	0.254704
ALAS2	0	0.0555165	0	0	0	0	0	0.0637203	0	0	7.43256e-06	0	0	0.0871346	0	0	0	0.052213	0.00385893	0	0	6.41856	1.13534	5.79089	0.653062	0.391552	0
FAM104B	12.7634	0.0627088	0	0	0	5.80516	0	0	0	0	0	0	0	0	0	0	0	0.224023	0.174772	0.00906212	4.07096	100.588	5.20705	10.8806	2.12602	1.07091	0.495785
MAGEH1	120.26	0	0	0	14.6151	0	0	0	0.0188887	0	0	0	0	0	0.0851104	10.0343	22.4973	29.0048	1.52648	0	16.4277	673.75	31.0441	0	0.673034	0.0593571	3.8192
USP51	22.2974	0	0	0	5.34376	5.56052	0	0	1.92096	2.04047e-05	0	0	0	0	3.6453	18.9303	9.81141	34.1902	3.91903	5.38329	63.9595	60.3141	16.3266	5.35337	3.60052	3.15451	2.90332
RRAGB	0.21941	2.60281	0	0	0.45671	0	0	0	12.1082	0	0	0	0	0.395187	0	2.72128	9.23648	6.78797	0	0	11.8989	696.997	64.0662	166.233	28.3905	8.45211	5.22196
KLF8	0	130.081	86.271	44.2514	34.472	0	0	0	15.5509	0	42.7625	34.2231	0	53.4377	0	0	0	0	0	0	60.2627	0	0	0	0	4.95371	2.37423
UBQLN2	181.08	0	0	0	10.0855	41.9126	0.0359424	0	0.0640471	1.24799	0	0	0	1.69438	0.00345765	6.71221	1.53367	19.347	9.56907	0	60.4698	411.966	5.23024	0	4.79116	0.739924	2.07742
SPIN3	0.228613	54.2612	0	0	0.0707991	14.6687	0.0147479	0	3.9373	0	0	0	0	3.31648	18.1682	27.6459	17.3281	91.1211	8.96923	12.8376	55.5923	0	3.55799	0	0	0	0
SPIN2B	7.78088	0	0	0	0	0.318616	0	0	0.812895	0	0	0	0	0	0.000836979	1.9375	7.18352	6.3815	1.35758	1.50897	1.06209	72.2784	16.333	0.499059	3.05238	0.027394	1.27503
SPIN2A	2.52003	0.369221	0	0	0	0.20985	0	0	0	0	0	0	0	0.0160902	0.214836	0	0.388468	0	0	0	0	20.8138	0	0.935323	1.39578	0	0.447463
FAAH2	0	0	0	0	0	22.2421	7.67639	0	9.7726	0	0	0	0	4.84932	0	1.13358	82.9285	563.987	0.739483	7.42042	223.685	0	0	0	0	0	0
ZXDB	14.1637	0	0	0	0.780654	5.09959	0.186744	0	0.0846297	0	0	0	0	0	0.83612	10.9304	4.88211	26.9521	0.167196	0	11.6134	37.9993	9.03872	0.0736258	0.20117	0	0
