## Supplementary material for "Single-cell multi-cohort dissection of the schizophrenia transcriptome": TableS3_Celltype_Gene_Specificity (part 2 of 3)

### Sheet: celltype_gene_specificity (continued)
	Ex-NRGN	Ex-L2	Ex-L23	Ex-L3	Ex-L4_MYLK	Ex-L45_MET	Ex-L45_LRRK1	Ex-L5b_VEN	Ex-L5b_HTR2C	Ex-L56	Ex-L56_CC_NTNG2	Ex-L6_CC_SEMA3A	Ex-L6b_SEMA3D	Ex-L6b_SEMA3E	In-Rosehip_CHST9	In-Rosehip_TRPC3	In-Reelin	In-VIP	In-PV_Chandelier	In-PV_Basket	In-SST	Oli	OPC	Ast	Mic	Endo	Pericytes
NLRP2B	0	0	0	0	0.310885	0.956255	0	0.126734	0.0260469	0.103854	0	0	0	0	0	0.750402	0.219736	0.864237	0.942671	3.89951	0	0	0	0.0414519	0	0.00104533	0.0383328
ZXDA	0.554175	0	0	0	0	0	0	0	0	0	0	0	0	0	0.720365	3.51868	1.68899	4.63613	1.83887	0.762009	2.63174	106.976	9.22497	8.01951	2.12862	1.13402	0.495327
SPIN4	6.68344	0	0	0	0	0	0	0	0.204596	0	0	0	0.897444	0.683125	1.82755	14.8656	2.68369	18.8393	0.827734	0.731506	5.46782	35.6399	20.2326	6.39644	0.24452	2.68284	0
SPIN4-AS1	0	0	0	0	0.0714863	0	0	0	0.143014	0.174006	0	0	0	0	0.0573839	0.00806233	0.397183	0.894758	0.269951	0.369827	0	5.70897	2.09048	2.84523	0	0	0
ARHGEF9	97.0747	67.348	0	0	10.4882	52.1342	0	0	0	0	8.70319	0	0	0	1.87275	14.5733	1.97954	11.769	0.0802228	0	20.4089	0	43.3556	0.0442161	1.42824	0	0
AMER1	1.62364	0.0311981	0	0	0	0	0	0	0	0	0	0	0	0	6.51158	7.51895	8.89212	18.9214	4.48717	4.18915	3.1968	4.48826	0.00355256	10.9848	0	1.21754	0.0883992
ASB12	0	0	0	0	0	0	0.468914	0	0.00603434	0.146795	0.11792	0	0.0247603	0.0536621	0.110548	0.691313	0	1.88772	0	0.123007	0.167731	0.0594108	0.979083	0.414303	0.0899704	0.428344	0
MTMR8	0	0	0	0	0	0	0	0	0.660244	0	11.0543	0	0	0	0	18.0477	194.795	135.076	1.25838	0.153784	28.1323	95.5593	48.1489	0	35.9536	2.00391	6.93629
ZC4H2	0	0	0	0	8.47335	1.1929	0	0	0.0396334	0	0	0	0.642614	0.807909	0.863871	10.4065	65.9594	24.7303	0	0	4.95956	572.273	325.732	0	0.0153179	0.291179	2.80357
ZC3H12B	3.06561	3.49696	0	0	16.3984	0.388317	0	0	0	0	0	0	2.35999	0.884349	0	0.5612	37.6272	41.2126	0	0	9.02436	210.794	26.0171	0	0	0	0
LAS1L	0	24.592	0	0	1.70359	1.07052	0	0	0	0	0	0	0	1.52351	0.232737	0.0584881	0.446151	1.0025	0	0	14.9734	207.895	9.03108	2.16779	2.34042	0	0
MSN	0	0	0	0	0	0	0	0	0	0	0	0	0	0	0	0	27.7137	101.635	0	0	0	344.803	70.1136	773.747	255.674	151.3	51.4074
VSIG4	1.86298	0	0	0	0	0	0	0	0	0	0	0	0	0	0	0	0	0	0	0	0	16.1476	0	0.00139343	165.769	0.485809	0.134101
HEPH	0	0	0	0	0	0	0	0	0	0	0	0	0	0	0	0	0	36.9823	0	0	0	940.549	0	1922.8	0.36	0.356142	6.51702
EDA2R	0	0	0	0	0	0	0	0	0	0	0	0	0	0	0	0	0	2.32463	0	0	0	227.429	28.4138	12.0796	21.1639	2.97639	1.07458
AR	2.8143	0.0248411	0	0	0	0	0	0	0	0	0	0	0	0	6.28896	0	0	55.0145	28.3077	713.58	0	0	218.722	388.683	0	0	2.3629
OPHN1	0	0	0	0	0	0	0	0	0	0	0	0	0	0	0.211305	82.375	0	0	0	0	0	0	2965.9	5063.66	3.28534	2.96649	0.0544015
YIPF6	26.6991	1.99	0	0	0	0	0	0	0	0	0	0	0	0	0	10.5347	5.69355	30.5687	0	0	0	550.2	72.788	150.514	24.3362	12.3791	7.33858
STARD8	2.11997	0	0	0	0	3.93573	0	0	0	0	0	0	0	0	0	28.9171	1.33827	96.5638	0	0	0	0.0086665	1.14225	0	8.14165	114.725	43.7131
EFNB1	12.2342	13.5994	0	0	0	0	0	0	0	0	30.3264	0	0.211161	0	0	0	0.981038	55.8013	0	0	0	0	10.4927	103.278	15.8167	14.569	1.98339
PJA1	103.276	40.2058	0	0	4.39592	0.809537	3.5741	0	0	0	0	0	0.0458455	0.701118	0	0.116996	7.79822	42.2031	0	0	85.0159	1.0593	0	0	0	0	0
LINC00269	0	1.09564	2.73983	0.400617	0	0	0	0.335354	0	0.797343	0	0.566821	1.5437	2.73676	0	0	2.58719	0.496602	0	0	0.117954	0	0	0	0	0	0
FAM155B	0	8.61952	0	0	1.11091	0.81394	0	0	10.7125	5.98782	4.4923	0	2.21716	0	0	9.42391	0.526427	0.0190935	0	0.414106	5.40152	0	24.0964	3.57716	0	0	0
EDA	0	0	0	0	0	0	0	0	11.5126	49.3124	131.251	0	0.158472	10.335	0	60.5776	0	0	0	0	0	2169.5	93.6455	246.999	213.337	0	15.0936
IGBP1	14.3935	1.93138	0	0	0	0.177581	0	0	0.932327	0	0	0	0	0.000231063	0	0	0.0681437	0.452221	0	0	22.0177	403.829	36.8245	63.6539	23.5563	4.40352	1.65556
DGAT2L6	0	0.0711868	0	0	0.42143	0	0	0	0	0	0	0	0	0	0.123435	0.313656	0.0661324	0.0134788	0	0	0.0914392	27.1812	0.0951353	47.5493	0.518603	0	0.593536
AWAT1	0	0	0	0	0	0	0	0	0.00938549	0	0	0	0	0	0	0.464535	0.137148	0.0532005	0	0	1.31993	16.3603	2.42272	24.7695	0.00508802	0	0
ARR3	0	0.159307	0	0	0	0	0	0	0.709541	0	0	0	0	0.0323322	0.5633	0.00911449	0.0753377	0.109378	0.0643374	0	0.213395	14.2066	0.00335098	14.1824	0	0	0.117445
PDZD11	28.5009	0	0	0	1.69847	0.33321	0.327269	0.0126677	2.64937	0	0	0	0	0	0.103919	2.58491	4.70827	7.85649	0.432974	1.80914	2.39211	24.5067	11.4168	24.5268	3.4639	2.65518	3.13881
KIF4A	0.291121	0.319678	0	2.68498	2.22596	1.01612	0	0	3.85125	0	0	0	0	0	0.0428276	0	0.798086	4.68122	0.84502	3.83208	0.983106	0	0.000773699	0.41908	0.414441	0	0
GDPD2	0.209845	0	0	0	0	0	0	0	73.6454	0	0	0	0	0.279253	0	0	0	0	0	0	0	0	0	413.298	0	0.143533	0
DLG3	68.9639	25.6011	0	0	8.83409	11.8351	0	0.330498	46.1048	0	0.222146	0	5.21661	17.0705	15.8355	41.2156	29.8108	35.8758	21.6	2.23273	84.3961	0	9.48086	0	0	0	0
TEX11	0	2.36688	0	0.164288	6.86699	0	0	0	0	0.276039	0	0	0	0	0.0018244	0	0.0279492	0.000429042	0.0649563	0	0.337401	6.55047	0.114455	12.283	1.04741	0.00158753	0.109508
SLC7A3	0.569485	0	0	0	13.1786	0	1.64875	0	2.13526	1.56248	0	0	0	0.479828	54.9568	10.1067	24.6038	46.3323	0	0	16.0809	0	0	0	6.12511	0	0
SNX12	49.1299	0.206405	0	0	2.92822	19.044	1.75489	0	0	0.185986	0	0	0	0	0	0.518647	0	0.666132	7.66099	0	0.380326	41.0641	0	0	3.34614	4.12573	2.61185
FOXO4	7.74537	0	0	0	0	0	0.038964	0	0.0250768	0	0	0	0	0	0	0	0	0	0	0	0.255713	179.983	0.40893	1.6796	0.972902	0.961022	0.0815293
MED12	0.709273	0.0042357	0	0	0	0	0	0	0	0	0	0	0	0	0	0	0	6.47613	0.163637	0	9.32405	151.624	28.7285	75.7355	13.5046	10.0006	3.69389
NLGN3	5.17795	0	0	0	0	0	0	0	0	0	0	0	0	0	0	0	1.32535	6.13383	0	0	5.67461	1411.25	1266.11	206.312	0	0	0
GJB1	0	0	0	0	0	0	0	0	0	0	0	0	0	0	0	0	0	0	0	0	0	1615.61	0	0	1.00214	0	0.787811
ZMYM3	55.1461	11.0456	0	0	0	0	0	0	21.0239	0	0	0	0	0	7.75285	8.99986	6.46376	34.6317	0.0157059	6.92132	61.7695	8.05018	0	0	1.55144	0	0
NONO	44.9929	0	0	0	0.59301	4.69872	0	0	0.585631	0	0	0	0	0	0	11.0012	14.6306	51.1522	1.54586	2.52019	45.4685	355.626	84.071	46.2411	15.3171	7.99754	7.94671
ITGB1BP2	0	0	0	0	0.158022	0.078	0	0	0	0	0	0	0	0	0	0.00286383	0	0.202668	0.809424	0.236453	0.176792	13.3759	0	0.137419	0.666678	0.590645	0.0358794
TAF1	0	5.83062	0	0	0	0	0	0	0	0	0	0	0	0	0	0.285671	4.81085	24.091	0	0	30.7531	1611.5	48.7415	146.79	85.3762	28.7431	4.53061
OGT	11.7325	111.396	0	0	24.2503	8.78736	0	0	0	0	19.871	0	0	0	0	0	2.21802	3.04994	2.94852	0	8.45817	685.993	81.6286	15.8836	56.1003	5.58855	2.47045
LINC00891	0	0	0	0	0	0	0	0	0	0	0	0	0	0	0	0	0	0	0	0	0	330.346	0	0	13.8393	0.110774	1.95729
NHSL2	2.44198	905.6	147.237	0	0	141.931	0	0	11.0968	114.273	187.14	0	0	0	0.000409961	0	5.54869	0	0	0	359.055	0	0	0	0	40.5296	35.3322
PIN4	0	9.05995	0	0	0	0.0932046	0	0	0	0	0	0	0	0	0.537825	1.43147	0.237107	6.09217	0.506645	0	9.0205	388.452	16.1745	87.5551	19.0595	0.555024	3.15467
ERCC6L	0	0.953649	0	0	0	0	0	0	0	0	0	0	0	0	0	0.476493	0.92451	4.12693	0.387881	0	0	69.5096	4.60967	12.2552	5.34899	1.2219	4.46123
RPS4X	110.876	72.3095	0	0	3.71543	0.141103	0	0	0	0	21.2607	0	0	0	0	0	0.928097	68.4051	0.525695	0	37.0007	811.38	6.00612	10.5886	23.7691	52.4075	15.0549
CITED1	4.31462	8.96732	0	0	0	2.08558	0	0	0	0	15.9255	0	0	0	2.34531	0	0	94.2049	0	54.2609	2.82612	0	14.9439	1.26908	0	0	0.0272795
HDAC8	0	30.7615	0	0	0	1.14293	0	0	0	0	0	0	0	0	0.0243858	0	3.09177	63.5153	0.0612654	44.1946	88.9307	319.359	100.121	188.005	69.1411	8.20975	0
PHKA1	0	0	0	0	0	0	0	0	29.0407	0	0	0	0	0	0	0	0	91.4018	1.00784	290.8	145.189	0	165.748	2140	0	11.4543	3.50644
PHKA1-AS1	0	0	0	0	0	0	0	0	0.128672	0	0	0	0	0	0	0	0	5.6556	0	15.0813	9.38547	0	0.546687	47.948	0	0	0.0712642
DMRTC1B	0	4.20581	6.85856	0.412454	0.324479	3.35557	1.85902	0	0.181264	0.814916	0.226931	0.255722	0	1.08214	0.284702	0	0	0.0523524	0	0	0.715659	0	0	0	0	0.0100264	0
DMRTC1	0	2.23602	1.24845	0.117276	1.36381	1.93055	0.0517281	0	0	0.670344	0.0863883	0	0	0.485671	0.79003	0	0	0	0	0	0	0	0.0338929	0	0	0	0
PABPC1L2B	24.7739	0	0	0	1.73477	8.62875	12.1411	0	3.06464	1.70618	0	0	0	0	0	0	0.41364	2.68221	0.2966	3.11163	9.3032	0.24537	1.10904	0	0	0	0
PABPC1L2A	25.591	1.01891	0	0	0.659967	19.6918	7.80972	0	5.97584	0.743568	0	0	0	0	0	0	0.57343	1.82842	0.156374	10.4559	20.1024	0	1.18706	0	0	0	0
NAP1L2	322.093	2.30466	0	0	4.88233	138.623	127.717	0	3.72179	19.9134	0	0	0	0.656091	0	1.61058	0.0595922	14.8681	24.3176	6.54279	86.6233	0	0	0	0	0.0152878	0.0703677
CHIC1	12.7035	2.65575	0	0	0	6.10333	0	0	0	0	0	0	0	0	0	2.47092	0.964786	8.80219	0	0	35.568	532.7	89.1569	181.388	6.34012	9.81172	0.495202
TSIX	0	1.14496	0	0	0	0	0	0	0	0	0	0	0	0	0	0	0.161701	0.179187	0	0	0	496.826	6.51009	50.7215	10.3782	0	1.28224
XIST	0	21.1222	0	0	0	0	0	0	0	0	0	0	0	0	0	0	0	0	0	0	33.1224	1976.05	106.141	253.224	105.753	0	0
JPX	0	11.1683	0	0	0	0	0	0	0	0	0	0	0	0	0	0.0748863	2.62057	25.605	0.403887	0	24.8917	3868.25	435.137	1134.14	78.4576	22.7837	7.93053
FTX	0	6.77705	0	0	0	0	0	0	0	0	0	0	0	0	0.467171	12.9513	20.5828	113.449	2.89614	0	220.506	1896.88	134.214	364.59	98.6216	14.7616	9.56291
SLC16A2	0.0117999	0	0	0	17.0127	0	0	0	69.0354	0	0	0	13.2957	0	37.4495	107.008	148.89	110.048	0.27581	113.045	61.9114	0.296541	89.0478	242.797	0	30.8181	1.23113
RLIM	122.383	0	0	0	11.3607	23.8319	7.03962	0	0.112783	0.0949087	0	0	0	0	0.681616	6.52953	4.78499	13.128	0	0	9.07429	129.363	0.945964	40.1107	13.1138	11.3568	6.79805
ABCB7	0	1.50177	0	0	0	25.4973	0	0	0.381467	0	0	0	0	0	0	1.3411	0.941414	19.0339	18.117	0.875836	17.2831	622.378	143.691	525.984	65.7352	9.15192	9.06947
UPRT	0	1.59509	0	0	0.877774	0.0172021	0	0	0	0	0	0	0.0159733	0	0	2.99655	0	11.8485	0.774032	0	8.04393	83.5394	12.4458	86.4193	12.4971	2.10766	0.455246
ZDHHC15	2.97632	19.6315	0	0	2.08318	2.11514	0.54289	0	0	3.89947	0	0	0	4.47859	0.192319	0	13.7548	54.6916	1.17541	0	39.6753	0	115.1	25.1481	0	0	2.28768
MAGEE2	11.0643	0.408842	0	0	4.44186	1.15636	4.22608	0.211661	2.70288	1.04649	0	0	0	0.0110734	0.0714257	0.252427	0.635786	0.879413	0.380937	0.0101926	3.28566	0	0.133794	0	0.668783	0	0
PBDC1	10.8977	0.0855956	0	0	0.00010711	2.45265	0	0	0	0	0	0	0	0	0	0.544658	0	9.5072	0	0	0.583736	94.9947	5.50113	3.87082	6.44983	6.39052	3.39293
MAGEE1	161.999	4.95628	0	0	0.711278	48.8736	0.0199279	0	0.523166	2.71418	0	0	0	0	1.18979	4.63309	0	13.7254	15.1722	0.117307	21.7464	2.70181	0	0	0.0212332	0.00310808	0.24061
ATRX	73.6759	1.20642	0	0	0	0.0969914	0	0	0	0	0	0	0	0	0.342435	30.2566	85.6197	222.553	13.628	0	252.173	1928.45	168.672	232.884	130.415	27.9103	7.20346
MAGT1	0	0	0	0	0	0	0	0	0	0	0	0	0	0	0.00157082	0.0385419	0	0	1.14291	0	0	1353.95	82.3087	286.967	65.8077	20.8856	6.02356
COX7B	87.4547	0	0	0	0	0.0278706	0	0.00663634	0	0	0	0	0	0	0	3.01955	2.32584	7.41057	13.3919	17.4633	6.24534	410.421	35.1219	184.893	13.1912	12.9116	19.856
PGK1	214.153	0	0	0	0	52.5435	0	0	2.76965	0.646688	0	0	0	0	0	1.063	0	2.73169	19.8609	53.7051	21.9156	185.55	9.71235	84.4146	88.1723	44.2692	8.63731
TAF9B	21.1164	0	0	0	7.01202	5.72469	0	0	3.35564	0	0	4.45344	0	0	0	0.604156	0.325802	0.393133	0	0	0	222.688	17.7007	0	0.983504	3.07627	0.120257
CYSLTR1	0	0	0	0	0	0.0124979	0	0	180.624	0	30.7242	0	0.219528	0	0	0	0	0	0	0	0	0	0	0	135.606	20.5852	1.57705
LPAR4	0	0	0	0	0	0	0	0	4.26507	0	0	0	0	0	0	0	0	0	0.0704284	0	0	0.933709	21.112	84.523	0	0.00614186	0
ITM2A	17.1374	0	0	0	0	31.2363	0	0	13.809	0	0	0	0	0	0	0	0	0	0	0	0	1144.31	6.46474	0	0	244.556	13.9257
BRWD3	0	2.53715	0	0	0	0	0	0	0	0	0	0	0	0.0630765	0.305819	20.1855	26.5891	53.2313	0.958306	2.30354	48.3356	514.607	387.163	255.951	82.4754	23.4894	2.93376
HMGN5	0	102.184	0	0	0	0	0	0	0	0	0	0	0.281398	0	13.9599	25.0774	1.90424	18.6463	11.5446	26.6049	27.435	0	18.9596	286.555	5.82413	0	0.346487
SH3BGRL	3.31979	125.104	5.24183	0	0	0	0	0	0	0	0	0	0	0	59.7619	72.6495	4.21192	85.4437	0	1.96474	306.267	0.055785	277.574	133.919	309.721	16.7229	10.5607
POU3F4	0.0528018	0	0	0	0	0	0	0	0	0	0	0	0	0	0.197242	194.557	104.539	539.495	0	0	0.617733	0	12.3387	146.526	0	0	0.203781
CYLC1	0	0.760806	0	0	0.0466377	0	0	0	0	0.150521	0	0	0.0145967	0	0	0	0.975263	0.987588	0	0.134742	0	0.483412	0.0121857	0.00155911	1.00198	0	0.0764797
RPS6KA6	0	502.207	101.007	0	9.93751	0	0	0	0	0	0	18.9114	0	0	8.18264	57.9462	85.0931	139.594	0	10.8058	32.4814	0	0	0	0	0	0
HDX	0	63.1085	1.38766	0	0	0	0	0	0	0	0	0	0	0	10.318	34.0145	107.213	145.931	14.8211	25.5859	67.2885	0	36.8217	0	3.31081	3.18714	2.19045
APOOL	13.0787	4.36016	0	0	11.3826	20.4762	0	0	0	0.795937	0	0	0	0.00345793	0	0	0	0	0	0	0	158.588	21.4351	114.915	7.75057	0.427664	1.83964
SATL1	0	0	42.8371	33.0306	0	9.28153	30.193	0	31.3611	0	5.32306	0	44	15.9946	0	0	0	0	0	0	0	0	0	0	0	0	0
ZNF711	51.5357	0	0	0	0	19.9264	0	0	0	0	0	0	0	0	2.11632	12.7357	29.3325	75.763	0.409013	0	21.0773	5.88418	206.282	0	9.14833	0	0
POF1B	0	2.44694	0	0	0	0	0	0	0	0	0	0	0	0	0	1.1918	0	1.27206	0.0781375	0.00680303	0.584527	2.86526	5.1684	4.17639	0	2.02147	0
CHM	39.2495	0.119039	0	0	0	0	0	0	0	0	0	0	0	0.353229	0	11.6557	70.2991	182.417	0.139467	0.132533	93.7247	330.876	31.7414	0	37.3166	10.3848	5.6621
DACH2	11.715	184.509	34.89	0.303257	8.24457	4.04843	0	0	0	1.8367	0	0	8.98293	0	0	0	185.903	834.995	0	0	0.602224	0	207.045	0	0	0	0.396984
KLHL4	0	354.504	0	0	0	0	0	0	0	0	0	0	0	0	0	0	0	0	0	0	0	7757.94	84.8906	0	0	0	0
PABPC5-AS1	1.73678	0.0484119	0	3.16292	5.49798	0	0.962707	0	0	0	0	0	0	1.07603	0	0	0	0.225284	0.584453	0	0.248681	0.198701	0	0	0	0	0.17998
PABPC5	0	0	0	0	1.59005	11.6435	0	0	0	0	0	0	0	0.0602748	0	0	0.239758	3.37555	4.42903e-05	0	0.001916	138.601	80.2935	0.0407502	0	0	2.05156
PCDH11X	0	0	0	0	528.574	498.98	0.124067	0	0.987757	0	0	0	840.193	274.196	0	0	0	852.437	0	63.1696	2437.24	0	158.593	0	0	0	0
NAP1L3	312.441	0	0	0	10.905	51.4728	63.0599	0	1.0455	0.454962	0	0	0	0	50.1668	97.8322	124.112	566.492	30.0605	21.1172	355.319	37.7329	0	0	0	0	0
FAM133A	14.4563	123.97	0	0	0.041682	2.07127	0	0	0	0	0	0	0	0	3.19234	0	77.5971	422.187	0	0	65.8812	2.77125	47.9533	0	0	0	0
DIAPH2	0	1155.96	401.018	0	0	0	64.8631	35.042	0	0	0	0	0	0	45.8203	58.3749	0.0336816	0.43364	0	0	0	0	619.276	0	484.805	0	4.45815
DIAPH2-AS1	0	237.297	0	0	0	0	6.57335	35.2427	0	0	0	0	0	0	4.04413	5.69095	0.66604	0.89496	0	0	0	0	178.747	0	74.9567	0.471739	2.28334
PCDH19	81.6617	7.75269	83.8108	0	0	0	62.1718	5.76223	0	0	0	0	0	0	117.347	0	0	374.69	159.361	442.049	608.419	0	114.401	0	0	0	0
TSPAN6	0.763418	0	0	0	0	0	0	0	0	0	0	0	0	0	0	0	0.218506	6.01094	0	0	0	7.13915e-05	79.2438	340.196	0	5.64943	4.80326
SRPX2	0	0	0	0	0	0	0	0	0	0	0	0	0	0	0	0	0	0	0	0	0	15.4789	22.4788	508.312	0.480539	4.52839	17.6656
SYTL4	0	0	0	0	0	0	0	0	0	0	0	0	0	0	0	0	0	0	0	0	0	4.63569	228.298	1746.86	0	39.0118	24.7835
CSTF2	0	18.2229	0	0	1.43327	7.68353	0	0.00220598	1.58523	0.0830062	0	0	0	0	0	0	1.15353	22.6808	1.52948	26.0493	7.19857	8.31897	13.9095	0.395484	0.144739	0.00363017	0
NOX1	1.20351	0.168663	0	0	2.34154	0	0	0	0	0	0	0	0	0.591865	0.269963	0	0	39.098	0.859412	0.518819	0	3.19917	0.0413486	2.20675	0	0.0364517	0
XKRX	0	0	0	0	0.00504954	0	0	0	0	0	0	0	0.07777	1.8417	11.2138	22.9355	1.6541	3.39362	0	0.229373	0.160575	0.250778	0	144.173	0.147107	0.102146	0
ARL13A	0	0.0273522	0	0	0	0	0	0.0739696	0	0	0.00130312	0	0	0.0106693	0.69515	0.218502	0.00641762	1.37251	0.00178134	0	0	9.4927	0.0306906	15.4671	0.102277	0	0.251502
TRMT2B	0	1.05008	0	0	0	0.0417174	0	0	0	0	0	0	0	3.08573	1.87026	16.2243	0	5.72353	0	21.1109	0.463654	8.12634	1.34441	248.503	42.0861	3.65908	0.105819
TMEM35A	133.435	0	0	0	32.0611	54.5385	0	0	11.9601	1.36437	0	0	0	0	13.3948	15.7309	34.726	450.723	88.2609	149.907	242.706	0	15.002	0	0	0	0
CENPI	0	5.73556	0	0	2.48585	0	0	0	0	0	12.3366	0	0	0	0	0	0	0	0	0	0.949552	90.2282	0.319897	26.6841	5.47104	0.0290824	1.04076
DRP2	4.3953	297.604	222.479	38.0887	16.7578	68.4737	0	0	0	6.73239	1.02751	37.3323	0	1.22102	0	0	0	0	0.416282	206.164	0	0	0	0	0	0	0
TAF7L	1.54489	176.472	161.354	0	0	0	0	0	0	0	0	0	0	0	0	0	0	0	0.120486	60.7194	0	0	0	0	0	0	0
TIMM8A	13.7318	6.28043	0	0	0	0	0	1.2392	0	0	0.0289901	0	0.00536581	0	0	0	0	0	3.47665	12.1771	0	6.41259	0.713333	0	3.11655	0.387991	0.273548
BTK	0.125879	5.66326	0.322308	0	0	0	0	0	0	0	0	0	0	0	0	0	0	0	0	0	0	0	0	0.00334276	134.351	0	0
RPL36A-HNRNPH2	0	0.0253182	0	0	0	0	0	0	0	0	0	0	0	0	0.0646746	0.333797	1.02835	1.0433	0	0.0570563	0	22.2565	4.45299	3.82358	3.86209	0.158486	0
GLA	6.75642	0	0	0	0	1.90717	0	0	0	0	0	0	0	0	0	0.621832	12.5012	1.7098	2.7058	4.86886	1.52156	98.9032	13.5699	10.0133	19.145	1.20533	0.387608
HNRNPH2	119.193	0.170995	0	0	4.96508	25.5318	5.23015	0	0	0.262917	0	0	0	0	1.51646	31.6145	9.61419	33.9686	1.28663	0	49.5869	165.254	0	0	3.58724	8.12178	2.55515
ARMCX4	0	3.90475	0	0	0	0	0	0	0	0	0	0	0	0	6.01483	21.7442	9.30301	52.5853	23.2411	78.7038	207.067	1221.15	241.52	505.401	44.0655	17.6015	16.2647
ARMCX1	71.9731	0	0	0	3.43788	2.89611e-05	0	0	0	0	0	0	0	0	1.44043	7.5249	4.41772	26.45	13.5042	27.538	42.5008	49.1283	34.7027	0.296076	0.195633	0.271344	2.84693
ARMCX6	10.5013	0	0	0	0	0	0	0	0	0	0	0	0	0	1.33573	1.09643	1.79317	1.47407	8.52569	8.39432	0.00996065	114.837	78.3474	81.529	20.3614	2.75633	1.48188
ARMCX3	133.519	0	0	0	0	31.8956	0	0	3.30721	0	0	0	0	0	0	2.76027	5.21978	8.21372	15.6785	126.749	86.02	349.654	43.6708	0	10.1912	6.41335	2.07444
ARMCX3-AS1	0	1.3938	0	0	0	0	0	0	0	0	0.136944	0	0	0.0687488	0.0160871	0.492852	1.01539	3.70608	0	0	0	12.3397	0.00276828	2.32318	0	0	0.0561841
ARMCX2	47.6596	6.03337	0	0	5.5357	0	0.603576	0	0	1.11764	0	1.56828	0	0	0	0	0	12.6722	0.116335	0	4.33038	8.51532	27.8922	0	4.99266	0.00486198	0.53701
NXF5	0	14.6499	0	0	1.35594	0	0	0	0.288387	0	0	0	1.11149	2.44492	0.00736524	0	0	23.1384	0.225008	17.3343	12.8039	22.105	0	0	0	0	0
ZMAT1	0	0	0	0	0	0	0	0	0	0	0	0	0	0	0	0	0	3.06644	0	0	0	2366.59	468.644	2863.7	77.8954	8.79642	0
TCEAL2	296.865	0.815815	0	0	18.7973	61.6295	9.92805	0	2.88805	0	0	0	0	0	0.283573	32.3609	6.07528	38.0363	7.81754	0.979008	59.1052	5.07858	0	0	0.25699	0	0.100474
TCEAL6	129.601	0	0	0	24.7785	62.3355	4.20587	0	0	0.000282486	0	0	0	0	0.220571	17.6668	14.2985	50.068	2.00403	0.766356	15.3421	37.748	0	0	3.44278	0.103786	2.14153
BEX5	162.455	0.0826309	0	0	5.78875	51.8424	68.8342	0	0.613182	4.5912	0	0	0	0	0	0.11857	0	13.3682	0	0	22.0544	9.67212	0.0089051	0	1.2052	5.31346	0
ARMCX5	11.9457	0	0	0	0	0	0	0	0	0	0	0	0	0.00196529	4.98588	15.4805	13.9957	26.2632	0.273966	16.0224	16.5628	75.3408	16.7229	0	1.05327	0.0305113	3.62604
GPRASP1	190.523	5.44526	0	0	17.4416	36.1617	2.21792	0	17.4487	0.0108851	0	0	0.0162553	0	24.2363	51.0348	59.6023	222.728	45.0205	72.2698	250.294	0	0	0	0	0	0
GPRASP2	144.309	0.278238	0	0	3.3586	21.8445	19.0024	0	19.2861	2.13125	0	0	5.39955	0	3.20827	7.56754	2.7909	48.6313	13.4113	50.6032	136.944	0	0	0	0	0	0
BHLHB9	36.6514	0	0	0	0	14.8065	2.54098	0	2.88138	0.093076	0	0	0	2.09295	7.83241	20.1988	10.3294	36.9663	5.15045	31.4826	60.5929	11.2952	4.0786	0	0	0	0
LINC00630	0	6.16128	0	0	0	3.09264	0	0	0	0.070979	0.0101887	0	0	3.31114	0.52594	2.29769	8.72553	0.0331499	0	2.19263	33.3629	0	7.688	35.2606	0	3.5242	0.143585
RAB40AL	0	0.0602322	0	0	0.0522635	0.0667168	0	0	0	0.00733336	0	0	0	0.00918665	0	0	0.0256608	0.567476	0.00757961	0	0.0338	2.4923	0.00647107	0.642389	0.165096	2.86258	0.101657
BEX1	485.629	13.1639	0	0	27.9355	22.9545	19.1413	0	0.0608863	0.170376	0	0	0	0	0	1.66918	6.83401	60.3951	0	0	112.482	121.473	0	0	0.407633	0	0
NXF3	0	1.21575	0.0627161	0	0.000170491	0.094871	0	0	0	0	0	0	0	0.146449	0	0	0.843661	0	0.155323	0	0	0	0.0490978	0	1.91915	0	0
BEX4	331.328	0	0	0	17.0018	6.14689	8.48699	0	6.80078	0	0	0	0	0	1.96679	21.2715	3.78544	43.4498	1.98122	2.40333	73.1828	623.849	8.80808	0	5.67979	0.0219716	2.58815
TCEAL8	72.3017	3.74717	0	0	0.427255	10.1945	2.06188	0	0	0	1.62085	0	0	0	0	6.6242	0	3.70737	2.70029	0	5.99536e-05	189.414	6.92071	0.726009	0.352784	5.45294	7.13567
TCEAL5	112.637	1.71118	0	0	5.49146	20.3685	0.139481	0	0	0	0	0	5.76365	0	0	9.30388	9.37487	36.7888	4.37393	0.217547	31.0994	14.9718	0	0	0	0	0.243019
BEX2	306.721	16.8439	0	0	34.2063	13.8256	0.607198	0	0.0619477	0	1.25621	0	0	0	0.70762	17.6579	17.1019	46.8386	5.77174	1.52337	62.64	112.591	35.2586	0	0	0	0
TCEAL7	142.364	0	0	0	0	0.0257904	21.2665	0	0	0	0	0	0	0	0	3.57152	21.2556	9.04591	18.5232	29.7213	60.0028	721.778	1.72886	0	0	0	1.89858
TCEAL9	49.1901	0	0	0	5.76844	0	2.86193	0	0	0.523727	11.9466	0	0	0	0	0.773483	9.22315	9.14215	0.587531	0	5.26192	195.774	38.772	11.6323	3.71052	13.8658	4.77473
BEX3	434.595	0.0121973	0	0	5.50868	33.3648	0.332891	0	0	0.0754997	0	0	0	0	0.0554928	15.341	6.57113	40.3217	5.71642	5.6172	89.615	357.768	17.2777	0	0	0.4735	3.19861
RAB40A	0	0.919295	0	0	2.29228	14.0389	0	0	0.0249541	1.3901	0.0898828	0	0	0.0616984	0	0	0.445403	3.0429	0.0781208	7.22314	13.9676	0	0.0648354	6.85928	0	0	0.033345
TCEAL4	122.173	0.841115	0	0	1.18589	0.00110844	0	0	0	0	0	0	0	0	0.860594	29.8116	9.62473	21.593	3.25183	0	9.82303	573.028	26.7801	33.1349	10.373	9.01945	4.92691
TCEAL3	96.5384	0	0	0	12.0032	16.3199	0	0	0	0	0	0	0	0	2.4665	28.1795	18.3192	52.4359	3.18866	4.64694	21.9686	348.29	2.28683	50.4388	8.22817	4.76057	6.50248
TCEAL3-AS1	0	0	0	0	0	0	0	0	0	0	0.0028945	0	0	0	0.0971677	0	0	0.046069	0	0	1.16083	5.53668	1.63599	0.990473	0.367129	0	0
TCEAL1	116.398	10.5489	0	0	33.5499	39.6144	0.311155	0	0	0.254441	0	0	0	0	0	2.81616	0	6.2372	0.194584	0.0506695	6.70355	14.3859	2.24991	0	2.60042	0.827069	0.298136
MORF4L2	204.36	13.4892	0	0	18.9954	11.316	1.15035	0	3.41594	0	0	0	0	0	0	0.488458	16.4596	34.0196	5.35855	0	89.1524	228.041	0.538274	0	0.451566	1.75882	0.228142
MORF4L2-AS1	0	0	0	0	0.337498	0	0	0	0	0	0	0	0	0	0	0	0.00159953	0.616679	0	0	0	231.768	33.1039	1.22384	1.88666	0	0.573719
GLRA4	0	3.3188	0	0	0.645538	1.04681	1.97145	0	3.73969	0.572533	0	0	8.75341	2.26708	3.03659	0	0	0	0	0	0	0	0.214695	0	0	0	0.182575
TMEM31	0	0	0	0	1.56712	0	0	0	0.0210503	0	0.0482692	0	0	0.176428	0.319359	0	0.0708023	0.199354	0	0	0	18.4703	0.157354	0.842866	0.0992516	0	0
PLP1	38.9443	0	0	0	0	0	0	0	0	0	0	0	0	0	0	0	0	0	0	0	0	20685	9.16901	0	37.1743	0.619863	3.57169
RAB9B	39.0022	20.4649	1.06848	17.0612	50.3324	36.7155	6.03434	0	11.8109	1.72439	0	0	0	12.4993	4.89088	0.419703	0	0	12.108	0	29.0908	0	197.747	0	0	0	0
TMSB15B	0	0	0	0.302509	1.08588	0	1.97534	0	9.44738	0	0	0	20.096	1.0166	2.65477	0.466363	13.079	0.000110018	0	0	5.14161	0	15.6433	0	0	0	0
SLC25A53	1.65211	1.12306	0	0	0	0	0	0	11.3684	0	0	0	0	0.496882	0	0	0	3.03353	0.0101309	0	0	567.411	80.8173	323.988	11.9951	11.5793	5.01819
ZCCHC18	8.68727	3.06331	0.020773	16.9601	35.5176	16.9523	0.0389195	0	1.32452	0	2.55165	0	0.00142485	0	0	0	0	0	0	0	0.0648255	0	0	2.00544	0	0	0.0342754
FAM199X	92.5278	0	0	0	2.15576	0.0639907	0	0	0.496677	0	0	0	0	0	0	0.0360917	0	9.43376	0.814528	0	8.89639	109.999	10.4106	238.168	11.3599	16.5454	1.77814
IL1RAPL2	0	0	0	0	351.598	2966.89	3399.99	0	0	920.578	0	335.802	0	0	0	0	717.767	0.415301	0	0	0	0	0	0	0	0	0
NRK	0	0	0	0	1.28132	75.1897	87.3623	0	0	34.9296	0	5.88813	0	0	0	0	20.5368	13.1946	0.0768936	0	0	0	0	0	0	0	0
MUM1L1	59.8894	0.542921	94.6361	32.6983	238.486	0	290.357	0	0	0	96.5128	28.7202	42.3268	0	0	0	0	0	0	0	0	31.9169	0	0	0	0	0
CXorf57	3.25695	8.24745	0	0	0	0	0	0	0.746523	0	0	0	0	0	0	0	70.3478	46.2456	0	0	0.327853	520.643	257.19	0	0.00542348	0	0.952152
RNF128	12.7427	2.39712	0	0	0	0	0	7.96411	21.5214	0	0	0	0	12.568	0	0	36.1493	129.595	2.14823	37.9435	43.3396	0	125.953	0	0	0.150808	0
TBC1D8B	0	0	0	0	0	0	0	0	16.2732	0	0	0	0	2.8325	0	2.00434	11.788	11.9479	0	0	0	1312.49	41.4686	0	19.8229	7.65953	0.795573
MORC4	0	0	0	0	0	0	0	0	10.8656	0	0	0	0	0	5.79688	64.3726	94.9881	83.7799	0.495857	0	1.36952	743.172	114.666	46.234	19.127	8.94587	9.78107
CLDN2	0	0.954752	0	0	0	0	0	0.774081	0.508423	0	0	0	0	0.27069	0.502476	1.60278	1.62937	3.58121	0	0	0	14.6515	0.00233741	0.155562	0.220241	0.0611778	1.89126e-06
RBM41	0	0	0	0	0	2.9737	0	0	1.17612	0	0	0	0	0.646106	2.89632	19.3793	32.1045	33.6258	1.74584	0.0372977	52.4102	553.926	153.948	85.6339	67.2381	4.6223	2.5195
NUP62CL	0	0	0	0	0	0	0	0	3.79134	0	0	0	0.771496	0.490105	0	0	1.37285	4.36195	0	0	7.07973	1.58715	0.51057	9.5084	7.85063	2.49812	0.110858
FRMPD3-AS1	0	0	0	0	0	0	0	0.283582	0	0	0	0	0	0.345541	2.55057	8.56037	30.7614	49.6735	0	0	10.3536	2.37625	0.676586	22.2596	0	0	0.052842
FRMPD3	0	0	0	0	0	0	0	1.60609	1.57748	0	0.0342243	0	0	35.2505	133.568	264.498	567.365	1055.85	2.07225	26.9027	445.269	0	0	47.918	0	0	0
PRPS1	80.6102	0	0	0	0	3.39178	0.110057	0	2.69288	0	0	0	0.00677855	0.303154	11.0113	34.108	84.7959	167.948	9.78642	31.0944	34.1958	58.0044	0	0	1.29124	1.42069	0
TSC22D3	111.49	0	0	0	0	42.4056	0	0	0	0	0	0	0	0	0	0	0	0	0	0	0	3358.79	360.623	2.43901	38.4509	52.9966	54.5959
NCBP2L	0	61.2742	19.3627	0	0	0	0	0	0	0	0	0.147377	0	0	0	0	0	0	0	0	0	0	0.0392908	0	0	0.0346438	0.247046
MID2	0	0	0	0.0770294	17.5203	45.4866	59.7188	0.807629	12.3813	0.43157	0.0307144	0	2.59225	12.1625	23.3469	68.8175	71.006	79.5197	13.3941	49.0881	94.2764	0	0.167846	10.453	0	7.42353	3.10301
VSIG1	0	4.92264	1.11455	4.3102	1.98137	12.6408	21.9014	5.56818	20.8919	0	2.23981	0	0.549535	9.49349	0	0	0	0	0	0	1.35865	0	0	0	0	0	0
PSMD10	64.8653	0	0	0	1.48617	1.35437	1.19457	0	0	0	0	0	0	0	1.34634	9.59256	2.018	5.58072	0.262513	0	13.8022	324.849	0.142332	0	3.70168	0.386316	0.0121946
ATG4A	1.71778	0	0	0	0	0	0	0.064168	0	0	0.344726	0	0	0	0.667635	0.472479	0.760289	0	0	1.35239	6.14319	224.352	11.4459	47.4962	3.83401	8.9652	1.14552
COL4A6	0	0	0	0	0	0	0	0	0	0	0	0	0	0	0	0	0	0	0.0385937	0	5.19289e-05	12.9542	0	139.664	0	0.165941	2.04701
COL4A5	0	0	0	0	0	0	0	0	0	0	0	0	0	0	0	0	0	0	0	0	0	10396.1	0	606.86	4.85799	0	8.42025
IRS4	0.947043	0	0	0	3.57256	0	1.5894	0	0.466968	0.00303728	0	0	1.62597	0	0.248402	0	4.74629	7.35555	0	0	8.71876	4.10555	0.0214742	0	0	0	0.481398
GUCY2F	0.431273	0.242203	0	0	0	0	0	0	0.0638047	0	0	0	0	0	0	0	0.56634	1.98862	0.0507076	0.301462	3.10817	2.62187	0	1.1004	0	0	0.255548
NXT2	0.778324	0	0	0	0	0.0746744	0	0	0	0	0	0	0	0	0	0	0.0022815	0	0.294801	0	0	58.4392	2.8432	26.9084	0.0663426	0.255447	0.866662
ACSL4	51.1349	0	0	0	0	0	0	0	0	0	0	0	0	0	1.24348	2.56912	14.5197	11.6919	5.68054	7.56482	64.5964	1595.38	57.2716	0	118.197	8.20271	0.929834
TMEM164	0	0	0	0	0	0	0	0	85.8961	0	0	0	0	0	116.597	138.54	26.1393	0	0	0	0	0	75.0753	3056.65	70.821	0.727298	0.500231
AMMECR1	0	19.8517	0	64.1575	23.9475	63.8867	33.849	0	36.7067	0	0	0	0	0	202.999	237.462	90.5677	0	32.284	71.9763	262.635	0	0	0	0	0	0
CHRDL1	6.40823	17.1944	18.0058	55.794	0	0	0	0	0	0	0	0	0	0	416.739	281.406	0.327705	5.69449	0	0	0	0	7.44872	1480.86	0	0	0.0576619
PAK3	55.782	181.871	0.864011	7.19358	12.9419	0	0.340738	0.135466	43.2498	0	0	0	2.53951	27.7136	25.107	56.2516	93.0344	453.428	5.43026	9.71782	342.797	0	0	0	0	0	0
DCX	0	0	26.2332	16.7192	0	0	0	27.2293	26.1961	0	0	0	6.21169	0	176.78	121.683	254.652	521.483	165.907	1015.65	630.106	0	0.503492	0	0	0	0
ALG13	0	13.7614	0	0	2.65006	35.71	0	0	0	0	0	0	0	0	0	0.153655	0.0470211	10.98	0	0	10.05	856.577	17.1265	0	152.809	56.4082	5.36227
ALG13-AS1	0	0.277743	0	0.00662848	8.26834e-05	0	0	0.861012	0	0	0	0	0	0	0	0.00696712	0.544246	3.23079	0	0	0	228.774	6.6643	7.66515	12.0923	4.85147	0.0543655
TRPC5	0	173.358	56.2787	109.805	10.5065	444.428	0	0	0	0	623.063	317.171	0	0	21.9572	102.582	0	0	52.614	1632.19	0	0	0	0	0	0	0
TRPC5OS	0	6.39306	0	2.2359	0.0306111	9.07514	0	0	0	0	64.9342	5.28241	0	0	1.27287	4.37947	0	0	1.65408	97.1636	0	0	0	0	0	0.0168327	0.0671503
LHFPL1	0	0	0	0	0	0	0	0	0	0	2.17184	0	0	0	0	0	0	31.3871	0	5.96665	0	0	0	213.927	4.54109	0	0
AMOT	3.35248	25.368	21.0109	11.2976	9.54718	55.8283	0	0	0	0	26.8158	0	0	0	0	0	0	0	0	0	0	0	0	2255.22	51.0911	0.724786	1.02876
XACT	0	0	0	0	0	0	0	0	252.361	0	0	0	0	0	0	0	19.1597	893.422	0	0	16.3788	0	149.838	0	254.807	0	0
HTR2C	0.164263	0	0	0	0	0	0	0	2167.25	0	0	0	0	0	0	0	79.0462	1373.87	0	0	101.031	0	32.7756	0	0	0	0
IL13RA2	0.963742	0.646726	0	0	0	0	0	0	0	0	2.84446	0	8.56966	1.86597	0	0	37.1155	44.8301	0	0	0.26008	0	0	0	0.0764444	0	0
LRCH2	0	0.317329	0	0	0	0	0	0	0	0	0	0	0	0	0	4.30396	176.777	517.437	0	0.267039	3.55305	150.693	209.136	52.8777	0	0	11.2499
PLS3-AS1	0	0	0	0.222944	0	0	0	0	0	0	0	0	0	0	0.00298717	0	52.2213	33.0026	0	33.8869	0	872.789	0	13.6844	0	1.64251	0.507139
PLS3	10.5351	0	0	22.2769	0	0	0	0	0	0	0	0	0	0	1.16587	0	604.44	652.444	0	8.69315	1.01555	2946.69	0	41.6668	0	34.265	29.0439
DANT2	0	117.934	0	0	0	21.14	0	0	2.34209	0	0	0	0	7.97949	0.248463	1.95209	9.80144	117.352	18.2428	14.0232	231.419	0	109.036	376.9	0	0	0
KLHL13	0.41454	0	0	0	3.89992	0	0	0	16.7445	0	0	0	0	11.4826	0	0	209.755	656.232	16.3958	640.524	121.261	333.736	780.393	27.4391	0	0	8.08442
WDR44	0	0	0	0	0	0	0	0	0	0	0	0	0	0	0	0	18.768	45.9737	0.000547442	8.70611	7.54406	2474.33	9.96506	0.239933	53.7307	11.0003	5.01087
DOCK11	0	0	0	0	0	0	0	0	0	0	8.40561	0	0	0	41.6863	0	31.6177	814.021	22.358	2800.46	1652.99	81.9161	100.203	0	367.311	0	16.5575
IL13RA1	0.034207	0	0	0	0	0	0	0	0	0	0	0	0	0	88.351	0.00493236	0	0	0	0	0	138.629	0	122.61	350.918	107.326	15.9532
ZCCHC12	20.857	0	0	0	37.8537	0	0	0	0	0	0.700475	0	0.194331	0	46.8064	11.0482	111.172	292.233	3.51701	43.9541	87.8335	0.281851	0	0	0.547313	0	0.110456
LINC01285	0	18.2697	0	0	0	0	0	0	0	0	0	0	0	0	0.613915	0.9901	0	0	0.00482307	0	0	1244.09	197.98	772.376	4.46412	0	0
LONRF3	0	278.459	0	0	0	0	0	0	0	0	0	0	0	0	18.5578	216.446	255.863	179.839	32.8149	0	7.97555	0	4.86035	368.722	0	8.58429	0.816088
KIAA1210	0	0.0450061	0	0.0167136	0.135514	0	0	0.106001	0.490329	0	0.0739574	0	0	0	0.486952	0	13.2037	0.0109712	0.0751914	0.808632	0.685437	0	0	0	0	0	0
PGRMC1	316.669	0	0	0	50.9626	0	0	0	7.32896	0	0	0	0	0	36.4016	133.08	177.167	285.003	0	0	257.882	920.05	171.719	0	1.66951	6.10699	5.09369
SLC25A43	0	0	0	10.886	132.608	5.35121	0	0	0.0175417	0.270765	44.9093	0	0	0	0	9.87556	9.08418	77.9278	0	0	0	0	327.664	1372.67	5.9825	0	9.59392
SLC25A5	131.531	0	0	0	0	6.21112	0	0	0	0	0	0	0	0	0.163111	13.8866	0.104264	49.3007	16.382	51.7227	3.47237	393.696	62.1871	174.509	14.8021	12.0342	9.43343
CXorf56	5.7755	2.04284	0	0	0	8.39383	0	0	0	0	0	0	0	0	1.86017	3.55272	1.48377	5.41982	0.109452	4.14982	19.674	112.015	0.373365	0	6.35341	0.446046	0.843801
UBE2A	18.15	0	0	0	0	0	0	0	0	0	0	0	0	0	0.0186774	6.72279	9.95543	1.88238	0.249106	0	2.15869	460.944	75.8003	132.228	24.9876	21.504	16.1584
NKRF	76.6838	2.46174	0	0	6.05736	17.7731	1.48617	0	1.28899	0.0413509	0	0	0	0	0.129751	4.80883	4.41957	11.2147	0.586136	6.85971	39.3222	19.041	0.374962	0	0.255461	0	0
2021-09-06	20.2767	0	0	0	0	0	22.3278	1.08559	51.9548	0	0	0	4.05598	0	65.3147	107.432	190.338	29.5083	102.749	478.42	733.037	0	2.80338	0	160.175	0	5.64992
RPL39	12.6809	1.22147	0	0	0	0	0	0	0	0	4.57706	0	0	0	0	0.382768	2.3879	2.53882	0	0.2171	6.39759	39.9013	1.37252	0	4.85579	4.97687	0.9709
UPF3B	0	5.26312	0	0	0	4.06797	0	0	1.81209	0	0	0	0	0	0	9.66914	11.255	35.7534	14.6097	11.5776	111.576	1086.29	47.2313	199.328	29.7059	2.0978	2.02392
RNF113A	5.14054	0	0	0	0	0.0997018	0	0	0	0	0	0	0	0	0	5.23758	3.89092	1.15327	0.420745	1.39862	1.33596	82.1178	2.59338	0	3.65686	1.63868	1.80108
NDUFA1	102.418	0.0414028	0	0	0	0.926635	0	0	0	0	0	0	0	0	0.84744	10.1339	6.14262	19.4951	6.8829	3.91408	18.48	336.552	17.0056	13.3929	8.67193	15.583	9.65628
AKAP14	0	0.814064	0	0.21736	0.00793413	0	0	0.0149757	0.140112	0	0.0522172	0.0499701	0	0	0.140567	0	2.21964	0.261049	0.784092	3.1653	2.01833	0.0220814	0	0	0.412054	0	0
NKAP	3.62798	3.76011	0	0	0	2.96579	0	0	0.804009	0	0	0	0	0	0	1.74078	8.49219	15.7655	6.89924	7.971	41.1544	441.945	5.29828	22.3372	9.29995	1.95994	1.27352
RHOXF1-AS1	0	0	0	0	0	0.176416	0	0	30.3447	0	0	0	0	0	1.35154	51.9375	73.0298	152.145	37.1425	205.363	93.1698	0	58.3755	208.02	3.76631	0	0
RHOXF1	0.144915	0.00240707	0	0	0	0	0	0	4.82772	0	0	0	0	0	1.18859	11.7044	7.42855	23.5119	7.13966	29.453	9.2641	0	0	6.14142	0	0	0
LINC01402	0	0	0	0	0	0.526456	0	0	1.96879	0	0	0	0	0	0.217156	0.136517	6.66379	6.72544	2.34267	10.1557	0.840942	0	0.011163	12.091	0	0	0.00835752
ZBTB33	33.4024	0	0	0	0	4.25123	1.95003	0	0.458844	0.148322	0	0	0	0	0.145411	12.7694	3.5592	5.96148	2.77921	0	5.35033	45.6141	15.6724	50.5683	7.57387	2.23575	1.07529
TMEM255A	0.63652	0	0	0	0	0	0	0	0	0	0	0	0	0	499.939	0	0	0	73.3541	0	148.235	40.9695	468.856	5.46027	7.50043	0	0.291532
LAMP2	1.42931	0	0	0	0	0	0	0	0	0	0	0	0	0	0	0	0	0	0	0	0	13520.3	69.4111	201.487	24.4514	1.49251	2.4251
CUL4B	43.0311	7.19512	0	0	0	0.06144	0	0	0	0	0	0	0	0	0	3.89988	7.24948	27.5376	0	0.472872	53.6128	244.01	55.0016	35.0657	11.1908	2.84386	0.339661
MCTS1	22.1452	19.4653	0	0	0	0.5104	0	0	1.4804	0	0	0	0	0	0	0.86441	3.39678	15.5804	0.902424	1.9193	36.6215	229.139	9.76828	11.0265	12.0235	0	1.54089
C1GALT1C1	13.2062	0	0	0	0	0	0	0	0	0	0	0	0	0	2.89433	3.77391	8.12275	10.4975	0.11746	0	2.62738	207.596	19.3091	18.2718	3.43122	5.43899	4.14927
GLUD2	5.67433	18.909	4.2768	0	1.07446	0.551677	0	0	0	0.560295	0	0	0	0	0	0	0	0	0	0	0	35.5396	0	61.5782	1.4958	0.0694545	0.0199898
GRIA3	51.9328	160.305	107.747	0.159013	0	0	0	0.964593	0	0	0	0.343793	37.1107	73.3844	2.30808	0	0	0	45.4541	74.1592	926.758	0	204.005	0	0	0	0
THOC2	0	0	0	0	0	0	0	0	0	0	0	0	0	0	0.00642983	1.44627	1.97082	0.264446	7.98732	0	55.6179	1827.48	230.078	332.596	72.5436	17.1808	18.2959
XIAP	63.7348	0	0	0	0	0	0	0	0	0	0	0	0	0	0.474332	24.4493	22.1226	60.4778	6.54043	0	51.4201	761.748	46.2277	177.615	63.0785	26.5917	12.6617
XIAP-AS1	0	0	0	0.00142089	0	0	0	0	0	0	0	0	0	0	0.0300871	0	2.22297	0.602995	1.10054	0.0378268	0	7.07921	0.240858	0.00868828	1.36761	0	0.144933
STAG2	0	0	0	0	0	0	0	0	0	0	0	0	0	0	0	6.1727	4.50211	10.4162	0.696696	0	72.2154	2929.43	180.185	274.627	180.11	57.413	27.9631
TENM1	0	0	0	0	0	0	0	0	0.639461	0	0	0	246.297	497.503	172.951	100.578	112.485	4.4136	838.193	3560.21	3039.04	0	1047.49	0	0	0	0
DCAF12L2	10.3992	0	0	0	2.64116	0	0.621591	0	0.0739284	0.561664	0	0	3.74688	1.01864	0	1.88443	6.60988	1.15852	1.40403	2.97908	11.264	0	3.90243	0	0	0.0101898	0
SMARCA1	10.6506	32.9691	0	0	11.0154	0	0	0	0.864464	0	0	0	0	1.03234	0.42096	0.846773	12.2165	44.7229	10.0731	76.562	175.332	0	88.7988	113.499	31.8702	0.725571	9.37671
OCRL	81.2841	9.88217	0	0	0.775445	0	5.88662	0	10.6079	0	0	0	0.476324	0.0188713	0.286321	5.57013	7.23119	4.50145	0	3.73983	79.2925	40.9907	0.0228762	0	22.2453	5.51183	0
APLN	0.579915	0	0	0	0	0	0	0	0	0	0	0	0	0	0	0	0	24.5134	0	0	0	131.959	0	137.903	0	2.29552	0.115816
XPNPEP2	0	0.020886	0	0.290904	0.174451	0.0126697	0	0.279702	0.0375747	0.0946438	0	0	0	3.00465e-05	0	0	0	2.82304	0	0.900045	0	2.00094	0	0	0.55418	0.754756	0
SASH3	0	0	0	0	0	0	0	0	0	0	0	0	0	0	0.000179337	0.121388	0	0	0	0	0	4.85128	0	0	119.816	0.137473	0.000465795
ZDHHC9	1.20985	0	0	0	0	0	0	0	0	0	0	0	0	0	0	0	0	0	0	0	0	6641.7	10.8311	0	0.103909	2.78463	0.130668
UTP14A	0	6.89653	0	0	0.298143	0.297148	0	0	0	0	0	0	0	0	0	0.204887	0.980583	2.65098	3.48821e-07	0	4.73386	186.452	0.0828266	0.0737575	8.01162	0.652735	0.0567914
BCORL1	7.19068	0.278332	0	0	0	0	0	0	0	0	0	0	0	0	0	0.296327	0.569837	26.2663	0	0	0.922752	258.894	5.57442	175.436	14.7785	6.10743	7.57852
ELF4	0	0	0	0	0	0	0	0	0	0	0	0	0	0	0	0	0	0	0	0	0	89.4662	0	2.39131	54.1215	3.05589	0
AIFM1	0.350844	0	0	0	0	0	0	0	0	0	0	0	0	0	0	0	0	0	0.859624	12.1302	0	854.65	19.4565	185.491	14.0263	0.43665	0.523607
RAB33A	13.2878	0	0	0	0	0	0	0	0	0	0.073571	0	0	0	0	0	0	0	0.266076	0	0	1297.17	11.9849	0	0.492247	0	1.06937
ZNF280C	0	0	9.21167	0	0	0	0	0	0	0	21.9403	0	0	0	0	0	0	40.4554	0	0	0.741363	92.2727	77.94	32.0946	11.8884	2.07085	0.914105
SLC25A14	25.0049	0.586392	0	0	0.211991	5.98678	0	0	0	0	27.1343	0	0	0.0592068	0	0	0.517261	3.57417	0	2.12536	63.0401	0	0	0	3.65385	0	0.000591732
RBMX2	2.48705	0	0	0	0.337252	0	0	0	0	0	0	0	0	0	0	0.00464473	1.19828	1.1611	0	0	59.5371	120.89	21.4216	0.940118	0.289183	2.7627e-05	0.0192686
ENOX2	0	0	0	0	0	0	0	0	0	0	0	0	0	0	0	0	0	0	0	0	517.26	6039.35	356.997	16.7661	78.1789	11.0988	3.02559
LINC01201	0	0	0	0	0	0	0	0	0.231783	0.000839298	0	0	0	0.0204652	0	0	2.88733	0.988716	0.290907	0	0	1.30391	0.543863	4.83537	1.30568	0.811369	0.212293
ARHGAP36	0	0	0	0	0	0	0	0	0	0	0	0	0	0	0	0	63.7348	0.870504	0	0	6.00839	1.74827	7.72416	16.5192	0	0.0146732	0
IGSF1	0	0	0	0	3.66575	560.865	127.032	0	0	155.052	0	0	0	0	0	0	0	0	0	0	0	43.348	0	0	0	0	0
FIRRE	0	0	0	0	0	0	0	0	0	0	0	0	0	0	0	0	0	0.0144665	0	0	0	876.741	0	1204.44	65.2009	0.860118	1.23386
STK26	0.00618348	0	0	16.0818	0	0.926549	10.7861	0.77238	107.99	0	0	0	0.344184	0.885319	0	0	0	4.4972	12.107	0	12.5145	0	0	0	17.2546	2.31129	0.0097436
RAP2C	10.9063	0	0	0	0	0.00501621	0	0	0	0	0	0	0	0	0	1.24962	2.42892	2.3519	0.519524	0	0	228.942	16.3899	102.226	48.6878	8.56658	7.03851
RAP2C-AS1	0	0	0	0	0	0	0	0	0	0	0	0	0	0	0	0	0	0.10576	0	0	0	576.247	25.7646	700.863	56.8443	5.70044	8.96559
MBNL3	4.98847	0	0	0	0	0	0	0	0	0	0	0	0	0	0	0	0	0	0	0	0	785.972	0.0124401	334.442	68.3624	2.81689	5.77982
HS6ST2	6.29041	0.219153	0	47.5524	0	0	0	7.3944	20.9243	0	0	0.765126	0	0	2.32416	22.3756	89.4913	16.3448	376.878	933.859	0	0	612.41	0	0	0.182285	0
USP26	0	0	0	0.0140122	0	0.00367805	0.0303136	0.0130658	0	0.00882916	0	0	0.014817	0	0	0.0844677	0.000222107	1.55065	0	0.00464994	0.106677	0.0663346	0.624794	2.62022	0	0	0
GPC4	0.380499	0	0	0	0	0	11.2162	7.31374	0	0	0	0.0100393	0	0	0	0	0	0	0	0	0	0	0	1578.13	0	14.6359	7.23879
GPC3	0	0	0	1.29339	0	0	4.61615	0.422366	0	0	0	0	0	0	0	0	53.0153	0	0	0	41.3388	2.89373	0	0.130872	0.404368	0	1.38231
CCDC160	0.51969	0	0	0	0	0	0	0	0	0	0	0	0	0	0	0	0	4.12179	0	0	0	159.32	95.741	147.991	0.450358	0.262155	2.85628
PHF6	15.5117	5.31847	0	0	0.0198667	0.207473	0	0	0	0	0	0	0	0	0	0	0.813973	6.65391	0	0	0	608.266	124.517	0	34.9842	11.6269	2.09253
HPRT1	102.289	117.601	0	0	11.127	50.3066	0.639205	0	0	5.61218	0	0	0	0.00388324	0	0	0	54.9383	2.49599	15.9165	15.3159	0	0	0	0.896081	0	0
MIR503HG	0	0	23.5781	2.79758	0	0	0	0	0	0	0	0	0	0	0	0	0	0	0	0	0	0	120.47	0	112.779	0	0.297108
LINC00629	0	0	133.616	42.9857	0	9.9046e-06	0	0	0	0	0	0	0	0	0	0	0	0	0	0	0	0	30.0642	0	8.82836	0	0
PLAC1	0	8.19741	0	1.1089	0	0.327301	0	0.206831	0.198584	0.306502	0	0	0	0.0803852	0	0	0.00904263	2.00231	0.620919	0	0	0	0	0	0.806618	0	0
FAM122B	25.7288	19.7253	1.49648	0	0	0	0	0	0	0	0	0	0	0	0	0	0	0	0	0	0	282.668	0.162288	0	38.1398	4.05106	0
FAM122C	0	0	0	0	0	0	0	0	0.669424	0	0	0	0	0	0	0	2.29741	0	5.0653	0.276976	0	311.323	98.1343	383.093	21.4817	40.5412	3.68664
MOSPD1	4.36788	1.75605	0	0.198055	0	0	0	0.238102	29.5708	0	0	0	0.951132	0	0	3.05413	4.44685	3.26308	0.658859	31.1645	0	0	5.68798	0	0.329142	5.76133	3.46057
SMIM10	2.94605	0	0	0	0.0867172	4.5945	0	0	0	2.4946	0.0024637	0	0	0	0	0	0	0	0	0.00523772	0	1.59435	1.50551	50.855	2.0471	25.2792	6.03218
SMIM10L2B	91.7477	0	12.875	1.87709	0.00559257	0	20.6893	0	0	3.37515	0	1.81549	0.479813	0	11.7479	30.5932	6.06229	24.674	0	0	28.8252	0	0	0	0	0	0
CT55	0	1.14542	0.90019	0.75525	0.0282818	0	0	0	0.012178	0.530318	0.378521	0	0.0677144	0.0784073	0	0.837607	0	0.604457	0	0	0.0274708	0	0	0	0	0	0
ZNF75D	0	1.06105	0	0	0	0	0	0	0	0	0	0	0	0	0	26.0376	6.71805	104.391	0.383598	0.592979	19.4907	110.546	73.3548	214.861	39.1243	20.5555	3.75173
ZNF449	0.070915	0	0	0.525619	0	0	0	0	8.17375	0	10.5627	0	0	0	0	0	0	0.02531	1.68067	2.07484	2.51323	25.0996	0.851144	3.42494	4.33649	1.58377	2.7513
SMIM10L2A	85.4608	0.0166041	21.6785	2.54269	3.17811	0	3.39641	0	4.21514	0.398483	16.1651	0.826216	1.48823	0	0.0631818	3.86678	0	12.128	0	0	25.7369	0	0	0	0	0	0
INTS6L	0	0	63.7048	52.3495	3.67893	69.7044	0	0	0	0.331237	106.108	120.195	0	0	0	0	0	0	0	0	0	32.6063	108.591	24.9984	43.7084	0.324764	2.88004
MMGT1	20.1372	0.0267359	0	0	0.50522	4.82254	0	0	0	0.23073	0	0	0	0	0	1.35094	1.9283	1.91805	1.47536	0	5.70634	177.623	6.5737	14.7443	8.6636	8.01239	4.00781
SLC9A6	275.339	6.80778	0	0	0.248483	94.9463	21.8389	0	0	38.958	0	0	0	0.0972918	0	6.44337	32.488	64.5705	0.271674	0	90.7392	0	0	0	0	0	0
FHL1	72.9932	182.999	0	0	7.03594	228.363	17.4407	0	0	110.112	27.4496	0	0	0	3.09869	7.7371	0	7.37876	54.8963	21.6949	40.058	0	3.08688	0	0	0	0
MAP7D3	0	0	0	0	0	0	0	0	0	17.2396	20.0363	0	0	0	0	0	0	0	0.0103302	0	0	134.372	24.7034	146.893	27.6266	2.57936	9.6902
ADGRG4	0	3.54725	0	0	0	0.0361025	0	0.520728	0	5.10921	0.108259	2.23936	0	0.20248	0	0.350183	0	0	0	0.000228549	0	0.677166	0	0.00974267	1.10858	0	0.0813905
HTATSF1	81.5737	0.0820705	0	0	3.94536	29.1309	0	0	0	0	0	0	0	0	0.279802	6.31997	1.28637	89.5698	3.44676	0	31.2014	345.837	0.0378237	7.72522	1.11566	3.38244	4.88917
ARHGEF6	0.00722177	0	0	0	0	19.4058	0	0	0	39.0514	0	0	0	0	2.37473	107.005	0	0	0	103.343	0	0	803.204	956.029	334.757	5.46723	25.9926
RBMX	0.163549	0	0	0	0	0	0	0	0	0	0	0	0	0	9.40679	37.0569	41.0965	92.292	9.11472	0.322935	35.0106	1682.14	419.417	999.459	84.1743	14.7563	20.2605
FGF13	15.2541	24.8467	0	0	0	0	0	0	0	0	0	0	0	0	1756.04	2940.61	744.821	0	667.86	1677.73	185.325	0	0	0	0	0	0
FGF13-AS1	0	19.6246	4.84821	0.590536	0.00171833	0	2.76032	0	0	0.351776	3.77751	0.64208	0	0	0.0467562	0.767336	0	0	0	0	5.86257	0	0	0	0	0	0
MCF2	15.8372	11.1017	0	0	0	75.2463	2.79879	0	32.0058	0	0	0	0	12.8807	91.8421	168.043	23.1541	0	29.8079	160.165	31.5582	0	8.13804	0	8.15453	0	0
ATP11C	0	0	0	0	0	0	0	0	0	0	0	0	0	0	436.773	848.345	400.287	9.62197	8.50955	0	0	1063.53	154.942	511.33	175.874	51.5697	17.0854
SOX3	0.450352	0	0	0	0	0	0	0	0	0	0	0	0	0	0	0	0	0	0	0	0	20.4255	36.6027	12.4946	0.0834006	0	0
LINC00632	0	58.1915	0	0	0	44.8452	1.50688	0	0	0.578701	0	0	0	4.53013	4.55587	5.93151	10.3449	113.419	4.98024	30.761	122.58	6.32363	0	0	0	0	0
CDR1	0.029364	1.19599	0	0	0	0	0	0	0	0	0	0	0	0	1.51462	1.32927	7.53414	29.6138	5.2555	0.102897	15.7913	170.817	0	0	0	0	0.638079
LDOC1	92.4717	0	0	0	0	1.74528	4.74298	0	3.69694	0	0.104313	0	0	0	0.073265	28.3561	3.81231	26.2507	0.530431	0	0.0289288	352.81	0.145903	0	0	0	0.475408
SPANXA2-OT1	0	0	0	0	0	0	0	0	23.9028	0	3.13314	0	0	0	0	112.031	10.4835	93.786	0	0.0136455	0	678.018	0	0	0	0	0
MAGEC3	0	0	0	0	0	0	0	0	14.7182	0	0.127035	0	0	0	0	46.442	0.614788	23.0147	0	0	0	1542.32	0	0	0	0	0
SLITRK4	217.383	303.865	0	0	0	14.7458	211.21	0.344846	0	0	0	0	0	29.68	0	53.8886	87.5428	337.092	1.35088	6.97415	4.44171	0	0.198396	0	0	0	0
SLITRK2	11.4786	0.0399416	0	0	0	0	0	0	0	0	0	0	0	0	0	0	0	201.951	135.336	389.792	0	625.751	683.209	825.247	0	0	0
FMR1	59.8565	8.41318	0	0	0.80214	7.50878	0	0	0	0	0	0	0	0	0	0.036004	0.754057	20.6397	0.119898	0	19.4575	316.824	38.995	84.8656	28.7339	9.56114	2.59547
FMR1NB	0.1267	0.0396606	0	0.0361427	0	0.0373484	0	0	0	0	0	0	0.0198539	0.0113425	0.290697	2.18779	0.526304	2.16913	0	0.00149132	0.0778802	0.702666	0	1.61256	1.04794	0	0
AFF2	0	0	0	0	0	0	0	0	0	0	549.014	0	0	4.2055	201.648	133.167	704.999	403.267	241.775	1304.8	307.584	0	0	0	0	0	0
IDS	445.679	21.9711	0	0	53.2701	49.3075	22.7543	0	32.2044	8.72342	0	0	0	7.49339	3.98229	4.98687	15.8253	143.624	14.8225	8.93392	304.221	0	0	0	0	0	0
LINC00893	0	16.0239	0	0	0.461811	12.7471	0	0.000891463	2.33072	0.282945	0	0.251891	0.000502408	4.56799	0.233947	0.0250472	1.32068	2.09378	1.12075	18.2561	1.39663	0	0	0	14.0383	0	0.570278
CXorf40A	7.42548	0.00719574	0	0	0.119795	0	0	0	0	0	0	0	0	0.126376	0	0.314638	0	0.189391	0.0181013	0	0	27.9377	0.537111	0.0007995	0.62162	0.595938	1.10612
TMEM185A	14.7162	59.7766	0	0	5.28189	11.8292	0	0	14.2363	0.186826	0	0	0	4.90543	0	0	0	0	0	24.4916	14.8221	0.0643551	42.9657	0.703874	0.244217	0.0509617	0.614546
LINC00850	0	1.25283	0	0.0111624	1.72402	0.311741	0	0	0	0	0	0	0	0.340437	0	0	0.0747402	1.32457	2.21984	0.85147	0.407794	0.807069	0	0.0213063	0	0	0
CXorf40B	5.92053	0.485412	0	0	0.255836	0.138323	0	0	0	0	0	0	0	0	0.000117672	0	0.210428	0	0	0	0	69.7963	2.78467	9.07385	0.644341	1.72998	0.39313
LINC00894	0	0	0	0	0	0	0	4.84784	7.64231	3.53246	0	0	0	0	0	0	0	0	0	158.829	11.3591	1341.73	0	668.506	21.7864	0	3.00427
MAMLD1	0	0	9.78512	4.70411	190.81	215.993	0	0.733385	14.4625	0	0	0	0	0	105.174	12.7531	0	0	56.3551	0	0	0	892.894	292.336	0	0.00260952	0
MTM1	0	11.8669	0	0	0	0	0	0	0	0	0	0	0	0	0.565035	0	0	0	7.62732	12.2358	0	143.495	3.91582	1344.79	25.7761	49.3351	0.115039
MTMR1	0	0	0	0	0	12.6575	0	0	26.8757	0	0	0	0	18.7857	3.60512	1.8915	5.25601	8.02089	8.97747	16.9149	29.5841	0	176.944	1017.88	12.8379	0	0.049488
CD99L2	162.056	0	0	0	0	13.7675	0	10.2182	0	0	0	0	0	0	107.218	29.5156	6.09342	107.044	14.8551	12.1807	1.35574	905.902	1.1534	0	0.797692	0.615412	0.269691
HMGB3	19.2929	0	0	4.07653	0	0	0	1.38432	0	0	0	0	0	0	55.4345	28.9023	45.5474	170.767	0.139517	1.02376	1.86354	0.135034	0	7.21914	0.241869	0.4768	0
VMA21	86.5161	9.84703	0	0	0.372803	2.00958	0	0	0	0	0	0	0	0	2.19604	38.425	84.0206	106.189	2.76608	0	69.8831	100.416	0.303305	0	1.68965	6.2003	1.57033
PASD1	0	0.373076	0	0.00545947	0.223224	0	0	0	0.0488895	0	0	0	0	0	0	0.135691	8.885e-05	0.0204051	0.196231	0	0.0519233	11.6751	0.54694	1.74539	0.386707	0.293563	0
PRRG3	46.402	0	3.67435	12.769	41.8885	46.4485	22.4766	0.597261	16.9941	15.1997	0	0	0.987119	15.132	2.0255	0.937809	3.55129	0	0	0	98.9442	0	0	0	0	0	0
FATE1	2.73643	0	2.88731	0.343789	0	2.42428	3.13628	0.13872	1.04061	4.11612	0	0.146088	0.34798	3.70374	0	0	0	0	0	0	0	0	0	0	0	0.582368	0
GABRE	0.0319991	0	0	0	34.9054	0	0	0	0	0	43.5389	0	0	0	0	0	0	0	0	0	0	3.22943	0	60.9738	0	4.94624	56.1262
GABRA3	29.4754	201.922	385.504	0	0	0	9.49777	20.5827	270.91	21.9906	0	69.5851	0	221.859	16.0333	0	0	0	0	0	0	0	113.942	0	0	0	0
GABRQ	6.58967	0	0	0	4.17572	0	0	60.0439	20.0216	0	0	0	0	0.0244981	0	0	0	0	0	0	34.7903	0.231001	23.1326	0.737771	0.385093	0.0510567	3.24524e-05
CETN2	99.4549	0	0	0.652469	8.66281	9.53022	9.26468	0	0.109656	4.13104	0.843691	0	0.00180268	0.134523	0	0.159647	0	0	0	0	1.02706	0	0	0	0.141172	1.79371	0
NSDHL	4.57544	0	0	0	0.639598	0	0	0	0	0	0	0	0	0	0.0282881	0.709699	0.248463	2.49995	0	0	1.2508	278.183	19.9332	38.6941	1.4642	2.38933	1.37705
ZNF185	0.848726	0	0	2.39628	44.2354	0	0	0.737749	5.30494e-07	0	0	0	0	0.115886	2.20954	8.30543	7.11604	10.4985	0.0497734	0	25.321	41.5639	0	8.68469	3.37726	0	0
PNMA5	18.5985	133.216	386.842	3.20579	144.834	0	0	0	0	25.6786	0	3.16078	0.429856	0	0	0	0	0	0	0	0	0	0	0	10.1771	0	0
PNMA3	50.9292	38.7969	118.543	4.35935	0	42.4512	12.3789	0.303454	2.81733	2.18889	0	0	0	0	1.02703	0	0	69.238	18.7826	101.374	62.4587	0	0	0	0	0	0
PNMA6A	120.865	0	0	0.00809187	15.0591	20.6093	82.8555	0	1.24961	8.22859	0	0	0	0	2.76342	24.0281	11.9576	35.3618	6.71245	0	38.3146	0	0	0	0	0	0.022492
ZNF275	14.4169	0	0	0	16.492	0.147845	0	0	0	0	0	0	0.0277059	0	2.99863	15.4949	14.3158	50.0208	0.0310182	0	3.48609	57.8724	111.649	84.7732	1.15542	1.3111	0.0851706
ZFP92	22.9641	0	0	0	0	0.109821	1.07147	0.000894746	1.86832	0.415071	0.335276	1.04703	0.121952	0	1.17186	12.7133	13.2147	13.2116	0.034016	0	1.62661	0	7.29963	0	0.0202617	0	8.25635
HAUS7	0	0	0	0	0.0213928	0	0.0428152	0.00559631	1.43755	0	0	0	0.469658	3.84368	0	0.691591	0	0	0	0	0	0	25.8078	32.3249	0.0124644	0	0.750768
BGN	0.401969	0	0	0	0	0	0	0	0	0	0	0	0	0	0	0	0	0	0	0	0	0	220.201	221.335	0	38.2671	89.2627
ATP2B3	187.291	48.1052	0	0	0	28.7094	0	1.65454	2.90028	0.0812726	0	0	4.38356	9.12691	18.2249	25.4287	54.9641	116.177	28.8866	131.812	99.6723	0	0	0	0	0	0
DUSP9	1.38048	74.7211	15.7142	0	37.3358	0	0	0	0	0	0.0507295	0	3.03896	0	0.476571	6.46516	0	0	0	0	0	0	80.1817	91.9393	0	0	0
PNCK	58.9725	281.823	64.0099	7.1641	76.6442	0.00540203	0	0	4.25728	0	0.272694	0	0	0	2.31857	0	4.70405	130.962	0	0	27.6128	0	0	0	0	0	0
SLC6A8	46.344	0	0	0	0	0	0	0	0	0	0	0	0	0	0	0	1.05927	0.640996	1.12397	0	0	3069.65	56.4093	193.883	0	0	0
BCAP31	178.029	0.559564	0	0	5.90633	12.4977	0	0	0	2.21289	0	0	0	0	0	0	0.0170853	0	0	0	0.844523	212.493	3.28588	5.09601	43.0158	36.7137	7.3687
ABCD1	0	0	0	0	0	0	0	0	0	0	0	0	0	0	0	0.0163189	0	0	0.374493	3.75345	13.7799	44.8009	1.38403	123.786	6.75391	4.35785	0.809983
PLXNB3	0	0	0	0	0	0	0	0	0	0	0	0	0	0	0	0	0	0	0	0	0	134.093	6.75389	26.235	0.0715536	0	0.504197
SRPK3	0.416823	0	0	0	1.03013	0	0	0	0	0	0	0	0	0	0	0	0	30.8336	47.5508	61.4061	0	617.885	2.38143	51.194	0	0	0
IDH3G	77.2118	7.48687	0	0	0	0	0	0	0	0	0	0	0	0	0.0485304	9.02299	10.3971	11.0286	0.413109	2.15429	2.86297	149.286	4.39699	14.2298	7.47349	3.76783	4.66571
SSR4	35.5966	0	0	0	0	0	0	0	0	0	0	0	0	0	0	1.60388	10.0332	17.496	0.00387593	0	2.73816	469.264	21.3505	25.2875	4.55259	15.0239	8.02728
PDZD4	82.0317	36.4793	21.7783	2.71815	18.3371	35.5638	0	0	0	2.7603	1.62506	1.70121	0.127137	8.58341	1.80783	1.16281	18.1578	11.3794	1.17098	0	0	0	0	0	0	0	0
L1CAM	217.899	19.1184	0	0	59.5207	17.5236	0	0	14.9951	12.7057	1.03446	0	6.19489	12.4993	11.8854	10.9231	82.5697	139.232	32.7449	0	44.328	0	0	0	0	0	0
ARHGAP4	0	0	0	0	0.0111116	0	0	0	12.9832	0	0	0	11.6313	31.2122	0.590072	0.886	0	11.3528	0	0.468661	0	1.67219	0	7.15223	148.049	6.83538	0
NAA10	0	0	0	0	0	0	0	0	0	0	0	0	0	0	0.0407494	0.0401444	0	2.31561	0	0	0	44.0335	0.032968	6.25903	1.75994	0.0507683	0.88234
RENBP	0	0	0	0	0	0	0	0	0	0	0	0	0	0	3.01436	0	0	0	0	47.7434	73.4175	491.933	2.12779	420.672	37.0955	2.57896	3.73765
HCFC1	63.9986	0.173356	0	0	0.279602	1.754	0	0	0.0143308	0	0	0	0	0	0	0.204333	2.64158	15.6684	0.0123368	0	0.0119437	92.343	12.5073	57.3297	6.6263	6.64306	0.755949
TMEM187	4.06829	0	0	0	0	0	0	0	0	0	0	0	0	0	0.535254	0.179503	0	0	0	0	0	137.483	9.03411	75.741	8.28887	1.15459	4.56912
IRAK1	15.9388	0	0	1.6188	8.41963	0.391398	0.316473	0	0.119613	1.1652	0.0026922	0	0	0	0	0	0	1.54103	0	0	0	0.286217	3.11586	53.0527	65.0253	1.99562	1.44961
MECP2	47.2072	17.7285	0	0	0	0.0922116	0	0	0	0	0	0	0	0	0	8.96026	6.7825	48.7825	0.733264	0	103.199	1171.2	15.3491	138.731	58.9608	16.7939	12.2534
TEX28	0	1.536	0	0.0111855	0	0	0	0.0025452	0	0	0.501394	0	0	0.0228476	0	0.0235142	0	0.910287	0.024453	0.964422	0	0.0263996	0.0143095	0	0.152351	0	0
TKTL1	0.0582245	0	0	0.0339804	0.0481134	0	0	0	0.264176	0	0	0	0	0	0	0.00591212	0.0146196	0.593195	2.62747	1.91563	1.12295	0.540477	0	0.0766167	0.589553	0.0240139	0
FLNA	0	16.7736	0	0	48.9269	0	0	0	0	1.14276	0	0	0	0	17.8971	0	3.40994	0	0	0	29.9512	0	7.90485	715.351	0	43.921	55.9608
EMD	49.8755	0.0217175	0	0	0.806846	0	0	0	0	0	0	0	0	0	0.227268	1.20764	0.688998	13.3229	0.17766	0	19.8426	155.173	2.67261	57.6156	8.58883	10.0419	5.38578
RPL10	117.994	5.05433	0	0	6.38595	0.182037	0	0	0	0	0	0	0	0	0	0	27.4783	135.026	0	0	15.6797	2400.07	89.3552	116.388	79.1412	79.4075	29.9499
DNASE1L1	10.422	6.7394	0.0439546	1.25144	4.72469	0.463272	0.0577433	0.832399	0	1.21934	0.196443	1.03406	0	1.99226	0.0958933	0.067083	0.1399	0	0	0	0	0	0	29.9274	14.1599	24.2727	0.0600166
TAZ	0	0	0	0	0	0	0	0	0	0	0	0	0	0	0.316462	4.65921	2.05124	12.5406	5.45114	29.8954	13.9484	1047.4	6.65585	430.892	20.3818	0.182203	0
ATP6AP1	360.694	0	0	0	6.41844	13.2272	0	0	0	0.0241937	0	0	0	0	5.10793	39.4518	47.7281	89.6793	1.82838	0	15.033	737.764	38.9916	0.810333	20.6101	4.70732	2.28198
GDI1	302.714	0.586016	0	0	14.119	8.37355	0	0	0	0	0	0	0	0	0	3.96269	1.28404	23.4866	0.218739	0	13.6947	826.202	5.33438	0	7.27669	0.589537	2.24393
FAM50A	11.2236	0	0	0	0	0	0	0	0	0	0	0	0	0	0	4.72243	8.69212	5.42992	0	0	8.92543	1156.39	0.734507	85.4433	25.0696	2.63614	5.4167
PLXNA3	1.60585	0	0	0	46.6528	0	0	0	20.8696	0	28.0506	0	2.49194	0	0	0	22.6152	62.9681	0.00667189	0	35.0726	176.742	130.82	187.398	1.3922	0	0
LAGE3	134.274	0	0	0	13.952	9.23757	8.95703	2.71596	0	0.252316	0	0	0	0	0	0.17321	0	0.581131	0.43707	0	0	86.6855	0	0	0.1693	4.22943	2.17003
UBL4A	107.941	0	0	0	8.0281	27.4531	19.0698	0	0.000151315	0.492687	0	0	0.124446	0	0	0	0	0	0	0	0	7.55294	0	0	0	0	0
SLC10A3	7.27778	0	0	0	0.0149104	0.446299	1.55898	0.00380919	0	0	0	0	0	0	0	0	0	0.00129406	0	0	1.03769	26.8537	2.9093	0.888245	1.2192	3.78623	2.4196
FAM3A	18.6288	0	0	0	0	0	0	0	0	0	0	0	0	0	0.70277	13.1526	2.07306	1.19575	0.902191	5.10403	3.15169	753.104	111.456	152.042	5.47809	2.68335	9.15171
G6PD	43.3933	0	0	0	0.810763	0.790472	2.36681	0	0	0.504544	0	0	0	0	0	0.251937	0	0	0	0	0	94.8581	0	46.8189	7.1586	0.706707	0.540056
IKBKG	19.5417	0	0	0	0	0	0	0.0528466	0	0	0	0	0	0	0	0	0	0.00041793	0	0	0	193.464	3.50907	34.1939	10.9616	0.439647	1.24645
GAB3	0.421386	0	0	0	0	0	0	0	0	0	0	0	0	0	0	0	0	0	0	0	0	1.47723	193.579	11.326	259.532	32.0018	18.0357
DKC1	30.4905	0	0	0	0	0.155975	0	0	0	0	0	0	0	0	1.33719	1.79424	5.87879	34.551	0.107278	0	6.8707	218.384	68.4132	23.3418	17.3792	7.33085	1.22058
MPP1	96.5223	2.98876	0	0	0	12.0074	2.74272	1.45976	0.54613	0.00714968	8.76844	0	0	0.42828	0.223607	0.0226572	0	1.9472	7.68975	55.8953	10.2613	1.0686	0	0	29.9136	10.7523	0
SMIM9	0	0.00109492	0.457947	0.000783492	0	1.61429	2.31446	0	0	0.0620272	2.75552e-05	0.154675	0	1.73103	0	0	0	0	0	0.000560374	0	0	0	0	0	0	0
F8	13.1691	0.359458	0	0	0	0	0.0991114	0	0	0	0	0	0	0	0	0	0	0	0	0	0	56.2971	17.9596	351.359	5.0004	10.2814	0
F8A1	28.8987	0	0	0	0	9.07049	1.82516	0	0	0	0	0	0	0	0.0285742	2.82397	0	0.0358579	0.00421916	0	0	61.5204	5.28122	0	5.85526	0.594406	2.86521
FUNDC2	24.711	0	0	0	0.0323514	0.19352	0	0	0	0	0	0	0	0	0	0.184272	0.124193	18.3171	0.681864	0	9.08613e-05	360.396	40.8019	94.7349	13.8626	14.6205	1.16361
MTCP1	0	2.27894	0	0	0	0	0	0	0	0	0	0	0	0	2.83226	4.46745	8.62208	27.4307	2.93067	14.8583	0	150.48	15.3805	21.3417	4.85295	0.151691	2.23415
BRCC3	0.128422	0.305317	0	0	0	1.52451	0	0	0	0	0	0	0	0	3.43969	3.1267	3.70351	46.6734	2.1156	27.1819	24.9838	108.511	15.8647	13.3656	10.6623	0.474448	1.35313
VBP1	61.4441	0	0	0	1.17227	0.0778922	0	0	0	0	0	0	0	0	0.779505	13.803	8.64531	23.2894	3.05547	0	4.62485	346.068	34.1837	4.60754	2.35793	3.98405	2.09072
RAB39B	80.289	0	0	0	0	8.35523	4.54059	0	0.49271	0	0	0	1.18344	0	0	4.03554	1.21864	17.3299	4.40662	2.65464	32.6782	126.623	2.76403	0	1.18538e-05	0	0
CLIC2	0	1.98497	0	0	0	4.70833	7.59736	0	0	0.145378	0	0	0	0.0655715	0.180801	0.197941	0	0.00736554	0.139107	0.858385	1.68069	0	0	0	25.8451	54.2248	0
F8A3	5.43262	0	0	0	0	0.484894	0	0	0	0	0	0	0.00619859	0	0.00107762	0.808995	0	0.581096	0	0	0	12.0297	0	0.0562058	2.10408	0	1.68241
TMLHE-AS1	0	18.2272	0	0	0	0.342067	0	0	0	0	0	0	0	0	0	0	0.385871	7.10076	2.46115	0	1.1734	151.768	35.3029	101.14	27.1275	1.76222	4.56006
TMLHE	0	0	0	0	0	0	0	0	0	0	0	0	0	0	11.7552	28.2484	19.0981	102.601	7.88086	35.2737	64.2971	85.448	233.382	308.005	111.139	23.9124	12.2561
SPRY3	4.78628	0	0	0	0	0	0	0	3.9567	0	0	0	1.13572	1.95567	17.5846	10.7416	0.982713	8.65644	0.894662	14.124	19.4441	0	54.1521	15.8217	0	15.1904	0
VAMP7	12.1108	0.084557	0	0	0	0	0	0	0	0	0	0	0	0	0.176221	1.8775	5.13538	0	0	0	18.9661	327.911	11.1481	37.1229	13.7107	7.78335	3.34378
IL9R	0	2.18741	0.348322	0	0.229078	0	0	0.000151139	0	0.123407	0.0550659	0	0.0107342	0.251691	0.19778	0	0.00033823	0	0	0	0.0371806	0	0.0318584	0	1.09737	0	0
WASIR1	0	0.82046	0	0	1.46499	0	1.44545	0	0	0	0.527048	1.30521	0.893097	2.41131	0	0	0	0	0	0	0	0	0	0	0	0.176405	0
ZNF596	0	0	0	0	1.24536	0.422644	0	0	0	0	0	0	0	0	5.77652	1.28605	2.44848	46.643	0	2.31433	24.8878	277.803	11.7828	21.7342	2.88675	0	0.00673944
FAM87A	0.608748	0	0	0	0	107.222	36.8457	0	0	24.3927	0	0	3.21943	1.26302	0	0	0	0	0	0	0	0	0	0	0	0	0
FBXO25	1.41581	0	0	0	0	0	0	0	0	0	0	0	0.485808	3.72167	0.358552	1.42408	2.93922	4.69772	0	0	12.0895	723.367	13.8516	21.3585	10.6279	7.20116	6.24785
TDRP	0	3.67769	0	0	1.21591	0.349702	0	0.645932	14.288	0	0	0	0	0	0	0	13.1969	288.31	60.7939	82.242	42.356	0	0	197.253	0	102.611	39.0608
ERICH1	4.91715	0	0	0	0	0	0	3.95874	0	0	0	0	0	0	0	0	0	0	0	1.70915	0	558.371	0	4.77771	150.35	34.5923	13.0405
DLGAP2	0	278.201	91.1131	31.846	51.6508	102.407	0.0244129	0	4.39134	0.258048	0.128825	0	1.3718	20.6419	0	0	0	0	143.677	82.7415	105.234	0	0	0	0	0	0
DLGAP2-AS1	0	25.575	0	14.3445	0.981705	0.431632	0	0.42416	0.100717	0	0.0785129	0.0197592	0	0.0623095	0	0	0	0	27.1014	11.4525	0	0	0	0	0	0	0
CLN8	0	0.361509	0	0	0	0.00892135	0.067835	0	0	0	0.378172	0.196867	0	3.00874	0.462806	0	0.0281333	0	0	0.798586	6.54876e-05	0	0	0.235829	1.67357	0.00453564	0
ARHGEF10	1.32752	0.00734123	0	0	0	0	0	0	0.0195239	0	0	0	0	0	0	0	0	0	0	0	0	39.1487	3.07118	16.2818	0	0.192579	0
KBTBD11-OT1	0	0.510586	0	0	0.0605622	0	0	0	0	0	0	0	0	0	0	0	0	0	0	0	0	4.13695	8.04459	151.817	0.0870227	0	0
KBTBD11	132.981	223.984	5.22649	0	42.7959	37.2636	0	0	0	0	6.52976	2.08234	0	0	0	0	0	0	0	0	0	22.9958	0	220.585	0	0	0
MYOM2	0.147535	1328.7	321.304	0	2.95751	0	0	0.0517637	0	0	297.389	746.59	0.344798	0	0	0	0	0	0	0	0	0	0	25.2028	0	0	2.27119
CSMD1	23.3547	203.056	0	0	9.29743	8.40223	0	0	0	0	0	0	0	35.539	0	1.10486	0	362.452	2.7878	8.28311	151.174	0	526.255	0	3.26272	0	0
MCPH1	0	35.9838	0	0	0	0.429129	0	0	0.15165	0	0	0	0	2.34884	0	1.79839	8.01873	2.49656	1.85934e-06	0	15.4577	236.379	78.1464	11.2892	48.2059	18.6056	1.23888
ANGPT2	0	1.93588	0	0	0	0	0	2.30557	0	0	0	0	0	0	1.83135	0.227243	19.0749	28.2777	15.8763	1.39558	0	195.002	221.591	19.7629	13.0624	117.916	6.77367
MCPH1-AS1	0	13.2552	0	0	0	1.16318	0	0	2.28253	0	0	0	0	2.81496	4.99921	2.20299	6.35997	0.943313	12.6978	0	2.39682	126.598	19.0764	277.691	6.41639	0	0
AGPAT5	17.4744	0	0	0	0	0	0	0	5.41619	0	0	0	0	22.622	2.86792	0.868937	28.3869	67.4612	49.7568	0.0344529	24.467	239.296	114.128	400.728	46.025	0	0.163
XKR5	0	0	0	0	0	0	0	0.00696197	0	0	0	0	0	0	0	1.27269	0.625421	0.0102048	0.634171	0	0	27.3308	2.01924	1.28371	0.695474	0	0
FAM66B	0	0.0988387	0	0	0.689063	1.1296	0	0	0	0	0	0	0	0	0	0	0	3.95308	0	0	0	720.291	56.144	41.5538	0	0	0.0912034
ZNF705G	0	0	0	0	0	0	0	0	0	0	0	0	0	0	0	0	0.40532	0	0	0	0	36.4829	0	0.275637	0.027099	0.112452	0.110144
FAM66E	0	0.680703	0	0	0.0957945	1.49541	0	0	0	0	0	0	0	0	0	0	0.243695	1.02457	0	0	0	47.362	1.89838	7.14147	0	0	0.787657
FAM85B	0	71.4567	0	0	0	35.8374	0	0	0.500956	0	0	0	0	0	0	0.254754	5.52926	83.5711	14.2237	15.8638	138.299	0	0	108.428	0	0	0.00988181
MFHAS1	0.612933	62.156	0	0	0	0	0	0	0	0	0	0	1.95759	17.7488	48.6995	23.0993	0.126891	14.6807	12.2125	203.755	11.3252	0	0	3462.98	0	41.8895	0
ERI1	0	0	0	0	0	0	0	0	0.425521	0	0	0	0	0.0799906	0	0	0	0	0.093941	0	0	465.296	5.19197	388.325	23.6836	0.0654982	1.65146
PPP1R3B	0.130016	0	0	0	0	0	0	0	0	0	0.122285	0	0	0	0	0	0	0	12.2092	0	0	99.8202	93.7894	4.79456	30.5105	13.0711	7.45389
TNKS	0	5.19076	0	0	0	0	0	0	0	0	0	0	0	0	0	1.08101	22.7929	365.311	35.9616	0	27.2215	2154.13	899.538	243.253	23.3479	9.12128	2.85121
LINC00599	0	123.65	0	0	0	49.828	0	0.303339	0	0	1.81282	0.109122	0	1.69716	86.1467	190.716	155.948	315.243	128.13	251.898	108.372	0	0	0	0	0	0
MSRA	0	338.054	0.639075	0.00779248	55.7402	75.2332	0	0	1.27147	0.010865	0	1.1415	0	0.533121	0	30.1742	80.2965	0	0	0	43.3286	0	19.3195	0	0	0	0
PRSS51	0	58.3241	0	7.29989	1.30461	6.01988	0	13.6329	9.20131	0	4.5461	6.45226	0	0.00163079	15.9141	22.4431	9.24143	0	0	0	0	0	0	0	0	0	0
PRSS55	0.020243	0	3.8574	0	0	0	0.146432	10.9044	4.09697	0	0.32378	7.94268	0	2.02522	0.0190415	16.8599	3.65582	0	0	7.94164	17.2229	0	4.67433	0.178451	0	0	0
RP1L1	0.00808683	0.626155	0	0	0.011035	0	0.0338457	0	0.371899	0.326392	0	0	0	0.0149562	0	1.54666	0.339403	0	1.20803	0.0991328	0.171297	8.78135	0	0	0.338123	0	0
C8orf74	0	0	0	0	0.407293	0	0.0709607	0.458417	0.294712	0	0	0	0	0	0.833351	2.27209	0.211309	0.0185988	0.0720836	1.41975	1.12023	0	0	0	0	0.290926	0
SOX7	0	0	0	0	0	2.80248	15.5038	3.77935	18.4807	85.2409	0.0195244	0	2.17868	8.9788	0	0	0	0	10.6823	0	0.20934	0	0	0	0	63.141	0.0563735
PINX1	0	0	0.199787	0	0	30.2294	92.5655	6.68011	61.9453	39.0776	0	0	12.4624	18.8138	0	0	0	0	34.5984	21.7127	1.71626	0	0	0	0	0	0
XKR6	0	41.2275	0	0	32.8971	121.546	22.3159	0	90.468	32.9981	0	0	0	7.74063	2.30838	1.30502	64.615	160.804	83.6729	6.31514	109.715	0	96.5717	0	10.8611	0	0.0425171
LINC00529	0	0	0	0	0	0	0	0.016181	0	0	0	0	0	0	0	0	0	6.32341	0	0	0	0	0	66.4596	0	0	0
AF131216.1	0.301825	0	0	0	0	0	0	0	0	0	0	0	0	0	0	0	0.107158	8.81767	0.462503	0	0	2.2321	0.266419	48.059	0	0	0
MTMR9	86.8957	0	0	0	0.73998	0.264914	0.570335	0	0.183001	0.473959	0	0	0	0	0	4.13644	11.3264	37.3463	5.06929	0	0.984131	493.62	40.1787	31.9039	15.1554	7.34734	1.76803
SLC35G5	0	0	0	0	0.000857548	0	0	0	0.425343	0	0	0.356875	0	0.0306462	0.0970516	0.00556829	0.0351184	0	0.113508	0.274439	0	6.58451	2.29508	0.287103	0.835081	0.902606	0
FAM167A-AS1	0	0	0	0	0	0	0	0	0	0	0	0	0	0	0	0	0	33.6276	0	0	0	33.3164	0.0698687	575.433	1.79353	0	0.0264851
FAM167A	0.555243	0	0	0	0	0	0	0	0	0	0	0	0	0	0	0	0	181.742	0	0	0	83.8144	0	1079.79	0	0	0
BLK	0.67295	0.763294	0	0.21133	1.51719	0	0.0274602	0	0	0	0	0	0.133046	0	0	0.419391	0	7.52818	0.0146036	0.653325	0.578306	0	0	0	0	0	0.0216796
GATA4	0	0	0	0.891704	0	0	0	0.285927	0	7.99625e-05	0	0.640851	0.206406	0	0.0108192	0	0	0	0	0.642929	0.0413638	0	0	0	0	0	0.0349768
NEIL2	30.7674	0	0	0	7.52212	0	0	0	0	0.501151	0.000605902	0	0	0	0.51836	0	3.61537	27.2684	0.000428841	0	1.34075	13.8162	11.0901	10.7471	20.0325	0.824277	0.47793
FDFT1	34.3491	0	0	0	0	0	0	0	0	0	4.73777	0	0	0	3.03461	1.66357	0	1.63562	0	0	0	4139.72	37.5354	830.711	56.5963	4.25185	0.433427
CTSB	316.177	8.85321	0	0	0.00168466	0.342095	0	0	17.9248	0	0	0	0	4.9691	14.2228	44.1279	51.9277	37.6036	11.0917	0	86.4005	1.2671	0	0.0308144	475.519	12.7512	1.12154
DEFB135	0	0	1.3827	0	0	0	0	0.288798	0.629869	0	0.000526402	0	0	0	2.55003	0.0136124	2.38108	0.584419	0.00140867	0.453748	2.89486	0	0	0	0	0	1.89822
DEFB134	0	0	3.03559	0	0	0.00633437	0	0	0	0	0	0	0	0	3.64873	0	0.372385	3.69486	0.565962	3.59869	8.20707	0	0.16561	0	0	0.168723	0
FAM66D	0	130.311	0	0	6.83596	26.7962	0	0	0	0	0	0	0	0	0	0.0883232	5.77584	27.1705	0.444184	0	34.0419	0	165.401	182.183	0	0	0
FAM86B1	1.40178	0	0	0	1.9814	0	0	0	0.977574	0	0	0	0	0	0	0	0	6.80548	0.700243	0	4.4455	6.95598	2.65562	58.6882	0.796631	0	0.775152
FAM66A	0	78.2391	72.2784	0	1.07774	31.1565	0	0	0	0	0	0	0	0.0653305	0	0	0	0.124169	0.0696221	0	6.12293	0	7.34935	0	0	0	0
FAM86B2	0	0.0144098	0	0.154357	0	0.148648	0	0	0.367162	0.314854	0	0	0	0	0	0	0.0168159	1.28334	5.59492e-06	0.722722	1.39809	1.50597	2.12716	7.26514	0	0	0
LONRF1	1.20915	142.25	0	0	0.484531	0	0	1.73959	91.3346	0	2.53896	13.5925	3.05872	72.0831	3.45355	3.24872	0	111.861	6.77907	0	0	0	3.42874	0	0	6.30718	1.79015
LINC00681	0	0.0868865	0	0.00037449	0	0	0.131054	0	0	0	0	0	0.556967	0.215543	0.571803	0.624976	0.718039	0	0.107844	3.3925	0.0102991	1.13173	0	0	0.083463	0	0
DLC1	0	0	0	0	0	0	0	1.36855	316.99	0	0	0	834.031	719.535	0	0	0	34.986	62.2025	48.2261	0.00221493	8925.78	535.93	1596.43	0	49.8746	192.788
C8orf48	2.05549	0	0	0	0	0	0	0.562355	0	0	0	0	19.7194	1.59598	0	0	0	0	0	0	0	1.44626	0.0836609	108.65	0.000881708	0	0
SGCZ	0	0	0	0	0	0	0	0	59.2553	0	153.197	218.768	305.243	0.692562	776.096	1319.58	377.036	547.767	0	1478.05	863.3	0	1252.82	0	0	0	0
TUSC3	33.2429	5.46363	0	0	6.84231	0	26.0457	0	13.6793	0	0.504459	0	23.0143	111.126	8.33455	0	24.4344	501.236	22.8602	108.321	312.748	0	0	0	0	0	0
MSR1	0	0	0	0	0	0	0	0	0	0	0	0	0	0	0	0	0	0	0	155.202	736.353	35.5044	0	0	267.225	0	0.00946947
FGF20	1.95891	9.06186	3.61948	0	0	0	0	0.688334	0	0	0	2.21368	0.0358738	0	0.722359	0.232086	0	0	0	7.9946	2.58123	0	0	0	128.605	0	0
MICU3	65.5742	63.8885	0	0	1.29387	8.85073	0	0	0	0	0	0	0	0.0116469	0.306039	0.00480458	0	14.7104	40.4213	28.9275	227.406	328.981	1.82152	0	37.5395	0	8.89659
ZDHHC2	0.782926	22.8546	0	11.8008	222.251	0	0	0	0	0	0	213.85	0	0	0	0	0	0	0	0	0	548.933	0	388.625	49.7694	0.0144688	1.13873
CNOT7	69.2281	12.3949	0	0	16.7535	7.97944	0	0	0.105473	0	0	0	0	0	0	0	0	3.16455	1.49992	0	22.6015	147.928	0.718419	2.61927	18.098	1.85924	1.68645
VPS37A	5.6965	5.99606	0	0	0	4.45058	0	0	0	0	0	0	0	0	0	0	0	1.12498	3.90881	0	12.5357	361.719	26.1938	19.5594	24.3045	11.8196	1.1444
MTMR7	0	17.8768	0	0	14.2715	0	0	0	5.08984	0	0	0	0	0	49.0177	213.593	73.5853	81.2328	63.812	45.308	84.8075	2623.46	126.444	0	0	0	0
SLC7A2	0	0	0	0	0	0	0	0	0	0	0	0	0	0	68.423	329.187	343.306	14.8472	343.897	161.704	0	0.636251	29.1788	2371.05	0	0.384607	0.57603
PDGFRL	0	0	0	0	0	0	0	6.56853	1.36013	0	0	0	30.7788	0	88.599	42.4516	21.6375	0	99.2674	60.5015	20.9221	67.0352	0	38.3691	0	0.0256455	0.686192
MTUS1	0	0	0	0	0	0	0	0	0	0	0	0	0	0	3.08877	18.051	16.2511	236.589	215.85	105.564	0	11521	101.109	1708.68	124.613	163.014	56.3159
FGL1	0.238285	0	0	0	0	0	0	0	0	0	0	0	0	0	0	0	0	0	0	0	0	0.00618569	50.9651	853.833	75.936	0	2.15845
PCM1	5.63708	18.8114	0	0	0	0	0	0	0	0	0	0	0	0	0	0.841422	11.7433	58.1302	23.3644	0	90.4752	2278.52	178.471	563.567	125.41	13.54	14.0657
ASAH1	94.9292	0	0	0	0	0	2.75369	9.98381	21.7884	0	0	0	0	6.91909	1.8846	7.83202	5.28221	37.6409	16.4119	14.24	10.5724	273.94	37.801	6.74071	148.319	3.75734	2.10417
NAT1	0	0	0	0.115322	0	0	0.047967	0	0	0	0.467346	0	0.674286	0	0.0898816	0	0	1.72758	0.0810479	0	0	2.8112	0	0.601307	13.8727	5.43086	1.30943
PSD3	183.599	130.295	0	0	0.758964	0	0	0	1.33252	0	0	0	0	0	0	0	0	0	0	0	0	4191.08	435.618	2429.71	19.9268	0	0.448631
SH2D4A	0	5.45436	0	0	0	0	0	0	0	0	9.15992	0.877825	0	0	0	0	0.1245	0	0	0	0	0	353.226	298.887	34.5066	0.0659332	0.00721029
CSGALNACT1	0	340.678	0	0	0	97.644	0	0	11.1546	42.0254	187.357	365.598	9.17131	0	0	0	0	0	0	0	0	0	1308.98	3605.72	419.56	20.4812	0
INTS10	0.455559	132.738	0	0	0	0.428035	0	0	0	0	0	0.244805	0	0	0	0	0	0	0	0	0	484.041	332.121	603.718	82.8191	0.487716	0
LPL	27.2917	0	25.4522	47.7375	0	0	0	0	0	0	0	123.816	0	0	0	0	0	0	0	0	0	2.72266	656.94	0	0	10.6086	155.759
ATP6V1B2	401.106	1.92193	0	0	39.5724	96.4935	22.4148	0	0	5.95183	0	0	0	0	1.36735	13.0285	0.671134	12.3227	3.13926	16.9374	200.164	3.86453	0	0	74.8056	0.000204699	0
LZTS1	56.1005	857.058	1373.36	89.4295	27.9974	0	0	0	25.6635	0	0	262.244	165.572	7.60846	0	50.5768	0	0	0	0	0	0	0	0	0	0	121.298
LZTS1-AS1	0	148.794	92.8306	30.1068	0.609464	0	0	0	0.0509789	0	0.0204814	44.1002	18.9713	0.51523	0	8.41368	0	0	0	0	0	0	0	0	0	0.000775395	44.1285
GFRA2	67.3441	215.677	1.16587	73.7525	42.8685	59.4721	439.098	0	0	0	0	419.561	0	62.282	12.4547	0	0	0	0	0	0	0	0	0	0	0	0
DOK2	0.765303	0	0	0	0	0	0	0.147491	1.47993	0.292255	0	0.0022827	20.4651	0.0278738	0	0	0.0323175	0	0	0	0	0.647616	0	0	1.09068	0.116924	0.490057
XPO7	14.3144	11.3384	0	0	0.0297413	0	0	0	0	0	0	0	0	0	2.43189	6.117	7.34056	19.9629	8.71485	0.634391	52.3462	629.257	112.148	7.73734	13.7993	5.71562	1.48252
NPM2	3.87329	41.6215	3.29546	14.215	79.1185	45.1798	0	0	33.7425	0	0	0	0	0	1.98159	2.65209	28.5766	192.066	3.3822	85.5656	42.409	0	0	0	0	0	0
FGF17	0	77.1024	0	0	66.576	133.135	0	0	78.823	0.0188779	0	0	0	0	1.29388	1.13849	40.3884	203.545	5.89545	98.586	79.6999	0	0	0	0	0	0
DMTN	297.316	172.516	48.6128	0.0812148	13.3285	60.6401	77.0939	0	0	9.22912	8.19311	28.8071	8.33484	6.42865	0	0	0	0	0	0	0.873189	0	0	0	0	0	0
FAM160B2	2.10872	0	0	0	0.882988	0	0	0	0	0	0.132568	0	0	0	0	0.241387	0	17.6573	1.1301	0.265394	0.801878	193.045	50.597	191.534	28.7755	0.847633	2.09473
NUDT18	7.87794	0	0	0.112276	1.91226	0	5.71213	0.495388	0	0.26411	0	0.0971717	1.76007	0.0286322	0	0	0	0.109521	0.584456	0.0301308	0.275994	2.37569	0	0	0	0	0
HR	19.5929	0	0	6.0336	14.947	39.1535	61.3365	0.0757863	0	0.567191	0	0.621292	0	0.379225	0	0	0	0	0	0	0	528.637	0	0	0	0	0
REEP4	0	0	0	0	0	0	0	0	0	0	0	0	0	0	0	0	0	0.0517221	0.000220054	0	0	134.791	9.44806	43.4681	42.3124	2.35205	0.0275524
LGI3	149.797	0	0	0	0	0	0	0	0	0	0	0	0	0	0	0	0	0	8.39669	78.2823	0	4113.25	0	0	0	0	0
SFTPC	4.42776	0.12146	0	0	0	0	0	0.189389	0	0	0	0	1.07494	0	0	0	0	0	0.623787	5.98391	0	659.918	0	0	0	0	0.101136
BMP1	0	46.7824	0	0	0	0	0	0	0	0	0	0	0	0	0	0	0	0	9.7172	5.27037	0	778.144	175.221	177.646	2.52284	0	4.28336
PHYHIP	400.071	455.209	310.792	0	26.9428	334.312	6.021	0	0	5.81435	14.1014	36.6991	2.63807	6.74263	0	0	0	0	0	0	0	0	0	0	0	0	0
POLR3D	2.34533	0	0	0	0	0	0	0	0	0	0	0	0	0	0.290815	0.0152164	0.217016	9.59817	3.48878	1.80392	6.11823	331.975	14.2024	28.1319	7.50178	2.24101	5.34223
PIWIL2	0	12.2715	0	0	7.53162	0.041545	0	0.130353	0.648969	0	0	0	0	0.00301135	0.652104	0.258746	1.43545	2.53058	0	0	12.2211	162.63	3.58347	44.2606	1.47814	0.691611	0.215059
SLC39A14	16.9239	85.2063	5.70255	0	0	0.325077	0	0.196912	0	0	3.23397	0.0700091	0	1.8339	0	0	0	0	16.6798	118.108	0	0	0	212.993	0	0	0
PPP3CC	0	0	0	0	0	6.04745	0	0	0	0	0	0	0	0	0	1.58223	1.4235	41.674	31.6138	17.7756	60.767	161.707	206.689	516.984	40.3432	93.1228	16.6158
SORBS3	0.110599	0	0	0	0	45.3805	0	0	0	0	0	0	0	0	0	3.03814	0	0	1.52925	0	8.01006e-05	217.675	402.113	1479.19	17.5388	36.698	67.9704
PDLIM2	0.440399	0.136287	0	0	0.822289	0.0248278	0	0	0	2.39634e-05	0	0	0	0	0	0.61919	0	0.539048	0	0	0.334921	0.809076	0	8.75565	3.24615	0.595723	0.0822931
C8orf58	3.62049	0	0	0	1.13832	0.94909	0.0693668	0	0	0.0604875	0	0	0	0	0	0.0159884	0.0370109	3.28774	0	0.0370232	2.75257	0	9.05788	51.7615	2.10631	4.64247	4.02706
CCAR2	37.0031	14.6896	0	0	0.838426	7.16606	0	0	0	0	0	0	0	0	0	0.150709	0.569693	1.65874	0.745997	0	1.97735	142.823	1.40356	29.3002	3.62871	3.53455	2.22447
BIN3	0	94.7008	11.3398	0	0.752975	15.5893	0	0	0	2.45113	20.0434	0	0	0.375124	0	0	0	0	0	0	0	17.2436	0	13.0082	8.44921	2.06407	0.532524
EGR3	127.551	296.251	177.352	0.292737	115.222	218.466	0	0	0	13.4878	8.22602	36.9349	0	0	0	0	0	0	0	0	0	0	0	0	0	0	0
PEBP4	0	46.3831	0	0.0040298	47.8601	0	0.353798	0.0809445	0	0.637985	1.61577	0	0	0	1.09366	3.30498	0	0	1.23122	34.404	0	0	0	300.52	13.1425	0	0
RHOBTB2	76.2988	11.4335	28.0687	74.5964	54.6266	1380.71	172.606	0	0	185.39	0	0	0	0	0	0	0	0	0	0	0	0	0	0	0	0	0.278421
TNFRSF10B	0	0	0	0	0	0	0	0	0	0	0	0	0	10.1857	0	0	0	0	0	0	0	0	239.52	379.739	163.144	99.3518	7.54534
TNFRSF10D	0	0	0	0	0	0	0	0	0	0	0	0	0	0	0	0	0	0	0	0	0	0.368321	0	0.856635	109.673	87.6335	9.28233
TNFRSF10A	0	0	0	0	0	0	0	0	0	0	0.0789793	0	0	0	0	0	0	0	0	0	0	9.98584	0.478986	5.55498	36.9077	63.3238	0.388504
CHMP7	26.9108	0	0	0	0.68666	16.5779	0	0	0.764819	0.0103477	0	0	0	0.0795865	0.10216	19.1931	3.10812	15.0855	3.21157	4.91583	7.2286	114.789	10.9672	0	2.36427	2.05533	0.343209
R3HCC1	20.8714	0	0	0	9.33531	0	0	0	0	1.2934	0	0	0	0	0	17.2124	0.194496	4.29443	6.78525	0	0	463.74	4.7608	0	1.68148	3.45871	0.0621533
LOXL2	0	106.386	0	0	87.0114	0.0346981	0	0	0	0	0	0	0	2.7386	0	0	0	0	0	0	0	430.958	44.596	31.6176	0.362739	21.3572	1.61681
ENTPD4	81.3184	0	0	0	5.96938	79.057	0	0	0	0	0	0	0	0	0.0422673	9.77599	6.18828	41.3809	6.05858	4.50812	45.8571	350.952	31.1812	0	25.598	5.75208	1.75479
SLC25A37	0	97.7646	0	20.1471	12.1191	74.4895	0	0	0	0	0	0	0	0	0	0	0	0	0	0	0	126.567	1.98643	1168.06	378.339	3.56459	0.0513333
NKX3-1	3.48582	0	0	0	0	6.23196	1.19894	0.4784	2.64822	0	0	0	0	0	0	0.667183	0.196096	12.9313	1.10745	0.257162	0	0	0.392428	2.94895	3.23086	1.73481	0.0152144
STC1	2.64982	0	0	0	0	0	0	0	0	0	0	0	19.588	6.71315	0	0	6.28515	0.71083	0.00979243	0.013886	0	0.165705	0	0	0	21.8789	23.516
ADAM28	0.692683	0	0	3.00594	0.943162	0	0	12.1413	0	0	0	0	0	9.21027	0	0	0	0	0	0	0	1.40439	0	0	1099.6	0	0
ADAMDEC1	0	0	0	0.537858	0	0	0.399617	1.15944	0.0291087	0.6688	0	0.550279	0	0.393403	0.00248726	0	0	0	0	0.683993	0	0.000868866	0	0	0.0969877	0	0
ADAM7	0	0	0	47.3721	0	0	6.97914	19.1052	0.478465	0.164207	0.624375	0.393796	0	14.3151	0	0	0	0	0.0125292	1.20141	0	0	0	0	0	0	0
NEFM	553.555	0	107.542	75.9525	0	0	14.5657	52.0646	0	0	0	5.6589	0	16.9785	0	0	0	0	0	0	0	139.992	0	0	2.82567	0.154556	0
NEFL	639.3	0	0	19.0474	8.78902	25.2915	43.675	2.33116	0	0	0	0	0	0.520665	0	0	0	0	3.48535	0	0	508.314	0	0	25.3277	0.0927282	0.379182
DOCK5	0	0	0	0	0	0	0	0	0	0	0	0	0	0	0	0	0	0	0	0	0	14231.2	776.027	652.726	51.3568	0	9.65743
GNRH1	0	0	0	0	0	0	0	0.450164	0	0	0	0	0	0	0	0	0	0.000810152	0.766686	0.614286	0	31.6478	0.83151	21.1148	3.16073	2.44905	3.94654
KCTD9	0.881744	0	0	0.361555	0	0	4.96641	0	0	0	0	0	0	0	0	0	0	0	5.30383	0.000798158	0	53.7658	40.3225	192.68	24.4278	23.359	19.8212
CDCA2	0	0	0	0	0	0	0	0	0	0.00825275	0	0	0	0	0	0	0	0	0.750522	0.282004	0	24.3014	0	9.79249	2.29322	0	0
EBF2	0	6.96155	10.3837	0	0.00625373	0	0	1.21062	0	1.5577	0	0	0	0	0	0	0	0	0	0	0	3.19923	0	0	0	0.586854	0.169881
PPP2R2A	14.1124	41.4267	0	0	0.0923737	0	0	0	0	0	0	0	0	0	0	0	0	0	0	0	0	6098.81	245.849	0.155189	82.0625	34.4645	5.09298
BNIP3L	65.945	6.94112	0	0	0.495078	0	0	0	0	0.647646	0.300105	0	0	0	0	1.279	0	0	0	0	0	1315.87	8.58668	2.41923	56.613	0	5.62224
PNMA2	379.756	11.4899	0	0	1.28979	16.5265	44.2845	0	22.6523	1.71106	0	0	0	4.69089	24.2896	40.6542	76.9501	250.02	39.0672	87.7886	482.313	0	0	0	0	0	0
DPYSL2	256.364	0	0	0	0	0	0	0	0	0	0	0	0	0	0	0	0	0.25403	0	0	12.9161	4317.37	1.17954	1197.21	37.9655	0	4.6618
ADRA1A	0.722202	0	0	0	0	0	0	233.682	0	0	0	0	0	0	272.998	545.383	1561.98	1573.31	1.34426	307.995	148.374	0	706.418	2026.32	0	0	0
STMN4	155.222	0	0	0	0.704387	27.8016	0	0	0	0	0	0	0	0.518765	0	0	1.26691	0.164059	53.4974	0	84.9868	3309.37	36.1626	0	0.911367	0	2.96727
TRIM35	0.98911	0	0.224599	16.3332	0.961066	0	0	0.642053	0	0	0	0	0	0	0	0	0	5.15909	0	0	0	116.175	0.035624	20.1281	0.164683	0.934543	1.00335
PTK2B	83.8498	936.132	1118.82	238.334	24.3132	0	0	13.1353	0	0	0	291.981	0	58.4834	0	0	0	0	0	0	0	0	0	0	6.8442	0	0
CHRNA2	0	0	0	0	0	0	0	0	0	0	0	0	0	0	0	0	13.36	1894.39	0	0	0	0	0	0	0	0	0.0027008
EPHX2	0	0	0	0	0	0	0	0.950305	0	0	0	0	0	0	0	0	1.32957	242.541	59.0073	179.857	0.254996	227.078	118.699	601.422	0	3.64608	0.702797
CLU	480.037	0	0	0	0	0.10435	0	0	0	0	0	0	0	0	0	3.15198	0	4.2951	0	0	11.3134	1541.09	88.6983	4081.82	16.978	18.1693	2.257
SCARA3	3.39336	0	0	0	0	125.983	0	0	0	113.644	0	0	0	25.285	0	0	0	2.19337	0	0	0	23.9336	0.607516	3269.14	0	0	0.434825
CCDC25	37.5959	81.3581	5.73702	0	0	1.86684	0	0	0	0	0	0	0	0	0	0	0	0	0.159724	4.36535	6.49744	47.3533	0	3.17168	0.088346	0.669245	0.18881
ESCO2	0.332276	0	0	0	0	0.721985	0	0	0	0.12843	0	0	0.0140861	0.39928	0.0434951	0	0.016354	0.20953	0.702833	0.0808901	1.86221	12.2278	0	1.4371	0.0684081	0	0
PBK	0	0	0	0	0	0	0.0177729	0	0.23945	0	0	0	0	0.817957	0.124071	0.384322	0.0543675	1.10442	0.286387	0.187853	0.250592	0.0979491	0.57915	0.153744	3.24995	0.20062	0.35255
SCARA5	0	0	0	0	0	0	0	0	0	0	0	0	0	0	0	0	0	165.227	0	61.2654	495.12	0	0	0	0	0	0.0313519
NUGGC	0	0.199747	0	0	0	0	0	0	0	0	0	0	0	0	0	0	0	0	0	0	104.063	0.0594287	0	0	2.42118	0	0
ELP3	0	0.133284	0	0	0.385266	0.00461383	0	0	0	0	0	0	0	0	0.967731	1.78268	24.0856	55.7815	0	8.56638	65.4998	671.021	232.257	115.929	59.9329	5.56118	1.54175
PNOC	0.244174	0	0	0	0	0	0	0	0	0	0	0	0	0	13.9641	4.91868e-06	522.695	322.644	0	428.91	799.187	0	0	0	0	0	0
ZNF395	3.59962	36.6391	0	0	9.48142	2.66208	0	0	0	0	0	0	0	0	0	0	0	0.0987699	0	0	0	140.099	8.33308	355.698	0	2.80822	1.04697
FBXO16	0	158.146	22.4822	0	14.3679	112.417	0	0.0220862	102.435	2.9858	1.21747	0	0.0600698	17.3148	0	12.1922	11.7706	40.6606	15.6234	67.4964	380.301	0	0	0	0	0	0
FZD3	88.3282	264.393	0	0	114.66	136.176	0	0	0	4.93929	0.477052	0	12.7358	32.3025	0	0	0	0	0	0	141.222	0	0	9.99698	0	0	0
EXTL3	48.9215	0	0	6.91955	0	196.408	130.81	0	72.7328	0	0	0	157.718	0	0	0.0304983	0.306605	29.0318	2.26072	0	0	232.26	1.35195	40.9212	3.33496	0	0.280663
EXTL3-AS1	0	0	0	0	0	0.0647769	0	0	0	0	0	0	0	0	0	0	0.148788	0	0	0.00520812	0.777229	110.546	6.05101	16.7878	0.0768875	0	1.98452
INTS9	0	0	0	0	0	0	0	0	7.72096	0	0	0	0	0	0.794246	46.3147	27.4739	0.171717	0	28.3928	0.289981	432.406	104.35	401.208	20.2168	0.342232	0.0627797
HMBOX1	0	0	0	0	0	0	0	0	2.27125	0	0	0	0	0	0	71.2872	326.836	47.367	0	11.823	30.3018	1219.74	273.011	1306.91	105.731	31.0349	8.82828
KIF13B	0	0	0	0	0	0	0	0	0	0	0	0	0	0	0	0	0	0	0	0	0	11027.7	98.9046	34.3855	92.3592	20.9066	6.04456
DUSP4	8.66097	45.2867	16.2386	0	0	0	0	0	20.7346	0	0	0	0	10.6697	85.0614	359.77	40.472	61.1742	1.71262	0	0	0	11.7375	0	0	0	0
LINC00589	0	0	0	0	0.0550739	0	0	0.214659	13.1754	0	2.30587e-05	0.0222364	0	0.40522	0	0.362281	0.00626762	0	0.691146	0	0	0	1.44238	0	0	0	0
SARAF	381.386	0	0	0	12.0482	0.146823	0	0	0.337997	0	0	0	0	0	28.8319	33.823	95.969	134.584	1.73892	0	233.041	946.279	26.5	54.5616	48.7391	8.22419	1.58084
LEPROTL1	64.6105	31.5301	0	0	0.577939	2.75731	0	0	0	0	0	0	0	0	46.3912	11.5142	8.48539	25.2224	1.83852	0.58893	68.3077	115.564	48.1959	14.3391	40.6969	13.7397	5.33445
MBOAT4	0	0	0	0	0.355734	0	0.00314296	0	0	0	0	0	0	0	0.137608	0.0902761	0.377118	0.0373677	0.185688	0	0.71966	0.694231	0.463829	4.46027	0.504156	0	0
DCTN6	68.8005	4.29758	0	0	0	0.0881481	0	0	0	0	0	0	0	0	0.265447	1.76708	1.14923	2.22394	0.978172	0	7.95914	260.124	3.25071	11.9361	1.84189	5.60827	4.33417
RBPMS	0	0	0	0	0	0	0	0	0.15944	0	0	0	0	0	0	0	0.193951	3.02332	0.530039	0	0	0	0	1624.89	0	181.623	216.479
GTF2E2	0.00474745	0.607126	0	0	0	0	0	0	0.0127209	0	0	0	0	0.0340415	0.150593	9.96129	27.2801	61.1105	0.292066	5.69711	56.5616	71.6338	0	57.3886	36.7382	1.42014	0.943489
SMIM18	0.589414	0	0	0	0	0	0	0	8.63695	0	0	0	0	0	1.50561	13.622	41.7657	70.5067	0.95117	8.52647	25.8441	9.01621	15.1582	0	0.39824	0	0.248732
GSR	11.4328	0	0	0	0	0	0	0	0.893479	0	0	0	0	1.15068	10.2335	45.8913	83.0981	85.7314	19.3088	230.351	192.56	0	0	38.6042	15.2291	0.371096	0
UBXN8	4.07021	0	0	0	0	0	0	0	0	0	0	0	0	0	6.45972	22.6455	36.756	110.286	0.76832	0	22.7704	550.774	0.859362	72.5224	8.12588	1.08936	0.00614904
PPP2CB	185.547	0	0	0	0	0	0	0	0	0	0	0	0	0	1.80075	44.1015	24.0012	233.711	20.9941	32.45	243.094	663.248	16.3312	802.976	23.6285	10.3876	11.5764
TEX15	0	0	0	0	0	0	0	0.0863412	0	0	0	0	6.68483	79.3942	356.155	178.941	17.7395	4.67269	16.0743	0	4.50581	0	0	553.603	0	0	0
PURG	9.55206	7.75519	0	0	0	0	0	0	0	0	0	0	0	0	18.9705	104.363	7.2699	85.8933	1.8457	2.38742	90.0084	0	113.692	544.542	0	0	0
WRN	0	4.59335	0	0	5.00423	0	0	0	0	0	0	0	0	0	5.91463	15.3373	0.303442	0	0	0	1.1031	869.378	107.46	874.806	24.025	11.502	0.849239
NRG1	0.748169	0	0	201.315	67.0712	326.47	1412.95	47.3258	0	87.6321	258.105	508.321	0	263.12	0	518.928	0	0	0	0	0	0	0	0	0	0	0
FUT10	0	0	0	0	0	0	0	0	0	0	0	0	0	0	0	1.43831	5.2528	33.4393	15.6757	0	3.96967	48.634	127.007	2534.57	38.6647	4.59046	2.148
TTI2	0.598149	23.3469	0	0	0	0	0	0	0	0	0	0	0	0	2.6234	0.450324	1.61319	5.51808	0.869327	4.40182	3.6664	264.605	2.70526	107.391	0.664083	0	0.177256
MAK16	17.9076	2.62265	0	0	0	0	0	0	0	0	0	0	0	0	0.000905544	0	1.72296	17.6491	0.168999	1.94707	10.231	54.5001	2.70915	9.60904	6.84749	0.538208	0.0631982
RNF122	0	0	0	0	0	0	0	0	0	0	0	0	0	0	0	0	0.82703	18.773	0.606026	0	0	51.9038	30.0853	137.03	35.5483	1.66775	0.107422
DUSP26	90.887	24.2509	0	0	11.0045	3.05802	0	0	1.12377	1.86999	0.120133	0	0	0	10.543	13.1517	10.0177	57.9437	3.28502	4.78628	108.651	2.40657	0.645516	0	0	0	0
LINC01288	0	0.0150144	0	0.0262287	0.00544669	0	0	0	0	0	0	0	0.000844988	0.0112679	0	0.0067073	0.0768446	0	0	0.0060906	0.198148	4.5765	1.73087	0.454039	0	0	0
UNC5D	0	0	50.0566	412.648	142.316	470.401	0	0	0	79.6273	29.127	0	0	0	287.155	87.2292	18.8134	0	135.1	228.609	38.4906	0	0	0	0	0	0
KCNU1	0	0.0177897	0	0.330287	0.103272	0.000202006	0	0.000349756	0	0	0.702059	0.00115633	0.359939	0	0	4.93502e-05	0	0.105409	0	0	0.162421	1.08121	0	0	0	0.0376559	0
LINC01605	0	247.66	313.393	0	0	0	0	16.3026	0	0	4.1823	465.822	0	0	0	0	0	0	0	11.4838	0	0	0	0	24.9885	0	0
ZNF703	17.2611	0.149329	0	0	0	0	0	0.695835	0.121152	0	0	0	0	0	0	0	0	0	0	462.924	0	0	0	428.899	23.2494	1.59432	22.9852
ERLIN2	2.86712	0	0	0	0	0	0	0	0	0	0	0	0	0	0.0116519	0.6989	9.06893	23.3526	0.440699	0	0.0706738	660.723	124.891	645.431	11.9753	0.734907	3.52064
ADGRA2	0	149.255	33.1406	0	0	0.886232	0	0.998677	0	22.6774	0	20.0629	0	0	0	0.051088	1.23218	6.77258	7.85264	70.6353	38.138	0	0	0	0	44.5776	43.1423
BRF2	16.0823	0	0	0	0.64298	0.0114464	0	0	6.24755e-06	0	0	0	0	0	0.0270554	4.6869	0.128888	1.67665	0	0	0.489131	37.8928	4.44725	0.00142632	0	0.477142	3.32764
RAB11FIP1	0.207872	300.241	408.343	80.0837	0.671607	0	0	0	0	0	0	0	0	0	63.2111	173.601	13.1241	12.5174	0	0	19.0113	0	0	0	9.48762	0.00220433	0
GOT1L1	0	47.4544	0	0	0	0	0	0	0	0	0	0	0	0	26.1496	49.0678	5.4246	0	0	0	0	0	0	0	0	0	0
ADRB3	0	38.6672	0	0	0	0	0	0	0	0	0	0	0	0	17.2002	52.8445	9.41542	0	0	0	0.0375675	0	0	0	0	0	0.11273
EIF4EBP1	3.05762	0	0	0	0.260579	0	0	0	0	1.7012	0	0	0.715802	0.48641	0.481197	15.5854	25.3114	94.2128	0	0	1.56903	0	75.1711	9.93878	23.9736	6.48791	2.60062
ASH2L	29.6384	6.03571	0	0	0	2.49855	0	0	0	0	0	0	0	0	0.64051	4.3714	3.19947	17.7609	0	3.69048	38.6901	119.681	21.6854	106.08	18.0345	1.25582	0.453548
STAR	9.13972	0	0	0	0	0.117442	0	0	0	0	0	0	0	0	0.772424	1.71037	5.60416	39.7131	0.508316	69.5579	33.7371	0	0	0	0	0	0.104097
LSM1	41.8394	0	0	0	0	0	0	0.258619	0	0	0	0	0	0	0	2.93324	2.26876	4.31797	0.28648	11.3455	8.75729	179.975	4.71059	10.9848	1.49926	3.68471	5.35125
BAG4	137.819	3.28912	0	0	11.6543	31.2078	4.69024	0	0	0.891821	0.00431868	0	0	0	1.38915	1.04464	1.77992	5.78715	0.0879552	1.63211	40.4487	0.387524	0	0	4.16918	0	0
DDHD2	54.416	0.965419	0	0	0	5.6322	0	0	3.14274	0	0	0	0	0	3.64349	5.4096	1.28423	22.7531	3.70433	53.2823	58.267	389.695	18.0306	6.92673	2.06205	18.0338	0.0259893
PLPP5	0.671708	0.424887	0	0	0.317803	0	0	0	0	0	0	0	0	0	8.22476	5.74897	12.4793	144.928	57.575	209.358	129.993	2.21425	121.453	511.288	3.52707	4.20808	0.151897
LETM2	1.45918	0	0	0	0	0	0	0	0	0	0	0	0	0	4.0756	4.62148	14.0383	24.0444	21.7488	152.026	140.551	0	0	14.512	0	0	0.125753
FGFR1	21.0082	0	0	0	400	0	0.215965	0	742.915	0	0	0	185.107	0	0	0	0	5.05441	0	6.16215	0	0	2354.26	1915.39	0	23.4683	6.4415
C8orf86	0	0	0	0.765247	21.7432	0.665487	31.6023	0	51.6983	0	0	0	16.2725	0	0	0	0	0	0	0	0	0	26.6107	0	0	0	0
TACC1	72.4469	17.4701	0	0	21.9378	18.3116	0	0	0	0	1.34905	0	0	0	0	0	0	0	0	0	0	3999.62	0	45.8139	51.0456	232.386	74.0042
PLEKHA2	22.2044	614.55	297.936	32.2169	0	0	0	0	0	0	4.57534	8.49038	0	0	0	0	0	0	0	0	0	0	1119.43	175.055	241.58	10.0329	34.6869
HTRA4	0	15.9451	0.366384	0.483041	0	0	0	0	0	0	0	0	0	0	0.00176142	0	0	1.13259	0	0	0	0	34.5858	2.8393	5.84782	0.243359	1.54534
TM2D2	59.5851	0	0	0	0	0.530327	0	0	0	0	0	0	0	0	0.185651	1.7856	17.4223	32.0436	1.47966	0	4.56294	106.81	13.2511	8.62068	9.04703	4.65995	1.80599
ADAM9	0.123782	228.019	0.433783	1.37833	0	0	0	0.156434	0	0	0	0	0	0	0	0	3.40308	0	0	0	46.0614	78.271	2.35572	0	133.132	1.25952	0.108728
ADAM32	0	69.7964	29.8543	3.99654	30.8986	45.1884	0	0.145853	0	0	0	0	0	0	5.72904	5.24625	2.40727	6.54059	0	0.296376	1.41846	0	0	0	0	0	0
ADAM18	0.137187	0	0	0	0	0.0042598	0	0.665227	0.00180022	0.17566	0.000711401	0	0	0.0886893	0.160461	0.776689	0	0	0	0	0	30.4993	0.193857	0	0	0	0
ADAM2	0.0710924	0.0304048	0	0.074518	0.00218089	0	0	1.05614	0.0127599	0	0	0	0	0	2.19174	0.749851	0.85114	0	0	1.17573	0.0967894	0.242204	0.0120131	0	0.543804	0.447846	0
IDO1	0	7.29133	0	0	0.0285521	0	0	0	0	0	0	0	0	0	0.187249	0	0	0.0896622	0	1.91259	0.198214	10.3656	0.394114	8.69607	2.87212	0.413348	0
IDO2	0.0987886	0	3.28862	0	0	0	0	0.182186	0	0	0	0	0.00280163	0	0.239586	0.680879	0	0.2341	0.162998	2.1499	0	0	0.276367	0.059704	1.74914	0.240312	0
ZMAT4	0	263.617	0	39.3748	191.975	467.888	79.8907	0	0	10.6677	0	0	0	1.38532	79.9987	202.099	309.159	135.498	0	1205.78	188.753	0	0	0	0	0	0
SFRP1	0	0	0	0	0	0	0	0	0	0	0	0	0	0	571.969	98.1365	35.3721	104.17	0	0	1.51296	1187.14	4.25302	0	1.67038	0.455642	0.966694
GOLGA7	28.9817	0	0	0	0	0	0	0	0	0	0	0	0	0	0	0	0	9.22039	0	0	0	3628.51	4.88187	0	0.931092	3.57277	1.3959
GINS4	0	0	0	0	0	0	0	0	0	0	0	0	0	0	0	0.00265234	0	0.592777	0	8.10384	0	231.735	0	6.08665	1.74577	0.202668	0.384721
GPAT4	37.4655	0	0	0	0	0	0	0	0	0	0	0	0	0	3.89955	26.9536	0	38.562	65.1993	96.2235	47.5362	509.239	42.4684	0	24.8925	5.21498	0.08561
NKX6-3	0	0	0	0	0	0	0	0	0	0	0	0	0	0	15.6901	25.1288	0.640911	15.0185	21.9335	163.751	13.489	0	0	0	0	0.00175732	0
ANK1	0	0	0	0	0	0	0	0	0	0	0	0	0	0	298.268	198.555	211.254	1661.83	820.021	3514.59	1933.44	0	0	0	0	0	0
KAT6A	0	0	0	0	0	0	0	0	0	0	0	0	0	0	0	2.60371	10.9571	94.2592	3.6519	0	58.2224	3400.87	187.003	434.999	219.076	102.073	16.3527
AP3M2	91.4375	0.681131	0	0	0	0.220383	0.00245604	0	0.0031557	0	0	0	2.37968	0	13.9501	30.7629	44.6898	158.995	23.0498	96.688	32.9481	4.79018	0	0	0	5.29882	0.770471
PLAT	0.168794	0.804309	0	0	0	0	0	0	0	0	0	0	0	0	0	0	0	357.315	10.6758	0	0	0	943.784	0	82.7154	129.105	4.69043
IKBKB	0	0	0	0	0	0	0	0	0	0	0	0	0	0	0.243233	1.46434	8.06555	180.596	0	0	0	1099.62	44.4603	208.345	231.046	96.7752	2.59202
POLB	0	58.8054	0	0	0	0	0	0	0	0	1.99915	0	0	0	5.88645	12.1064	1.74842	691.342	8.7161	0	3.86021	78.9996	0.0206408	4.35488	98.5712	7.2929	0
VDAC3	160.86	0.00671187	0	0	0	4.71136	0	0	1.94466	0	0	0	0	0	1.09609	6.87064	1.64396	58.8168	44.7578	158.774	35.0555	79.0323	28.2213	222.228	5.02094	0	0.29639
SLC20A2	0	31.9458	0	0	0	0	0	0	0	0	0	0	0	0	6.42026	79.1377	0	4.73585	0	0	0	2050.17	0.33843	411.361	8.17776	3.55313	70.9526
SMIM19	31.6487	5.10537	0	0	8.3276	1.27715	0	0	0	0	0	0	0	0	2.65398	9.78216	1.12838e-05	7.36245	0.369298	0	0	430.391	12.7859	66.9762	3.2353	1.05483	18.5961
CHRNB3	0.00418023	0	0	0	0	0	0	0	0	0	3.01802	0	506.386	0	0	0	246.719	311.845	0.192075	0	0	0	0	0	1.34019	0	0
CHRNA6	0	0	0	0	0	0	0	0	0	0	0	0	43.2375	0	0	0	343.66	447.773	0	0	0	16.9386	0	2.65854	0	0	0.0304642
THAP1	21.3725	0	0	0	0.0681594	4.19235	0	0	0	0	0	0	0.000561507	0	0	0.070068	2.12199	12.6151	2.32978	0	0.0103269	99.2083	0.134501	0	1.86458	1.79592	0.434037
RNF170	2.17928	0	0	0	0	0	0	0	0	0	0	0	0	0	9.01201	4.03195	0.631637	9.1671	2.25613	3.39437	31.4351	1694.23	48.2786	229.204	14.9447	0.518616	0.00479024
HOOK3	0	2.60652	0	0	0	0	0	0	0	0	0	0	0	0	1.4866	0.627108	33.0734	39.8915	4.50856	0	53.3628	1507.66	105.96	206.497	58.1517	8.95222	8.05214
FNTA	18.83	0	0	0	0	0	0	0	0	0	0	0	0	0	0	1.12343	13.7416	6.9872	0.748948	0	19.5897	924.443	36.2457	82.842	23.2161	11.9511	1.90967
POMK	0	0.836256	0	0	0.144705	7.01703	0	0	0	0	0	0	0	0.00749593	0.0570084	0.426979	2.51305	0	0	0	19.9941	99.5062	3.46832	6.5927e-07	17.1201	3.52193	1.74174
HGSNAT	0	26.0915	0	0	0	0	0	0	0	0	0	0	0	0	15.4431	17.9308	6.38094	11.999	27.3348	48.8668	228.034	268.117	37.6947	107.587	36.9341	10.8906	0.210454
LINC00293	0	0	0	0.22339	0	0.00183548	0.0204375	0	0.335354	0	0	0.018015	0.0582312	0.00126899	0	0.0241569	0.16162	0.549961	0.00590365	0	0	0.157748	0	0	0.0253158	0	0
SPIDR	0	136.091	0	0	0	85.5659	0	0	0	0	0	0	0	6.85408	1.99192	0	4.11628	38.7979	49.4407	0	89.9396	45.6546	186.615	13.6302	111.224	30.1238	6.7525
CEBPD	28.6859	62.5082	107.423	0	0	64.5556	0	0	0	0	0	0	0	0.922105	0	0	0	0	0	0	0	0	187.979	503.411	201.757	169.18	162.725
PRKDC	13.5791	90.043	2.97586	0	0	0	0	0	0	0	0	0	0	0	0	1.59066	3.98964	8.18157	0	0	46.4427	759.21	49.8825	12.0454	53.6233	6.27576	3.04597
MCM4	33.822	2.18162	0	0	0.0728746	10.5809	0	0	0	0	0	0	0.158556	0.0473997	0.889936	0.418207	3.04285	0.973516	1.99063	2.8329	11.3352	22.9794	0	0	0.00653321	0	0
UBE2V2	204.48	0	0	0	1.44278	55.4009	13.2243	0	0	0	0	0	0	0	0	0.0105076	0	3.63779	1.47495	0	33.1012	207.05	0.0169336	0	23.2277	4.41622	3.31039
EFCAB1	2.43164	49.6477	10.6106	18.0826	179.062	0	0	0	0	4.0574	0.574624	198.659	0	0	0	0	0	0	0	0	0	0	0	0	0	0	0.609107
SNAI2	0	18.7614	0	0	0	0	0	0	0	0	0.400518	115.305	0	0	0	0	0	0	4.38844	6.45168	1.42677	0	10.2369	0	0	0.276699	2.59578
SNTG1	2.18295	0	0	91.8232	120.075	195.208	0.998503	0	60.2609	8.40358	0	0	0	0	0	0	58.2435	735.085	51.5813	56.5817	345.155	0	748.313	0	0	0	0
PXDNL	0	0	0	0	0	0	0	0.743592	0	0.0788924	0	0	0	0	20.8721	5.71388	177.319	328.216	28.4495	693.133	19.6746	0	0	0	0	0	0
PCMTD1	0.243415	0	0	0	5.29966	0	0	0	0	0	0.894643	0	0	0	6.11064	0	0.629354	52.8409	20.6959	38.2475	53.1443	422.809	64.6072	80.3404	79.304	26.9047	3.85077
ST18	0	0	0	0	0	0	0	0	0	0	0	0	0	0	0	0	0	0	0	0	0	15989.7	0	0	2.14092	0	1.40716
RB1CC1	54.4763	0	0	0	0	0	0	0	0	0	0	0	0	0	1.22461	25.5283	33.3623	119.627	0.286293	0.0301973	102.279	895.199	109.148	183.912	55.0185	14.6565	4.75954
OPRK1	6.6148	0	0	0	0	0	0	0	0	0	269.687	629.945	0	0	50.4258	18.8953	148.561	746.256	0	0	106.435	0	0	0	0	0	0
ATP6V1H	62.438	166.046	70.2451	0	22.4023	0	0	0	0	0	75.0017	11.571	0	0	0	0	0	0	0	0	0	0	0	121.889	8.39482	0	0
RGS20	0	0	0	0	0	0	0	0	0	0	0.714094	0	0	0	16.53	0	0	7.79471	25.9525	0	0	0	0	6189.4	0	0	0
TCEA1	5.11469	0.0729021	0	0	0	0	0	0	0	0	0	0	0	0	0.66609	12.3867	15.3621	28.7446	1.27163	0	12.5121	668.577	99.9242	320.039	39.9503	16.7141	9.13521
LYPLA1	10.0512	0	0	0	0	0	0	1.06253	3.7273	0	0	0	0	0	34.3687	40.9816	172.263	113.424	63.3207	415.933	42.8776	0	0.998682	3.69845	109.638	25.2626	0.140917
MRPL15	55.8864	0	0	0	0	0.231453	0	2.32855	0	0	0	0	0	0	4.35549e-05	0.887739	0.1196	2.08011	13.741	78.0414	3.64506	13.4291	11.3649	95.0462	0.178741	1.22998	3.06723
RP1	0	0	0	0	0	0	0	0	0	0	0	0	14.6528	0	0.26798	0	3.6493	0	0.115892	0	63.8846	60.9084	0	61.9264	0.0526221	30.2314	0
XKR4	0	0	0	0	27.4706	0	33.8541	0	0.0612212	0	0	0	196.488	31.382	166.03	210.832	269.335	123.863	126.12	942.595	2595.96	0	630.478	0	0	0	0
TMEM68	6.3375	0	0	0	7.8135	0	0	0	18.6132	0	0	0	0	0.0901894	5.03606	9.18707	17.1434	1.59909	0	24.095	118.385	160.137	78.2341	32.0033	12.8659	2.61474	0.318468
TGS1	0	34.3655	0	0	9.51066	0.107846	0	0	7.84258	0	0	0	0	4.70499	0.39279	0.47435	1.85245	0	0	6.80195	163.444	119.315	29.1968	0.0101864	10.6018	0.717526	6.1522
LYN	0	0	0	0	0	0	0	0	0	0	0	0	0	0	0	0	0	0	0	0	1.51125	0.0728105	81.5617	1455.69	642.404	22.6006	11.5079
RPS20	73.1091	78.3845	0	0	3.55636	0	0	0	1.40477	0	5.90064	0	0	0.00667778	0	0	0.229905	5.45749	0	0	23.0636	504.59	5.16868	9.64431	26.9679	32.2733	3.38607
PLAG1	0	4.56471	0.360369	21.6222	0	0	4.67541	0.0393405	0	0	0	0	5.46633	4.19789	0	40.784	34.5065	0	0	0	7.47205	174.196	0	0	156.827	5.86652	0
CHCHD7	25.5915	5.91803	0	0	0	0	0.0130011	0.44448	0.276661	0	0.00438714	0	0.110997	0.414858	0	0.125361	1.64243	0	0.449867	0	12.3193	113.408	0	0	79.7572	2.44153	0.0129875
SDR16C5	20.422	92.789	136.35	67.3646	0	111.151	0	0	0	0.222352	0	0	0	0	0	0	0	0	0	0	0	0	0	0	0.00115665	0	0
PENK	3.29047	21.9139	0	0	0	0	0	0	0	0	0	0	0	0	0	0	2.77114	94.4354	0	0	265.414	0	0	0	0.00552276	0.360091	0.168884
LINC00968	0	10.8602	1.2422	0	0	0	0	0	0	0	0.0919929	0	0	0.000247483	0	0	0	0.0220069	0	0	10.3841	0	0	0	19.7688	0.0231564	0
IMPAD1	106.674	0	0	0	0	7.462	2.70715	0	0	0	0	0	0	0.608782	4.93394	30.3392	6.48736	3.27266	0	0	7.80511	1044.67	5.21132	0	3.42995	2.19965	1.38871
LINC01606	0	0	0	0	0	0	694.07	0	0	0	0	0	530.965	47.9731	0	0	0	0	0	0	0	0	0	0	0	0	0
FAM110B	0.0683685	0	0	0	0	0	0	0	0	0	37.5031	0	0	0	528.802	878.587	818.345	84.2311	592.317	960.904	1915.35	0	1833.87	43.0545	54.3772	0	17.4872
UBXN2B	1.25101	20.49	0	0	0	0.152531	0	0	0.0497996	0	4.16492	0	0	0.0273802	9.97095	9.70934	2.66734	0	11.2562	120.421	107.913	0.307968	17.0532	0	67.4315	0	0
SDCBP	176.965	0	0	1.62754	0	0	0	0.583816	0.344569	0	0	0	0	0	3.80839	37.9321	9.3762	4.18283	39.1863	45.5828	16.7071	6.03722	7.39353	66.0917	119.374	165.884	17.4328
NSMAF	0	22.0696	0	0	0.74446	39.916	0	0	6.30993	1.56553	0	0	0	6.40446	29.2487	39.5798	14.884	50.3774	62.2649	4.31773	157.508	2.9705	134.466	73.3153	59.4206	0.0299174	0
TOX	0.469521	0	0	0	0	1778.06	738.173	49.9648	405.109	638.884	0	0	0	356.505	429.728	54.146	0	0	290.033	0	0	0	820.136	1414.66	0	0.315611	0
CA8	0	0	0	0	0	0	0	0	0	2.51017	0	0	0	0	588.153	35.7438	0	244.706	1090.92	0	0	0	857.644	2336.6	62.2617	2.05197	0
LINC01301	0	0	0	37.4264	33.4405	0	0	0	0	0.904541	0.267075	2.58921	22.4616	0	0	0	0	0	0	0	0	0	242.815	873.56	1.15	0	0
RAB2A	94.7997	0.0235228	0	0	0	0	0	0	0	0	0	0	0	0	0	0	0	21.5659	0	0	7.39633	1432.2	312.598	72.6644	138.735	25.2021	7.61207
CHD7	0	0	0	0	0	0	0	0	0	0	0	0	0	0	0	0	0	374.41	0	0	0	6713.18	1943.57	989.195	295.738	3.28658	21.2282
AC022182.1	0	0	0	0	0	0	0	0	0	0	0	0	0	0	0	0	0	26.8834	0	0	0	1010.67	59.8089	0	19.4297	0	2.1387
CLVS1	0	32.4572	0	0	0	0	0.11773	0	15.5077	0	0	0	0	7.97928	0	6.96907	78.4644	1733.73	0	26.8583	187.159	0	315.595	0	0	0	0
ASPH	64.8366	0	0	0	5.39412	235.181	0	0	0	18.3144	0	0	0	0	100.943	21.9911	7.41171	65.6186	0	0	0	15.4956	303.301	4912.79	27.8022	4.97774	0
NKAIN3	0	0	0	0	7.68667	0	0	0	163.995	0	0	0	0	0	652.857	306.16	7.39175	1446.91	0	0	33.3768	0	2027.08	7393.7	0	0	0
GGH	16.6089	0.582356	0	0.544874	4.01548	97.4611	14.2209	1.10114	44.4463	1.56581	0	0	0	3.77072	4.17367	0	0	127.407	0	0	0	0	0	14.738	0	0	0
TTPA	0	0	0	0	0	0	0	0	0	0	0	0	0	0	0	0	0	171.088	0	0	0	0	99.1112	1528.78	0	0	0
YTHDF3-AS1	0.00857144	0	0	0	0	0	0	0	0	0	0	0	0	0	0	0	0	0	0	0	0	65.6058	2.38307	26.5911	2.95474	0.0192859	0.216073
YTHDF3	53.4647	0.682263	0	0	0	0.205952	0	0	0	0	0	0	0	0	0	1.40991	2.60437	21.0639	0.872324	0	8.43311	741.391	70.7473	146.863	55.9643	18.0476	9.02781
LINC01289	0	211.672	109.928	4.63738	16.6162	2.48405	0	0	0	0	0	0	0	0	0	0	0	0	0	0	0	0	0	0	0	0	0
MIR124-2HG	0	196.166	0	9.4682	71.6684	224.439	21.6052	0	0	0	0	0	0	0	0	0	0.128022	48.8434	47.8186	175.711	110.928	0	0	0	0	0	0
BHLHE22	26.396	0	0	154.116	160.93	0	46.4037	2.96385	0	0	0	0	0	0	0	0	0.000235139	0.00205252	0	0	0	0	0	0	0	0	0.482491
CYP7B1	0	0	0	0	0	0	0	0	0	0	0	0	0	0	0	0	0	33.1381	0	0	0	3043.55	526.874	1115	0	0.115065	16.7297
LINC00251	0	0	0	0	0	0	0	0	0	0	0	0	0	0	0	0	0	0	0	0	0	116.137	0	0	0.00280358	0	0.150688
LINC01299	0	0	0	0	0	0	0	0	0	0	0	0	0	0	0	0	0	0	0	0	0	1275.56	0	0	0.00289284	0	0.538728
ARMC1	74.9928	0	0	0	0	2.43918	0	0	0	0	0	0	0	0	0	0.222135	0	0	0.0977646	0	0.0655743	1584.45	3.74324	32.1768	12.4192	0.160723	0.607119
MTFR1	0	0	0	0	0	0	0	0	0	0	0	0	0	0	0	3.88235	0.723145	9.04535	1.1882	0.00612941	0	2979.15	142.206	66.6515	42.4409	14.9308	7.78056
PDE7A	0	0	0	0	0	0	0	0	17.3855	0	148.345	0	0	0	0	38.0849	0	5.02346	0.967595	6.38842	1.69924	2171.81	61.6255	0	45.8202	0	0
DNAJC5B	0	0	0	0	0	0	0	0	0	0	0.40059	0	0	0	0	0	45.2947	106.439	0.00320281	0	0	0	0.0383946	0	0.637092	0	0.079323
TRIM55	0	0	0	0	0	0	0	0	0	0	0	0	0	0	0	0	78.5402	104.128	0.728402	0	0	0	0	0	0.528144	0	0
CRH	1.68491	0	0	0	1.3187	1.34718	0	0	0	74.8707	0	0	0	0	0	443.48	283.625	1182.08	322.008	0	0	2.36914	0	0	0.589646	0	2.08747
RRS1-AS1	0	0	0	0	0	0	0	0	0	0	0	0	0	0	0	0	0	0.0143915	0.50805	0.0051641	0	4.66193	0	309.259	0.361478	0.0313984	0.494711
RRS1	3.55803	0	0	0	0	0.121528	0	0.196306	0	0	0	0	0	0	0	0.071795	1.38063	8.90657	4.15312	9.04946	0.450625	13.9181	0.17246	10.3025	0	0.126023	2.16126
ADHFE1	0	0	0	0	0	0	0	0	0	0	0	0	0	0	0	0	0	12.0997	0	0	0	1058.99	192.187	2614.87	4.8701	0	4.52079
MYBL1	0	0	0	0	0	10.6079	0	0	0.0655488	0	0	0	0	0	0	0	0	0	0	0	0	540.095	24.0959	67.6511	3.50711	0	0
VCPIP1	112.832	2.62868	0	0	0	25.2831	0	0	0	0	0	0	0	0	0	4.38446	2.96842	10.5731	0.388221	0.0763928	5.17094	241.958	0.261748	6.41675	25.9664	2.04786	0.941287
SGK3	0	56.2129	0	0	0	0	0	0	0	0	0	0	0	0	0	0	0	0	0	0	0	8634.61	254.792	2402.59	155.172	3.13311	1.25771
MCMDC2	0	2.67727	0	0	3.19342	0	0	0	0.364828	0	0	0	0	0	0	0	0	1.88394	0.260031	0	0	275.426	41.811	253.21	7.95608	0	0.00124835
TCF24	0	1.18559	0	0	0.782426	0	0	0.407136	0	0	0	0	0	0	0	0	0	0.421626	0.0601658	0	0	39.5328	8.34285	34.2563	2.59754	0	0.0190348
PPP1R42	0	45.7993	0	0	35.1314	15.6349	0	0	0	0	2.36376	0	0	0	0	0	0.682103	35.6881	0	0	0	0	0	579.599	0	0	0
COPS5	0	2.49884	0	0	0	0	0	0	0	0	0	0	0	0	0.109572	0.00105939	0.015722	0.315069	0.171462	0.040713	0.00137679	167.139	14.2306	27.9031	6.12729	4.73233	5.24311
CSPP1	0	3.07489	0	0	21.0407	0	0	0	0	0	0	0	0	0	0	0	41.9383	74.8684	8.15421	0.240869	89.2836	414.502	30.4764	114.064	1.55181	1.87091	0.36672
ARFGEF1	0.00124616	0.401827	0	0	0.0130518	0	0	0	0	0	0	0	0	0	5.05726	10.4428	28.6244	154.068	30.7718	37.7876	79.2132	830.104	192.331	152.909	87.5457	30.4569	8.05564
CPA6	0	0.0521703	0	0	0.29108	0	0	0.460805	9.92157	0	0	0	0	0	0.146939	0.0889312	0.873401	0.274717	0.00130034	0	0	5.45637	0.190031	0	77.0074	0	1.49586
PREX2	0	0	0	0	0	0	0	0	0	0	0	0	0	0	312.172	99.045	234.493	295.334	77.3172	0	0	1818.31	1273.13	6393.43	0	105.981	52.8569
C8orf34-AS1	0	0	0	0	41.7602	0	0	0	52.0406	0	0	0	0	29.2329	74.482	62.5328	253.561	731.051	7.50241	0	60.4242	0	0	0	0	0	0
C8orf34	0	0	0	0	566.107	0	0	0	288.557	0	0	0	0	432.87	627.76	617.122	1696.14	3226.78	141.873	0.308391	445.845	0	0	0	0	0	0
LINC01592	0	0.0901608	0	0	0.823184	0	0	0	0.854442	0	0	0	0	0.550517	0.376896	0.0645711	1.63025	1.56303	0.000476805	0.840787	0.665532	10.1196	1.0339	0.24004	0.00237374	0	0
LINC01603	0	0.197852	0	0	0.882439	0	0	0	0	0	0	0	0	1.48267	0.00202073	0	0	0.514629	0.0358841	0.66153	1.17958	2.52559	0.00793123	0.0676255	0	0.564483	0
SULF1	0	0	0	0	0	0	0	0	0	0	2.87844	0	271.015	1328.55	164.151	0	0	0	18.6987	2882.57	0	0	0	26.7217	0	0.210084	0
SLCO5A1	0	0	0	0	0	0	0	0	0	0	1.65416	0	0	0	798.399	0	814.282	831.97	6.25768	0	9.32623	0	286.576	0	0	0	0
PRDM14	0	0.25841	0	0.257093	0	0	0	0	0.00375552	0	0.00305884	0	0.0133183	0.0599043	0.00348023	0.335846	0	0.047571	0.169395	0	0.35526	0.434995	0.772639	0	0	0	0
NCOA2	0	0	0	0	0	0	0	0	0	0	0	0	0	0	21.7264	55.2687	130.652	158.426	29.0889	460.127	931.214	1290.77	472.72	912.64	160.2	19.4863	30.0933
TRAM1	4.23674	7.17266	0	0	0.360431	0	0	0	0	0	0	0	0	0	0	0	1.36149	4.83288	0.102638	0	20.8262	730.487	68.6318	45.4642	30.9171	19.7814	5.52999
LACTB2-AS1	0	0	0	0	0	0	0	0	0	0	0.0272664	0	0	0.072717	0.00715697	0	0	0.26624	0	0.0688659	0	38.2406	1.20157	96.9729	5.78975	0	0
LACTB2	1.00378	0	0	0	0	0	0	0	0	0	0.233021	0	0	0	0.151886	0	0.164681	4.85676	0	3.37823	0	462.826	1.12546	47.2516	39.1643	4.91656	0.237046
XKR9	0	39.6905	299.723	213.287	0	5.20803	0.0109422	0	0	0	0	62.1623	0	0	0	0	0	0	0	0	0	0	0	0	0	0	0
EYA1	0	0	0	0	0	0	0	0	0	0	0	0	0	0	36.2178	0	324.192	2.02497	0.345798	0	0	0	0	4099.52	0	0	22.5758
MSC-AS1	0	0	0	81.8359	873.27	1345.5	291.212	10.4879	28.9456	326.386	0	96.8318	1075.04	171.802	0	0	0	0	0	0	0	0	0	0	0	0	41.329
MSC	3.34392	0	0	0.365153	30.8988	77.6233	12.4008	0	0.753885	21.6441	0	1.00053	41.6946	0.073917	0	0	0	0	0	0	0	0	0	0	0	0.000219111	4.46478
TRPA1	0	0	0	0	25.526	28.9308	0.0106741	1.16624	0	5.53778	0	0	38.9609	0.673595	0	0	0	0	0	32.6366	170.104	0	0	0	0.0187527	0	4.17684
KCNB2	0	0	141.778	290.161	180.012	105.009	415.718	0.169255	184.661	99.8458	0	0	78.8597	0	0	0	57.3419	22.3139	0	0	300.644	0	0	0	0	0	0
TERF1	11.1929	0	0	0	77.7712	12.4348	0	0	4.97951	0.100496	0	0	0	0	0	4.47066	13.526	78.0761	0	0	24.7053	450.524	26.3627	26.1776	2.13729	0.341883	0.487325
SBSPON	0	0.424197	0	0.636681	1.04188	0.248235	0	0	0.403685	0.0308115	0	0	0	0	0.0269727	0.0438281	0.281856	1.13171	0.388249	0.000280892	0	0	0	1.39345	0	2.74789	0
C8orf89	0	0	0	0	0.221348	0	0	0	0.0133486	0.312945	0	0	0.426092	0	0.895308	0.285646	1.23684	4.37051	0	0	3.65188	0	18.4628	18.2746	0.106253	0	1.13104
RPL7	110.478	46.4762	0	0	7.09373	0	0	0	0	0	6.38972	0	0	0.00943653	0	0.444616	2.2968	43.3886	0	0	18.9191	661.637	9.61946	38.8478	35.3576	38.6291	13.2498
RDH10	0.638963	0	0	0	0	0	0	0.235962	0	0	0	0	0	0	0	0	0	0	0	0	0	29.1045	155.283	277.005	2.45978	14.4495	3.2874
RDH10-AS1	0	0.191341	0	0	0	0	0	0.0245484	0	0	0	0	0	0	0	0	0	0	0	0	0	19.9918	64.5402	79.3026	0.239642	13.4895	0.0476335
STAU2-AS1	0.0382284	0	0	1.03941	0	0	0	0.163408	1.05989	0	0	0	0	0	0	1.0449	1.09942	1.34234	0.274606	14.1318	0.322628	0	0.511195	0.0635251	0	0	0.00148997
STAU2	52.6212	2.14371	0	0	2.41868	6.70136	0	0	16.0097	0	0	0	0	0	0.714978	7.1994	14.6119	50.0616	21.3108	119.018	148.163	8.33155e-06	8.13529	6.0321	17.3258	22.9047	0
TMEM70	131.483	0.0679882	0	0	65.1269	6.18846	0	0	2.67873	1.36496	0	0.139183	0.203214	0	0	0	0	0.0269239	0	0.0330519	0.905887	28.3811	0	0	1.78843	4.95308	0.339789
LY96	0.139321	0	0	0	0.196978	0	0	0	10.6002	0	0	6.2808	7.37452	11.907	0.39983	0.121854	6.20151	83.9959	0	39.3616	93.8204	0	0	0	160.809	37.7634	0.758058
JPH1	0	356.354	167.062	90.769	224.589	0	0.242952	0	1.22705	0	88.6423	14.5239	76.0987	148.294	0	0	0	0	0	0	11.6856	0	0	0	0	0	0
GDAP1	24.488	52.093	0	0	0	0	0	0	0	0	0	0	0	2.33311	0	0	0	19.6813	4.10362	1.01332	6.42639	139.283	295.821	0	0	0	0
MIR2052HG	0	0	409.635	91.8561	0	0	0	17.437	0	0	13.2161	209.845	0	8.18372	0	0	0	0	0	2.57977	0	0	0.137847	7.02289	0	0	0
PI15	2.68696	2.72965	39.6683	5.59473	0	0	0	2.55704	0	0	1.29635	17.1201	0	0.077667	0	0	0	1.61183	0	0	0	0	0	22.4509	0	0	0.0273653
CRISPLD1	0	0	0	0	0	0	87.1477	22.7129	0	0	0	0	31.69	73.49	0	0	0	55.3993	0	0	0	0	643.6	194.399	0	0	0
CASC9	0	0	0	0	0	0	0	0	0	0	0	0	0	0	0	0	0.0591104	0	0	0.189213	0.113358	1.25908	17.2544	8.86912	2.8886	2.1001	0.430293
HNF4G	0	0	0	0	0	0	0	0	0	0	0	0	0	0	0	0	0	0	0	0	0	0	340.239	1243.52	0	0	0.0100126
LINC01109	0.848994	0	0	0	0	0	0	0	0.701945	0	0	0	0	0.354065	0.00290491	0.475383	4.87173	10.8939	0.00451182	0	0.0645108	0.0348125	14.5527	4.90485	0	0	0
LINC01111	0	0.0726102	0	0	0	0	0	0	0.898294	0	0	0	0	0	0	0.104152	6.97102	39.1012	0	0	1.47606	0.491765	51.7701	69.231	0.331221	0.00551983	0
ZFHX4-AS1	0	0	0	0	0	0	0	0	0	0	0	0	0	0	0.31901	0	0	0	0	0	0	388.636	532.937	650.989	0.112197	0	0.114079
ZFHX4	0	0	0	0	0	0	0	0	0	0	0	0	0	0	0	0	0.0218938	0	0	0	0	5414.17	1308.21	4053.67	0	0	0.325266
PEX2	0.281138	0	0	0	0	0	0	0	0	0	0	0	0	0	0.522456	0.0713724	0	0	0	0	0.426551	1183.68	221.136	847.075	31.3043	6.88027	2.53258
PKIA-AS1	0	0.75924	0	0	1.7406	2.61862e-05	0	0	0.103825	0	0.0769147	0	0	1.87973	0	0	0	0.22122	2.62013	1.81059	0.632303	0	9.36363	137.627	0	0	0.428388
PKIA	90.0054	19.8987	0	0	1.00423	0	132.634	0	0	1.15372	0	0	45.8829	71.7561	0	0	1.35019	0	2.41482	0	76.1988	0	27.8413	486.69	0	0	0
ZC2HC1A	6.28715	1.54856	0	0	0.000911463	0	4.52633	1.22576	0	0	0	0	0.512078	60.7055	0	0	0	0	0.0583458	0	0	0	80.2175	519.782	0.0556981	0	0
IL7	0	0.227655	0	0.237217	0	0	0	8.10792	0	0	0	0	0	4.05785	0	0	0	0.433726	0.358873	0.0377523	0	131.973	78.9476	269.234	1.08379	0.934901	3.2874
STMN2	454.892	0	0	59.3158	0	0	516.379	4.9136	4.75291	0	0	35.1288	0.0546841	1.70325	0	2.95603	0	0.301255	54.3523	18.8886	26.9594	0	0	0	0	0	0
HEY1	47.4293	56.9928	33.5449	0	0	0.1544	0	0.145758	0	0	0	79.4868	0	0	0	0	0	0	0	0.486998	88.2498	0	209.631	54.2231	0	27.9321	0.512841
LINC01607	0	0	0.494811	1.09821	0	4.00346	0	0.741296	0.00980504	0.00102823	0	0	0	0	0	0	0	0.185213	0.317312	79.8388	27.5757	0	1.6042	17.6005	0.11317	0.533475	0
MRPS28	14.7148	0	0	0	0	0	0	0	0	0	0	0	0	0	0	0.446015	1.40821	1.71088	0.830305	0	3.16352	99.1698	14.0812	9.53211	2.5477	5.03433	3.50763
TPD52	0	0	0	1.25013	16.3555	0	0	0	0	0	20.84	0	0	0	0	0	0	0	53.4104	0	0	3648.73	85.5544	0	6.13458	0	0
ZBTB10	8.58532	94.4098	0	0	1.27991	0	0	0	0	0	2.98646	0	0	0	0	0	2.61687	9.81409	0.0885879	0	0	134.182	76.0146	192.154	7.37736	19.3686	8.23253
ZNF704	0	0	0	0	0	2.23082	0	0	172.554	0	0	0	0	110.987	0.00444189	12.465	17.4705	0	3.72875	0	514.926	5014.58	751.508	0	0	0.0219588	0.0319305
PAG1	0	0	0	179.17	131.206	268.106	0	0	0	1.03262	0	0	0	0	68.9138	16.2952	0.138198	0	0	0	0	776.736	418.707	37.043	511.476	0	103.209
FABP5	72.1529	0	0	0	4.70744	0	0	0.0516831	9.67506	0	0	0	0	0	0.419433	2.97888	22.4194	308.012	0	0	11.6738	106.792	87.7112	176.888	0	0.03849	8.51249
PMP2	2.60699	0	0	0	0	0	0	0	0	0	0	0	0	0	0	0	0	0	0	0	0	1189.58	828.777	1040.68	0	0.0165629	2.23958
FABP12	0	0	0	0	0	0	1.64507	0.886147	17.706	0	0	0	16.0098	0	0	0	0.524957	0	0.517313	0	0	0	0.488444	0.838308	0	0	0.0552911
IMPA1	46.7923	87.7081	0	0	0	0	0	0	0	0	0	11.9484	135.242	88.8454	0	0	0	0	0	0	0	30.4232	0	100.734	4.62021	3.72233	0
SLC10A5	5.0559	5.50771	0	0	0	8.895	6.84774e-06	0	0.128943	0.3229	0.0417659	0.296175	0.000135944	2.61803	0.410413	0.00955543	0.315732	6.11186	0.536873	2.22499	1.14772	0	0	0	0	0	0
ZFAND1	2.17419	79.7721	0	0	0	22.2641	0	0	0.0491465	0.28298	1.35939	0	0	8.13887	4.29226e-06	0	1.16216	14.3776	8.71026	18.2575	37.613	12.5552	0	0	0.195115	9.53428	0
SNX16	13.0658	0	0	0	0	30.9336	12.2385	0	0	14.4157	2.0548	3.63034	2.70335	13.7627	0	0	0	2.21941	0	0	0.323155	81.5273	22.5946	0	0	1.04306	0.188982
RALYL	17.1302	313.869	19.343	39.3098	115.701	278.859	145.975	0	0	30.3729	4.2683	34.5175	36.4596	173.373	1.20921	0	0	0	0	0	178.336	0	0	0	0	0	0
LRRCC1	0.853373	0	0	0	0	0	0	0	3.5927	0	0	0	0	0	65.3008	17.8551	0	17.4039	0	5.55755	42.1798	394.725	126.608	72.8162	2.8974	3.98314	1.4612
E2F5	0	70.2463	9.41838	0	13.9066	0	0	0	0	0	0	4.79102	0	0	75.2281	0	0	0	0	0	0	4.05103	85.8547	13.2868	0	0.0176326	1.52031
C8orf59	12.8428	0.404003	0	0	0.194161	0.444364	0	0	3.67192e-06	0	0	0	0	0	0	3.497	3.84538	5.30049	0	0	0.000111332	403.469	47.911	25.9535	19.9622	10.1816	7.24401
CA13	0	0	5.3342	0	0	0	0	0	0	0.476115	23.6561	30.3893	0	0	876.855	110.289	4.21983	0	0	0	2.42156	0	116.304	23.4115	0	0	0
CA1	0	0	0	4.34561	0	0	0	0	0	0.593816	12.6556	23.1523	0	0	532.411	55.9482	2.9353	0	0	0	0	0	62.1138	14.8541	0	0	0
CA3	0	0	33.2928	0	0	0	0	0	0	6.07153	22.6814	79.5386	0	0	1251.29	165.002	5.51462	0	0	0	6.01858	0	109.769	3.78876	0	0	0
CA3-AS1	0.321394	0	0	0	0	0	0	0	0	0	0	0	0	0	114.439	131.761	5.50925	0	0	0	0	229.688	0	29.9393	0	1.47677	10.1192
CA2	0	0	0	0	0	0	0	0	0	0	0	0	0	0	235.441	354.288	0	0	0	0	0	4678.29	0	112.45	0.762469	10.8754	66.3398
ATP6V0D2	0	0	0	0	0	0	0	0	0	0	0	0	0	0	1.27054	1.69222	9.41755	1.3293	0.114461	0	0.26827	194.492	0.777771	0.405599	0	0.0455741	0
PSKH2	0	0	0	0	0	0	0	0.0229943	0	0	0	0	0	0	2.92825	16.4356	5.03993	1.26427	0	0	0.0590493	7.01203	0	0.863881	0	0	0
SLC7A13	0	0	0	0	0.60255	0.0589877	0	0.423248	0.959032	0.0752684	0	0.214817	1.72089	0.333715	0.263275	10.6748	4.24322	3.59927	0	0	0.596512	0	0	0	0	0	0
WWP1	0.84574	0	0	0	0	0	0	0	30.028	0.0569791	0	0	0	0	193.211	949.254	553.502	285.055	81.5189	28.6471	45.3076	2455.1	97.3654	1.91789	30.097	45.4299	6.97311
RMDN1	0	0	0	0	0	0	0	0	0.0648732	0	0	0	0	0	5.6725	23.6658	26.4659	30.7397	0	0	10.5149	1380.29	252.522	762.451	55.2903	7.31633	12.3093
CPNE3	0	0	0	0	0.306901	1.46263	0	0	0.399434	0	0	0	0	0.00870278	15.9053	29.5929	10.8796	13.0958	0.0846495	12.2596	31.1701	124.916	54.97	34.8438	0	5.64846	1.02165
CNGB3	0	0	0	0	0	0	831.926	0	0	0	0	0	0	0	0	0	0	0	0.00379661	0	0.730808	0	0	8.19541	0	0	0
CNBD1	0	0	0	0	0.0236734	0	0.130516	0	0	0	6.85953	0	0	0	0	0.421626	2.19343	0	0	0.344401	23.9259	38.13	18.9067	9.24127	0	0	0.00255519
MMP16	0.0431153	254.729	0	0	50.9488	75.5538	35.9245	0	2.92074	82.5407	149.621	102.17	60.1188	78.8045	0	0	0	0	0	226.733	4.40475	0	1724.02	0	0	0	0
RIPK2	0	203.319	0	0	0	0	0	0	0	0	0	26.3949	0	0	0	0	0	0	0	0	106.951	41.7439	35.7933	72.5001	57.122	1.87928	1.20013
OSGIN2	31.5099	13.3258	0	0	0	0.107336	0	0.00217335	1.21356	0	0	0	0	0	0.0862263	0	0	0	0	9.11524	1.31252	0	0	608.306	1.12139	0	0.0150506
NBN	13.9649	209.569	8.09406	0.910501	0	0	0	0	0	0	0	0	0	0	0.0393545	0	0	0	0.0775426	0	37.7428	280.416	25.9091	0	8.37164	0.756075	1.68357
DECR1	0	0	0	6.40119	0	0	0	0	0	0	0	0	0	0	21.5866	0	0	0	48.7436	369.408	48.2879	490.009	556.541	1670.65	42.584	16.3034	19.3325
CALB1	13.5991	0	31.7834	350.095	0	0	0	0	0	0	0	0	0	0	180.244	0	0	0	77.1974	21.7362	635.013	0	0	0	0	0	0
LINC00534	0	0	0	0	0	0	0	0.00372028	0	0	0	0	0	0	39.2892	10.2138	0	148.526	58.9842	364.046	193.854	10.5249	0.012586	130.671	0	0	0
TMEM64	0	65.3664	99.0393	43.9762	14.1367	0	0	0	0	9.19291	44.476	6.01309	0	0	2.28136	0	0	0	0	0	0	2106.93	0	0	0	0	0
NECAB1	177.746	399.115	271.319	140.319	111.56	0	0	0	0	10.7895	3.84609	77.7868	0	0.715808	0	0	0	0	0	0	0	2505.19	0	0	0	0	0
C8orf88	0	0	0	0	0	0	0	0	0	0	0	0	0	0	2.78632	6.54555	0.141861	8.5403	1.10381	64.62	8.52155	91.6917	10.6127	4.80318	0.345141	0	1.54442
OTUD6B-AS1	109.226	1.37884	0	0	0	12.527	0	0	0	0	0	0	0	0	1.44251	18.6121	3.21861	33.8735	14.332	58.7609	46.0638	417.542	1.23673	3.47288	13.861	0.0730066	8.99365
OTUD6B	6.04237	6.51019	0	0	0	0	0	0	0	0	0	0	0	0	1.03116	0.134679	0	0.255652	0	0	0.179197	391.22	35.0679	45.8832	26.3988	4.67029	3.55447
LRRC69	0	0	0	0	0	0	0	0	0	0	0	0	0	0	0.000672159	0.386208	0	0	0	0	0	1226.26	21.2132	461.142	99.0434	7.47107	5.55504
SLC26A7	0	0	0	0	0	0	0	0	0	0	0	0	0	0	0.225271	0.773832	0	0	0	0	0	187.264	1.13688	226.139	14.9464	0.872597	0.0769155
RUNX1T1	4.62068	11.2733	0	0	0	0	6.46429	0	3.91983	20.2718	0	149.1	0	2.51768	0	0	0	613.422	0	30.521	1953.2	0	317.418	0	0	29.0404	8.30015
TRIQK	14.3478	0	0	0	0	0	0	0	0	0	0	0	0	0	0	0	0	4.11234	0	7.06571	180.443	644.855	14.9046	15.2465	3.08693	14.8008	13.7038
C8orf87	0	0	0	0	0	0	0	0	11.3156	0	0	0	0	0.00627536	0	0	0	0	0	16.3599	428.782	0	0	0	0	0	0
LINC00535	0	36.6184	0	0	1.78233	0	0	0	0.337257	0.294301	0	11.4047	0	0	0	0	0	0	0	6.47724	1546.64	0	0	0	0	0	0
RBM12B	11.3204	0.606856	0	0	0.268164	0.547033	0	0	0	0	0	0	0	0	0	6.33546	7.88943	42.9812	1.76106	0	12.3501	795.374	112.119	166.744	28.6946	11.9564	7.47947
TMEM67	0	111.201	39.946	22.0836	56.7309	43.9692	0	0	0	1.9758	24.3074	6.39839	5.45383	3.75657	0	0	0	0	0	0	0	0	0	28.0761	0	0	0
PDP1	289.244	28.6205	28.9925	74.195	66.1376	343.442	70.0144	0	0	59.7242	17.6571	228.379	35.8301	0	0	13.7056	0	0	0	0	0	0	0	0	0	0.560874	0
CDH17	0	0.651387	0	0.924905	0.150664	0	0	0.112115	0	0.126108	0.799998	0.0530459	0	0.0125269	0.0362724	1.85169	0	0.331139	0	0	0.000444514	4.28846	0	1.58333	0.155065	0.00190599	0
GEM	0.000148284	0	0	0	0	0	0	0	0	0	0	0	0	0	0	0	0	0	5.31741	20.896	0	0.885801	0	672.369	0	1.95264	25.9476
RAD54B	0.0497256	0	0	3.82119	0.692789	59.739	10.5264	1.68169	5.11931	0	0	0	0	0	0	0	0	0	0	0	0	7.82934	4.41614	0.50352	1.58917	0	0
ESRP1	3.02455	4.32578	0.65602	13.5335	27.4898	3.25061e-05	17.1247	0	0	7.92487	0	5.38936	0	0	0	0	0	0	0	0	0	0	0	0	0.153262	0	0
DPY19L4	1.35766	0	0	0	0	0	0	0	0	0	0	0	0	0	0	0.12798	4.33336	20.8214	0.943101	6.48749	19.7766	1411.98	190.548	266.8	28.4791	4.96495	0.829445
INTS8	0	64.3226	0	0	0	12.5407	0	0	0.523198	0	0	0	0	0	0.563235	6.37672	9.26373	28.1668	0.016415	1.43793	8.25609	172.016	50.7269	31.4391	14.4771	3.93427	0.483572
CCNE2	0	0	0	0	0	0	0	0	0	0	0	0	0	0	0	0	0.107892	0.264798	0	0	0	1185.47	3.68976	1.32686	0.358436	0	2.23424
NDUFAF6	0	1.31674	0	0	0	10.1588	0	0	1.03934	0	0	0	0	0	3.84123	9.56045	50.4784	0	0	0	85.4369	1986.35	134.336	152.763	68.2276	0.60844	0.22381
TP53INP1	0	0	0	0	0	0	0	0	0	0	0	0	0	0	6.42337	32.5278	49.1764	1.32566	0	0	0	600.688	119.353	196.746	45.3324	6.73964	9.1267
PLEKHF2	0.00535561	38.9239	16.4111	0	0	0	0	0	0	0	0	0	0	0	0	0.391775	0	0	0	0	0	97.9967	76.5821	156.773	39.9663	16.7235	5.68361
C8orf37-AS1	0	11.8818	0	0	7.52234	12.5097	0	0	0	0	0	0	0	0	0	0	0	0	0	0	0	176.686	2.13499	1459.78	16.8999	0	0
C8orf37	0	18.0641	0	0	0	13.2911	0	0	0	0	0	0	0	0	0	0	0	0	0	0	0	54.1269	30.3775	142.635	0.706967	0	0
GDF6	0	70.2676	0	0	0	73.9423	0	0	35.6322	0	0	0	9.25415	0	0	0	0	0	0	0	0	0	106.832	0	0	0.172745	0
UQCRB	170.888	45.4675	0	0	0	1.80478	0	0	0	0	8.14728	0	0	0	0	15.468	10.7279	87.3084	39.9927	113.981	67.662	335.85	1.63379	48.2568	19.4112	18.4288	5.33523
MTERF3	0	4.13358	0	0	0	0.0208439	0	0	0	0	0	0	0	0	1.85037	4.38792	4.61952	15.2302	0.185506	1.22763	0.000826654	187.599	8.74185	25.2284	10.9625	0	0.127165
PTDSS1	60.8879	109.789	0.125232	0	0	30.0474	0	0	0	0	0	0.0397268	0	0.0453764	13.4118	11.3512	34.5208	103.055	0	1.93783	10.7179	0	0	0	0.287522	0	0
SDC2	0.174465	0	0	0	0	0	0	0	0	0	0	0	0	0	46.0655	2.04156	0	20.1018	52.0473	60.2318	1.89973	0	0	3098.19	2.39633	0.0293329	7.8092
CPQ	0	0	0	0	0	0	0	0	0	0	0	0	0	0	0	0	0	49.6846	0	0	0	7942.45	11.5626	3091.66	201.109	30.8293	43.7194
TSPYL5	74.0891	0	0	0	0.932336	13.5547	14.9493	0	0	0	0	0	0.566756	0.000708703	2.68954	16.9155	2.54915	19.8593	4.97113	33.0782	25.78	17.7203	0	0	4.53823	2.56164	0.538703
MTDH	86.3204	4.12723	0	0	0	26.5826	0	0	0	0	0	0	0	0	0	0.327911	3.26682	50.845	4.76929	0	14.4553	2096.5	127.77	157.731	109.776	14.9552	11.2421
LAPTM4B	50.9579	0	0	0	0	34.7432	0	0	4.08765	0	0	0	0	0	47.6109	27.5575	176.563	226.532	151.507	370.239	87.7106	201.608	36.4891	11.4605	0	2.73025	0.598276
MATN2	0	0	0	0	0.559531	0	0	0	0	0	0	0	0	0	63.4989	0	2.02863	0	22.9563	0	0	3452.2	1071.67	52.2551	0	0	0
RPL30	93.7618	32.0765	0	0	0.0876714	3.29277	0	0	0	0	0	0	0	0	0	5.86773	16.0479	103.38	0.628521	0	16.2469	1376.06	40.9209	31.8407	31.4902	49.2231	22.0167
ERICH5	1.96615	20.4977	0	0.00131629	0.00974129	30.0636	0	0	3.7696	0	0	0	0	0	0.000355257	0	7.25133	0	0	33.0672	16.2013	0	0	0	0	0	0
RIDA	18.8944	0	0	0	0	0	0	0	0	0	0	0	0	0	0	0	0.127963	0.207245	0.233739	0	0.420191	62.967	12.3811	1009.89	0	0.0478937	0
POP1	0	0.818798	0	0	8.26597	16.0731	0	0	4.4164	0.0421274	0	0	0	0	6.49172	15.1406	0.373452	0.0874087	15.2344	25.8315	6.36726	2.58398	0.620817	22.4787	0	0	0.132079
NIPAL2	0	797.061	784.693	123.656	0	31.925	222.246	0	0	0	0	30.9611	41.1273	184.844	0	0	0	0	0	0	0	0	0	0	0	0	0
STK3	0	0	0	0	0	0	0	0	0	0	0	0	0	0	0	0	0	0	0.720714	0	0	5657.33	119.511	3091.93	257.482	146.746	51.3103
KCNS2	39.8694	191.122	105.896	0	0	19.8888	6.88899	0	0	2.71824	2.2486	2.82086	0	3.94018	0	0	0	1.49614	0	0	0	0	0	0	0	0	0
VPS13B	0	10.6841	0	0	0	0	0	0	0	0	0	0	0	0.0682848	0	0.232901	17.4895	130.737	22.341	14.2048	85.0319	1172.58	195.951	274.275	164.235	24.0984	7.7764
COX6C	160.192	0.353045	0	0	0	0.0591444	0	0	2.55847	0	0	0	0	0	1.48238	4.16958	5.51035	40.0463	54.9985	52.5074	75.4455	528.356	23.5122	4.06342	21.2996	17.0488	5.87314
RGS22	0	204.961	64.3942	0	164.581	0	0	0	0	0	0	0	0	0	0	0	0	33.0061	0	0	0	0	290.163	525.809	0	1.61738	0.167369
FBXO43	0	0	0	0	0	0	0	0	0	0	0	0	0	0	0	0	0	0.264511	0.843709	2.31773	0	13.6958	0	45.3169	0.908056	0	0.584526
POLR2K	107.17	0	0	0	6.58249	4.91207	1.30129	0	0.000182275	0.970176	0.587489	0	0	0	0	1.01628	0.678265	11.7606	1.01905	0.529578	1.52032	115.625	0.00900519	0	0	6.0557	1.35926
SPAG1	0	152.914	0	0	15.3127	0.865287	0	0	10.7284	0	0.158961	0	0	0	0	0	3.9321	251.846	0	6.59693	0	0	0	479.92	0	1.29459	0
RNF19A	3.93297	109.742	0	0	13.0246	0	0	0	0	0	0	0	0	0	0	0	3.01694	192.531	0	0	6.12478	25.0524	0	1902.72	3.53703	106.513	4.21654
ANKRD46	54.6766	37.835	0	0	5.03206	20.8175	0	0	43.7651	0.959628	0	0	0	0.41891	0	0	6.54466	53.6788	0.0331516	0	44.1366	7.15478	0.000454127	0	4.72466	0.0777403	0.0644188
SNX31	0	51.7495	0.922172	0	6.52993	6.24369	10.0397	0	144.555	30.2601	27.7233	127.347	9.59937	80.7704	0	0	0	0	0.907929	0	0	0	0	0	0	0	0
PABPC1	34.2239	109.422	0	0	0	0.85044	0	0	43.6698	0.349472	4.01632	0	0	34.8224	0	0.00346669	0	2.24656	0	0	0	355.998	4.39621	0	151.341	20.9235	6.16006
YWHAZ	233.602	56.0596	0	0	18.7164	15.5447	0	0	0	0	0	0	0	0	0	0	0	2.47783	0	0	4.41792	492.585	0	0	10.9417	15.7066	10.5145
ZNF706	69.7993	119.123	0	0	1.53028	19.2828	0	0	0	0	0	0	0	0	0	0	0	0	0	0	0	2225.76	0	17.6418	6.3122	6.34677	8.54561
GRHL2	0	0	0	0	0	0	0	0	0	0	0	22.668	0	0	0.0465133	0	0.00152269	0.285632	0	0.604653	0	0	0.0515896	59.0644	0	0	0
NCALD	85.5495	0	0	29.0595	0	84.457	448.735	0	0	1.85024	0	0	0	107.63	0	0	1.33162	265.765	144.806	245.918	265.975	0	223.82	0	0	0	0.381935
RRM2B	38.0344	20.3044	0	0	0	0	0	0	0	0	0	0	0	0	0	0.0946383	1.39751	17.1898	2.74229	27.7789	28.271	168.67	1.19995	37.6812	61.2242	10.1466	0.717917
UBR5-AS1	0	5.75225	0	0	0	0	0	0.193056	0	0	0	0	0	0	0	0	0	0	0	0	0	204.625	0	57.3445	72.5135	0	0.198702
UBR5	0	35.0926	0	0	0	0	0	0	0	0	0	0	0	0	0	0.838563	40.6331	35.722	0.363246	0	117.748	877.787	192.488	882.003	78.4558	31.5303	7.69028
ODF1	0	1.26415	0.262525	0.189097	0	0	0	0.295913	5.33415	0	0	0	0.00417009	0	0.00504569	0	1.93875	0.327442	0.0324964	0	0.15178	0	0	0	0	0.264569	0.0940975
KLF10	39.7235	11.4088	0	0.00291688	18.3922	60.2073	76.3443	0	0	33.9806	0	14.6779	19.9292	3.31727	0	0	0	0	0	0	0	0	0	0	1.42787	31.3896	5.21986
AZIN1	135.824	0.198155	0	0	0	0	0	0	0	0	0	0	0	0	0	0	0	0	0.0491412	0	20.6364	230.614	25.341	275.131	11.4419	1.73811	0.459381
AZIN1-AS1	0	0	0	0	0	0	0	0	0	0	0	0	0	0	0	0	0	0	1.93701	0.34063	24.1933	956.908	289.068	1184.87	11.9725	0	0
ATP6V1C1	182.221	27.7069	0	0	0	6.62451	0	0	0	0	0	0	0	0	0	0	0.469356	0.164639	0	0	13.1029	159.656	3.25329	5.54926	33.6804	0.583357	0.174652
BAALC-AS2	0	0	0	0	14.5858	0.0205865	0.0372011	0	0.678793	0	0	0	0	0	0	0	0	0	0	0	0	0	37.1007	149.592	0	0	0
BAALC	92.2511	0	0	0	125.66	20.0773	152.393	4.61072	15.3859	0	0	0	0	43.292	0	0	0	0	0	0	0	1.79919	650.457	1990.22	0	0	0
BAALC-AS1	0	0	0	0	0	0	24.7555	1.58893	16.0383	0	0	0	0	8.13131	0	0	0	0	0	0	0	122.817	153.945	2054.18	0	6.4035	0.0552666
FZD6	0	0	0	0	7.5725	0	391.124	16.7924	0	0	0	16.1969	5.05939	70.4117	0	0	0	0	0	0	0	0	50.0338	317.307	0	89.8154	0
CTHRC1	8.76011	0	0	0	13.4551	3.28475	14.382	0.0254189	0.625039	0	0	0	0	0	0	0	1.19406	0.487811	0	0	2.45795	14.0335	57.6614	0	3.57446	2.16515	2.82436
SLC25A32	12.0064	0	0	0	0	5.33413	0	0	0	0	0	0	0	0	0	0.141835	0	0	0	0	0	626.644	74.5341	0.748082	43.5867	20.0319	6.41317
DCAF13	8.20291	0	0	0	0	0	0	0.00250418	0.280004	0	0	0	0	0	0	0	0	0	0	0	0.0873072	328.079	123.743	14.8807	21.2801	10.5482	1.60216
RIMS2	15.1556	111.015	0	0.549769	36.8796	43.4955	0	0	0.321513	0	5.88666	0	0	18.9756	0	1.51195	134.503	123.5	3.15957	0.0323938	526.845	0	69.0204	0	0	0	0
DPYS	0	0	196.081	305.408	164.471	0	28.9835	27.3855	0	4.58035	232.876	0	129.024	0	0	0	0	0	0	0	21.645	0	0	0	43.619	0	0
DCSTAMP	0	0	0	17.2913	447.122	0	0	0	0	0	324.451	0	0	0	0	0	0	0	0	0	0	0	0	0	0	0	0
LRP12	10.2652	148.371	19.468	0	0	0	0	1.9646	0	0	0	0	93.6629	67.563	0	36.7284	180.65	0	0	0	1.13717	0	46.731	30.2222	1.07164	0.0137226	0
ZFPM2	0	453.164	400.875	2.40153	49.4478	46.7098	0	0	0	0	0	0	212.368	281.481	0	0	0	0	0	0	0	0	1496.78	0	0	19.4454	0.113954
OXR1	78.8769	0	0	4.10657	0	0	0	0	9.36396	9.99575	0	0	0.174932	3.50074	0	0	26.0477	268.798	0	170.785	782.346	0	0	0	147.99	0	0
ABRA	0.361001	0	0	3.12598	57.1501	0	0	0	0	4.77522	0.0369709	0	0	0	0	0	0	0	0	4.17747	0	0	0	0	0	0	0
ANGPT1	0	0	0	0	9.5613	0	0	71.8127	0	0	0	0	0	0	0	0	224.427	975.134	0	495.348	94.1566	0	0	445.148	0	0	2.63941
RSPO2	1.69898	20.3519	181.752	148.454	47.4343	767.426	8.47385	0	0	0.00115829	0	0	0	156.428	0	0	0	0	0	1112.83	797.127	0	0	0	0	0	0
EIF3E	11.929	28.5914	0	0	0	0	0	0	0	0	0	0	0	0	0	0	0	0	0	1.51494	2.3448	1526.01	126.236	1760.15	39.937	18.032	4.38619
EMC2	0.523439	0	0	0	0	0	0	0	0	0	0	0	0	0	0	0	0	0	0	58.0524	3.71137	3196.45	119.42	808.169	19.1334	3.03616	10.8151
TMEM74	11.9549	0.121912	0	6.14362	44.0794	136.305	2.08665	4.46411	0	4.53158	29.0687	40.4551	55.0833	37.9949	0	0	0	0	0	27.1019	0	0	0	0	0	0	0
TRHR	0	1.25056	0	0	0	3.89927	0	0	0.000153655	0	0	0	1.31625	0	38.3608	0.0289203	0	0	0	3.35172	4.34778	0	0	0	0	0.251556	0
NUDCD1	8.31517	2.75975	0	0	79.4446	138.725	0	0	1.34364	1.5249	0	0	0	0.156548	0.0026077	0	0	1.26161	1.04729	33.6438	29.7992	6.2376	4.04114	0	6.12353	20.8165	0.000880583
ENY2	49.339	0	0	0	0	4.80289	0	0.00199541	0	0	0	0	0	0	0.00728324	5.47866	0.786533	3.82959	5.68381	13.8581	3.59394	410.217	14.6138	40.6389	20.4655	21.4977	5.92013
PKHD1L1	0.106173	0.15199	0	0	0.0404488	0	0	0	0	0	0	0	0	0.0475198	0	0	0	0.680389	0	0	0.461954	1.63474	0	0.863133	0	48.3499	0.212226
EBAG9	42.6517	23.1868	0	0	0.882956	9.12086	0	0	0	0	0	0	0	0	1.35542	2.52955	0	0.676674	0.611571	0	4.03976	156.257	5.02426	29.0487	8.12856	0.944471	0.527681
SYBU	26.019	344.664	184.843	47.0278	5.34144	123.567	0	0	1.64374	1.11592	45.5767	0.655415	0	0	0	0	0	0	17.2168	0.0993418	154.626	0	0	0	0	0	0
KCNV1	177.48	374.288	199.045	7.81427	14.6947	78.0605	390.993	0	0	45.5256	9.60863	46.1798	0	0	0	0	0	0	0	0	0	0	0	0	0	0	0
LINC01608	0	0	0	0	0	0	0	0	0	0	0	0	0	0	0	0	0	0	0	0	0	9987.42	0	0	0.715856	0	0.333946
LINC01609	0.599565	10.7626	0	9.51372	9.96934	0	13.3884	5.52042	0	0	0	0	0	0	0	0	0	0	0	0	0	22.7773	1.48745	0.0340691	1.67373	0.0246485	0
CSMD3	0.0523355	151.659	0	0	26.3097	82.8577	0	0	32.4741	0	0	0	0	0	20.6544	124.65	202.533	284.987	79.7188	0	0	0	817.48	0	0	0	0
TRPS1	0	0.780448	0	5.3487	0	0	0	0	0	0	21.2706	0	0	0	156.482	0	0	0	642.366	25.3663	0	1990.63	638.264	5746.73	66.9521	17.327	5.99548
LINC00536	0	0	0	18.0515	1.91894	25.7617	0	0	0	0.0739987	0	0	0	0	0	0	0	0	0.332537	0	0	217.584	0	0	0.308924	0	0
EIF3H	17.831	3.98877	0	0	0	0	0	0	0	0	0	0	0	0	2.73582	2.69532	0.786238	7.57644	0.0534706	0	8.0061	841.026	51.1703	161.031	81.53	36.9859	9.29081
UTP23	0	108.189	0	0	8.12168	24.816	0	0	0.906958	0	0	0	0	0	51.7516	21.2131	5.19527	23.1707	21.4428	17.9932	19.1643	79.8173	0	0	0	0	0
RAD21	109.172	5.51813	0	0	21.9924	4.8976	0	0	0	0	0	0	0	0	83.2406	105.177	17.7928	16.5245	0.0477926	0	9.80991	1158.4	15.6745	0	29.6721	17.1675	7.93347
RAD21-AS1	0	0	0	0	0	0.0360051	0	0	0	0.109111	0	0	4.81928e-06	0	0.241827	0.778073	0.017599	0	0	0.100527	0	10.0138	0.00137835	1.65785	0	0	0.0126847
AARD	5.03326	0	0	0	0	0	0	0	0	0	0	0	65.5616	0.28559	86.8208	163.62	20.6137	0	0	0	0	0	0	0	0	0	0.426056
SLC30A8	0	1.36095	0	0	0	0	0.0322322	0	0	0	0	0	0	0.0606446	3.45828	1.96634	6.12631	0.0405832	0.549177	0	0	12.9138	0	0.0852009	0.827126	0	0
MED30	16.7056	0	0	0	0	0	0	0	0	0	0	0	0.943917	0	12.7242	28.9196	15.4759	36.3663	0	0	0	294.915	4.42514	4.80302	1.52759	2.07929	2.58642
EXT1	0	0	0	0	0	2.81348	29.7842	0.00621308	0	13.0601	0	0	28.3552	0	196.441	307.213	177.241	288.079	16.5146	38.6186	14.1662	0	0	27.3851	9.36248	1.05107	0
SAMD12	0	2.42257	0	0	0	19.0377	0	0	0	0	0	0	0	0	16.6634	90.3655	4.99751	46.3958	30.9061	0	25.8566	2907.04	0	0	0	16.7491	0
AC023590.1	0	0.764534	0	0.429693	0	0	0	0	0	0	0	0	0	0	11.1467	44.4125	3.80021	16.3719	9.32105	0	0	1536.33	0	0	0	0.314039	0
SAMD12-AS1	0	0	0	27.1687	28.1386	57.6805	33.712	0	0	0	0	0	0.286443	0	1.19286	13.7904	0	1.14134	32.6333	8.33292	0	0	0	0	0	20.7672	0
TNFRSF11B	0	12.633	0	0	0	0	0	0	0	0	0	0	0	0	0	0	0	0	0	0	0	0	62.849	446.924	2.19712	0.831782	0
COLEC10	0	0	0	15.3102	57.6195	31.4474	59.9001	0	0	0	0	0	10.6315	0	0.0296878	0.0688047	0	0	4.61074	0	0	0	0	0	0	1.16991	0
MAL2	149.497	751.872	281.606	0	0	326.255	224.01	2.04479	0	30.5595	0	16.3632	37.2895	0	0	0	0	0	0	0	0	0	0	0	0	0	0
NOV	85.9654	0	0	0	84.1202	242.872	67.6054	12.5333	29.7291	97.1485	0	0	0	0	11.5485	81.1315	0	0	0	0	0	0	0	0	0	16.0755	0.037336
ENPP2	0	0	0	0	0	0	0	0	0	0	0	0	0	0	0	0	0	0	0	0	0	13663.9	0.311415	0	4.33051	0.150126	3.09776
TAF2	0	13.4234	0	0	0	0.0411677	0	0	0	0	0	0	0	0	0	1.15307	4.97467	13.9112	0	0	24.6108	470.126	71.0115	56.3096	38.3125	13.5179	0.687138
DSCC1	0	1.48109	0	0	2.47376	8.55532	6.41451	0	0	0	0	0	0	0	19.5384	40.8749	9.87796	43.6178	0	0	0	86.8494	19.0057	23.8338	1.30579	0.728317	0
DEPTOR	0	0	0	0	0	0	0	0	0	0	0	0	0	0	0	0	0	0	0	135.287	0	7288.26	0	0	159.613	39.5195	0
COL14A1	0	218.03	0	0	60.9267	0	0	0	0	0	0	0	0	0	278.729	0	0	20.2918	0	0	0	320.897	0	0	16.147	0.443463	2.94613
MRPL13	13.1707	11.9707	0	0	0.452735	4.74072	0	0	0	0	1.17606	0	0	0	0.247817	0	0.0605698	5.3539	0.00792603	1.245	0.258462	77.6369	4.49487	1.7549	8.26722	8.71698	3.00307
MTBP	0	14.1719	0	1.53424	23.3673	124.938	5.31281	0	0	11.2934	41.5245	0	0	5.2905	0	0.0144533	0	0	0	0	0	95.6216	0	0	3.69073	0	1.31227
SNTB1	0	0	0	0	0	0	0	0	0	0	726.16	0	0	0	0	0	0	0	0	1.86296	0	12.9523	0	1583.01	0.31719	9.8624	174.607
HAS2	0	0	0	0	0	0	0	0	0	0	0	0	0	0	4.5636	0	0	0	0	0	0	0	378.814	0	0	0	0.000678718
HAS2-AS1	0	0	0	0	0	0	9.04742	0	0	0	1.18016	0	0	0	2.01589	0.105068	0	0	0	0	0	2.89319	156.432	0	0	0	0.0853019
ZHX2	0	0	0	0	0	0	0	0	0	0	0	0	0	0	0	0	0	7.56847	0	0	0	7768.95	1924.44	4070.76	43.0662	29.0434	13.9794
DERL1	32.4528	0	0	0	0	0.641572	0	0	0	0	0	0	0	0	0	0	13.4416	42.0983	0	0	6.18141	365.435	28.6512	26.8794	23.9874	9.60582	2.76651
TBC1D31	0	0	0	0	0	0	0	0.89615	7.84283	0	0	0	0	0	0	0	4.4115	11.2349	5.05754	177.694	66.2977	3.0891	0	230.137	9.80807	0	0
FAM83A	0	0.0133689	0	0.569031	0.046408	0	0.0645122	0.473941	0.0493093	0.067917	0	0	0	0	0.403591	0	0.173923	0.000388234	0.574479	1.37781	0.0199103	6.22161	0	1.04255	0.756992	0	0.0780347
C8orf76	13.4638	0	0	0	0	0	0	0.0384108	2.21502	0	0	0	0	0	1.76679	2.2972	1.86446	0.114443	5.84925	18.804	1.53154	100.976	9.59853	88.3334	2.38093	0.558279	4.60596
ZHX1-C8orf76	0	0	0	0	0	0	0	0.535935	0	0	0	0	0	0	1.34641	2.98491	1.47744	0	8.17096	11.7298	6.64548	158.14	32.7875	35.2005	2.43333	0.28567	3.08994
ATAD2	0	143.768	0	3.89737	0	0	16.312	0	0	0	0	0	29.4414	12.1777	0	0	0.18275	0	0	0	19.7528	0	0	0	0	5.68094	3.54063
WDYHV1	9.54128	0	0	0	0	0	0	0	0	0	0	0	0	0	0	0	0	0.379995	0	0	0	896.758	39.7931	249.568	30.1355	11.8235	3.6011
FBXO32	22.0901	558.895	62.7524	0	117.12	51.9366	13.0506	0	0	0.0256912	15.2664	0	0	0	0	0	0	0	0	0	0	1091.74	0	0	0	0	0
ANXA13	0	0.941288	0	0.162411	10.5245	0	0	0	0	0.107346	0	0	0	0	0	0	0	0.216355	0.599614	5.70531	0.105682	11.0259	0	0	0.250515	0	5.03423e-05
FAM91A1	26.1121	0	0	0	0	0	0	0	0	0	0	0	0	0	2.91109	0	0	0	0	0	0	1124.92	19.9863	63.1472	56.5663	55.9536	11.2082
FER1L6	0	0.000127546	0	0	0	0	2.08556	0	204.983	0	0	0	15.3599	0	0.274041	0	0	0	0	0	0	0.211523	0	0	0.558688	0.729601	0
FER1L6-AS1	0	0	0	0	0	4.64557	47.5881	0	328.737	2.75576	0	0	56.2165	0	0	0	0	0	0	0	0	0	0	0	0	0	0
FER1L6-AS2	0	0	0	0	0	20.327	232.552	0	1347.9	8.51795	0	0	212.885	0	0	0	0	0	0	0	0	0	0	0	0	0	0
TMEM65	4.63493	61.2597	292.209	0	0	0	0	0	0.00414892	0	0	0	22.9963	0	190.398	117.636	17.9915	17.2664	0	204.136	489.047	4.46936	0.161003	0	149.851	6.78662	0.0840777
TRMT12	13.3504	20.1919	0.00132128	0	0.0203576	0.260388	0	0	1.34146	0	0	0	0.346158	0	1.37955	0.544684	0.302249	7.09626	0	0.0492091	10.1929	8.92441	0	0	0	0.0545107	0
RNF139-AS1	0	109.811	18.4976	0	18.9949	0	0	0	0.386424	0.0328397	6.91942	0.0612129	0	0	0	0	0	0.0441728	0	0	0	4.05625	0	0	0	0	0
RNF139	26.2623	0	0	0	0	0.00892947	0	0	0	0.00229353	0	0	0	0	0	0.108885	0.332407	6.3239	0.650681	0	6.47219	273.642	6.65442	20.4068	0.081629	2.55713	2.34961
TATDN1	0	0	0	0	0	0	0	0	0.00145354	0	2.37481	0	0	2.56979	0.102322	0	1.44804	10.5649	0	0	15.331	1015.45	7.56623	61.5061	16.1149	0	1.72713
NDUFB9	30.8644	0	0	0	0	0	0	0	0	0	0	0	0	0	8.34981	28.3266	30.7126	94.0374	20.7447	97.4759	14.432	667.689	133.055	33.495	21.9439	10.2247	12.129
MTSS1	0	0	0	0	0	0	0	0	0	0	0	0	0	0	309.304	822.016	768.008	1104.57	169.196	928.467	523.23	3003.19	1757.47	0	219.21	32.802	23.0485
LINC00964	0	0	0	0	0	0	12.7415	0	0	0	13.2857	136.527	24.572	0.987369	0.00604953	0.7112	5.02523	0	0	5.42572	0	0	0	0	0	0	0
ZNF572	0.774243	0	0	0	0	0	0	0	0	0.0182104	0	0	0	0	2.00196	0.651603	3.49899	3.93891	0.514622	0.320595	0.297669	80.2804	4.15586	42.0411	0.00376801	1.41829	0.508972
SQLE	42.5249	0	0	0	0	0	0	0	1.66866	0	58.3203	0	0	0	32.2916	57.5981	28.4824	79.798	0	0	0.0913293	2156.74	65.2179	49.7932	0.0556635	0	2.40916
NSMCE2	0	0	0	0	0	0	0	0	0	0	0	0	0	0	0	0	0	0	0	0	0.279745	5035.58	83.7238	489.103	137.765	12.4519	5.09807
TRIB1	8.20376	0	0	0	0	0	0	5.37544	0.0248409	0	0	0	0	0	0	0	0	0	0.0747829	0	0	0	60.6111	434.082	43.6602	10.2509	2.29249
FAM84B	3.33612	0	0	0	0	0	0	17.4529	0	0	32.7486	0	0	0	0	0	0	0	0	0	0	660.655	105.531	0	0.085455	7.40618	0
PCAT1	0	0	0	0	0	0	0	81.8224	0	0.194285	158.876	0	0	0	0	0	173.931	0	0	0	0	347.639	225.508	549.064	0.152548	58.7263	0.317938
CASC8	0	5.01195	0	0	0.0311721	0	0	3.77999	0	0	0.455224	0	0	0	1.62052	8.37333	43.3745	0.871531	0	0	0	2.13035	3.46932	6.62828	0.0111066	0.0342551	0.0207531
CASC11	0	3.88746	0.254683	0	0	0.941942	0	0.103475	0	0.000291959	0.624789	1.84998	0	0.0192685	0.0417992	0.0682562	3.07142	0	0	0	0	0.287809	0	0.114151	3.78889	0.00403892	0
MYC	2.98981	11.9651	0	0	0	0.00498544	0	3.09878	0	6.11869	3.16518	22.7008	0	0	0	0.419882	38.403	0	0	0	0	0	3.94239	7.54354	5.93628	6.41488	0.0640566
PVT1	0	1289.4	870.556	0	0	0	0	12.8209	0	0	0	66.663	9.62843	0	0	20.7897	365.633	0	0	0	0	0	9.39145	0	2.98557	0	0
CCDC26	0	157.307	0	0	0	0	0	83.0037	0	0	25.5952	47.1487	0	0.885139	0	0	0	0	0	0	0	18.3953	134.252	0.10364	458.582	0.025712	0
FAM49B	8.89578	5.2776	0	0	0	0.510701	0	0	0	0	0	0	0	0	4.0344	8.38727	33.1655	59.8484	45.1035	90.3241	325.666	1317.4	172.026	0	431.488	0	0
ASAP1	5.41589	7.59235	0	0	0	0	0	0.0120079	2.40515	0	0.454663	0	17.2177	6.0862	0	0	0	1.80116	69.4363	0	17.0396	22.6862	1030.74	493.414	12.399	80.6752	5.33601
ADCY8	0	0	0	124.79	0	0	0	0.00451556	0	0	0	0	4.31769	0	4.2244	7.73266	275.236	256.317	710.4	2251.48	2538.42	0	644.758	1402.13	0	0	0
EFR3A	118.501	0	0	0	1.63727	32.9972	0	0	43.6297	0	0	0	45.1199	119.893	0	1.79814	0	41.7765	0.523635	43.8008	194.659	5.13151	6.11514	591.634	14.4593	9.25715	2.13026
HHLA1	0	0	0	0.00165468	0.270944	4.29758	8.53765	0	0.219316	2.32623	3.43248	0	0	0.000132334	1.00633	3.02608	11.4682	3.31369	8.61498	6.35906	0	0	0	0	0	0	0
KCNQ3	1.21171	0	0	0.783102	146.59	203.312	69.8033	0	13.7893	37.5694	29.1584	0	0	19.4686	25.2599	98.8324	150.111	69.068	34.2456	0	347.841	0	0	0	323.407	0	0
LRRC6	0	230.902	45.3125	1.25851	45.2222	84.3622	0	0	0	4.60994	0	13.8047	0	0	0	0	0	3.74884	13.7346	45.5894	95.4829	0	0	0	0	0	0
TMEM71	0	0	0	0	0	0	0	0	0	0	0	0	0	0	0	0	0	0	0.868227	25.21	60.4988	0	0	0	60.5301	3.77727	22.9493
PHF20L1	0.622022	14.2836	0	0	0	0	0	0	0	0	0	0	0	0	0	0	33.2919	117.651	128.672	142.885	648.136	601.068	35.1925	0.0341719	26.2608	5.03084	3.02862
TG	0	23.4105	0	0	117.808	0	0	0	0	0	0	159.86	0	0	0	0	5.61871	0	0	0	0	0	4.58647	0	60.2663	5.16201	0.649211
SLA	0	0	0	0	463.313	0	0	0	0	0	0	83.6765	0	7.90733	0	0	0	0	0	0	20.9917	0	1.44922	0	304.353	1.0004	2.05552
WISP1	0	0	0	0	50.8137	0	0	0	0	0	15.824	73.7581	0	0	0	0	0	0	0	0	0	0	0	5.60299	0.542474	0.118201	21.6138
NDRG1	3.76243	0	0	0	0	0	0	0	0	0	0	0	0	0	0	0	0	0	0	0	0	9521.26	92.8139	167.374	0	69.1525	3.33735
ST3GAL1	0	474.996	0	0	0	0	0	84.114	24.3532	0	0	87.552	184.023	269.78	51.6447	223.306	0	0	0	9.37994	38.7348	0	0	888.31	177.059	73.3206	0
ZFAT	0	118.81	31.9276	0	0	0	0	0	0	0	0.000658999	0	14.3257	5.17507	0	7.76145	0	0	0	0	0	0	0	0	30.7112	1.95831	1.19538
AC083843.1	0	0.29297	0	0	0	0	0	0	0	0	0	0	0	0	0.0803337	0.0486209	0	0.863021	0	0.0889606	0	75.9063	5.84101	103.199	0.0127326	2.76791	1.50822
LINC01591	0	0	0	14.083	61.1198	74.9452	88.3118	1.99352	0	16.4687	0	0	0.161428	10.3239	0	0	0	0	0	0	0	71.8864	0	0	4.18293	0.164098	0.111228
KHDRBS3	22.4918	48.9273	0	43.5828	172.801	404.743	182.127	0	3.82837	52.7615	0	51.3384	19.6012	130.606	0	0	0	0	28.3556	0	0	0	431.929	0	83.8112	0	0
FAM135B	0	0	60.2577	3.7968	0	0	90.006	34.6715	180.192	0	0	1.83774	0.380751	50.2203	91.6556	66.1673	0	7.12739	16.3439	571.577	835.826	0	0	0	0	0	0
COL22A1	0	0	0	0	1256.2	0	37.0222	0	0	30.8869	0	0	0	0	0	0	0	0	0	0	0	0	0	0	0	0	0
KCNK9	19.0226	0	2.39804	2.09263	99.6649	168.01	44.2617	1.10596	0	12.5849	0	0	39.2046	201.747	0	0	29.8668	0.85816	0	0	0	0	0	0	0	0	0
TRAPPC9	0	0	0	0	0	0	0	0	0	0	0	0	0	0	3.5037	49.4883	1.36917	52.7538	0	4.68743	75.2448	1970.77	86.4292	434.211	147.863	11.8816	1.41886
CHRAC1	2.69618	0	0	0	0	0	0	0	0	0	0	0	0	0	0	0.00404624	0	0	0	0	0	781.947	46.2819	28.384	7.31071	1.23398	6.81555
AGO2	2.51817	0	0	0	0	0	0	0	0	0	0	0	0	0	0	0	0	73.2577	0	0	13.0193	4248.61	363.67	1108.15	15.7719	18.768	26.3816
ERICD	0.537044	0.148765	0.000380295	0	0	0	0	0.000184564	0	0	0	0	0	0	0	0.0408102	0	0.0253644	0	0	0	0.547933	0.0188067	25.4062	0	0.844595	0.00449257
PTK2	0	84.3322	0	0	0	0	0	0	0	0	0	0	0	4.81392	0	0	0	0	0	0	0	5866.98	130.773	320.826	24.3495	5.79339	4.64112
DENND3	0	479.781	593.326	173.61	168.649	0	0	0.550756	0	33.6136	65.2462	401.205	0	50.4014	0	0	0	0	0	0	0	0	0	0	612.344	85.762	18.266
SLC45A4	28.163	13.4283	0.882633	2.20511	52.102	39.565	31.5521	1.97952	1.21012	7.09279	0	0	0	15.7657	0	0	0	0	56.4517	107.694	4.21518	0	0	0	11.185	0	0
GPR20	0.609907	0	3.86213	0	8.46523	8.08987	24.2512	6.16916	0	13.0842	0	0	0	11.5237	0	0	0	0	0	0	0	0	0	0	0	4.14376	0
PTP4A3	11.4969	0	0	0	71.3428	0	60.696	0.92453	23.0146	0.0503787	0	0	0.205445	0	3.97648	32.3638	90.5953	194.585	9.56924	23.0502	46.62	0	34.3513	30.8643	0	25.496	5.73873
AC138647.1	12.8223	65.9894	35.1282	21.1566	46.6454	54.1238	19.6037	0	0	0	0	0	0	0	0	0	0	0	0	0	0	0	0	0	0	0	0
LINC00051	0	1.94873	0	0	0	0.444196	0	0	0	0	0	0	0	0	0.116966	4.11092	33.276	0.177081	0	0.242228	0	6.22905	0	0.17753	1.73156	0.742851	0
TSNARE1	0	281.841	0	0	5.60093	58.6125	0	0	0	0.0469338	0	0	0	0	0	0	1.58579	0	0	0	7.08574	34.3913	0	0	6.98078	0	6.72947e-05
ADGRB1	42.1855	137.835	1.32757	0	0	5.43494	0	0.360166	0	0	0	0	0	0.00276325	0	0	137.696	0	10.5366	19.0634	109.955	0	621.981	175.515	0	0	0
ARC	24.101	14.4344	5.0831	1.78658	0.0185051	78.6469	92.7804	4.25613	0.18156	2.85945	0.000883538	19.8443	2.81209	1.90971	0	0	0	0	0	0	0	0	28.4836	0	0	0	0
JRK	3.35567	18.4126	0	0	0.440651	19.6471	0	0	0	0	1.68052	0	0	0	0	0	0	0	0.769881	3.62557	1.29739	103.908	2.53691	3.86573	3.3373	0.0334491	0.203056
PSCA	0	0	0	0	0.0528815	0.402168	0.582425	0	0	0	0	0	1.6664	0.414627	0	0	0.567075	0	0	0	0	41.9938	0	13.2465	0	0	0.0411835
LY6K	0	0.0225571	0	0	0	0	0.483606	0	0	0	0.000339872	0	0	0	0	0	0	0	0	0.963551	0	0.871538	0.000386159	1.80369	0	3.414	2.03
THEM6	39.6904	16.0245	0	0.031167	1.63334	20.7993	0	0	0	4.22805	0	0	0	0	0	0	0	0.00975383	0.0243519	0	0	7.02189	1.03759	0	0	0	0
LY6D	3.86311	15.8307	0	0	0	3.75135	13.2732	0	0	0.0520099	0	10.9848	15.8208	0.954609	0	0	0	0	0	0	0	0	0	0	0	0	0
GML	0	0.681995	355.033	0	0	0	0	0	0	0	0	0	0	0	0	0	0	0	0	0	0	0	0	0	0.299966	0.380163	0
LY6E	251.743	25.8148	0	0	23.7159	87.2636	17.7852	0	0	24.9256	0.362944	12.7162	9.98389	28.6274	0	0	0	0.138841	0	0	0	0	0	0	1.9396	119.76	5.46825
LY6H	315.07	35.3992	0	0	23.2689	0	0	0	0	1.58821	0	67.9342	198.241	10.6641	34.4916	19.8098	88.7746	142.537	0	0	272.121	0	70.2052	0	1.02978	0	0
GPIHBP1	0	0	0	0	0	0	0	0	0	0	0	0	0	0	0	0	0	0	0	0	0	1180.84	0.720418	0	0.0387086	9.32217	0.759164
GLI4	17.9781	0.236452	0	0	0.0173853	0	19.3626	0	0	0	0	0	8.21029	6.32266	1.68715	0	0	0.0790793	0	0.0320604	10.0269	50.5527	0	21.6455	4.36562	0	0
MINCR	4.82875	0	0	0	0	0	0	0	0	0	0	0	0	0	0	0	0	0	0	0	0	215.153	9.03801	38.6889	5.59783	0.479016	1.9349
ZNF696	0.554999	0	0	0	0	0	0	0	0	0	0	0	0	0	1.06347	0	3.27011	4.94797	0	6.24979	5.0363	85.8002	3.85714	17.7221	0.176649	0.003447	0.0890542
TOP1MT	0.6452	0	0	0	0	0	19.2398	0	17.2884	0	0	0	31.7456	6.76397	20.2343	3.39889	19.0268	75.9658	0.113962	95.8564	163.99	1.28346	1.59006	0	0	0	0
RHPN1	8.33671	170.463	147.161	30.9498	0	2.98138	0.723322	0	0	0	0	0	20.5148	0.369886	0	0	0	0	0	0	3.4467	0	0	656.341	0	0	0
ZC3H3	0.213476	2.66411	0	0	0	0	0	0	0	0	0	0	0	0	0	0	0.373766	4.44957	0	0	23.2696	209.265	4.15456	52.1637	29.2177	6.09178	2.72437
GSDMD	0.0444183	0	0	0	0	0	0	0	0	0	0	0	0	0	0	0	0	0	0	0	0	0	0.671228	357.984	38.8084	41.6677	6.86014
MROH6	0	1.34113	0	0	8.35663	30.8291	4.00836	0	3.63895	0.207982	0.0604665	0	0	0.00730007	0	0.189917	0	7.38348	1.87642	0	1.61675	0	0	24.973	0.61967	0	0
NAPRT	2.88537	0.713441	0	0	0	0.479766	1.10621	0.00468353	0.929906	0.0270286	0	0	0	0.696688	0.0099754	2.11752	0.0101487	3.61056	0	0	8.45258	0	0	59.2728	5.18323	7.24302	0.161684
EEF1D	23.6509	0	0	0	0	0	0	0	0	0	0	0	0	0	0	0	0.0845039	25.9308	0	0	0	1543.53	114.688	721.314	39.2911	38.1184	19.3929
TIGD5	18.0371	0	0	0	0.172217	0.343366	0	0	0	0	0	0	0	0	0	1.22257	1.69303	11.3296	2.79903	3.56755	13.4207	62.8259	25.2325	26.9082	2.23604	0.12461	1.19784
TSTA3	25.0742	1.23583	0.0064277	0.796497	3.82749	0	0	0	0.0187462	0.00218822	0	0	0	0	0	0.25832	0.664422	7.39869	0	0	0	0	0.585461	1.72083	2.96922	15.1765	0.339038
ZNF623	24.4564	13.0871	2.44286	0.0197102	8.91903	8.38303	0.600801	0	0	0	3.50997	2.48357	0	0	0	0	0	0	0	0	0	2.48517	0	0	10.9652	0	0.239286
ZNF707	0	9.37033	0	0.142243	3.19957	2.24249	0	0	0	0	0.119799	0	0	0	0	0	0	0	0	0	0	59.2679	0	4.62747	12.7739	2.14196	1.39268
CCDC166	1.09103	0	0.926529	0.863081	7.84066	1.69852	2.4821	0	0	0.275278	0.014575	0	0	0	0	0	0	0	0	0	0	0	0	0	0.0175236	0	0
MAPK15	0	0	0	94.4795	335.218	0	0	0	0	0	34.9181	0	0	0	0	0	0	0	0	0	0	0	0	0	0	0	0
FAM83H	4.81126	0	12.6603	28.885	47.3048	19.1365	15.9184	0	0	4.65007	0	0	0	0	0	0	0	0	0	0	0	0	0	0	1.28748	0	0
SCRIB	1.15472	0	0	0	0	0	0	0	0	0	0	0	0	0	0	0	0	3.07606	0.155117	0	0.0186124	615.444	73.8647	616.497	5.79403	0	0.760133
PUF60	93.6638	0	0	0	0.142523	0	0	0	0	0	0	0	0	0	0	0.614942	0.0816779	2.54031	0	0	0	1051.41	42.2062	190.136	7.15079	4.38709	0.972312
NRBP2	0	0	0	0	0	0	0	0	0	0	0	0	0	0	0	0	0	0	0	0	0	2226.3	0.00734205	1661.32	0.204355	0	1.53115
EPPK1	3.13522	0	0	0	0.716099	0.156149	0	6.38935	33.4973	0	0.290971	0	0	4.90288	0	0	0	0	0	0	0	0	0	12.2905	0	0	0.674713
PLEC	33.6924	28.5492	8.32894	0	22.8641	26.7739	3.84814	0	0.186145	0	8.96952e-05	0.0519229	0	3.75595	0	0	0	0	1.52593	0	17.1605	0	0	785.673	11.169	4.05584	0
PARP10	0.70884	0	0	0	0	24.3344	0	0	0.993568	0	0	0	0	0	0	0	8.57275	0	0	0	0	69.4879	78.4371	721.324	38.5558	8.09661	7.30215
GRINA	273.962	0	0	0	0	22.2939	0	0	0.242114	0	0	0	0	0	15.9963	44.7757	29.6081	40.7836	0.369534	0	25.0508	34.2412	0.16759	546.203	7.55842	2.41875	5.03586
SPATC1	0	0	0	0	0	0	0	0.818525	4.06703	0	0	0	0	0	0	0.0672683	12.1128	0	0	0	0	6.20456	0	587.656	6.95956	0	0
OPLAH	1.77463	0	0	0	0	0	0	0	0	0	0	0	0	0	0	0	3.89235	0	0	0	0	128.261	0.509631	340.211	1.41757	0	0.564847
EXOSC4	27.9322	0	0	0	3.27601	3.41143	0	0	0	0	0	0	0	0	0	0.256585	0.852472	6.85516	0.275734	0	1.13862	62.2521	8.79252	6.4201	2.39475	1.58248	0.899499
GPAA1	72.4469	0	0	0	0	0	0	0	0	0	0	0	0	0	0.0138837	2.33331	7.35151	17.1706	1.31089	0	1.12862	414.918	16.3192	57.5295	0.659909	3.785	6.38965
CYC1	87.9779	0	0	0	0	0.100558	0	1.07369	1.7564	0	0	0	0	0	0.977575	5.4135	2.99941	20.2491	23.2354	91.5459	10.0756	262.841	40.7094	74.4159	0.166759	12.1006	9.76615
SHARPIN	4.37892	0	0	0	0	0	0	0	0	0	0	0	0	0	1.05078	1.7625	1.90473	6.25158	0.461738	0	1.82482	439.993	32.3624	130.049	17.7972	2.662	4.21022
MAF1	83.2086	0	0	0	6.53817	22.0622	0.0824468	0	0	0.162338	0	0	0	0	0	1.1469	0	12.4459	0	0	0.294205	289.44	13.3848	0.0194276	3.53422	14.2458	7.64693
WDR97	0	13.3802	0	0	1.28821	27.4022	1.73923	0	12.6957	0	0	0	46.4175	1.92511	0	1.50556	43.4809	9.14136	0	0	37.4423	0	0	0	0	0	0
HGH1	3.32882	0.564822	0	0	0	0	0	0	0	0	0	0	0.239065	0	0.289702	0.308112	0	5.81598	0.00423952	0	0	15.8238	7.97506	26.6743	0.898632	3.73041	0.365556
MROH1	0	98.3728	0	17.4032	7.48309	0.00411601	0	0	0.0629868	0	0	0	0	0.661892	0	0	0	21.625	20.8978	324.172	73.2199	0	0	0	0.769044	0	0
BOP1	27.975	4.92898	0.351495	0	1.12162	0	0	0	0	0	0.0250548	0	5.98433	0.223389	0	0.00178829	13.2027	13.6284	0	0	0.818546	0	0.461093	1.88084	0.473405	0.132989	0
SCX	1.04005	21.3598	0	17.8915	4.70598	0.231192	0	1.30928	0	0	0	0	0	0	0	0	0	51.4733	12.434	313.464	25.5879	0	0	0	0	0	0
HSF1	26.4444	0	0	0	0.497715	0	0	0	0	0	0	0	0	0	0.363541	0.0767373	5.04004	13.7703	1.19975	6.74963	12.7155	275.219	11.9125	102.459	31.1953	16.7024	4.00871
DGAT1	19.575	1.97703	0	0	0	0	0	0	0.461844	0	0	0	0	0.427301	0	0.744677	0.699249	5.41411	0	7.64354	5.98234	3.56696	51.6343	29.4357	5.53013	4.47136	0
SCRT1	33.8871	0.000106005	0	0	0	89.7422	0	2.35026	0.295297	0	0.111881	0	0	0	15.088	5.08295	0.343311	40.7794	74.5308	420.384	74.5746	0	0	0	0	0	0
TMEM249	0	0	0	0.586307	3.4071	1.26976	0.217392	0	0	0.166432	0.0818805	0	0	0	0.155579	0.00912277	0.648456	5.01325	7.06491	12.7845	8.9819	0	0	0	0	0	0
SLC52A2	17.6836	0	0	0	9.17432	5.49062	0	0	0	0	0	0	0	0	0.049077	0.68314	3.17833	13.9897	0	0	2.14497	7.06633	31.8415	19.2188	3.16652	19.1808	0.97833
FBXL6	0	0.721718	0.308549	6.16859	0	0.727914	2.18034	1.90194	0.00508233	0	0	0	0	0	0	0	0	0	1.08155	0	3.54172	0	0	0.448367	8.24216	3.26416	0
ADCK5	0.89072	0	0.0031789	0.191846	0	0	1.44388	0	6.40451	0	0	0	0	0.118361	3.78735	6.70648	25.7657	52.311	0.243471	32.1123	36.8339	0	0	0	0.0943555	0	0
CPSF1	3.62533	45.4043	0.438965	0	0.109944	3.15558	0	0	0	0	0.047977	0	0	0.0130057	0	0	0	0	0	0	4.63489	17.1991	0.0358788	1.40326	1.49767	0	0
SLC39A4	2.45032	22.0999	8.95802	0.511787	3.72887	1.73128	0	0	0	0.901002	0	5.3285	0	0	0	0	0	0	0	0	0	0	0	0	0.0328373	2.35028	0.0656269
VPS28	100.55	0	0	0	4.63339	0	0	0	0.00623851	0	0	0	0	0	0.71767	12.8494	16.1989	52.8943	2.28935	1.19859	24.4308	380.279	40.4301	61.0021	33.1791	10.2655	9.79888
TONSL	0.483534	22.1246	28.7223	7.92145	2.31846	3.19398	2.41601	0	0	0.992531	0	3.01669	0	0	0	0	0	0	0	0	0	0	0	0	2.76203	0	0
CYHR1	50.5967	19.8657	0	0	33.6405	1.60587	0	0	0	0	0	0	0	0	0	1.46918	0.362539	13.6706	0.140812	0	0	95.888	0	120.525	0.549728	0	0.00494303
KIFC2	50.6227	58.4866	82.9608	31.9887	16.9067	20.9656	12.7928	0	1.76157	0	0.0572312	1.5385	7.90418	8.6084	0	0	0.413304	1.97436	0	0	43.0307	0	0	0	0	0	0
FOXH1	1.61217	0.270285	0	0.0109066	0.204589	0.0211148	0	0.00557112	0	0	0	0	0	0.245177	0	0.00949142	0.435826	0.58468	0	0.155475	0.505745	0.58561	0	0	0	0	0
PPP1R16A	1.54862	0.254798	0	0	8.36435	1.82499	0	0.0965594	0	0	0	0	0	0	0	0	0	0	1.36572	8.01889	6.54806	0	18.6654	645.307	0	0	0
GPT	0.0301939	0	0	0	0	0	0	0	0	0	0	0	0	0	0	0	0	0	0	0	0	0	23.5636	748.086	0	0	0
MFSD3	27.4226	1.18473	0	0	0	3.95806	0.176156	0.209093	0.200577	0	0	0	0	0	2.77174	5.95568	2.84095	3.92862	0.58793	2.65819	0	2.64841	0.26984	2.45825	0.00107804	0	0.0746633
RECQL4	0	0.160429	1.90854	0	2.90408	0.89164	0.2663	0	0.0626992	0	0.0766457	1.18079	10.7051	0	1.36645	4.90596	7.40285	0	0	0	0	0	0	0	0	0	0
LRRC14	34.1101	0.702983	0	0	0	1.18036	0	0	0	0	0	0	0.000530196	0	0	0	0	1.48779	0	0	0	40.5978	6.82216	41.9982	7.22972	2.4606	0
LRRC24	43.7237	0	0	0	2.79216	0	0	0	0	0	0.322218	0	0	0	12.8547	51.6495	36.6437	80.1016	19.0911	15.39	1.32049	12.7062	31.069	102.133	0	0	0.0119408
C8orf82	0	0	0	0	0	0	0	0	0.339529	0	0.0473883	0	0	0	0.00963091	0.376782	1.06282	0.195143	0	0.000762874	0	24.0483	4.62208	13.0745	1.29279	0.00529571	0.210979
ARHGAP39	5.02492	90.1915	24.3145	0.585035	1.69621	48.702	0	0	0	20.0987	3.3016	0	0.429792	0	0	2.28822	0.2032	0	1.07117	0	0	0	0	237.572	0	0	0
ZNF251	0	49.8724	0	0	1.32845	1.32366	0	0	0	0	0	0	0	0	0.0257397	12.0852	16.3091	84.8668	0.886329	0.465479	73.8768	115.674	1.53898	15.9105	5.98351	0.236857	1.33614
ZNF34	0	0.663851	0	0	0.298211	0	0	0	0	0	0	0	0	0	0.258077	2.754	6.64886	25.787	0.333309	0.194199	10.542	136.444	14.2777	21.4157	0.247204	0.123375	0.527597
RPL8	159.471	5.72407	0	0	0	0	0	0	0	0	1.49073	0	0	0	0	4.34651	20.0616	86.1672	4.42711	0.034479	31.7222	981.413	8.21195	11.4732	35.6695	73.0173	27.1902
ZNF517	1.32429	0	0	0	0	0	0	0	0	0	0	0	0	0	2.89365	8.41446	1.78173	16.9345	0.366248	7.15823	12.256	102.424	2.91378	32.3672	0	1.10171	0.661741
ZNF7	0	2.73394	0	0	0	0.72513	0	0	0	0	0	0	0	0	0	0.233247	2.61594	11.1881	0.57593	2.67727	0.0301641	362.528	17.0286	84.8097	3.88186	0.155225	2.11323
COMMD5	26.4059	0	0	0	0.268083	0.130534	0	0	0	0	0	0	0	0	0.211046	3.04551	4.1332	28.9416	3.05993	3.76961	1.76143	159.945	15.5039	13.5681	6.52247	6.39831	1.12327
ZNF250	2.25034	0	0	0	2.8965	4.35738	0	0	1.77732	0.707572	0	0	0	0	6.2862	10.278	42.1856	98.4941	21.923	67.071	85.4839	2.40651	7.70079	3.76428	2.82902	0	0.0418814
ZNF16	0	18.6634	0	0	0.85068	0.106711	0	0	0	0	0	0	0	0.0050601	0	0	1.6985	0.0461059	0	0	3.25722	53.8683	4.17189	39.0439	1.92485	0	0.50309
ZNF252P-AS1	0	0	0	0	0	0	0	0	0	0	0	0	0	0	0	0.184371	0.0219299	1.04838	0.0093126	1.06155	0.175588	50.8111	8.9855	16.0126	0	0.182843	0.0646543
C8orf33	35.3693	1.81592	0	0	3.80334	1.49695	0	0	0	0	0	0	0	0	0.361506	10.005	4.71719	26.4412	1.84312	0	3.09952	187.064	0.933609	2.24806	2.04028	11.3556	6.36538
PGM5P3-AS1	0	0	0	0.0034691	0.223459	0.489897	0	0	0	0	0.00453818	0	0	0.0672826	0	0	0.0302	0	0.455707	0	0.427391	1.49153	0	0.427752	0.644806	1.86051	0.257158
FOXD4	0.374157	0	0	0	0	0	0	0	0.0806094	0	0	0	0	0	0.181814	2.20727	2.75502	8.99483	3.93976	3.18752	0	0	0	0	0	0.0403065	0
CBWD1	0	4.33417	0	0	6.24481	0	0	0	3.70706	0	0.103565	0	0	0.551574	2.00912	0.204409	11.2709	51.9035	0	0	3.81441	85.8431	0.201874	35.5524	51.8511	2.20697	0
DOCK8	0.601804	0	0	0	0	0	0	0	0	0	0	0	0	0	0	0	65.5527	0	0	0	0	31.5338	0	0.00274033	1241.41	1.91786	3.79927
KANK1	0	0	0	0	0	0	0	0	0	0	0	0	0	0	0	0	0	142.025	0	0	0	7796.24	1734.9	4312.92	0	42.1236	1.63132
DMRT1	0	0.196423	0	0	0.0288835	0	0	0	0.0720428	0	0	0	0	0.00188418	0	0	0.0134236	0	0.673792	1.11997	0.882861	12.2988	0.209764	0	0.299287	0	0
DMRT3	0	60.796	38.1772	0	0	0	0	0	0	0	0	0	0	0	0	0	0	0	0	0	0	0	0	0	0.0627885	0	0
DMRT2	0	0	0	0	0	0	0	0	0	0	0	0	0	0	0	0	0	1.38644	0	0	0	310.86	1.54765	0	0	0	0.308357
SMARCA2	19.9151	7.73311	0	0	0.301691	0	0	0	0	0	0	0	0	0.166294	8.37132	29.5164	19.6319	720.54	84.5701	89.5133	367.476	75.812	30.3877	994.644	88.6831	32.8544	0.994618
VLDLR-AS1	0	146.095	785.567	204.164	0	0	0	0	39.8924	0	36.6837	0	0	0	151.405	342.553	4.75155	1.26247	8.30063	0	0	845.488	8.77902	0	0	0	0
VLDLR	20.7868	8.06868	78.4648	11.5506	0	0	0	0	8.11687	0	0	0	0	0	36.7825	115.321	9.42021	26.3874	19.5005	0	0	1226.17	20.4686	0	0.683778	0	0
KCNV2	0.0205825	29.5213	0	36.1624	0.0347732	0	0	0	0.0493412	0	0.00280344	0	0	0	0	0.775757	2.12059	0	0	0	0	16.1671	0	0	0.050915	0.111992	0.130855
PUM3	1.21899	106.869	4.42516	13.0813	0	0	0	0	0	0	0	0	0	0	0	0.47327	4.64628	0	0.288634	0	0	593.006	10.8541	0	9.73336	0.159219	0.523906
LINC01231	0.436986	0.317124	37.9298	116.317	0	0	0	0	0	0	0	0	0	0	0	0	0	0	0	0	0	0	0	0	0	0	0.256479
RFX3	0.736	214.078	325.57	104.85	0	0	0	0	0	0	0	0	0	0	0	0	0	0	0	0	0.567857	297.131	159.709	1269.58	62.6407	25.5813	1.30819
RFX3-AS1	0	0	0	0	0	0	0	0	0	0	0	0	0	0	0	5.58633	0	0	0	0	0	3810.48	329.839	2590.64	35.9226	2.77637	0.0349493
GLIS3	0	0	2766.76	764.803	0	0	0	0	0	0	0	0	0	0	0	0	0	0	0	0	0	0	0	5599.61	15.2779	55.9673	0
GLIS3-AS1	0	0.00808015	0.0399783	20.2497	0	0	0	0	0	0	0	0	0	0	0	0	0	0	0	0	0	11.5103	0	35.0456	0.00978695	0.462319	0
SLC1A1	6.32028	269.555	70.5832	0	0	0	0	0.200347	0	0	0	0	1.34562	0.568151	89.4871	289.566	263.672	189.232	1.50946	0	4.40375	0	1584.63	0	0	246.638	0.308889
SPATA6L	0	564.336	2.82071	0	94.2481	0	0	0	0	0	0	0	0	0	65.0853	151.831	239.758	189.877	0	0	248.437	0	1.4788	36.4582	0	11.8034	0
PLPP6	18.3463	0	0	0	0	7.20797	0	0	0.000234105	0	0	0	0.00148278	0	0.257146	0.967239	5.89265	20.3302	0.241319	0.334429	4.42724	84.4539	0.00201872	0	1.38855	2.65869	1.87096
CDC37L1	26.1245	75.1109	0	0	0	0	0	0	0	0	0	0	0	0	7.0965	26.265	28.3168	29	0	5.20682	42.1581	269.98	7.54605	115.516	7.96041	23.0557	2.25642
AK3	5.41291	0	0	0	0	0	0	0	0	0	0	0	0	0	2.47873	23.0761	94.4368	37.1254	33.5473	209.541	215.25	2111.69	229.845	1909.06	5.10865	28.9076	12.6691
RCL1	0	7.29136	0	0	0	137.557	0	0	0	1.57402	0	0	0	21.8883	29.5656	43.7744	107.327	46.3688	0	0	11.8989	829.514	90.9664	329.642	24.9383	48.5874	2.19135
JAK2	0	85.5377	0	0	0	111.901	0	0	0	0.675366	9.48601	16.7796	0	11.1336	29.1384	126.412	145.662	15.0914	0	8.96205	153.473	0	29.8789	0	238.503	39.96	0
INSL6	1.01296	0.590991	0	0	0	0	0	0.247759	0	0	0	0.0107592	0	0	0	4.35381	2.19261	0	0.0685358	3.35821	1.85068	1.94255	0	0	7.17483	1.55915	0.00311063
PLGRKT	0	0	0	0	0	0	0	0	0	0	0	0	0	0.0872715	14.6862	23.3262	37.5862	18.5637	0.728913	3.66628	106.596	785.247	36.488	135.068	13.1876	0	2.85552
CD274	1.44077	0	0	0	0	0	0	2.03316	0.998531	0	0	0	0	0	0	0	12.9028	29.1275	5.25393	24.3981	76.0721	0	13.09	0.242942	24.5705	0.657751	0.863081
PDCD1LG2	0	0	0	0	0	0	0	0.520845	0	0	0	0	0	0	1.37151	0	1.4996	0.00644065	0	0	0	123.003	3.75267	54.7344	49.1637	0.436377	0.684176
RIC1	0	8.8425	0	0	0	0	0	0	0	0	0	0	0	0	0.24609	0.261029	16.1538	0.898921	2.03478	3.10848	69.876	488.721	80.7948	400.516	138.452	27.4437	7.89317
ERMP1	6.47557	0	0	0	0	0	0	0	0	0	0	0	0	0	0	0.613882	9.85183	39.0568	25.1984	142.252	36.7466	2430.72	0.0649561	83.9123	8.5993	12.4505	1.64337
KIAA2026	3.27971	6.33378	0	0	0	0	0	0	0	0	0	0	0	0	0	6.41453	4.52382	36.6748	10.1312	24.663	32.5643	2250.64	124.596	408.57	119.079	14.528	4.59381
MLANA	0	0	0	0	0	0	0	0	0	0	0	0	0	0	0	0.551973	1.01319	4.53361	1.59451	10.3721	0	89.6054	2.86041	3.58527	6.81379	0.000686268	0.270209
RANBP6	113.851	0	0	0	0.167472	14.8142	0	0	0	0.142207	0	0	0	0	0.396134	11.587	5.40049	12.8683	0.130193	17.6047	4.86339	257.619	0.200243	0.0564362	11.2796	1.08566	1.99362
IL33	0	0	0	0	0	0	0	0	0	0	0	38.6915	0	0	0	0	0	0	0	0	0	0	0	1273.78	0	0.0762337	0.0237345
UHRF2	8.02226	0	0	0	0.717083	2.1202	0	0	0	2.99162	0	0	0	0	0	0	9.74753	18.6453	0	31.8844	51.6721	1608.25	134.483	0	51.6493	17.3164	2.18312
GLDC	0	0	43.9434	53.9501	0	0	0	0	0	0	160.54	190.659	0	236.139	0	0	0	0	0	193.087	0	0	698.967	580.584	0	0	0
KDM4C	0	0	0	0	0	0	0	0	0	0	0	0	0	0	0	5.81746	8.36745	37.1226	4.76898	21.8684	50.5704	3248.43	144.666	175.225	131.681	13.9226	0.435827
PTPRD	26.1461	0	0	0	51.007	30.8378	0	0	0	0	0	0	0	17.9454	0	0	0	0	0	0	0.0311779	3560.24	48.138	0	9.88824	0	0
PTPRD-AS1	1.8868	0	0	0	0	0	0	0	2.14356	0	0	0	0	0	0.208094	3.66393	0	4.08843	6.04524	13.6375	0	395.851	4.46024	0	0	0.00340358	0.276793
PTPRD-AS2	0	1.42314	28.6629	32.6636	40.5687	21.4899	39.5623	0	0	3.00823	0	6.38157	10.5389	14.0441	0	0	0	0	0	0	0	0	0	0	0	0	0
TYRP1	11.3614	0	0	59.4811	47.4796	184.435	38.1207	0	0	54.073	0	0	0	0	0	0	0	0	0	0	0	5.88682	0	0	0.147042	0	0.0334622
LURAP1L-AS1	0	0	0	0	0	0	0	0	0	0	0	0	0	0	0	0	0	25.4874	0	0	4.02032	6016.26	0	0	0.189359	0	0.230799
LURAP1L	0	0	0	0	0	0	0	0	0	0	0	0	0	0	46.4514	31.4995	172.56	191.647	18.0602	148.603	246.405	837.147	0	0	0	0	0.657372
MPDZ	0	12.8011	0	0	0	0	0	0	0	0	0	0	0	0	110.891	36.8646	22.6163	20.7597	35.311	0	447.561	1751.17	99.0074	14.6415	0	11.6951	1.62281
LINC01235	0	0	0	0	0.19539	0	0	0	0	0	0	0	0	0	0.440948	4.53603	10.7484	1.4123	0.00133924	0	0	9.62096	0	0.36475	0	0	0.137655
NFIB	1.97052	78.683	0	0	0	0	0	17.3208	0	0	0	0	146.745	202.008	337.904	702.759	517.742	890.611	150.946	0	0	1350.84	1105.66	2813.57	0	106.143	0
ZDHHC21	20.4821	14.8761	0	0	4.90408	0	0	0	0	0	0	0	0	0.157977	0	8.75677	25.635	49.3209	0	0	18.5562	189.029	343.23	261.629	49.3268	4.49277	0.604674
CER1	0	0	0	0	0	0	0	0	0	0	0	0	0.108744	0	0.167873	25.8762	26.0559	0.677029	0	0	4.00945	0	0	0	0	0.00299379	0
FREM1	0	0	0	0	35.2904	0	0	0	9.50643	0	0	0	8.71734	0	54.9149	1561.37	1173.72	286.432	0	0	455.951	0	0	0	0	0	0.164881
TTC39B	6.09534	0	0	0	0	121.938	23.8352	0	54.9575	0	0	0	54.5913	0	25.6766	280.968	29.6936	11.1707	89.1075	555.684	54.9078	0	0	0	0	0	0.255277
SNAPC3	8.26455	6.81152	0	0	0	0	0	0	0.0348161	0	0	0	0	0	16.0596	27.2411	7.18523	39.4114	1.11594	7.22577	12.8375	351.093	48.6195	67.8331	20.4014	10.0473	1.64824
PSIP1	46.9999	88.788	0	0	2.08587	14.8954	0	0	0	0	0	0	0	0	0.361197	9.41052	22.6122	100.035	5.45116	0.00153462	96.8671	584.77	14.501	0	7.3535	0.728911	3.1301
CCDC171	0	29.8964	0	1.65146	44.4348	8.29464	0	0	0	0	2.11362	0	0	13.7536	0.897232	14.1645	4.84394	14.7918	0	0	0	0	0.610592	90.7921	0	0	0
C9orf92	0	2.30162	0	0.369294	0	0.333346	0	0.510399	1.14284	0.00514282	0.273466	0	0	4.52378	0.0376516	1.78694	4.39672	0.035329	0	0	0	0.327229	0.371118	34.8554	2.89162	0.00964272	0
BNC2	0	0	0	0	0	0	0	0	0	0	0	0	0	0	0	0	0	0	0	0	0	8.52797	0	1277.41	642.819	108.043	0.204137
CNTLN	0	0	0	0	0	0.28488	0	0	0	0	0	0	0	0	0	4.77855	95.859	509.162	24.9098	12.1595	0	150.431	376.506	1232.94	150.697	93.4497	31.0528
SH3GL2	87.7852	218.844	76.423	89.2716	119.615	302.276	173.691	0	13.0604	27.9327	32.7312	94.7801	118.837	114.534	0	0	0	0	0	0	0	0	0	0	0	0	0
ADAMTSL1	0	0	0	109.624	0	2.85044	127.829	0	557.883	0	0	0	1402.98	1724.64	0	0	0	0	0	0	0	0	0	0	0	0	0
SAXO1	0	0	0	0	0	0	0	0	0	0	0	0	0	0	0	0	0	0	0	0	0.0242644	208.427	4.81633	206.524	0.191115	0	0.812347
RRAGA	185.24	0	0	0	1.94064	35.7286	1.05817	0	0.0281393	0	0	0	0	0	1.24789	5.24985	1.70286	6.7109	0.810079	0	4.66699	455.05	32.0414	0.44415	12.2594	7.78665	8.78733
HAUS6	0.484453	7.11339	0	0	0	0	0	0	0	0	0	0	0	0	0.820495	0.0186526	0	0	0	0.20742	4.60328	348.456	1.0256	1.96603	14.9729	3.88911	0.159404
PLIN2	0	0	0	0	0	0	0	0	0.0698138	0	0	0	0	0	0	0.444821	0	4.01284	1.71797	0	0.557289	157.556	92.6939	645.607	11.6807	39.9111	3.12842
DENND4C	0	0	0	0	0	31.1461	0	0	0.569767	0	0	0	0	0	6.65303	9.21925	3.34092	10.6648	16.1743	33.0789	71.0324	582.546	288.127	845.16	91.5409	88.2244	12.2047
RPS6	62.4885	21.6534	0	0	0	0	0	0	0	0	7.74759	0	0	0	0	0.0527411	1.7713	20.2475	0	0	28.023	1111.9	40.9115	44.2462	52.5293	92.6489	25.4785
ACER2	0	0	0	32.7686	4.14965	312.569	17.1294	0	30.3057	89.6273	0	0	0	1.50702	5.44371	4.34192	0	0	0	0	7.99325	0	0	0	0.0330579	206.91	0
SLC24A2	63.3126	0	0	0	0	8.84398	0	0	23.6935	0	0	0	0	5.50193	0	0	0	0	0	33.4266	317.847	10403	3.95344	0	0	0	0
MLLT3	0	0	0	6.73295	71.1595	130.496	0	0	0	4.32322	0	0	0	0	1.05135	0.679069	20.0113	25.5473	13.6983	0.116983	281.957	144.996	91.7865	66.9093	0	6.36485	0.131301
FOCAD	0	26.2486	10.5474	47.1933	14.8951	136.252	0	0	0	2.04801	0	0	23.4292	0	0	0	0	18.7595	0	0	86.3097	0	0	0	0	0	0
FOCAD-AS1	0	0	0.234763	1.05779	0.0639107	0.242411	0.490586	0	0.066385	0.575957	0	0	0.0828414	0	0.0055063	0	0	1.40417	0	0.590575	0	0	0	0	0	0	0
HACD4	0	0	0	2.49178	0	11.717	0.0677214	3.25694	18.8881	1.68036	0	0	0	6.11683	0	0	0	0.00012335	0	0	0	0	0	4.0038	107.911	7.66811	3.71264
KLHL9	88.8755	0	0	0	0	6.43987	0	0	0.00230943	0.0187805	0	0	0	0	0.488733	17.7107	18.0574	49.0203	4.55128	0.389808	65.2321	265.003	24.3911	0.630162	14.2519	6.21453	0.707793
IFNA13	0	0	0	0	0	0	0	0	0.276576	0	0	0	0	0	0	0	0	0	0	0	0	128.178	0.810718	0	0.0389533	0	0
IFNA2	0	0	0	0	0	0	0	0	0	0	0	0	0	0	0	0	0	0	0	0	0	90.5082	0	0	0.104127	0	0.148018
IFNE	0	0	0	0.194092	0	27.5007	2.78824	0	13.8907	2.30234	0.152274	0	0	4.39507	0	0	0	0	0	0	0	0	0	0	8.53478	0.00640353	0
CDKN2A	0	0	0	0	0	6.6707	0	0	0	0	0	0	0	0	2.61437	15.1986	0	29.8045	0	0	6.6308	817.755	129.901	0	29.6293	0	0.0452441
CDKN2B-AS1	0	0	0	0	0	28.1841	0	0	0	0	0	0	0	0	9.51194	47.4777	1.70077	90.0532	0.033942	0	23.3367	416.848	285.306	1.71138	27.2385	0.242816	0
CDKN2B	0.148798	0	0	0	0	0	0	0	0	0	0	0	0	0	0.778995	0.487028	0.359604	10.648	0.0207544	0	0.105872	63.9095	38.947	20.556	3.1974	3.69727	0.256811
DMRTA1	0	0	0	0	0	0	0	0	0	0	0	0	0	0	0.0189605	0	0	0	0	0	0.000824723	0.0351222	0.801664	71.1778	0.951534	2.79571	0.167387
LINC01239	0	0	0	0	0	0	31.7584	0	0	0	0	0	0	0	0	0	0	0	0	0	0	20.0831	2.8548	566.31	0	2.30721	0.0900997
ELAVL2	109.885	0	0	10.5753	2.72543	0	159.659	0	0	56.8972	0	0	0	0	33.8879	35.7475	387.016	71.7023	61.5555	1642.04	2370.33	0	0	0	0	0	0
IZUMO3	0	0	0	10.6627	461.606	0	0	0	0	0	0	0	0	0	0	0	0	0	0	0	0	0	0	0	0	0	0.00555922
TUSC1	47.8586	0	0	0	2.91249	3.3804	3.40144	0	0	6.4015	0	0	0.00701057	0	0	0.115916	4.42376	1.5276	0	1.06144	3.44369	143.042	0	0	1.02714	4.81107	16.437
LINC01241	0	0	0	0	0	0	0	0	0	4.81251	0	0.0643284	0	0	0	0	2.07492	0	0	0	0	0	0	54.5043	0	0	0
CAAP1	0	0	0	0	0	0	0	0	0	0	0	0	0	0	0	0	17.3011	7.56415	8.19759	120.083	65.3698	234.449	34.462	307.27	24.093	5.07862	1.51341
PLAA	1.2021	0.7022	0	0	0	0	0	0	1.92335	0	0	0	0	0.697756	0.335627	0.252432	3.67021	1.62717	0	0	16.3265	346.115	0	0.113904	18.4943	16.1836	1.04447
IFT74	0	2.55749	0	0	1.57022	0	0	0	0	0	0	0	0	0	1.39132	1.91003	12.8595	1.68724	0.0424302	0	40.63	529.058	92.6267	727.657	14.1724	5.8073	7.54945
LRRC19	0	0	0	0	0.00475039	0	0	0	0	0	0	0	0	0.00496427	0.457412	0	0.0951645	0.11129	0	0	0	60.5096	10.561	37.0606	1.33754	0.00515407	0.657081
TEK	0	149.973	440.382	0	0	0	0	0	0	0	0	0	0	0	0	0	3.04544	242.476	0	0	0	0	1629.25	0	0	233.843	1.15644
EQTN	0	0	0	0	0	0	0	0	0.0154756	0	0	0	0	0	2.87345	0.0808903	0.120783	0	0	0	0	199.911	1.16623	0	0.0577212	0	0.140612
MOB3B	0	0	0	0	0	0	0	0	0	0	0	0	3.27199	0	14.1246	17.0382	0.56598	0	0	0	0	8289.78	15.2384	0	6.65848	27.4941	23.4917
C9orf72	17.2164	0	0	5.67646	89.9272	145.32	0	0	0.246231	71.3821	0	0	0	0	2.80357	0	8.01523	11.218	11.1699	23.6843	27.3057	220.754	0	0	65.2899	9.44436	0
LINGO2	0	162.408	345.789	229.442	0.239658	402.115	0	0	67.7974	17.3086	0	0	47.2931	0	91.9274	67.4994	349.967	335.796	0	0	0	0	0	0	0	0	0
LINC01242	0	0	0	0	9.37901	2.16664	0	0	0	0	0	0	0	0	0	0.270672	0	1.76253	0.171242	0	1.16806	52.9857	2.25166	42.6253	6.95564	0	0.347808
LINC01243	0	0.00152696	0	0.663736	0	0.25513	0	0	0.339555	0.0508076	0	0	0.0334065	0	1.1711	0.223509	0	0.47204	0	0	0	1.26364	0	0.0100221	0	0.444098	0.258113
ACO1	0	0	0	0	0	0	0	0	53.2505	6.98811	35.4937	0	0	0	22.6363	22.9536	20.781	327.494	32.6516	281.477	361.565	224.987	110.438	957.558	5.73053	7.01822	2.79507
DDX58	0	0	0	0	0	0	0	0	0	0	0	0	0	0	0.827202	0	4.0203	75.7927	0.0032013	0	1.29977	407.517	324.303	771.296	61.29	85.642	11.352
TOPORS	29.5006	0	0	0	3.52063	0	0	0	0	0	0	0	0	0	0	0.49564	0.340363	14.0813	0	0	19.437	464.547	21.0743	91.8244	19.0734	9.0528	3.91979
NDUFB6	30.4635	17.5087	0	0	0.0605262	0.682942	0	0	0.558989	0	0.0519673	0	0	0	0	0	0.0467496	41.0238	1.90896	3.35339	11.5698	292.974	17.2535	35.2026	0.904312	2.27578	2.79762
TAF1L	0	0.352723	0	0	0.0271349	0	0	0	0.178059	0	0	0	0	0.000342634	0	0	0.0431031	0.85861	0	0	1.93782	24.1195	0.919784	0.417657	0.000450002	0.0018634	0
TMEM215	0	19.9168	3.49034	0	1.01599	0	0	0	0	0	0	0	0	0	0	0	0	16.9267	0	0	0	0	0	0	0	6.0888	0.00708573
APTX	0	0	0	0	0.00800289	0	0	0	0	0	0	0	0	0	0	3.86861	0.211309	0	0	0	0	876.333	77.4734	365.702	16.5553	1.97016	0.97285
DNAJA1	317.067	0	0	0	9.93269	9.31917	0	0	0	0	0	0	0	0	0	0.958276	8.329	25.2798	7.67489	0	21.2739	1075.36	11.7123	14.287	43.3205	45.6048	10.6123
SMU1	31.1443	12.1297	0	0	0.348602	2.28336	0	0	0	0	0	0	0	0	0	1.0018	1.86019	15.2108	0.437503	0	17.3077	554.125	20.9195	14.2827	44.7691	12.1034	7.43286
B4GALT1	0	123.705	20.8936	0	21.735	0	0	0	0.0966802	0	0	0	0	0	1.96613	0	0.0101863	205.462	0	0	30.2364	0	0	21.23	336.157	116.111	1.06202
B4GALT1-AS1	3.12703	2.63505	0	0.164519	0.508611	0	0	0	0.0888598	0	0	0	0	0	0	0	0.0157966	34.7851	0	0	0.0927551	0	0	0.00237954	0.181094	0.524373	0.0508009
SPINK4	0	0.369667	0	0	0.0159076	0.00913981	0	0.0531831	0.00508804	0.00127542	0	0.225957	0	0	0	0.0977894	0	0.362191	0	0	0.114483	0.66606	0.222191	0	0.0190337	0	0
BAG1	52.477	0	0	0	0.554883	0	0	0	0	0	0	0	0	0	0	0	0.0082534	15.2122	6.87951	14.4824	7.62598	270.546	0.252926	2.63304	9.83138	10.8637	5.67143
CHMP5	105.48	0	0	0	10.9542	3.18395	0	0	0	0	0	0	0	0	0.00956156	0.476725	0.459085	3.45154	0.389916	0	18.6726	486.521	2.05048	5.08855	7.40165	21.9261	2.09745
NFX1	0	58.5753	0	0	2.76363	0.886305	0	0	0	0	0	0	0	0	0	0.520775	0	11.4408	8.16042	2.5662	94.8725	522.837	0.98727	32.4115	76.0062	3.64311	0.272154
AQP7	0	16.5352	0.0139685	0	6.73342e-05	23.594	0	0	5.05686	7.88751	0	0	0	2.15229	0	0	0	0	0	0.0490565	17.6166	0	0	0	0	6.31241	0
AQP3	1.61893	18.072	0	0	5.59208	7.72509	0	0	0	5.37655	0	0	0	0	0	0	0	0	0	0	0	6.86349	0	0	0	0	1.23285
NOL6	8.50465	34.5797	8.41369	0	0.145172	1.80058	0	0	0.33579	0	0	0	0	0	0	0	0	0	0	0	0	23.1315	0	0	0.479482	0	0
ANKRD18B	0	371.24	612.989	279.675	75.2964	9.61879	28.8052	0	0	0	0	0	0	0	0	0	0	110.459	0	0	0	0	0	0	0	0	0
CYP4F26P	0	100.28	226.214	87.9228	13.0861	2.61263	0	0	11.9127	0	0	0	0	0	0	0	1.53787	26.9567	0	0	0	0	0	0	0	0	0
TRBV26OR9-2	0	0	0	0	0.0947028	0.360326	0	0.00746205	0.00565853	0	1.2679	0	1.22746	0	0	0	0	0.388176	0.0411386	0.000949012	0.155056	4.04355	0.947814	0.000473995	0	0.315578	0.460218
PRSS3	21.1896	96.8558	676.255	115.02	337.527	0	56.1151	12.2707	0	0	247.007	82.7539	0	0	0	0	0	0	0	0	0	0	0	0	0	2.60508	0
UBE2R2-AS1	0	0	0	0	2.70958	0.0446087	0	0	0	0.214802	0	0	0	0	0	0	0.235761	0.0975472	0	1.5521	2.95905	37.2174	17.8042	81.5074	3.57927	0	0.400259
UBE2R2	6.10945	6.00426	0	0	0	0	0	0	0	0	0	0	0	0	0	0.81322	0.174474	0.0434758	0	0	9.03156	3328.59	11.2539	54.9232	47.1203	6.09291	1.67093
UBAP2	0	0	0	0	0	0	0	0	0	0	0	0	0	0	0	0.00851614	29.4195	3.95019	0	0	38.3198	389.767	90.4174	897.429	23.2198	6.8972	0.50743
DCAF12	2.73099	1.45383	0	0	0	0.250742	0	0	0	0	0	0	0	0	0	0	2.85878	10.326	0.00173983	0.114904	13.279	50.5725	16.9354	26.2532	41.008	2.4866	2.19145
UBAP1	5.44158	0.911375	0	0	0	0	0	0	0.00396124	0	0	0	0	0	0	6.74917	27.2891	38.0048	6.69509	4.5179	118.78	645.985	101.595	694.095	59.2022	14.3866	7.05376
KIF24	0	225.661	18.7042	0	8.22199	0	0	0	0	0	0	0	0	0	0	0	0	0	0	0	0	0	0	476.719	0	0	1.54917
NUDT2	4.49713	0	0	0	0	0	0	0	0	0	0	0	0	0	0	0	0	0.496204	0	0	0.882023	819.875	79.4848	221.909	17.6039	8.05848	3.54022
C9orf24	7.03697	2.46836	0	0	0	5.83049	0	0.356605	0.0901976	0.0634496	0	0	0	0.00621771	14.5943	0	1.35652	24.0748	49.2905	65.1138	89.035	0	0	115.932	0	0.018058	0
FAM219A	48.5473	0	0	0	0	0.991804	0	0	0	0	0	0	0	0	8.68281	2.6119	0.804152	8.88232	58.047	58.029	82.6822	98.5898	0	15.321	0	16.0784	3.40372
DNAI1	0	94.1281	0	0	0	3.06465	0	149.516	0	0	0	0	0	0	1.31468	0	0	0	85.9462	1075.64	0.131792	0	0	0.38057	0	0	0
ENHO	50.9566	0	0	0	0	0	0	0	0	0	0	0	0	0	0	24.0965	40.3662	111.371	0	0	0	0.412716	255.266	1931.08	0	0.726993	0.846527
CNTFR	4.69189	5.48247	0	0	0	0	0	0	0	0	0	0	0	0	42.7374	91.5189	126.873	139.618	0.0711785	37.1449	0.0536689	0	94.8145	2053.83	0	0	0
CNTFR-AS1	0	0.434054	0	0	0	0	0	0	0	0	0	0	0	0	2.61402	2.33842	3.73364	0.431999	0	0.171851	0	0	5.44639	106.519	0	0	0
RPP25L	23.6247	0	0	0	0	0	0	6.61091	0	0	0	0	0	0	0	0	0	0	3.96893	29.2691	0.2754	45.3005	20.2693	118.936	1.74041	2.54681	3.40985
DCTN3	145.937	0	0	0	4.13332	0.250652	0	1.86747	1.5397	0	0	0	0	0	0	2.05996	2.45421	12.561	0.279258	0	2.07586	216.311	1.27708	1.91297	0.0437121	5.32692	1.1058
ARID3C	0	0	0	0	0.388746	0	1.02263	0.208113	5.21988	0.0231228	0.0450065	0	0	0	0	0	0	0	0	0	1.95074	0.00241312	0	0.940425	0	0	0.0745184
SIGMAR1	40.0048	0.525426	0	0	0	0.411715	0	0	0	0	0	0	0	0	6.32573	5.96436	5.01879	34.4703	1.12492	0	6.9737	67.738	12.1056	2.31184	0.377675	0.586717	1.06347
GALT	0	0	0	0	0.358936	0	0	0	0	0	0	0	0	0	8.43526	14.0226	9.44715	0.68315	0	0.483634	0	82.323	0	105.688	0	0	0.0508785
IL11RA	0	1.2272	0	0	0	0	0	0	61.7016	0	0	0	0	0	5.07155	3.40559	0.205303	34.4163	30.7169	187.135	129.775	68.3788	16.2011	246.422	2.05323	0	0
CCL27	0	0	0	0	0.950532	0	1.28041	0.00435488	0	0	0	0	0	0.530101	0	0	0	0	0.696602	0	1.42919	0	0.276244	9.40482	0	0	0
PHF24	178.626	0	0	4.58528	33.9564	213.376	344.773	0.126821	64.1122	165.115	10.259	51.4469	0.129401	38.4724	0	0	0	0	0	0	0.0419474	0	0	0	0	0	0
DNAJB5	6.17578	0	0	0	0	0	0	0	8.2373	0	1.217	0	3.66073	0.0194167	0	1.74485	0.709339	5.69064	0	0.512232	28.6448	50.7001	50.3256	57.1927	0	0.799637	0
C9orf131	0	0.987215	0	0	0.0890484	0	0	0	0.151401	0	0	0	0	0	0	0.754611	0.243965	1.27614	0.000355669	0	0	4.94877	0.323208	2.16177	0.0623251	0.0521112	1.06972
VCP	86.797	0	0	0	0	0.317187	0	0	0.0836274	0	0	0	0	0	0.171849	2.59887	6.86806	22.1244	0.15311	0	24.8233	539.981	10.7334	87.339	27.8068	41.8684	17.4494
FANCG	1.08951	2.14355	0	0	0.752286	0.0513892	0	0	0	0	0	0	0	0	0.201735	0.698228	12.1662	11.8284	0.245449	4.20516	0.403945	16.8706	0.263408	18.6586	0.0126846	0	0.0278958
PIGO	0.00291115	0	0	0	0	0	0	0	0	0	0	0	0	0	0	0	0.0288503	0	0	0	0	222.591	35.1425	89.9163	6.82911	4.14959	0.747062
STOML2	51.1629	0	0	0	6.91739	9.38699	0	0	0	0	0	0	0	0	0	0	0.0923621	7.09842	0.679877	0	1.2987	107.613	0.241462	7.86788	1.3664	4.30326	5.49928
FAM214B	24.1846	0	0	0	0	0	0	0	0	0	0	0	0	0	0	0	0	0	0	0	0	252.666	0.00942477	367.058	23.4956	1.69691	0.000236453
UNC13B	0.032197	0	0	0.00790709	0.311119	72.5401	130.213	13.9262	38.3945	19.0263	99.5285	0	19.5645	86.2087	0	0	0	0	0	0	0	116.235	0	110.099	0	150.651	7.84265
RUSC2	50.6508	0.16506	0	0	0	0	0	0	0	0	0	0	0	0	0	0	5.39497	47.8357	7.73583	31.7848	87.1865	192.999	25.8944	18.9339	0	15.7025	1.45023
TESK1	47.8234	0	0	0	0.262282	0.0968883	0.0108754	0	0.20667	0	0	0	0	0	2.45073	4.94035	5.89859	36.5453	2.30415	12.46	19.7418	53.9155	0.257755	0	1.2853	0	2.0636
CD72	0	0	0	0	0	0	0	0	0	0	0	0	0	0	0	0	0	0	0	0	1.3009	304.567	0.731469	268.882	7.34	0.721793	0
RMRP	0	0	0	0	0	0	0	0	0	0	0	0	0	0	0	0	0	0.0355176	0	0	0	21.487	2.64095	15.0211	2.81149	1.38433	1.30749
CCDC107	40.9839	1.53828	0	0	2.26404	13.3683	0	0	0	0	0	0	0	0	0	3.41285	13.3177	167.725	2.87822	0	4.31461	150.23	26.7249	11.3577	5.14132	18.6841	11.2888
ARHGEF39	0.101209	0	0	0.441748	0	0	0	0	0	0	0	0	0	0	0	0	0.0444128	12.6641	0	8.06716	0.552481	0.278738	0.614996	1.05478	0.962835	0	0.0186747
CA9	0.450554	0	0	0	0	0	0	0	0	0	0	0	0	0	0.0945295	0.358269	0	133.414	0	0	0.213947	0	0.00934793	0.387521	0	0	0.586696
TPM2	0.833453	26.4815	0	0	0	4.17676	0	0	0	0	0	0	0	0	0	0.135683	0	159.72	0.0268044	0	173.841	0	38.5284	163.103	1.72357	13.6391	13.6945
TLN1	1.92822	0	0	0	0	0	0	0	0	0	0	0	0	0	0	5.21313e-05	0.0932936	1.14619	0.00420896	0	1.06541	607.279	19.6642	104.699	85.9666	46.0376	42.1398
CREB3	50.5067	0	0	0	14.9543	2.38303	0	0	0	0	0	0	0	0	0.374909	0.985686	3.77996	13.398	0	0	7.80355	143.355	2.03588	1.24159	2.26698	5.16955	6.70656
GBA2	40.045	0	0	0	0	1.97429	0	0	0	0	0	0	0	0	0	0	0	15.5886	21.9409	66.8794	0	132.16	51.7916	449.269	8.96455	7.55919	2.16284
RGP1	19.0695	56.2775	0	0	10.4023	37.2294	0.188604	0	0	3.04917	0	0	0	0	5.52106	11.7011	1.98609	12.3172	2.10608	4.66067	26.5821	0	27.2114	0.212313	2.14442	0.128193	0.00955375
MSMP	0	0.0812893	0	0	0	0	0	0.000390167	0	0	0	0	0	0	0	0.0911355	0.512373	3.02198	0.0660234	0.235117	0.0666203	9.57013	8.97607	0.5338	0	0	1.18644
NPR2	0.602063	16.1257	0	0	0.427378	3.77429	0	0	6.66943	0.0190996	0	0	0	0.467821	2.88131	8.9701	1.59556	5.29587	1.32688	1.38047	19.8181	0	47.5782	42.3229	4.15192	0.338333	0.889308
SPAG8	0	0	0	0	0	0.211733	0	0	0	0	0	0	0	0	0	0	0	0	0	18.2587	0	52.7312	4.4516	123.594	0	0	0
HINT2	14.597	0	0	0	0	0	0	0	0	0	0	0	0	0	0.261108	3.75394	0.669839	1.91958	0.165138	1.98453	0.0587534	179.525	4.02807	67.2858	1.29636	5.90672	2.44434
TMEM8B	33.0948	0	0	0	5.10965	63.78	0	0	26.6259	0	0	0	0	0	15.0139	41.1227	9.02611	33.7236	4.71977	0.0446895	18.9288	41.5127	14.9629	58.3584	0	0	0.377883
FAM221B	0	0	0	0	0	0	0	0	0	0	0	0	0	0	0.0562883	0.754724	0.83256	9.11848	0.261997	1.08135	0.0685342	33.4823	4.04242	40.572	0.0308422	0.180112	1.20688
HRCT1	0	0.931504	0	0	0	1.71204	0	0.077385	2.82882	0.151177	0.449914	0	0.111515	0.942982	0.948099	2.43409	0	0	0	0	0	0	0	0	0.252615	50.6713	0.697883
RECK	0	72.3016	0	0	0	0	0	0	0	0	0	0	0	0	2.4384	0	0	19.4701	25.5258	109.983	0	1968.52	164.813	45.1605	82.2127	1.59941	9.03203
GLIPR2	0	0	0	0	0.157153	0	0	0	0	0	0	0	0	0	0	0	0	0	0	0	0	2136.59	73.3538	56.0664	8.36445	0	2.99155
CLTA	158.171	0	0	0	0	0	0	0	0	0	0	0	0	0	0	2.11463	0.120837	20.9895	0.12577	0	26.3748	1689.38	52.3311	0.720733	48.654	9.3898	8.16114
GNE	2.33945	0	0	0	0	0	0	0	0	0	0	0	0	0	0.218301	4.09671	14.603	36.6137	0.438287	1.32828	22.7628	1043.49	155.781	2.31543	6.7972	1.02136	2.4141
RNF38	11.2628	0	0	0	0	0	0	0	0	0	0	0	0	0	0	0.402151	6.78147	46.2222	0	0	19.4702	1217.22	6.77384	629.764	111.63	41.836	8.54926
MELK	0.219141	0.291042	0	0.0646693	0.0883704	0	0	0.0940238	0	0	0.137028	0	0	0.347261	0.00253811	0.167771	1.21846	0.0436	0	0	3.71144	9.07519	0	1.06023	5.44434	0	0
PAX5	0	2.02107	0.064118	0.0117576	2.9676	0.540129	0	0.0545791	0.0121939	0.484028	1.90974	0.175127	1.23108	1.01453	0.00178833	0	0	0.203461	0	0	0	0	0	0	0.00234255	0	0.00115181
EBLN3P	49.9894	0	0	0	3.27673	0.819517	0	0	0	0	0	0	0	0.397239	0	0.283492	0.171086	2.90018	0	0	3.96467	270.214	31.5225	56.3579	16.0692	4.57399	3.0251
ZCCHC7	0	0	0	0	0	0	0	0	0	0	0	0	0	4.47111	0	0.306249	12.9767	41.3931	0.794463	0	129.595	1216.94	186.985	213.098	60.8271	12.6348	1.70181
GRHPR	24.4982	0	0	0	0	0	0	0	0	0	0	0	0	0	0	0	0	1.46433	0	0	0	2315.53	149.075	183.742	4.86998	2.80928	1.59695
ZBTB5	0	0	0	0	0	0	0	0	0	0	0	0	0	0	0	0	0	0.342805	0	0	0.40964	570.601	54.2476	225.535	0.33085	6.35838	2.00861
POLR1E	24.2635	0	0	0	0	0	0	0	0.205556	0	0	0	0	0.324977	1.06659	3.89212	5.39075	6.94292	0.199278	0.0286409	9.23512	48.5915	1.82474	10.9849	1.77842	0.00598932	2.76157
FBXO10	16.6399	5.69507	27.4173	0.231334	0	0.0040172	0	0	0	0	0.0788601	0	9.35132	0	0	0	0	0	0	0.449396	0.234775	0	0.145709	0	0	0	0
FRMPD1	0	0	0	0	0	0	0	0	0	0	16.0666	0	69.8771	0	179.652	577.657	141.33	158.248	272.443	713.526	11.7958	8.21656	71.9652	194.394	0	0	0.0350118
TRMT10B	0	0	0	0	0	0	0	0	0	0	0	0	0	0	0.00965203	8.2113	2.34011	11.3508	0	0.245102	6.42644	1336.63	170.584	425.352	47.9132	7.12335	7.40639
DCAF10	0.0223196	42.114	0	0	0	2.57964	0	0	0	0	0	0	0	0.559365	0	2.75142	1.17821	17.7224	0.636479	0	45.4555	430.322	86.3943	110.068	31.5441	6.10862	2.53712
ALDH1B1	10.8718	0	0	0	0	0	0	0	0.00105934	0	0	0	0.0934401	0	0	0	0.0563552	16.3236	4.97998	54.2067	0.345905	11.5821	8.17991	0.348251	0.0394738	0	1.9481
IGFBPL1	0.318363	0	0	0	0	25.1115	20.8569	9.34154	45.3399	0.266623	0	0	4.1552	11.8683	0	0	0	27.74	0	26.5672	5.91837	0	2.66278	0	0	0	0.482051
ANKRD18A	0	0	0	0	0	0	0	13.3271	94.5036	0	0	0	0	393.653	0	0	0	0	3.84089	328.094	7.3532	2944.09	10.4267	0	0	0	0
FAM201A	1.22975	0	0	0	0	11.7094	0.491381	5.79686	30.3685	0	0	0	0	17.3414	0	0	0	0	0.941462	87.6531	0.652957	239.252	1.30006	0	0	0	0.171878
CNTNAP3	0	0	0	0	0	0	0	16.1724	0	0	4.20949	40.0711	113.681	857.249	0	0	0	0	483.322	2998.85	302.577	0	0	919.34	0	7.27964	0
GLIDR	0	0	0	0	0	0	0	0	0	0	0	0	0	14.7463	0.380646	8.9546	0	1.10686	5.72991	55.7119	0	1461.02	475.309	429.224	0	0	0
ANKRD20A2	0	0.581762	0	0	0	0.915093	0	0	8.83599	0.194484	0	0	0.253916	9.89056	0	0	0	0.515258	1.42295	1.3095	0	0	2.04579	0	0.0105868	0.0649863	1.08248
FAM95B1	0	4.48527	222.053	0.124011	0	0	0	0.531329	52.7333	0	0	0	9.23598	104.201	0	0	0	0	0	0.314121	0	0	230.497	0	0	0	0
BMS1P14	0	31.5506	49.5439	0	0	4.50589	0	0	0	0	0	0	0.533234	20.3899	0.00423639	10.6797	13.5577	1.67719	0	0	21.8392	0	3.32577	0	0	41.5464	0
CNTNAP3B	0	0	0	0	0	0	0	0	0	83.3009	82.5961	0.917119	0	604.524	0	0	0	127.549	854.354	3668.98	549.624	0	0	1709.03	0	98.4608	0
FAM27C	0	3.28053	0.0131137	0.823144	0.372823	0.820311	0	0.16101	0	0	0.432341	0.127832	0.283114	0.186222	0	0.0143957	0	0.485213	0.168956	0	0	0	0	0	0.4023	0.35733	0.645347
LINC01410	0	0	0	0	14.3565	0	0	0	0	0	0	0	12.0724	22.1557	0	0	0	0.939979	0	0.0317147	0	0.0361887	70.5743	0.0160853	157.421	0	0
ANKRD20A4	0	0.236572	0.250867	0	0	2.71942	0	0	35.0052	0.000236969	0	0	0	38.6413	0	0	0	2.20138	3.38644	23.1093	1.0871	0	34.9266	0	0	0	0
FOXD4L5	0	0	0	0.637857	0	0	0.0821766	0.23347	1.12955	0	0	0	4.28537	3.1205	0.372218	0	0	0.00208173	2.89469	7.69573	0.330223	0	0	0	0	0.000173591	0.000715902
CBWD5	0	0	0	34.9654	19.3626	0	0	0.691078	1.16568	0	0	0	29.1198	101.897	0	0	0	39.236	5.84016	63.7578	0.173418	0	6.0892	0	56.6515	0	0
ANKRD20A3	0	7.97981	59.1166	0	0	2.03338	0	0	17.7359	0	0	0	0	39.8686	0	0	0	0.798734	1.17144	8.19378	7.54447	0	39.4352	0	0	0	0
ZNF658	0	0	0	0	0	0	0	0	0	0	0	0	0	8.80879	0	0	0.057566	10.1308	2.54878	196.006	7.92528	11.1647	6.0151	97.3068	0.0495907	0	0
ANKRD20A1	0	0.469871	11.76	0	0	0.00308682	0	0	21.0412	0	0	0	0	42.3765	0	0.474032	0.364126	0.100401	0.200128	5.67307	5.03797	0	58.6895	0	0	0.640935	0.12771
CBWD3	0	0	0	58.5551	3.79651	0	15.977	9.40078	3.22806	0	0	0	38.7669	65.2907	0	0	0	6.08382	0.054128	0	0	0	2.30512	0	26.5853	0	0.0409724
PGM5	0	1.6573	0	0	0	6.0005	0	0	0.391082	0	0	0	0	7.22419	0	0	0	0	0	0	9.5666	818.508	0	0.0150338	464.784	177.462	1.11773
PIP5K1B	0	294.421	193.763	0	0	0	0	0	0	0	0	0	0	0	590.959	789.631	571.096	318.12	0	872.054	1707.59	0	59.1269	0	77.5409	0.494762	5.56977
TJP2	0.249064	0	0	0	0	0	0	0	0	0	0	0	0	0	0	0	0	0	0	0	0	80.6548	3.00729	10.823	0	1.41791	0
FAM189A2	0	0	0	0	0	0	0	0	0	0	0	0	0	0	0	0	0	0	0	0	0	0.61987	0	4822.13	0	10.7363	5.43084
APBA1	0.333688	16.5936	0	0	0	0.375385	0	0	28.3147	0	0	0	0	0	12.7283	107.848	93.5105	224.992	2.92994	26.5778	95.7271	328.447	103.744	0	60.6515	0	0
PTAR1	4.14746	0	0	0	0	0	0	0	0	0	0	0	0	0	0	1.60733	9.24191	12.5266	0.20366	0	0	1469.32	507.227	2762.08	68.6019	59.7582	13.784
C9orf135	0	0.170424	0	0.977193	2.84338	0.684121	0	0	0	0	0	0	0.00420675	1.62897	0	0.0710845	6.93238	0	0	0	0	11.9461	0	0	0.727046	0	0.126498
MAMDC2-AS1	0	0	0	8.59468	145.322	83.1801	0	0	2.10317	0	0.319134	0	0.253373	17.1503	0.0825743	0	19.5695	5.97575	0	0	3.91258	0	6.1408	148.371	0.0620855	0	0
MAMDC2	52.3318	124.81	0	0	0	0	66.8947	0	0	66.6133	913.553	0	0	0	0	40.6583	0	0	2.0814	143.628	0	87.9432	0	0	40.6137	5.8498	1.58688
SMC5-AS1	0	0	0	0	68.7944	12.7642	0	0	2.14486	0	0	0	0	2.72601	0.0699875	0	20.4474	15.687	0	0	2.16399	0.495265	69.9183	246.702	6.58737	0	1.98177
SMC5	0	19.7525	0	0	0	0	0	0	0.604779	0	2.60424	0	0	0	0	0.624755	3.47165	0	0	0	21.8856	1437.77	208.421	207.671	86.6743	18.8272	18.0741
KLF9	140.007	41.1898	0	0	0	132.89	6.91799	0	0	0	0	0	0.0181579	2.75181	0	0	0	0	0	0	0	1126.63	0	437.545	8.35198	52.0595	37.5382
TRPM3	0	0	0	186.552	135.825	0.216427	116.201	0	0	0	0	0	89.2507	1036.95	0	0	0	0	0	0	0	0	0	3557.34	0	0	0
ABHD17B	6.84023	0	0	0	0	0	0	0	0	0	0	0	0	0	0	0	0	0	0	0	0	6217.17	78.2854	4.73351	1.44534	2.66314	2.10139
C9orf85	0	0	0	0	0	0	0	0	0	0	0	0	0	0	0	0	0	0	0	0	0	3985.14	211.633	243.388	23.3633	5.7598	2.47919
C9orf57	0	0.181036	0	0.302953	0	0	0	0.777631	0.482752	0.000135231	0	0	0	0	0	0.0447166	0	0	0	0	0	66.7123	0.710707	0.0366646	0	0	0
GDA	115.267	359.732	69.1389	27.9477	81.9779	12.3499	302.171	19.1605	92.341	0	0	31.0142	366.32	225.969	0	0	0	6.9722	0	0	25.5725	0	0	0	0	0	0
LINC01504	0	0.456248	0	0	0	0.411513	0	0.000563946	0.0496839	0	0	0	0	0.702472	0	0	0	0	0	0	0.459107	8.46453	0	0	20.5709	4.84028	2.07518
ZFAND5	242.495	1.37405	0	0	19.7771	17.3063	0	0	0	0	0	0	0	0	0	0	0	4.56179	0	0	13.6973	752.305	0.0121833	543.628	4.43996	20.9254	3.02127
TMC1	0	0	0	0	42.8649	0	0	0	0	0	0	0	0	0	0	0	0	0	0	0	0	0.579549	0	1282.65	0	13.4455	0
LINC01474	0	0	0	0	0	216.426	0	0	0	15.8377	4.6246	26.9593	0	0	0	0	0	0	0	0	0	0	0	17.4243	0	0	0
ALDH1A1	0	0	0	0	0	1697.68	0	0	0	70.2319	0	28.5698	0	0	0	0	0	0	0	0	0	0	0	4030.2	0	0	0
ANXA1	4.53548	0	0	0	0.015658	489.693	0	0	0	12.801	156.196	103.979	177.121	0	0	0	0	0	0	0	0	0	0	0	0.000500085	76.3047	2.28866
RORB-AS1	20.7232	0	0	498.402	276.314	941.248	554.513	0	0	175.974	0	0	0	0	0	0	0	0	0	0	0	0	0	44.1731	0	0	0
RORB	74.1792	0	0	1109.36	722.574	2163.63	1970.31	0	0	384.333	0	0	0	0	0	0	0	0	0	0	0	0	0	1649.05	0	0	0
TRPM6	0	0	0	0	0	0	0	0	0	0	0	0	0	0	0	0	0	0	0	0	0	3056.2	0	0	0	113.816	0.628773
C9orf40	38.259	0	0	0.32375	6.04644	24.1619	11.9626	0	0	4.71857	0.938227	0	0	0	0	0	0	0	0	0	0	20.9759	0	0	4.19911	24.8136	0.185089
C9orf41-AS1	0	12.897	0	10.7564	21.4846	35.8953	0.390038	0	0	4.79803	0	0	0	0	0	0	0	0	0	0	0.296705	26.5788	0	0	2.33795	5.60699	0.0010665
CARNMT1	1.39527	158.884	0	23.4847	17.5092	337.618	18.6524	0	0	38.5659	0	5.96518	0	2.59235	0	0	0	0	0	0	0	0	0	0	0.346611	0	0
NMRK1	5.11507	37.1536	0	7.96967	3.4345	28.5997	0	0	0	0.429008	0	0	0	0	0	0	0	0	0	0	0	310.187	0	0	27.1627	0.574325	0
OSTF1	8.68704	12.3182	0	0.77583	0	210.561	0	0	0	17.7995	0	0.00807023	0	0	0	0	0	0	0	0	0	2312.31	0.0219939	0	172.11	20.9776	6.52868
PCSK5	0	0	0	0	0	0	0	6.65207	0	0	71.7574	0	1700.6	495.434	74.0341	0	190.319	434.433	0	0	1599.79	0	661.456	3757.84	18.1825	0.15647	12.4017
RFK	173.407	0	0	0	11.6705	16.6256	33.874	0.000128214	3.04413	7.17673	0	0	0	0	36.0149	16.1017	2.48396	46.1575	5.2237	1.93678	37.3334	0	0	0	1.65058	2.1781	1.51228
GCNT1	8.53404	0	0	0	160.631	24.929	702.865	0.374872	0	0.55592	32.5153	147.175	0	0	0	0	0	0	0	0	0	0	0	0	0.736019	77.1058	0
PRUNE2	23.5267	0	0	0	0	0	69.4043	0	0	0	0	0	0	0	0	0	0	0	0	0	0	14496.3	47.3338	0	0	0	0
PCA3	0	0	0	0	0	0	2.98912	0.0764351	0	0	0	0	0	0	0	0	0	0	0	0	0	4115.05	0	0	2.54455	0	0.909863
VPS13A	2.89241	63.0005	0	17.7569	0	40.11	192.033	0	5.65147	15.3881	14.179	19.3661	0.400683	56.3291	0	0	0	0	0	0	0	0	0	0	0	0.951597	0
GNA14	0	0	0	0	0	0	0	0	9.82263	0	0	0	0	0	0	0	0	0	0	0	0	52.022	0	6688.22	0	31.1522	0
GNA14-AS1	0	0	0	0	0	0	0	0	0.36235	0	0	0	0	0	0	0	0	0	0	0	0	56.2079	0	1682.81	0	1.57526	0.296108
GNAQ	55.5749	2.35235	0	0	0	0	0	0	0	0	0	0	0	2.10351	0	0	0	0	0	0	0	2393.73	131.22	1372.69	269.266	41.8739	0.186747
CEP78	2.20275	70.9728	0	0	4.82611	61.0101	0	0	0	0	0	0	0	2.10687	0	0	0	0	0	0	0	293.456	40.9815	47.2202	0	0	0
PSAT1	1.76009	0	0	0	0	0	0	0	0	0	0	0	0	0	0	0	0	0	0	0	0	3183.24	381.598	1749.06	0.00488119	0	0.0272179
TLE4	4.36465	0	0	0	0	34.8568	0	0	624.631	0	1.21745	0	932.686	712.295	0	0	0	0	0	0	0	5800.38	621.772	24.6703	82.5022	21.0586	7.39648
TLE1	1.48732	148.068	289.379	0	0	0	0	0	0	0	0	0	0	0	0	0	0	0	0	0	0	0	78.1216	2379.35	0	78.5037	22.9543
RASEF	0	0	0	0	0	0	0	0	0	0	0	0	803.25	0	0	0	0	0	0	0	0	0	0	0	0	0	0
FRMD3	0	0	0	0	84.9428	0	472.628	0	0	0	0	0	1143.1	71.199	0	0	199.406	566.476	0	0	1969.62	0	0	0	4.43653	32.4639	165.345
IDNK	0	0	0	0	5.11992	0	0	0	0	0	0	0	0	0	2.72593	8.49255	1.87867	20.7269	0	0	1.30397	371.31	22.5366	662.485	12.8204	1.59169	7.29353
UBQLN1	68.9728	8.18393	0	0	0.699577	2.86446	0	0	0.0101897	0	0	0	0	0	0	1.31516	1.5747	17.8115	0.314425	0	54.6997	630.825	10.8383	0	29.2214	4.35126	2.80153
GKAP1	0	0	0	0	0	0	0	0	0.957164	0	0	0	0	0	0.582187	1.0805	8.35379	122.079	2.53882	8.21624	39.9521	1205.43	225.493	624.774	25.1275	1.15852	1.87164
KIF27	0	1.96261	0	0	0	1.3825	0	0	0	0	0	0	0	0	14.0975	10.1948	4.75121	23.7803	2.79511	15.5206	39.2568	539.013	60.7839	672.285	5.52295	1.95735	0.218152
C9orf64	6.08991	0	0	0	0	0	0	0	1.39645	0.37009	0	0	0	0	0.592715	1.8552	0.134508	8.50516	0.856993	0.159053	5.1034	73.8101	30.9131	66.4936	5.03888	0.738381	1.00219
HNRNPK	184.648	0	0	0	0	0	0	0	0	0	0	0	0	0	0	2.98408	1.25215	80.9398	5.93365	0	44.9661	2160.4	240.174	135.995	45.2223	33.7281	12.2735
RMI1	4.51963	0	0	0	0	0	0	0	0	0	0	0	0	0	4.94255	0.167115	6.37993	143	2.49257	9.76533	10.4326	215.179	166.855	133.604	20.7338	2.23087	0
SLC28A3	0	0	0	0.242925	0.00809875	0	0	0.376929	0.763586	0	0	0	0	0.00221442	0	0.439605	0.8102	1.43526	0.0715074	0.00301452	0.574373	0.280383	0.0037791	19.3762	0	0.430438	0
NTRK2	92.1385	0	0	0	0	0	0	0	0	0	0	0	0	0	23.2489	77.7915	65.1297	50.8025	16.0564	111.388	539.486	0	197.873	1831.42	0	0	0
AGTPBP1	0.212447	0	0	0	0	0	0	0	0	0	0	0	0	0	4.50719	2.00301	12.9573	0	0	0	4.80204	6176.88	0	0	31.6318	1.43122	0
NAA35	0	13.9286	0	0	0	0	0	0	0	0	35.1584	0	0	0	1.9092	1.73974	3.49308	14.207	0.0488239	20.5663	45.9592	658.458	63.4017	165.392	13.5976	6.38218	2.5563
GOLM1	60.8304	27.7083	0	0	32.4654	21.2878	0	0	0	6.31603	28.8423	0.000322047	0	0.132586	3.76665	19.8056	3.85674	7.633	0	0	23.9102	0	485.837	10.6901	0	5.08162	0.113736
C9orf153	0	0	0	0	0	0	0	0.331959	0	0	0	0	0	0	0	0.0354995	0	0	0.94586	0	0	565.209	56.9277	231.985	0.0314994	0.423018	8.18089
ISCA1	112.037	16.3616	0	0	0	30.7939	0	0.0654868	0	0	0.028331	0	0	0	0	0.972453	0	0	4.31344	4.60829	29.0681	213.396	2.14448	5.55958	0.481497	0.462373	9.20664
GAS1	6.1958	0	0	0	0	0	0	0	0	0	0	0	0	0	0	0	0	4.70434	0	0	15.4286	230.852	65.3451	22.6285	0.886825	0	0
GAS1RR	0	0.102269	80.8672	24.1953	0	50.3945	0	0	0	0	0	0	0	0	0.564983	0	0	0	0	15.7646	146.27	0	17.171	0	0	0	0
C9orf170	0	0	0	0	0	0	0	0	0	0	0	0	0	0	0	0	0	0	0	0	0	301.997	5.7284	5.29641	0.00346267	0.570805	0.0129612
DAPK1	0	187.164	226.885	77.8838	0	0	0	0	20.0104	0	0	0	0.708284	3.8757	0	0	0	59.8935	81.0797	123.595	1256.43	0	0	564.873	0	0	0
CTSL	41.4015	0	0	0	0	0	0	0.0337537	0.0877423	0	0	0	0	0	0	0	0	14.6582	22.1451	182.714	11.7652	1234.89	14.5241	56.4955	33.38	0.37553	9.43196
CDK20	16.138	74.1612	41.3354	0.066564	0	0.804843	0	0.659386	1.04895	0	0	0	0	0	0	0	0	0	0	19.6984	1.6908	0	0	0	0	0	0
SPIN1	49.8508	0	0	0	0.10673	0	0	0	0	0	0	0	0	0	0.851161	4.09063	14.3047	86.4125	17.9211	140.131	104.327	1356.3	58.9106	239.019	78.8505	0	0.732309
NXNL2	0.0612385	0	0	0	1.26151	0	0	1.41089	76.386	0	0	0	1.1176	0	1.29162	0	10.8443	19.7244	0.0304594	36.7146	28.5946	0	0	0	0	0	0
S1PR3	2.62772	0	0	0	0	0	0	0	0.901641	0	0	0	0	0	0	0	1.72876	123.982	0	0.04949	0	0	0	27.6323	0	16.7533	83.0959
SHC3	22.715	326.958	0	0	0	1.81432	0	0.192975	11.3703	33.9311	77.4818	86.3904	0.362966	13.0807	0	30.6173	31.3897	23.7377	0	9.98822	19.7015	0	843.654	0	0	0	0
CKS2	17.0613	0	0	0	0	13.6533	0.942566	1.50437	16.7911	5.28942	0	0.311035	0	1.97618	0	3.52405	2.43262	0	0	0.882747	0.757311	3.65146	0	0	8.51089	0	0
SECISBP2	8.29071	0	0	0	0	16.7094	0	0	2.41122	0	0	0	0	2.98516	0	0	6.0867	3.3987	1.1645	0	3.94368	1878.38	84.7219	72.1158	77.2101	13.0603	14.9975
SEMA4D	0	0	0	0	0	0	0	0	0	0	0	0	0	0	0	0	0	0	0	0	0	11293.4	0	110.651	156.202	0	0.0128655
GADD45G	2.0495	0	0	0	0	0	0	0	0	0	0	0	0	0	0	0.507311	6.08992	119.465	25.5279	0	0	0.886262	0	704.469	0.0898096	8.88845	17.4004
LINC01508	0	0	0	0	8.38931	0	211.871	0.0192762	262.839	0	0	0	40.7831	0	0	0	0	0	0	0	0	2.39263	0	0	0	0	0
LINC01501	0	5.96838	4.35894	0	0	0	23.4632	2.33167	19.8056	0.0026661	0	17.7779	17.0286	16.7153	0	0.15364	0	0	0	0	0	0	0	0	0	0	0
DIRAS2	390.222	109.208	0	0	0	0	753.325	0.064077	683.409	44.4067	0	286.939	843.163	543.951	0	0.000211116	0	0	0	0	0	0	0	0	0	0	0
SYK	1.91882	0	0	0	0	0	0	0	0	0	0	0	0	0	0	0	3.09495	0	0	0	0	0.936079	0	0	627.627	0.312841	0
AUH	0	0.104122	0	0	4.50144	0	0	0	0	0	0	0	0	0	0	1.66411	18.9759	85.3019	0.439943	185.697	9.73248	1754.09	107.051	378.183	38.7986	4.99348	0.655051
NFIL3	12.6296	0.595749	0	0	55.3254	86.9647	0	0	15.9566	0	0	0	0	1.52027	0	0.178136	0.545545	9.30117	0	12.5146	1.95908	0	1.07198	12.0396	6.63179	14.5437	16.1717
ROR2	0	0	0	0	8.94082	333.311	0	0	0	0	0	0	0	0	492.285	1185.91	0	0.360715	0	0	0	0	125.835	0	48.2135	0	0.0111365
SPTLC1	14.5287	0	0	0	2.90764	0	0	0	0	0	0	0	0	0	0	0.691556	0.541787	0.602167	0	0	2.77417	1209.99	59.8376	138.164	41.8408	10.616	3.9609
IARS	15.9913	25.2286	0	0	0	0.00728181	0	0	0.0364755	0	0.088161	0	0	1.6062	0	0.203853	1.17808	1.88292	0.0555005	0	14.7969	284.994	37.7209	35.2346	13.3656	0.0108047	0.218532
NOL8	0	0	0	0	0	0	0	0	0.004557	0	0	0	0	0	0	1.61272	2.05748	0.961166	0	0	0.828122	1013.47	31.1117	125.572	53.6856	12.0671	7.85263
CENPP	0	0	0	0	0	14.2301	0	0.00972146	23.5661	0	2.50235	0	0	12.2177	0	16.4971	51.5716	2.29212	0	0	2.6277	399.382	0	0	26.8405	0	13.3867
OGN	0	0.546014	0	0	0	0	0	0.121846	0.559033	0	0.171899	0	0	0	0	1.23747	5.3132	0.865737	0.0231682	0	0	99.3176	0.410424	0.476022	1.67134	0.181049	4.62086
OMD	0	0.643653	0	0	0	0	0	0.379496	1.34958	0	0.0522009	0	0	0.120032	0.00273814	1.21212	6.33926	1.20435	0	0	0	118.711	1.20963	0	3.82317	51.1633	7.44949
ASPN	0	0.627563	0	0	0	0	0	1.36154	2.08063	0	0.711942	0	0	0.516548	0	1.41002	7.28321	3.56553	0	0	0	87.8948	0.566102	0	2.45264	0.732586	6.02538
ECM2	0	0	0	0	0	0	0	0.428324	0.0749463	0	0.00398861	0	0	0	0	0.106012	9.20269	4.11693	0	0	0	126.042	1.83768	36.0958	4.10207	3.03115	39.4267
IPPK	0	35.6331	0	0	0	0	0	0	10.5997	0	45.698	0	0	0.265516	0.63823	8.42584	1.84532	0.347217	0	3.25276	13.3591	155.231	14.2504	0	3.08071	18.3878	0.290462
BICD2	24.7372	28.8016	0	0	0	0	0	0	0.842225	0	0	0	1.97554	3.49798	0	0	0.231278	0	0.127998	0	0.0664167	158.699	6.97379	47.574	72.886	9.97884	6.29241
ZNF484	0	0	0	0	8.75269	4.98738	0	0	0	0.0515475	0	0	0	0	0.00208848	7.15456	13.056	7.65187	0.517397	35.3568	48.3106	106.386	49.1579	3.74434	3.69437	2.92985	1.03654
FGD3	0.0317192	0	0	0	7.0846	0	0	0	0	0	0	0	0	0	0	0	0.252836	0	0	0	240.653	0	161.415	0	207.792	0	0.198981
SUSD3	0	0	0	0	0	0	0	0	0	0	0	0	0	0	0	0	0	0	0	0	0	0.951629	0	0	118.949	0.194457	0.106045
CARD19	11.3212	0	0	6.15403	12.6447	5.8327	0	2.76401	0	0	0	0	0	0	0	0	0	0	0	0.213445	0	28.0186	28.0235	392.597	18.4722	0.0848673	0
NINJ1	19.4603	0	0	0	0	0	0	0	0	0	0	0	8.70489	0	0	0	14.6436	2.3911	0.812512	47.4827	12.6574	163.928	30.1125	103.091	117.753	0	5.57215
WNK2	2.11399	6.02839	16.9864	7.48242	45.1765	23.5581	0	0	4.82687	0	10.5813	2.58838	9.35413	24.5344	1.13375	6.36244	50.1831	12.7565	29.7908	65.6488	72.3491	0	0	0	0	0	0
C9orf129	22.4244	6.32918	0	0	22.5507	73.9263	10.9788	0	15.1535	9.79768	0.613803	0	26.731	15.3724	3.04779	16.5083	53.4396	50.0061	1.69561	6.4796	109.421	0	0	0	0	0	0
FAM120AOS	19.4848	0.444996	0	0	1.07708	0	0	0	0.0717931	0	0	0	1.02679	0	0	0.329645	0.00160051	0	0	0	0.0495896	84.2969	0	163.243	5.27578	3.77626	1.99109
FAM120A	11.4314	58.4851	0	0	0	0	0	0	0	0	14.1114	0	1.78362	3.76747	0	0	0	0	0	0	0	508.792	57.1452	257.945	97.278	19.1198	3.24521
PHF2	0.0248953	0.017187	0	0	0	0	0	0	0	0	0	0	0	0	0.508779	29.3765	31.9658	53.1288	0.951377	0	28.5003	986.46	57.8627	152.51	27.039	13.4122	6.15672
PTPDC1	0	194.322	0	0	0	0	0	0	0	0	41.2983	0	0	0	0	0	0	0	0	0	0	2643.43	0	0	0	1.25766	0.683094
MIRLET7DHG	0	0	0	0	0	0	0	0.0119996	0	0	0	0	0	0	0.690958	1.58339	3.47722	6.61896	0.963982	0.700424	0	87.7718	5.70641	60.3823	8.00288	0.895401	1.81337
ZNF169	0	0.196905	0	0	0.800454	8.56171	0	0	0	0	0	0	0	0	0	0	0	0	0	0.196153	1.08976	264.379	4.45533	0	22.7672	3.52193	1.35666e-05
NUTM2F	0	0	0.00828229	0.0905334	0	0	0.275655	0	0	0	0	0	0	0	0	0.151083	0.126965	0	0.0422457	0	1.37264	0.223218	0	0.00881309	0	0.05752	0
MFSD14B	0.100882	0	0	0	0.0552772	1.49232	0	0	0	0	0	0	0	0	0	0	3.75644	13.2397	0.47689	0	2.08334	442.17	11.4621	66.2181	46.2301	15.2432	3.2086
PCAT7	0.499888	3.33294	1.17658	0	0	0.00155241	11.2835	0	0	0	0	0.0022588	24.3849	0.0089594	0	0	0	0	0	0	0	5.63832	0	0	0	0.0336997	0
FBP2	0	1.02466	0	1.509e-05	0.0639023	0.0990581	0.935613	0	0	0	0.715577	0.0821203	1.16275	0.00165935	0	0	0	0	0	0.147939	0	0	0	0	0.0645597	0	0
FBP1	0	0.280257	0	0	0.858179	0	0	0.102191	0	0	0.559592	0	0	0	0	0	0	0.337722	1.43956	2.28333	0	11.3607	0.106645	2.27752	22.6632	1.53407	0.0869106
C9orf3	0	0	0	0	0	0	0	0	0	0	0	0	0.109527	0	0	0	0	0	0	3.06283	60.5318	7089.34	70.9146	123.388	10.1531	1.55324	2.91962
FANCC	0	0	0	0	0	74.6729	0	0	0	0.57055	0	0	0	0	0	0	0.000237423	23.834	0.12257	0	0	1219.25	90.0634	12.9223	20.1983	51.7181	19.7345
PTCH1	0	48.67	0	0	0	0	0	0	0	0	0	0	0	29.4673	0.00842026	0.0158358	0	5.66859	8.49367	0	0	798.421	694.48	2084.75	2.80599	0.000176855	11.4284
LINC00476	0	88.5476	0	0	0	0	0	0	0	0	0	0	6.24967	13.7321	4.32818	2.17589	0	1.77142	6.51388e-05	39.198	57.5177	600.643	234.861	218.773	0	0	2.79552
ERCC6L2	0	104.117	0	0	0	0	0	0	0	0	0	0	0	4.99104	4.58385	13.3647	0	0.133445	3.80817	0	16.5081	1597.6	388.354	329.664	28.9177	0.558446	9.59625
LINC00092	0.000206635	0	0	0	15.151	2.43818	0	0	0	10.5855	0	0	0	3.26363	0	0	0	0	0	0	0	0.750919	21.4642	164.664	0	0.000205552	2.03254
SLC35D2	0	0	0	0	0	0	0	0	0	0	0	0	0	0	0	0	0	0	0	0	0	2227.12	16.7897	99.6049	28.7381	7.08938	5.49231
ZNF367	0	0.177854	0	0	2.17292	0.0195411	0	0.0543059	0	0	0	0	0	0	0	0	0	0	4.37215	17.3231	0	193.923	0	4.5271	7.25933	0	0.306335
HABP4	26.5837	14.7636	0	0	105.335	31.4906	0	0	0.678437	0	21.4451	0	0	0	0	0	0	0.364379	0.00507184	0	0.250944	351.587	0	7.37476	0	4.59218	0.465303
CDC14B	0	0	0	0	0	0	0	0	0	0	0.00865166	0	0	0	0	0	0	113.508	0	0	0	7309.74	581.994	570.515	39.0118	0.614485	0.509747
AAED1	9.54925	4.38028	0	0	5.11321	0	0	0	0.00140439	0.249413	3.70851	1.67834	0	0.234546	0	0	0	0.893368	0	0	0	172.599	0	25.9925	3.15074	11.1726	5.95686
ZNF510	0.314959	3.05994	0	0	0	4.14182	0	0	0	0	0	0	0	0	4.14722	3.42374	13.9122	36.9785	3.25251	1.14687	26.7442	124.568	22.9173	0.146979	0.836367	0	0.0733232
ZNF782	0	0	0	0	0	0.079555	0	0	0	0	0	0	0	0	2.70856	12.5672	29.6019	86.7272	4.3148	22.1796	39.1975	767.655	123.156	119.137	10.2217	2.56034	0.176273
MFSD14C	0	0	0	0	0.243197	0	0	0	0	0	0	0	0	0	0	3.13367	12.0517	83.2547	5.5399	0.526031	105.109	1492.79	161.614	237.988	104.859	3.38883	1.72215
NUTM2G	0	0	0	0	0	0	0	0	4.61748e-06	0	0	0	0	0	0	0.2188	1.33867	1.7577	0.391162	0.0344339	0.742759	34.3913	1.31234	6.23801	7.21895	0.454522	0.357116
CTSV	0.0727813	0	0	0	0	0	0	0.00952256	12.5424	0	0	0	0	0	0	0	9.49471	13.5544	0	0	0.483032	81.0666	0	0	0	0.342443	0.291898
CCDC180	0	0	0	0	0	5.36694	0	0	2.85781	0	1.00285	0	0	7.15241	0	0	8.10223	190.077	0	87.6347	67.5118	12.2807	42.6474	9.05859	0	0	0
TDRD7	0.0147587	0	0	5.30354	0.241109	0	0	0	0	0	0	0	0	0	4.83222	2.17727	16.2496	25.4322	0	0	0	450.464	10.6517	0	77.8912	10.9473	2.6055
TMOD1	0	852.118	992.237	85.2838	0.252067	31.3609	0	0	50.8293	0	0	0	0	0	0	72.969	86.3486	143.648	0	0	0	0	410.096	0	16.7238	0	4.51686
TSTD2	0	0	0	0	0	0	0	0	0	0	0	0	0	0	0.452514	9.75277	32.7192	79.7757	13.162	12.2888	12.0983	665.861	114.908	210.171	16.0749	2.5327	3.71757
NCBP1	11.2519	0.77951	0	0	0	0	0	0	0	0	0	0	0	0	0	0.149186	0.0523631	7.25943	0	0.225421	0.15114	340.126	36.4467	310.855	30.0782	1.05699	0.745086
XPA	0	2.56949	0	0	0	2.48376	0	0	0	0	0	0	0	0	0.0502228	10.0277	36.3413	65.7226	8.27294	9.02183	43.5245	1274.88	102.046	98.7509	28.2726	1.8785	1.64261
TRMO	0.000166791	0.00380231	0	0	0	3.74545	0	0	0	0	0	0	0	0	0	0	3.0901	4.71976	1.45329	0	6.19534	310.195	7.58575	84.1621	9.44848	3.20735	2.56235
HEMGN	0	3.78613	0	0.521236	0	0.0592758	0.0603531	0	0	0	1.10024	3.83074	2.08179	0	0	0	0	0	0	0	0	0	0	0	0	0	0
ANP32B	5.26195	5.00645	0	0	0	0	0	0	0	0	0	0	0	0	0.242081	4.10474	2.24928	0.954458	0	0	9.8306	1172.28	51.6875	53.6047	29.9649	36.9878	12.043
NANS	17.5649	3.88068	0	0	0	36.045	0	0	18.9626	0	0	0	0	0.238175	0	0.275224	2.75903	2.26633	2.93189	5.336	25.5233	15.9086	1.16476	0	34.0625	9.05042	0.615138
TRIM14	1.76021	244.982	0	0	0	296.934	26.6523	0	0	0	0	64.3489	49.7173	25.8504	0	0	0	0	0.0106756	0	188.255	0	146.322	0	58.2704	0	0
CORO2A	3.97517	0	0	0	4.68934	80.5348	74.0282	0.446807	23.5931	13.421	0	2.53199	59.2301	27.3764	15.9675	87.5333	22.1659	11.3202	2.92776	23.7906	43.6499	0	0	0	0	0	0
TBC1D2	0	0	0	0	0	0	0	0	0	0	0	0	0	0	0.360237	12.9006	0	0	0	0	0	3735.22	111.892	48.3838	1.43372	13.0658	1.81663
GABBR2	139.2	130.954	9.1007	7.17112	32.9013	154.059	0.452531	0	0.0615338	0.107255	0	0	0	5.90345	20.9452	154.69	114.358	223.649	8.01719	15.9814	172.283	0	0	0	0	0	0
ANKS6	0	0	0	0.0260085	0	94.1172	0	0	11.6998	3.94979	0	0	0	0	0	4.31752	10.6582	176.428	0	1.51054	0	763.244	0	0	0	0	0
GALNT12	0	0	0	0.310293	0	0.996328	23.844	17.1546	180.94	8.0098	0	0	0	0.620177	0	0	0.00197767	0.91956	2.58219	16.7294	0	230.886	0	0	1.22078	0	0.0671805
COL15A1	0	0	0	0	0	0	0	0	0	3.93311	0	0	0	0	0	0	0	19.2415	621.481	0	0	0	133.343	0	7.50697	0.43084	0.472698
TGFBR1	2.22276	0	0	0	0.921638	153.751	0	0	0	264.537	9.28601	0	0	0	0	0.550573	0	8.05493	1.32859	0	0	214.545	429.179	223.307	617.849	18.8549	21.9559
ALG2	19.4251	0	0	0	0	0	0	0	0.00459795	0	0	0	0.0281489	0.291307	0	1.13437	4.51241	3.89537	1.99794	0	2.6346	137.456	15.1563	34.3208	8.17856	4.0335	2.20152
SEC61B	48.4217	1.75372	0	0	0	0	0	0	0	0	0	0	0	0	0	5.07664	3.22852	9.85407	1.82206	0	0	554.555	26.2177	44.8171	20.2864	23.14	14.6187
NR4A3	5.56943	86.2728	0	0	71.2176	0	0	11.7881	707.884	0	0	79.9233	0.422488	0	0	0	0	0	0	0	0	0	0	25.6329	2.35719	0.697757	10.7585
STX17-AS1	0.00590903	0	0	0	8.71434	0	0	0	5.55705	0	0	0	17.0321	8.13209	0.159653	0	0	16.8914	0	0	0	0.0455935	7.96649	16.3338	0	0.0414993	0.442494
STX17	0	9.2186	0	0	5.4249	0	0	0	2.11584	0	0	0	0	0	0	0.27354	0.0843641	12.2838	0	0	0.186561	283.551	124.424	220.67	15.5655	19.6768	2.03139
ERP44	0.818311	12.9991	0	0	0	0	0	0	0	0	0	0	0	1.06833	0.651382	1.79212	2.96331	39.7724	1.46347	0.820731	27.68	294.265	11.6679	37.2898	84.9886	12.5767	1.1529
INVS	0	0	0	0	0	0	0	0	0	0	0	0	0	0.0731469	0	0	0	4.8429	0.081078	0	26.4707	2338.67	100.02	319.972	47.5393	6.92956	5.95403
TEX10	0	3.76842	0	0	0	0	0	0	2.33784	0	0	0	0	0.776491	0.194157	1.36386	5.62589	7.08958	0.350974	0.843188	28.1983	231.065	38.4999	0.413836	22.4103	0.0230876	1.41888
MSANTD3	0.540106	0	0	0	0	1.06892	0.00962557	0.00945861	0	0	0	0	0	0.206086	0.657475	2.87434	3.62262	2.97281	0.703002	7.15954	21.1363	113.565	0.445706	0	1.50855	0	1.13535
MSANTD3-TMEFF1	0.368172	0	0	1.51804	0	15.8331	26.1998	0.15971	0	2.17943	0	0	0	2.92852	0.0671864	0	0	2.79543	3.29069	7.29069	12.8733	0	0	0	0	0	0
PLPPR1	0	0	0	0	0	0	0	0	246.479	0	0	0	0	0	139.518	0.283778	590.201	1126.06	0	202.71	912.193	5454.57	2331.34	0	0	0	0
BAAT	0	1.34693	27.3586	0.431213	0	11.8643	0	2.56158	18.0013	0.790239	0.955307	3.84357	2.84867	1.4885	0	0	0	0	0.46694	34.8037	2.21796	0	0	0	0	0	0
MRPL50	36.7052	0	0	0	0.0560291	14.5953	0	0	0.224392	0	0	0	0	0	0.118443	12.7805	4.96381	20.0314	0.826157	1.70223	3.28702	114.557	17.3262	0	2.87106	1.01575	3.59226
ZNF189	1.89926	11.4907	57.249	0	0	0	0	17.6316	0	0	0	0	0	0	0	0	0	0	0	0	0	2806.73	0	0	0.326075	0	0.116083
ALDOB	0	37.3456	0	0	0.34426	2.8297	0	0.384734	0	0.0111587	0	0	0	0	0	0	0	0	0	0	0	15.3539	0.0900643	0	0	0	0.002167
TMEM246-AS1	0.032202	0	0	0	0	0	0	0	0	0	0	0	0	0	0	0	0	0	0	0	0	1089.05	0	0	1.12053	0	0.438443
TMEM246	179.778	0	0	0	0	15.4975	0	0	0.982157	2.09024	0	0	0.202433	0	0.0194212	8.11428	35.4506	166.611	20.3076	64.9993	95.3925	155.11	0	0	0	0	0
RNF20	3.77047	3.46537	0	0	0	0	0	0	0.0414005	0	0	0	0	0	1.6831	8.00832	9.6781	10.5635	0.0824923	0	33.2945	457.846	17.736	9.99248	21.9259	1.50116	0.0563638
GRIN3A	0.27945	0	0	0	0	0	219.96	0	338.506	0	0	0	0	0	920.962	1206.75	775.351	111.435	233.064	198.547	3345.49	0	0	0	0	0	0
LINC00587	0	0	0	0	0	0	0	0	2.99251	0	0	0	0	0	0	123.687	10.6142	22.0351	0	0	35.6032	0.188211	0	0	0	0.0223838	0
LINC01492	1.53654	0	0	0	0	0.0498987	0	0	0	0	0	0	0	0	1.5104	1.47896	0.28285	1.9528	0.00841068	0.958397	85.0788	17.0444	0.722498	0.10681	0.0974098	0.0403807	0.353181
SMC2-AS1	0	6.34899	0	0	0	0	0	0.000125799	0.653958	0	0	0	0	0	0	0	0	0	0	3.72567	44.4154	24.4026	0	0	0.276588	0	0
SMC2	18.3105	19.4471	0	0	0.443097	5.844	0	0	0	0	0	0	0	0	0	0.44594	0	0.375193	0.0381188	31.8505	126.184	358.887	0.0148977	0	11.9874	0.149578	0.26158
NIPSNAP3A	17.518	0	0	0	0.415783	0	0	0	12.8883	0	2.91094	0	0.109844	0	6.99083	2.16011	9.17287	24.0931	26.2722	0	25.1854	75.148	0	0	24.6304	13.9122	1.82787
NIPSNAP3B	0.0624621	72.4574	0	0	9.88942	17.4798	0	0	50.5947	0.941412	0.106166	0	0	14.9392	1.29069	14.3199	16.4014	38.8671	10.6262	2.836	23.6471	0	0	0	28.5092	0.0225964	0
ABCA1	0	0	0	0	0	0	0	0	0	0	0.00749575	0	0	0	0.0976238	31.6079	59.3115	53.5469	97.5441	308.059	45.3467	510.1	673.998	2531.47	86.8199	60.8203	86.9548
SLC44A1	0	2.78961	0	0	0	0	0	0	0	0	0	0	0	0	0	0	0	0	0	0	0	16786.7	160.033	0	12.1859	0	0.201179
FSD1L	12.1827	51.0202	0	0	16.5419	3.60961	0	0	0	0.0015445	9.05959	0	0	0	0	0	6.89453	2.92197	0	0	11.2398	164.089	0	0	0	0	0.127191
FKTN	0	0.130366	0	0	0.00354382	0	0	0	0	0	0	0	0	4.9924	12.4963	27.5366	46.6761	17.4531	0	0	27.7647	825.345	64.977	21.75	5.92644	0	0.49937
TAL2	0.432989	0	0	0	0	0	0	3.55002e-07	0	0	0	0	1.53283	0.00633812	0.396154	0.496157	1.29313	0.00187064	0.165999	0	0.0478031	11.3614	5.37846	3.19916	0.864955	0.188303	0
TMEM38B	0	6.25011	0	0	0	0	0	0	0	0	19.5726	0	86.1591	0	61.5615	81.0206	28.3752	82.6838	20.3081	161.29	87.0729	604.365	366.069	0	0	0.689289	7.9465
LINC01505	0	0	0	0	0	0	0	0	0	0	0	0	12.985	0	57.9343	58.4975	6.883	16.8043	9.42944	25.0206	37.3359	4182.97	349.595	0	0	0	0.153935
ZNF462	0	0	0	0	0	0	0	0	0	0	0	0	2.09572	0	178.657	245.816	69.545	0	50.6022	74.4269	556.936	3206.62	2910.39	2043.32	0	0	10.4006
RAD23B	55.6047	0	0	0	1.09772	5.76287	0	0	0	0	0	0	0	0	0.913174	1.24235	0	0	0	0	4.7024	568.555	127.803	123.128	49.7033	11.7605	11.7825
KLF4	0.307013	0	0	0	0	0	0	0	0	0	0	0	0	0	0	0	0	0	0	0	0	3.53963	0.268496	38.8767	2.23982	60.8117	2.38704
FAM206A	5.83388	97.5262	0	0	12.6078	35.2576	0	0	0	0.967072	0	0	0	1.4835	1.51843	0.83061	0.489595	0.0685076	0	0	5.21927	0	0	8.12388	0	0	0
CTNNAL1	0	658.501	184.433	0	0	57.4869	0	0	93.228	0	215.365	18.9757	69.243	3.82095	0	0	0	0	0.0203654	175.082	15.8936	0	0	0	0	4.39956	0
TMEM245	97.2369	13.5989	0	0	12.227	6.97402	0	0	0	0	6.57711	0	5.69254	0	0	0.0774459	0	0	6.34438	0	0.174242	505.071	1.27691	9.41895	8.53314	2.90359	0.0297829
FRRS1L	130.747	219.703	1.40471	0	22.4502	63.2357	0	0	4.2681	0.245123	4.03323	0	3.57406	5.02831	5.23688	35.4096	90.4023	292.848	0.745239	0	105.03	0	0	0	0	0	0
EPB41L4B	0	146.424	320.025	99.9056	26.4897	78.3629	0	0	106.331	2.3285	32.4352	0	0	0	6.3024	0	0	11.5606	0	0	0	0	0	0	0	0	0
PTPN3	5.69565	0	308.797	408.223	75.9966	702.691	95.8619	0	0	33.7367	13.384	86.6887	0	0	2.64222	0	0	0	0	0	0	0	0	0	0	0	0
PALM2	0	0	0	0	0	3.74176	0	0	6.6768	0	0	0	0	0	0	0	1.85529	67.4485	0	0	44.7975	12623	0	0	0	0	0.000304227
PALM2-AKAP2	6.2623	0	0	0	0	0.00108872	0	0	1.14507	0	0	0	0	0	0	0.53229	0.000718929	0	0	0	104.748	5276.53	0	0	0	0	0
C9orf152	0	0.00771085	0	0	0	0	0	0.0510003	0	0	0	0	0	0.687309	0	0	0	0.437004	0	0.0317134	0.0183183	6.51823	0.077303	0.18624	0	0.193916	0.558555
TXN	76.3333	0	0	0	1.0657	0	0	0	0	0.7194	0.00865904	0	0	0	4.80986	0	7.94772	50.5222	0	0	8.9816	331.79	0	0.107272	0.361281	10.9561	4.55709
TXNDC8	0.478227	0	0	0	0	0	0	0.00431335	0	0	0	0	0	0.0255866	0	0.151374	0.7205	0.108584	0.00811829	0	0.0614488	13.5685	0.356023	0	0	0	0.0940199
SVEP1	0	0	0	0	0	0	0	0	0	0	0	0	0	0	29.297	0	43.8828	1415.31	0	0	0	6313.13	0	0	0	0	0
MUSK	0	0	0	0	0	0	0	0	0	0	0	0	0	0	0	0	0.240131	0	0	0	0	1432.05	1.98146	0.441628	9.51776	0	0.640742
LPAR1	0	0	0	0	0	0	0	0	0	0	0	0	0	0	0	0	0	0	0	0	13.4563	10363.9	0	0	129.755	0	3.05664
ZNF483	199.214	40.1033	0	0	44.6287	53.2761	0	0	3.60821	0	0	0	0	3.43899	2.07446	22.1185	72.7376	272.507	0	0	164.508	689.649	0	0	0	0	0
PTGR1	112.421	118.115	0	0	3.91886	23.1186	0	0	1.89462	0.926257	0.0464737	0	0	1.78725	0	8.02591	11.6358	39.7169	0	0	0	11.2104	0	1.82911	4.51768	0.0917855	3.51051
DNAJC25-GNG10	0	0.672878	0	0.0761317	0.0896073	0.676116	0.0261633	0	0.154368	0.0450782	0	0	0	0	0	0	0.154327	0.89463	1.22967	1.63691	0.411473	0	0	0	0	0	0
GNG10	1.98176	0	0	0	0	0	0	0	0.245727	0.102775	0.0214	0	0	0	0	0	0	0	0	0.0468831	0.000241886	3.62397	1.53323	0	0.127544	2.4425	0.127645
C9orf84	0	1.79795	0	0	0	0	0	0	0	0	0	0	0	0	0.138722	5.24021	12.6779	59.5388	0.0249232	0	0	546.233	251.078	480.866	121.377	3.87963	12.5934
UGCG	77.0409	3.28109	0	0	0.0451976	14.5698	0	0	0.130575	0	0	0	0	0	0	0.43044	25.185	208.252	3.64191	3.65366	66.5265	0	0.596411	31.9138	145.471	0.358731	0.340314
SUSD1	0	0	54.2947	0	0	176.333	223.453	7.00241	50.032	59.6132	115.325	0	2.45671	78.4843	0.849796	104.531	193.902	259.949	0	0	6.75603	0	271.17	0	11.7186	0	0
PTBP3	4.74771	0	1.38892	0.247192	0	139.138	20.7952	0	0	9.89143	154.536	0	0	0	0	83.4784	73.0121	57.1288	0	0	0	0	104.521	0	204.737	29.6619	6.25349
HSDL2	0	0	0	0	0	0	0	0	0	0	0	0	0	0	0	3.98817	18.4175	6.75797	0	0	0	524.286	30.8478	2139.55	37.6682	6.48262	7.43986
C9orf147	0	0	0	0	0	5.77303	0	0	0	0	0	15.1141	0.373677	0	0.532088	63.5951	76.7011	27.8375	0	0	0	328.132	98.8382	323.634	0	0	0.0111365
KIAA1958	0	0	0	0	0	24.9441	0	1.28969	0.189769	0	0.0402506	8.59706	0	2.81244	0	203.501	157.341	96.4734	0	0	0	3444.66	595.865	1779.21	0	0	2.47134
INIP	14.9341	4.89405	0	0	0.137164	14.1274	0	0	0	0	0	0	0	0	0	0	0	0	0	0	0	1069.46	0	1.11358	4.35286	0	0
SNX30	7.33539	0	0	0	0.0132768	29.9099	0	0	0	0	0	0	0	0	0	0	0	0	0	0	0	5034.17	15.3084	0	107.595	0	0
SLC46A2	0	6.81024	59.6187	8.95232	20.5679	0.329582	0	0	0	0	0	0	0	0	0	0	0	2.92463	0	0	0	4.67658	0	0	0.276711	0	0
ZFP37	0	1.01268	0	0	0	0	0	0	0	0	0	0	0	0	7.31827	8.28365	20.4197	60.4614	0.0834339	1.43485	30.2292	794.284	163.657	54.8522	0.0512353	0	1.79411
SLC31A2	0	0	0	0	0	0	0	0	0	0	0	0	0	0	0	0	0	0	0	0	0	4664.31	0	0	3.07611	0.0535446	6.77088
FKBP15	0	0.130408	0	0	0	0.000728705	0	0	0	0	0	0	0	0	0	0.212179	0.0280052	2.48033	0.0173018	0	6.91529	821.48	19.7504	80.6022	157.411	7.45429	1.45189
SLC31A1	0.265283	16.7409	0	0	0	1.71946	0	0	0	0	0	0	0	0	0.0346365	0.56316	4.75002	8.59881	2.54953	15.1461	3.93073	100.472	9.0441	8.94175	23.3181	72.2855	2.99844
CDC26	5.41299	0.836103	0	0	0	1.24569	0	0	0	0	0	0	0	0	0	1.49913	9.16673	32.5641	3.05779	8.96493	6.28175	130.403	6.74788	47.0185	1.79415	6.75683	1.27552
PRPF4	29.014	2.47761	0	0	0.0405185	2.8532	0	0	0	0.0335117	0	0	0	0	0.149421	0.320677	2.13143	19.5461	0.116795	0	1.73113	41.4001	2.964	17.3209	14.2598	1.10389	3.10632
WDR31	0	0	0	0	0.557411	0	0	0	0	2.57683	0	0	0	0.399408	7.86009	0.0231175	0.0817803	30.7401	1.55218	3.38848	39.3473	0	0	316.379	0	0	0
BSPRY	0	0	0	0	0.000206466	0	0	8.16662	40.1715	13.1791	37.6253	0	0	10.561	0	0	0	789.317	0	0	6.8871	0	0	2.97672	0	0	0
HDHD3	4.88595	0	0	0	0	0	0	5.05252e-05	0	0	0	0	0	0	3.64252	0.608186	3.50026	330.963	0.601322	0	8.57927	0	0	835.606	13.1301	0.672402	0.204068
ALAD	12.95	0	0	0	0	3.16341e-05	0	0	0	0	0	0	0	0	0	0.0611695	6.87985	68.9007	0	0	1.59162	695.038	0	358.075	2.4918	0	1.13177
POLE3	55.267	11.0665	0	0	8.58073	13.4588	5.76296	0	1.40938	0.0446978	0	0	0	0	0	0	0	0	0	0	0.0570769	76.7398	0	0	5.49225	4.16937	0.627014
C9orf43	0	0	0	0	0	0	0	0	0	0	0	0	0	0	0	0	0	0.108863	0	0	0	94.2612	2.89084	117.75	0.645004	0	0
RGS3	2.14298	0	0	0	0	0	0	0	0.00977405	0	0	0	0	0	0	0	0	1.76103	17.1024	0	0	1260.92	0	955.189	2.79417	96.2293	1.80738
ZNF618	0	98.5956	0	0	0	0	0	0	0	0	0	0	0	0	1.09695	12.9467	159.298	510.743	37.6942	0	693.252	1.55422	7.37764	0	175.377	4.62124	27.2093
AMBP	0	1.25045	0	0	0.841286	0.359747	0	0	0.433028	0.0409049	0	0	0	0.0194241	0.64956	0.0966851	1.48299	4.01037	0.408584	3.44366e-05	3.19	0	0.0663629	0	0.686363	0	0
KIF12	1.24437	3.83375	63.787	63.7978	0.00214686	0	0	0	0	1.56436	21.2269	2.14751	9.39612	0	0	0	0	0	0	0	0	0	0	0	0	0	0
COL27A1	0	922.154	3.98315	0	0	10.1671	0	0	0	0	0	4.12103	0	0	0	0	0	0.0256341	0	0	0	0	384.569	1196.73	0	0.00172432	25.1885
AKNA	0	0	0	0	0	0	0	0.207448	0	0	0	0	0	0	0.0319868	22.7715	0	0	0.00342873	365.344	307.839	361.7	706.399	4.00298	222.738	1.21137	4.84413
WHRN	0	0	0	0	0	0	2.96479	0	0	0	0	0	0	0	0	0	0	0	0	0	0	5118.54	243.078	198.465	0.280122	0	1.48308
ATP6V1G1	251.438	0	0	0	2.30256	66.8731	3.36862	0	5.32142	0.0184779	0	0	0	0	0.233585	23.8686	15.0143	49.9518	5.06432	0	18.2188	116.138	5.87902	0	3.83859	24.851	16.2637
TMEM268	56.214	35.7243	47.636	0	0	107.238	51.0399	0	73.9214	4.40945	8.14761	32.1127	2.95722	144.665	0	0	0	0	0	0	0	0	0	0	21.5081	0	0
TNFSF15	0	0	0	0	0	0	0	0	0	0	0	0	1.55268	0	0	3.083e-05	0	0	0	0	96.8925	0	0	0	0.221874	0.0207169	0
TNFSF8	0	0	0	0	0	0	0	0	0	0	0	0	0	0.106585	0	0	0.348406	0	0	0	0	0.757137	0	0	54.633	1.20116	0
TNC	0	0	0	0	0	0	0	0	0	0	0.0189065	0	0	0	0	0	0	0	0	0	0	0.547639	85.771	1016.11	0	0	0
2021-12-01	0	0.866654	0	0	0	0	0.381315	0	4.22231	0	0	0	0.670537	0.86609	0	0	0	0.00206691	0.059317	0	0	3.9345	1.10051	7.62502	0.599039	0.20624	0
LINC00474	0	0	0	0	0.224905	0	0	0	0	0.302469	0.00293595	0	0	0	0	0	0.998851	0.328294	0	0	2.64893	0.970083	4.25325	2.26368	1.12313	0	0.00264937
PAPPA	0	0	0	0	0	0	0	57.6688	58.7674	0	0	0	12.7647	128.005	34.5346	22.0632	0	389.219	61.8139	205.295	176.327	0.626481	114.046	81.9604	0	0	0.0138921
PAPPA-AS1	0	0	0	0	0	0	0	0	6.13486	0	0	0	10.8751	0	14.3635	1.26939	0	6.34508	17.415	82.9554	98.1946	0	14.7214	9.1738	0	0	0.552865
ASTN2	0	0	0	0	0	0	0	0	58.0524	0	0	0	131.899	0	165.835	97.919	0	268.405	251.824	994.059	1888.04	2265.6	1129.76	730.662	0	0	0
ASTN2-AS1	0	0	0	0	0	0	0	0	12.264	0	0	0	19.1825	0	23.5491	2.00184	0	28.847	28.988	163.164	125.07	156.056	96.4199	58.6922	0.00648839	0	0
TRIM32	26.7754	0	0	0	0	0.0990077	0	0.020856	0.452223	1.09643	0.401941	0	0	0.334771	1.21179	30.3945	9.90093	84.927	5.9265	48.8248	1.67316	0	14.3663	1.64776	0	0	0.579401
BRINP1	8.79577	318.193	7.49765	13.2322	52.3879	412.542	15.5842	0	14.2403	0.00519121	0	0	0	0	0	0	0	137.319	2.3071	0	0	0	141.283	271.714	0	0	0
CDK5RAP2	0	0	0	0	0	0	0	0	0	0	0	0	0	0	0	0	0	68.4075	0	0	0	4834.93	95.0277	681.531	33.1229	2.24504	1.48031
MEGF9	18.4167	0	0	0	0	0	0	0	0	0	0	0	0	0	0	0	0	0	0	0	0	4854.69	70.4082	1246.76	1.31822	0	0
FBXW2	17.0894	14.2417	0	0	0	0	0	0	0	0	0	0	0	0	0	0.0421746	0.199866	1.04103	0	0	2.90671	419.999	14.0903	26.1488	15.2513	10.724	1.47047
PSMD5	2.37437	7.11092	0	0	0	4.40201	0	0	0.2334	0	0	0	0	0.478	1.1776	6.21532	3.59599	17.8239	0.853761	0	8.60647	470.197	91.2184	155.967	15.5592	0.00597818	2.00515
PHF19	0	0	0	0	0	0	0	0	0	0	0	0	0	0	0	0	0	0.324381	0	0	0	1343.2	61.4153	83.4617	3.90605	0	0.571244
TRAF1	0	0	0	0	0	0	0	0	0	0	0	0	0	0	0	0	0	0.172332	0	0	0	746.206	40.5314	303.01	1.50778	0	2.16212
C5	0	0	0	0	0	0	0	0	0	0	0	0	0	0	0	2.79664	4.5539	27.6708	0	0	0	796.664	156.838	616.992	8.28252	0.266609	2.61841
CNTRL	0	0	0	0	0	18.8298	0	0	0	3.84466	0	0	9.50931	0.778987	37.3578	30.332	16.7885	287.459	2.40099	10.5533	83.8165	918.929	60.9912	133.889	207.648	3.87	2.1674
RAB14	185.585	0.0369409	0	0	2.87558	22.5421	0	0	0	0	0	0	0	0	0	0.578505	2.69376	33.1028	0.929551	0	5.09227	1195.79	74.6588	13.9288	28.607	32.3738	8.07479
GSN	0	0	0	0	0	0	0	0	0	0	0	0	0	0	0	0	0	0	0	0	0	11696.8	73.2281	1440.21	227.289	29.4115	28.2389
GSN-AS1	0	0	0	0	0	0	0	0	0	0	0	0	0	0	0	0	0	0	0	0	0	367.31	2.5636	19.903	2.88394	0.084302	0.198717
STOM	7.52874	0	0	0	0	0	0	0	0	0	0	0	0	0	5.40651	1.00257	0	1.25012	0.126948	0	0.754098	42.0015	0.140887	1305.88	92.1016	270.871	63.8524
DAB2IP	3.71886	0	0	0	0	30.4637	51.4295	2.74774	0	4.54721	0	0	0	12.6335	0	0	0	3.30309	56.2295	6.82195	98.5313	0	48.3678	525.981	0	129.173	15.5669
TTLL11	0	166.28	0	0	0	0	0	0	0.386048	0	56.0461	0	0	0	0	0	0	0	3.98801	0	44.6742	2951.11	0	0	0	0	0
NDUFA8	84.5862	0	0	0	0	0	0	0.00613049	0	0	0	0	0	0	6.63498	0.225046	0.0306355	18.6336	54.6674	130.843	43.3747	140.72	3.09652	23.307	7.79297	11.8158	0.266091
MORN5	0	2.20784	0	0	8.58617	0.412007	0	0	0.000873046	2.54068	9.81447	1.66148	4.21272	2.74322	11.9804	0	0	0	0.356876	3.18459	12.7907	0	0	1.30814	0	0	0
LHX6	1.21496	0	0	0	0	0	0	0	0	0	0	0	0	0	351.84	0	0	0	415.357	2146.53	2026.68	0	0	0	0	9.72769	0
RBM18	53.5851	0	0	0	0.31422	0.00938583	0	0	0	0	0	0	0	0	3.53196	0.198285	2.80583	3.73054	4.41064	101.972	116.161	166.457	0.103261	0	4.09741	2.53518	0.906223
MRRF	0	0	0	0	0	0	0	0.14887	0	0	0	0	0	0	2.52806	0	0	5.56419	28.633	289.203	30.3212	205.133	16.7392	212.569	21.1586	22.0146	0
PTGS1	0	0	0	0	0	74.2786	0	0	0	0	3.7711	0	0	0	0	0	0	0	0	0	0.902042	0	0	0.0245029	161.292	0.520868	0
OR1L8	0	0.0994725	0	0	0.919449	0	0	0.0726394	0	0	0.263109	0.00124157	0.0638822	0.766811	0.000170809	1.14738	0.431882	2.50913	0.137699	0	0	19.667	0.158168	0	0.0419611	0	0
OR1L6	0	0.277142	0	0	0.0992738	0	0	0	0	0.00817125	0.562727	0	0	0.00642709	0	0	2.06863	1.20696	0	0	0	1.9901	0.290433	0	0	0	0
PDCL	20.2508	0	0	0	0	0	0	0	0	0	0	0	0	0	2.96714	18.3964	36.9314	124.808	5.44853	0	32.6054	707.677	8.73796	4.10394	5.80919	8.23215	2.03698
RC3H2	21.5537	16.0296	0	0	0.512139	3.06768	0	0	0	0	0	0	0	0.00389298	0	0	0	1.8417	1.13626	0	10.3495	449.659	49.5373	40.1396	53.1908	16.1383	1.42373
ZBTB6	13.7311	3.49931	0	0	1.19624	7.09542	0	0	0.488262	0	0	0	0	0	0	4.10486	1.56977	18.2312	2.39215	0	0.412994	104.556	7.05126	1.86839	1.04374	0.423605	1.06589
ZBTB26	0	0.582266	0	0	0.491896	1.69205	0	0	0.523284	0	0	0	0	0	0	0	0.231012	5.32147	3.92664	1.82271	10.822	309	23.9305	41.3552	5.05044	0	2.07841
RABGAP1	19.91	28.0644	0	0	0.108858	0	0	0	0	0	5.84416	0	0	0.185686	0	0	0	0	4.61914	0	8.88696	870.499	9.63709	231.464	31.7091	7.4242	1.86444
STRBP	18.8334	125.052	0	0	0.0511375	14.5716	31.9653	1.34287	79.6643	0	0	0	0	34.049	0.00551545	0	0	32.7064	1.16175	31.0039	138.455	0	0	0	42.7547	0	0
CRB2	0	0	0	0	0	0	0	0	0	0	0	0	0	0	0	0	0	0	0	0	0	1978.36	0	1366.32	0	0	0
DENND1A	0	11.411	0	0	1.63939	0	0	0	0	0	0	0	0	0	9.68302	1.43022	0	1.82254	0.112434	0	0.10638	458.738	56.8657	1298.3	115.426	40.9991	5.41204
LHX2	20.6034	80.9714	32.4252	0	0.808041	0	579.596	0	0	0	0	27.2536	0	0	16.1891	0	0	0	0	0	0	0	0	2538.82	0	0	0
NEK6	0	0	0	0	0	0	112.05	0	0	0	0	0	0	0	0	0	0	0	5.83596	0	0	0	143.983	2752.32	163.999	2.62649	0
PSMB7	26.2155	11.2362	0	0	0.799472	0	0	0	0	0	0	0	0	0	0	0	0	0	0	0	0.211654	431.883	4.13821	42.553	20.4288	5.1318	1.13316
ADGRD2	0	1.62884	0	0.0160245	1.31471	0	0	0.310367	0	0	0	0	0.0686859	0	0.000438679	0	0.577968	5.05447	0	0	0	0	0	10.3273	0	0	0
NR6A1	0	16.6082	0	0	0	0	0	0	0	0	0	0	1.51731	0	40.0896	53.1757	34.1901	129.051	7.54024	2.12641	0.814844	62.8065	138.681	137.756	9.03288	0	0
MIR181A2HG	0	0	0	0	0	0	0	0	0	0	0	0	0	0	6.56367	13.9739	13.7422	41.7738	0.0417666	0	0	1993.27	159.917	317.503	31.9476	0	3.34183
OLFML2A	0	90.2225	37.9597	0	0	0	0	0	0	0	0	0	0	0	0.735564	0	0	67.3514	0	0	0	0	0	0	0.0874826	11.9219	23.6783
RPL35	67.1777	27.286	0	0	6.56174	0	0	0	0	0	2.58576	0	0	0	0	1.8389	7.74187	51.8311	0	0	66.7292	806.474	22.6153	9.38107	41.8754	52.4136	10.3186
ARPC5L	160.972	32.7117	0	0	11.3086	34.3381	0	0	0	2.40373	4.55877	0.24633	0	0	0	0	0	0	0.00103164	0	0	66.7006	0	0	1.86621	5.33033	1.60397
GOLGA1	0	0	0	0	0.0122806	0	0	0	0	0	0	0	0	0	2.66405	12.0707	15.4803	5.87909	0	2.71313	0.492238	688.161	51.8453	429.303	28.4026	3.92074	0.116209
SCAI	0	127.455	11.6688	19.4287	56.5315	72.6404	0.0518169	0	26.5062	0	0	0	0	0.607483	5.79462	2.34642	41.3601	0	0	0	131.35	0	0	0	0	0	0
PPP6C	17.9038	14.4816	0	0	0	0	0	0	0	0	0	0	0	0	0	0.343315	0.0149529	0	0	0	0.00539639	547.449	6.47537	72.331	29.5434	20.7983	1.90701
RABEPK	0	0	0	0	8.43887	1.56679	0	0	1.7452	0.981688	0	0	0	0.7711	6.91783	5.25748	0.028352	0.614024	2.70092	17.0682	33.9032	100.103	0	11.6934	0	0	0
HSPA5	141.766	0	0	0	0	0	0	0	0	0	0	0	0	0	2.3994	29.1852	67.4287	88.447	3.27933	0	13.0689	1413.95	112.344	307.928	36.7	49.3118	19.0315
GAPVD1	3.78033	9.42023	0	0	0	2.19173	0	0	0	0	0	0	0	0	0.330941	7.17909	2.53565	15.7311	2.80427	5.21705	68.244	578.412	14.9139	12.9648	75.6055	5.24336	1.76933
MAPKAP1	0	1.42118	0	0	0	0	0	0	0	0	0	0	0	0	0	0	0.254263	0.313863	0	0	7.17136	1052.91	154.199	208.942	116.772	14.8491	2.5161
PBX3	0	0	0	0	0	0	0	0	0	0	89.2505	0	0	0	0	68.6662	22.5111	0	0	0	0	3273.2	999.356	83.821	127.898	38.7208	22.8238
MVB12B	0	0	0	0	0	0	0	0	0	0	0	0	0	0	0	0	0	0	0	0	0	9538.78	0	258.491	183.549	0	0.0642795
LMX1B	0	1.7057	0	0	0	0	0	0	0	0	0	0	0	0	0	3.49455e-05	1.97802	0.00935344	1.07113	1.27612	0.000646403	56.0414	5.03382	16.6181	2.23343	0	0.143152
ZBTB43	6.98234	20.0123	0	0	0	0	0	0	0	0	0	0	0	0	0	2.54659	0	6.37996	3.82577	6.66979	0	215.873	0	466.042	3.82363	0.150654	0.120289
ZBTB34	11.4226	0.217155	0	0	0	0	0	0	0	0	0	0	0	0	0.536497	22.4998	12.3664	22.8434	26.3477	1.98806	15.2315	208.009	0	95.5838	26.358	0.718962	0.186577
RALGPS1	0	0	0	0	0	0	0	0	6.91741	0	0	0	0	0	30.8541	109.955	71.41	338.649	77.1467	219.502	277.262	1454.76	4.62529	135.749	0	0	0
ANGPTL2	0	0	0	0	0	0	0	0	0	0	0	0	0	0	0	0	0.326289	8.0534	0	0	0	853.077	335.203	0	0.207562	2.05127	1.07679
GARNL3	0	139.471	0	0	0	0	0	0	1.8033	0	0	0	225.94	41.9123	6.89443	73.0522	38.9129	203.891	0.506398	66.2615	686.798	1657.05	0	50.487	26.5885	0	0
SLC2A8	28.1947	38.0499	2.19765	0	0	0	0	0.12467	0.0428757	0	0	0	3.08182	0	2.31341	24.0553	19.7664	0	0.190901	2.82886	20.1742	135.06	0.348087	24.2698	10.6795	0	0.000281259
ZNF79	0	0	0	0	0	0	0	0	0.0138283	0	0	0	0	0	0.0976352	1.13447	0.478647	0	0	0.446579	3.89449	63.6334	5.15034	20.6262	16.5566	1.87423	0
RPL12	16.9636	27.8712	0	0	0.289614	0	0	0	0	0	10.3738	0	0	0.0201008	0	0.00781867	1.34584	6.78196	0	0	21.7973	309.394	20.1038	36.2394	43.1134	19.6563	3.42723
LRSAM1	0	0	0	0	7.84749	0	0	0	12.4115	0	2.27732	0	0	0.428024	0	0	12.77	12.8153	0	0	50.3985	93.771	1.15769	119.034	34.5172	0	0
FAM129B	1.28322	160.343	39.3857	0	53.978	0.00536207	0	0	0	0	72.5028	0	0.0131871	0	0	0	0	0	0	0	0	0	0.0342976	95.4436	2.29909	74.7758	34.139
STXBP1	308.062	166.064	0	0	63.7997	325.444	25.2856	0	0	12.3975	0	0	0	9.02282	0	4.75581	1.08331	16.9903	0	0	20.4522	0	0	0	0	0.0287575	0
PTRH1	26.9014	22.4951	0	0	10.7617	68.2761	0	0	0	1.33971	0.127365	0	0	0	0	0	0	0	0.0243439	0	0	14.7594	42.1945	2.33503	0.776601	0.627995	1.8566
CFAP157	0	6.81295	0	0.0806852	1.27529	0.270798	0	0	0.293831	0	0.00639824	0	0	0	0	0	0	0	1.82868e-05	0	0	0.22198	1.39794	4.93216	0	0	0
TTC16	0	0	0	0	0	0	0	0.0261556	0	0	0	0	0	0	0	0	0	0	0	0	0	0.0162512	265.187	4.32308	0.0101106	0	0
TOR2A	7.07747	10.2339	0	0	0.0419548	14.2119	0	0	0	0.103165	0	0	0	0	0	0	0.00763161	3.16302	0.0907452	0	0	2.96833	23.991	0.715457	5.55585	0	0.0730273
SH2D3C	5.58383	43.8773	0	0	0	0.120352	4.47838	3.44512	0.691893	0.0187225	6.65565	0	34.7815	8.55357	0	0	25.6762	15.6216	39.9977	129.697	224.102	0	0	0	50.4471	113.749	1.45493
CDK9	17.2486	10.5475	0.938237	0	0.667454	0	0	0	0	0	0	0	2.20398	0	0.917453	20.9129	0.409485	12.0859	0	0	0.0134559	40.3664	0	217.822	27.184	0.0584384	0.000639151
FPGS	2.07188	0	0	0	0.0321418	0	0	0	0.000519199	0	0	0	0	0	0.0839446	2.7428	0.998216	5.46436	0.00665935	0	2.67398	277.582	0.203761	85.6985	37.2452	2.28556	0.372687
ENG	0	0	0	0	0	0	0	0	0	0	0	0	0	0	0.00549426	4.21522	0	0	3.60538e-05	0	0	120.302	1.93814	24.2848	160.15	326.971	29.9868
AK1	21.6921	0	0	0	0.743558	0	0	0	0	0	0	0	0	0	0	1.2727	0	5.15668	0.352544	1.11851	0	19.192	0	171.771	0	0	0
ST6GALNAC4	4.02736	1.98889	0	0	0	0	0	0.0809933	3.48005	0	0	0	7.09395	0	3.00849	8.16943	8.41537	3.64862	12.8338	56.7497	17.5689	0	3.68132	31.0028	0.746113	2.48898	0.841565
PIP5KL1	1.28477	0	0	0	0	0	3.98637	0.00609236	16.9759	0	0	0	0	0	16.8825	0	10.3785	43.9787	17.3017	143.524	40.3781	0	0	0	0	0	0
DPM2	53.3009	0.27514	0	0	0.420514	0	0.0393441	0	1.1145	0	0	0	0.146625	0	0.73978	1.51396	2.75234	2.17985	0	0	1.25112	141.747	6.67134	0.783849	0.155926	1.01231	1.86567
FAM102A	0.922326	0	0	0	0	0	0	0	0	0	0	0	0	0	0	0	0	0	0	0	0	6954.57	80.4192	361.634	0	0	0
NAIF1	4.02373	0	0	0	0	0	0	0	0	0	0	0	0	0	0.214334	0	0.968424	0	0.0229045	0	0	32.6734	1.96763	33.1128	4.2193	2.83178	0.0158276
SLC25A25	21.8013	4.38536	0	0	0	1.40113	0	0	0.00760105	0	0.00737701	0	0	0	2.45124	17.4004	7.75952	14.3816	15.9511	29.6638	2.65168	0	12.7636	544.385	41.9072	1.28833	6.27305
SLC25A25-AS1	0	1.40959	0	0	0	3.69292	0	0	6.55168	0	0	0	0	0	1.20377	5.66984	0	14.1182	13.1569	84.3579	10.6865	190.833	2.30239	4.94627	1.66174	0.00268315	0
PTGES2	76.7292	28.3806	0	0	0.227251	1.67833	0	0	0.429243	0	0	0	0	0	0.117494	2.50352	2.04752	41.8374	11.8004	8.51914	0	0.865128	1.53827	0.00662688	10.1991	0.00479226	0.0989495
C9orf16	256.456	6.87163	0	11.0526	1.08211	27.0741	10.2004	0.737268	0.000639735	3.51246	3.68361	0.00107185	0	0.220326	0	0	0	0.167988	0	0	0	0	0	0	0.573643	7.13202	0
CIZ1	11.982	25.8141	0	0	0.0580852	0.855066	0	0	0.0966815	0	0	0	0	5.00348	0	0.941781	0	0	0	0.920538	15.2644	155.84	0	0	7.2795	0.335924	0
DNM1	329.686	112.571	0	0	0.377062	51.3769	4.39535	0	0.658767	0	0	0	0	9.48534	0.83436	5.5344	0.210415	16.8954	10.4314	72.9621	258.085	0	0	0	0	0	0
GOLGA2	58.3694	0	0	0	0	0	0	0	3.94007	0	0	0	0	0	1.77665	6.66889	5.45122	33.1817	15.4249	85.1412	43.6485	305.868	87.6025	131.086	10.0463	3.56761	1.59239
SWI5	1.00901	0	0	0	0	0	0	0	0	0	0	0	0	0	0.951387	2.4257	0.172912	0	1.41972	6.6473	9.17126	305.174	23.7057	124.998	4.42865	6.71645	3.29136
TRUB2	32.5699	0	0	0	0.000779267	0	0	0	0	0	0	0	0	0	0	0	2.66312	1.53952	0	0	10.2287	637.881	8.78951	0	5.03098	0.251179	0.209781
COQ4	1.27564	14.5485	0	0	1.02632	0	0	0	0	0	0	0	0	0	0.508867	0.242176	8.54596	6.45313	2.24519	3.81189	34.5185	400.134	1.10652	73.2004	0.453947	0	0.14166
SLC27A4	31.3938	0.214041	0	0	0	0	0	0.842849	0	0	0	0	0	0	0.368302	0	0.203787	18.6494	7.21373	102.422	22.459	150.301	0	0	1.07835	0	0
URM1	23.7007	0	0	0	0	0	0	0	0	0	0	0	0	0	0	0	0	0	0.0304621	1.33216	0	1504.19	28.2625	23.2632	6.69882	8.50703	1.37117
CERCAM	0	0	0	0	0	0	0	0	0	0	0	0	0	0	0	0	0	0	0	0	0	14670.4	0	0	0.958614	0	0.105539
ODF2	0	0.181125	0	3.88359	49.9896	56.8528	0	0	0	0	0	0	0	0	0	0	0.545528	9.63572	2.53498	28.6752	11.7647	39.1078	13.5728	12.2602	3.40986	10.9292	0.418304
ODF2-AS1	0	0.170671	0	0.385098	0.498974	0.34214	0	0	0.0191816	0	0	0	0	0	0.0310351	0.000480059	0.0260403	1.70364	0	0.551047	0.612139	0.602716	0	0.100611	0	0	0.550069
GLE1	0	4.59226	0	0	5.73235	0	0	0	7.50297	0	0	0	0	0	0.255852	1.56505	8.96219	14.654	0	0.10277	12.4848	211.722	7.11275	45.175	14.4229	0.834344	1.51579
SPTAN1	126.022	24.3087	0	0	1.0132	0.227248	0	0	0.229383	0	0	0	0	0.0860688	2.95865	3.00504	14.4342	97.9485	31.5104	66.5793	219.218	0	3.74254	136.113	0	13.9382	0
WDR34	26.4055	0	0	0	19.4023	11.0891	0	0	0	0.359884	0.443202	0	0	0	0	0	5.25943	58.3765	1.09578	0	2.78874	5.72596	1.55289	88.4636	0	0	0.116693
SET	165.855	0	0	0	6.02812	3.49948	0	0	0	0	0	0	0	0	0	6.51565	7.46911	71.1022	19.0319	2.77866	6.52272	799.236	11.4133	0	26.6472	17.3194	4.85713
PKN3	0.0460225	0	0	0	1.41557	0.92417	0	0.740229	0	0.100518	0.061741	0	0	0.0655279	0	0	0.502974	0	0	0	0	0	0	11.0453	5.43816	104.307	1.08212
ZDHHC12	8.25589	0	0	0	0.188645	0	0	0	0	0	1.44634	0	0.258102	0	0	0.0298045	0	0	0	0	0	100.388	6.32085	14.3754	6.31755	2.56424	0.831579
ZER1	40.3486	93.5625	0	0	0.853215	0	0	0	0.367331	0	0.0696248	0	0.232756	3.63819	0	0.328138	14.8141	46.3852	0	0	95.8057	308.349	0	0	0	0	0
TBC1D13	26.4574	0	0	0	0	0	0	0	0	0	0	0	0	0	0	0	0	5.20236	0	0	0	1821.85	1.60297	13.9108	6.49475	0	0.652866
ENDOG	48.1371	0	0	0	0	7.58099	0	0.00540176	0	0	0	0	0	0	2.05794	1.64413	0	62.2818	15.7709	69.2083	9.35801	293.145	13.8046	49.8742	1.0938	0.0988734	1.06688
SPOUT1	1.43613	4.61411	0	0	0	0	0	0	0	0	0	0	0	0	3.34814	17.3939	16.1186	43.6851	0	0.0351905	2.04857	299.092	18.423	291.07	5.43037	0	1.70135
KYAT1	0	192.489	10.5519	0	0	0	0	0	0	0	0	0	0	6.00894	3.89294	7.19949	11.144	44.0625	0.0300062	14.8997	36.8029	0	0	101.989	0	0	0
LRRC8A	81.462	0	0	0	0	0	0	0	0	0	0	0	0	0	0	1.1651	2.51082	13.2148	0	0	0.214244	196.74	49.1036	2219.29	0	19.6491	0.705326
PHYHD1	0	0	0	0	0	0	0	0	0	0	0	0	0	0	0	0	0	0	0	0	0	0.699606	0	1920.91	0.447839	0	0.442362
DOLK	12.2315	0	0	0	0	0	0	0	0	0	0	0	0	0	0.543435	2.26058	8.09219	20.6893	0.272887	0.0461546	2.4247	60.8549	15.609	61.3792	0.61034	3.34233	0.0593983
NUP188	0	11.1685	0	0	0	0	0	0	0	0	0	0	0	0	1.29261	3.25554	13.8333	51.0735	0.818484	0	13.0647	319.443	42.9103	360.798	21.559	4.29535	2.5312
SH3GLB2	93.6667	0	0	0	0	0	0	0	0	0	0	0	0	0	0	0	0	0	0	0	0	3301.17	2.96913	0	0	0	0.226482
MIGA2	22.0084	0.735825	0	0	0	0	0	0.392436	1.37289	0	0	0	0	0	0.617604	0.688393	1.80296	57.6662	14.931	142.999	28.7698	0	0	53.9802	37.0974	0	0.00222148
DOLPP1	14.3048	0	0	0	0	0	0	0	0	0	0	0	0	0	0.140912	6.14916	4.57197	27.0007	0.947501	0	6.88322	195.369	16.5285	23.4353	0.0802053	0.366971	0.0217421
CRAT	23.6913	0	0	0	0	0	0	0	0.168104	0	0	0	0	0	3.69954	12.5324	3.81255	15.7346	12.5101	34.1902	4.07701	5.38872	12.6947	71.3407	0.973938	0	1.31924
PTPA	177.361	0	0	0	0	11.2269	19.9349	0	3.28987	0	0	0	0	0	0	6.85783	0.275	2.95888	13.6801	0	11.1186	124.41	6.25973	48.6422	4.8853	2.1481	0
IER5L	62.6816	4.07625	0	0	28.5647	81.2853	0	2.30063	0	14.81	0.0351003	1.24321	3.37887	0	0	0	0	0	0	0	0	0	0.228992	326.01	14.305	15.298	3.94978
C9orf106	0	2.51579	0.117017	0	0	0	7.32949	0	0	0.161361	0.000155604	21.6493	0	0	2.07088	1.9962	0	3.94447	1.90597	0	4.35236	0	0	0	6.2663	0.0835628	1.67606e-05
LINC01503	1.36248	5.03074	0	0	0.655395	72.7059	46.2772	0.984922	0	0	0	0	0	0	14.6066	24.2986	15.0115	2.14305	0	0.00116682	130.413	0	0	41.1977	24.7218	0	0
NTMT1	20.2681	0	0	0	9.54808	10.4915	0	0	0	0.239475	0	0	0	0	0	0.693649	1.45765	2.05086	0	0	4.18174	249.749	21.0368	36.4447	10.1786	1.58962	5.22705
C9orf50	0	0.0904057	0	2.48495	35.9093	25.83	0	0	0	3.41031	0.293903	0	0	0	0	0	0	0	0	0	0	0	49.2325	36.2223	0	0.00043646	0
ASB6	48.5817	6.98655	0	0	0	0	0	0.0036819	0	0	0.151242	1.28729	0	0	0	0	0	0.0710636	0	0	0	0.295735	5.77835	166.573	0.336217	0	0.735378
PRRX2	0	0	0	0	0	0	0	0	0	0	0	0	0	0	0	0	0	0	0	0	0	0.0740536	243.231	18.8517	0	0.0580045	1.58748
PTGES	7.78129	23.6982	73.998	0	0	0	0	0	0	0	0	0	0	0	0	0	2.06111	15.9912	0	0.051653	0.485335	0	0	0	0	17.3476	0.592868
TOR1B	11.6221	0	0	0	3.84075	4.63255	0	0	1.2587	0.471811	0	0	0	0.31548	0.89003	5.50471	34.7442	67.9078	0.419587	3.95656	40.9697	44.1582	76.6216	1.31235	4.41284	0.891922	0.0136798
TOR1A	42.3844	0	0	0	0.0913472	0.593665	0.118647	0	0	0	0	0	0	0	0.225761	1.84094	3.22277	7.76731	0	0	1.49969	83.4867	5.59977	6.29133	4.38849	3.4613	2.56263
C9orf78	85.2258	0	0	0	1.31659	3.49112	0	0	0.077681	0.669503	0	0	0	0	0.00857857	2.19664	3.24001	15.8244	0.103333	0	4.91274	285.198	0	0.884722	7.35893	5.34652	6.68058
USP20	9.45933	0	0	0	8.78238	3.17042	0	0	0.793045	0	0	0	0	1.5706	12.0025	2.43208	12.0899	36.9631	0	8.04685	41.9694	140.652	0	36.945	3.67481	0	0
FNBP1	0	0	0	0	0	0	0	0	0	0	0	0	0	0	0	0	8.40232	14.0596	0	0	0.638812	10861.6	0	3453.6	62.368	0.401942	3.11566
GPR107	14.7964	0	0	0	0	0	0	0	0	0	0	0	0	0	2.62575	1.56715	17.4998	27.8977	2.37361	0.16103	24.7736	1058.97	47.3662	602.171	56.3796	4.31414	1.15995
NCS1	211.042	78.096	0	0	15.3943	60.9588	0	0	0	0	0	0	0	0	22.6296	39.533	8.22134	24.2216	13.2971	81.5099	28.4081	0	0	31.5197	0	0	0
HMCN2	0	0	0	0	0	0	0	0	0	0	0	0	0	0	12.301	0	2.53075	353.321	12.1658	363.221	15.712	0	0	201.999	0	0	0.0198672
ASS1	7.30836	0	0	0	0	0	0	0	0	0	0	0	0	0	112.724	8.96441	33.1786	247.744	43.5895	790.866	180.714	0	0	2.95807	0	19.3358	0.0578765
FUBP3	0	29.2707	0	0	0	0	0	0	0	0	0	0	0	0	17.3771	19.8359	0.295357	7.36536	0.016653	7.39145	44.0709	615.125	20.3794	60.2424	26.4618	4.89373	2.00132
PRDM12	0	0	0	0.125606	0.406068	0	0.0991541	0.21607	0.163092	0.11562	0.0430386	0.488452	0	0	1.02933	2.25158	0	1.96889	1.04985	2.48586	0	0	0	0	0	0	0
EXOSC2	9.91813	5.7132	0	0	0	3.18337	0	0	0	0	0	0	0	0.130372	0.49243	4.49948	1.23433	9.21779	0.108869	0	5.66541	118.856	6.69335	0	1.75027	0	0.305721
ABL1	0	0	0	0	0	0	0	0	0	0	0	0	0	0	0.4029	10.5432	10.5574	31.4021	0	0	1.42985	2436.15	158.062	580.271	108.284	20.2051	22.6642
FIBCD1	0	0	0	0	0	0	0	0	0	0	0	0	192.392	0	4.71275	8.78118	0.341535	16.6187	0	0	0	0	0	0	0	0.232132	0.0236606
LAMC3	0	0	0	0	127.916	0	0	0	0	0	0	0	194.066	0	0	0	201.1	726.194	0	0	0	4.18341	0	0	0	8.15692	132.419
AIF1L	0	0	0	0	0	0	0	0	0	0	0	0	0	0	0	0	0	0	0	0	0	2406	27.7336	29.5886	0	46.0492	1.77946
NUP214	0	0.000901791	0	0	0	0	0	0	0	0	0	0	0	0	0	0	0	0.161491	0.080615	0	22.8264	2171.02	70.0982	254.278	61.8387	33.0078	5.48148
FAM78A	4.30232	55.568	125.836	0	0	1.37252	0	1.42726	0	3.07595	11.8009	94.2026	0	8.85759	1.40807	0	0	0	0	0	0	0	0	0	135.241	11.0336	9.72893e-08
PLPP7	2.02527	33.4496	3.34884	0	0	9.0338	0	0	0	0.438573	0.262908	1.57763	0	0	3.26691	0.350871	0	65.6661	13.4421	0.721892	1.5058	0	0	0	1.32213	0	0
PRRC2B	107.761	1.58778	0	0	0.00458611	0	0	0	0	0	0	0	0	0	2.82789	13.9405	23.4616	114.619	4.7673	0	75.8407	809.388	83.8145	404.024	221.221	16.9663	30.2254
POMT1	0	0	0	0	0	99.7581	0	0.108166	0.000575623	0	0	0	0	3.58869	0.139505	0.866208	41.6598	128.179	5.76515	61.539	52.469	13.3545	71.2681	63.2421	1.93124	0	0.0632229
UCK1	41.7779	0	0	0	2.05822	3.73571	2.61301	0	0	0	0	0	0	0	0.0212941	2.16377	3.08542	18.1866	0.866001	2.65222	8.49334	67.625	6.29068	13.8163	17.376	1.70932	2.11948
RAPGEF1	2.21052	0	0	0	0	0	0	0	0	0	0	0	0	17.7303	7.54459	24.6891	42.5183	80.6262	8.31349	125.133	242.894	5.15263	86.8055	96.5906	539.756	188.568	18.9675
MED27	0	0	0	0	5.41608	0	0	0	0	0	77.8565	0	0	0	0	0	0	0.727412	0	0	0	1418.1	8.7412	126.244	19.5888	0.751313	0.0161411
NTNG2	0.893173	0	0	0	0	0	71.3824	0	0	0.0265928	1280.23	0	0	0	0	0	0	0	0	0	0	627.73	30.1181	1609.49	0	0	0
SETX	23.5965	20.3626	0	0	0	0	0	0	0	0	0	0	0	0	0	0	0.111168	1.61938	0	0	29.7684	1769.59	32.9707	325.478	312.55	45.1947	9.02709
TTF1	3.67565	10.7948	0	0	0	5.68378	0	0	0	0	0	0	0	0.105782	0	0	0	0	0	0	11.0748	446.011	14.5532	20.8898	38.686	9.26656	2.87585
CFAP77	0	1.12704	0	0.0431357	0	0	0	0.0224062	0	0	0	0	0	0	0	0.157529	0.557998	1.51432	0	0	0	42.8145	2.20888	10.9991	0.283514	0	0
DDX31	0	0	0	0	0	0	0	0	0	0	0	0	0	0	0.0788446	2.8686	9.44673	56.1099	0	8.08936	11.576	454.012	257.807	427.413	22.7331	7.71621	0.547103
GTF3C4	52.5992	2.5377	0	0	9.9859	19.4151	0	0	0.373197	0.321231	0	0	0	0.117202	0	0	0.730696	41.8785	0.254949	0	9.70107	4.60414	4.80277	12.114	0.471241	2.73423	0
AK8	0	27.7602	0	0	40.2116	34.0403	0	0.0802122	0	0.0497342	0	0	0	0	0	0	0	1.37477	0	9.22081	12.5719	14.9584	5.46468	226.333	0	0	0
SPACA9	19.9695	0	0	0	1.1821	0	0	0	0	0	0	0	0	0	0.341248	0	0.224785	9.47352	0.130745	6.71168	12.2247	83.4351	1.93126	60.4304	0	0	0.000730849
TSC1	19.7916	0	0	0	5.20437	0	0	0	0.438393	0	0	0	0	0	0	0.337503	4.0834	19.2298	2.59475	24.5043	86.1075	429.452	13.7877	53.8047	4.14761	0	0.0264442
GFI1B	0	0	0	0.102503	0.458657	0	0	0.0200547	0.357962	0	0.00214828	0.361484	0.0349352	0	0	0	0	0.712188	0.369012	0	0.710727	0	0.989283	0.0841159	0.0334908	0	0
GTF3C5	2.24812	0.0120817	0	0	0	0	0	0	0	0	0	0	0	0	0	0	0	0	0	0	0	919.574	22.149	108.678	3.49149	1.32401	0.522191
CEL	0	17.6746	0	0	0	13.2959	2.44025	0	0	5.00917	0	0.0605282	0	4.24637	0	0	0	0	0.0179928	0	0	0	0	2.86544	0	0	0
RALGDS	0	0	0	0	0	0	0	0	0	0	0	0	0	0	0	0	0	0	0	0	0	3828.32	118.246	903.03	0	0	0.722405
ABO	0	0	0	0	65.2605	0	172.991	0	32.843	5.58468	0	4.82416	252.326	580.348	0	0	0	0	0	0	0	0	0	0	0	44.6013	66.3132
SURF6	61.2421	0	0	0	0.36397	4.75132	0	0	0	0	0	0	0	0	1.11706	2.82847	4.04253	9.62052	5.03495	0	0.461667	206.025	0	3.70878	18.9207	3.40866	2.33315
MED22	7.97613	0	0	0	0	0	0	0	0.85048	0	0	0	0	0	1.26199	3.96339	0.278105	4.17558	1.3037	2.08121	7.5295	118.93	5.1096	62.2979	13.8928	0.866256	1.51361
RPL7A	140.003	6.5334	0	0	0	0	0	0	0	0	0.55647	0	0	0	0	0	2.47769	63.8105	0	0	4.50828	663.886	22.5733	2.89319	41.6548	43.4517	12.3576
SURF1	16.215	0	0	0	0.503453	0	0	0	0	0	0	0	0	0	0.549782	0.595187	2.54537	4.53278	0	0	0.0426708	277.176	9.73849	88.2989	16.561	2.58868	1.66255
SURF2	11.9809	1.52967	0	0	0.593726	0	0	0	2.28771	0	0	0	0	0.608875	0	0.0940716	0.817311	2.98314	0.0696151	0	2.76261	40.8892	0	0.320915	0.367919	0.280941	0.249334
SURF4	66.845	47.0027	0	0	0	0	0	0	0	0	0	32.2433	0	3.51108	0	0	0	0	0	0	0	334.175	28.3214	19.547	7.44801	11.762	4.27765
STKLD1	0	1.66429	0	0	0	0.507845	0	0	0.123944	0.0898123	0	0	0	9.70851	0	0	0	0	0	1.47929	1.2516	77.6778	0	2.13515	0	0	0.323274
REXO4	20.3426	13.4555	0	0	0	0	0	0	0	0	0	0	0	0	0	0.751647	1.51439	4.98828	0	0	3.01896	492.009	11.343	17.6713	18.2187	3.00664	5.61066
ADAMTS13	0	0	0	0	0	0	0.265024	0.273839	0	0	0	0	0	0	0.482553	0.32006	1.58041	0	0	13.196	10.8523	2.26718	0	85.5621	0	0	0
CACFD1	26.0945	0	0	0	0	0	0	0	0	0	0	0	0	0	0.408625	0.094791	0	0	0.452821	1.03522	1.66928	168.144	38.9205	89.3742	0	0.357205	0
SLC2A6	35.5894	0	36.5248	21.7211	0	0	101.054	14.7056	0	0	0	33.3935	2.42929	0	0	0	0	0	0	5.07015	0	0	0	0	0	0	0
ADAMTSL2	6.93506	0	0	0	6.08215	0	180.038	0	2.14461	0	0	0	0	0	0.223204	5.22076	0	0	10.217	80.1611	0	15.2598	0	52.5957	227.664	15.0158	0
FAM163B	0	0	0	5.34478	31.0898	18.8144	147.914	0	0	5.84543	0	0	2.85381	0	0	6.59106	3.02531	0	0.439618	0	0	0	0	0	0	0	0.350737
DBH	4.32287	0	0	3.03771	8.05513	0.350572	25.3867	0	0	0.88371	0	0	0	0	0	0	0	0	0	1.66645	0	0	0	0	0.0288666	0	0.0658681
DBH-AS1	0	0	0	0	13.4442	4.88646	28.6345	0	17.4925	30.7822	0	0	0	0	0	0	0	0	0	0	0.045483	0	0	139.638	0	0	0
SARDH	0.0603497	0	0	0	1.91571	28.6115	49.6626	0	2.84531	81.0769	0	0	0	0.00255432	0	0	0	0	0	0	0	0	0	267.436	0	0	0
VAV2	0	0	0	0	0	0	0	0	0	0	0	0	206.153	62.3966	192.189	216.496	76.0463	469.708	97.5035	1039.47	1457.01	0	282.253	485.771	23.5633	0.0559295	1.17446
BRD3	43.5671	0	0	0	2.57805	6.01682	0	0	0	0	0	0	0	0	2.43697	25.2855	22.7905	85.1763	2.07081	0	28.5784	524.707	8.96427	37.8903	18.0769	2.70568	4.23756
WDR5	15.7892	1.3033	0	0	0	0.00158962	0	0	6.77816	0.122031	14.6436	0	0	1.66781	0.0187651	0.113513	3.94268	9.70417	0	0.59481	45.729	185.876	0	5.33705	0.358025	0.00344985	1.82593
RXRA	10.0037	0	0	0	0	0	0	0	0	0	0	0	0	0	83.8124	222.621	210.603	843.704	9.80195	0	25.6615	0	895.401	1668.72	38.4942	7.88968	1.7902
COL5A1	0	937.967	126.473	0	0	728.35	0	0	0	24.6097	0	0	0	0	0	0	0	0	193.988	0	0	0	257.078	0	1.30164	0	1.26698
OLFM1	426.551	213.227	26.5179	56.1434	123.052	597.337	55.927	0	0	20.8116	0	0	0	0	0	0	0	31.8007	3.72316	0	0	0	0	0	0	0	0
PPP1R26-AS1	0.554081	48.8319	59.0042	0.0877156	16.2596	116.376	0	0	0	0.755709	17.1051	72.8357	0	4.06373	0	0	0	0	0	0	3.82186	0	0	0	0	0	0
PPP1R26	34.0454	0	0	0	5.95743	23.7692	0	0	0	0.913225	0	0	0	0	0	0	3.11707	35.9661	2.15029	12.6284	8.86915	0	11.2911	128.018	3.78075	0.907785	0
C9orf116	5.08681	0	0	0	1.14229	0.229665	4.0958	1.11034	0	0.0398422	0	0	0	0.0140579	2.62302	6.62794	3.43838	0	0	14.963	3.74975	0	0	1.07248	0	0	0.0110629
MRPS2	55.1447	0	0	0	2.92871	5.88954	0	0	1.6267	0.131519	0	0	0	0	0	1.93587	0.000115841	12.4686	3.08944	4.22809	3.37004	27.5158	2.57171	10.9423	0	0.0537783	2.00111
LINC01502	0	0.196976	0	0	0	4.64734e-07	0	0	0	0	0	0	0	0	0	0	0.0266314	0.182797	0.0832082	0	1.6675	32.3941	1.44724	7.00341	0.634372	0	0.166709
GLT6D1	2.11383	0	0	0	0	0	0	0	0	0	0.0819819	0	0	0	0.595768	0	0.384082	0.279942	4.22668	10.3115	0.769161	3.72927	0	0	0.791674	0	0
SOHLH1	14.5785	55.8735	45.7147	0	0	0	35.6573	19.3736	0	0	0	310.739	500.918	88.8329	0	0	0	0	0	0	0	0	0	0	0	0	0
KCNT1	0.385706	225.23	19.8696	0	0	28.2888	0	0	0	0	12.1106	29.7768	26.6469	43.5079	4.43539	25.051	0	26.4198	89.1299	480.177	545.681	0	0	0	0	0	0
CAMSAP1	35.6206	23.7256	0	0	1.75555	0.84236	0	0	0	0	0	0	0	0	0	0	1.11069	20.7304	7.44958	0	55.6464	282.924	14.1636	5.98957	42.3103	0	0.0719908
UBAC1	25.3874	0	0	0	0	0.112946	0	0	0.740862	0	0	0	0	0	1.41952	0.419433	1.02892	44.0984	116.608	228.364	37.2296	195.816	12.8953	170.964	38.8766	3.07196	1.66435
NACC2	0	0	0	0	0	0	0	0	0	0	0	0	0	0	4.36021	1.16152	38.4375	63.5868	543.112	162.008	2.98661	1388.91	514.262	2133.07	2.95914	44.5573	9.88998
QSOX2	5.61667	2.60516	0	0	1.80098	6.52741	0	0	0	0	0	0	0	0	8.74361	13.7853	35.2048	37.9124	32.0465	9.65156	0	49.9377	2.17119	143.793	4.6297	0.766134	0.0967052
CCDC187	0	0	0	0	4.72246	12.4679	0	0	0	0	0	0	0	0	0.308234	0	0.366599	0	1.50827	1.38553	0	0	0	0.319263	5.50901	0	0.296356
GPSM1	17.3456	0	0	0	2.2271	0	0.0879484	0	0	0	0	0	0	0.100674	3.00584	3.85103	41.1038	65.0648	1.56688	0.604378	72.5478	41.2048	8.66449	88.3974	0	0	0
DNLZ	0.522409	0.157807	0	0	0	0	0	0	0	0	0	0	0	0	0	0	0	2.61683	0.130745	0.0176591	0.475764	5.85573	0.727086	21.1713	1.31591	0	0.375499
CARD9	0	8.42296	1.87873	0.0365064	0.181817	43.0385	0	0.163801	0	0	0	0.00268669	0	0.297945	0	0	0	0	0	0	0	0	0	4.64808	74.8388	0	0
SNAPC4	0.207063	74.671	14.5205	0	6.13413	4.39723	0	0	0	0	0	0.0382719	0	1.01993	0	0	0	0	0	0	0	2.1232	0	14.8946	1.41703	0	0
PMPCA	36.7942	16.4446	0	0	27.8162	1.82313	0	0	0.0949361	0	0.0138809	0	0	0.00113032	0	0.195393	2.97581	6.02335	0.580785	0	15.103	48.8684	0	9.96081	1.95654	0	1.18388
INPP5E	0.807329	0	0	0	2.36701	0	0	4.72927e-06	1.89156	0	0	0	0	0	0.00590656	0	0.163452	8.02094	2.12247	14.312	3.05151	45.9534	0	81.1524	2.76447	0.255225	0.0753903
SEC16A	36.1074	18.1183	0	0	0	78.6038	0	0	27.5774	0	0	0	0	0.27671	0	0	0	0	0	0	1.11425	45.1196	0	25.7005	15.8003	0.000165891	0.963349
C9orf163	0	4.5569	2.46593	2.27109	2.49792	5.16446	1.9353	0	0.0485735	0.92758	0	1.41368	0.00024608	0	0	0	0	0	0	0	0	0	0	0	1.40833	0	0
NOTCH1	0	0	0	0	0	0	0	0	0	0	0	0	0	0	0	0	0	0	0	0	0	1431.75	326.453	1123.74	44.5804	61.7738	23.0079
NALT1	0.502342	0	0	0	0	0	0	0	0	0	0	0	0	0	0	0	0	0	0	0	0	14.2162	13.7529	33.7204	3.04941	0	0.164439
EGFL7	152.803	0	0.941065	1.97142	39.8965	100.306	37.5211	0	0.673783	9.72667	0	8.0027	0.412719	0	0.217101	0	0	14.0187	0	0	3.87876	0	0	0	0	481.692	13.4506
AGPAT2	22.0535	0.866616	3.15294	21.9054	50.8078	22.7744	0	0	0.558987	6.54299	0	0	0	0	0.171757	0	25.9593	89.1614	0	0	0.430299	0	0	0.00452959	21.9542	7.60106	11.4399
FAM69B	50.3288	0	0	0	0	0	1.81929	1.26063	5.90301	0	0	0	0	0	15.1706	22.2583	30.419	74.186	9.8405	161.561	89.5653	0	15.4947	5.28666	0	7.40918	0
SNHG7	62.2904	0.931485	0	0	9.94812	0	0	0	0.195426	0	0	0	0	0	0	0.0677669	2.38484	28.0539	0.486604	0	0.0347888	345.452	5.77046	11.5045	6.61746	18.4465	2.44857
LCN8	0.27832	0	0	33.8218	145.583	0	0	0	0	0	0.360428	0	0	0	0	0	0	0	0	0	0	0	0	0	0	0	0
LCN15	2.33097	0.467205	19.7368	17.3911	0.760315	66.8637	128.49	0	0	1.65536	0	0	0	0	0	0	0	0	0	0	0	0	0	0	0	0	0
CCDC183	0	0.128017	0.539553	12.3222	2.73823	0	0	0	0.381383	0	1.34859e-07	0	0	0	2.00556	0.238109	0.12837	0.0350171	0	0	2.08941	8.74595	0	0	0	0.13757	0
CCDC183-AS1	0.0108276	0.151566	0	0	0.0882834	0	0	0.00196594	0	0	0	0	0	0	0.0176956	0	0.0194504	0	0	1.00202	0	7.04682	0	1.58214	0.0292929	0.0838287	0
RABL6	48.2626	56.3587	0	0	8.45525	18.7234	0	0	0.697736	0	0	0	0	0	0.711063	3.65553	0	1.91618	0	0	26.4418	287.945	0	22.1709	0.440809	0.00077827	0.267534
PHPT1	68.6714	0	0	0	0	0	0	0	0	0	0	0	0	0	0	0.784679	9.37817	30.3944	3.99634	2.56772	7.36037	514.054	18.2337	177.65	12.5888	15.8173	7.3034
MAMDC4	0	0	0	0	0.623544	0	0	0	0	0	0	0	0	0	0	0.0597848	2.06071	7.3487	8.12519	12.9768	11.9603	50.0793	7.39774	167.51	2.3846	0	0.0295598
EDF1	99.5873	0.197401	0	0	0	0	0	0	0	0	0	0	0	0	0	2.05394	1.19898	19.0622	0	0	6.7154	864.253	29.0947	45.0813	22.4615	31.0702	15.5571
TRAF2	3.4689	0.0124632	0	0	0	0.485184	0	0.874832	15.6283	0	0	0	0.144454	2.6176	0	0	0	0	0	0.281588	0	90.9768	2.17901	138.449	6.89519	1.05927e-05	0.316334
FBXW5	47.8669	0.136201	0	0	0	0	0	0	0	0	0	0	0	0	0	0	0	0.205568	0	0	7.94089	195.135	3.69094	79.3117	13.4073	9.19484	2.80659
C8G	0.622562	0	1.61133	0	0.191054	0	0.00129113	0	0	0	0.109283	0	0.169371	0	0.0300242	0	0	0	0	0	0	2.34348	0	5.43876	0	0	0
LCN12	0	0	0	0	0	0	0	0	0	0	0	0	0	0	0	0	0	0	0	0	0	0	0	998.944	0	0	0
PTGDS	0.562662	0	0	0	0	0	0	0	0	0	0	0	0	0	0	0	0.0564691	0	0	0	0	82.3592	0.00754546	21.5776	0	1.39594e-05	1.28188
LCNL1	0	0	0	0	0	0	0	0	0	0	0	0	0	0	0	0	0	284.38	2.19323	0	0	610.876	0	2401.71	0	0	0
ABCA2	10.1293	0	0	0	0	0	0	0	0	0	0	0	0	0	0	0	0	0	0	0	0	16228.5	0	0	0	0	0
C9orf139	0	0	0	0	0	0	0	0	0	0	0	0	0	0	0	0	0	0.0411275	0	0	0	190.862	0	0.720317	0.692609	0	0.000636155
NPDC1	0	7.63543	0	2.43957	20.4695	19.5686	0	0	0	1.15603	0	0	0	0	0.119028	0	0.25645	3.49374	0	0	0	0	0.0117531	55.4912	0	2.04851	0
ENTPD2	0.0655648	0	0	0	0	0	0	0	1.23286	0	0	0	0	0	0	0	0	0	0	0	0	0	0	882.67	0.145611	0	0.053509
SAPCD2	3.78445	1.64244	0	0	0	0.34916	0	0	0	0	0	0	0	0	0	0	0	0	0	0	0	179.378	624.858	0	0	0.0315087	1.3081
UAP1L1	0	0	0	0	24.4902	0.306161	0	0	0	0	0	0	0	0	0	0	7.82995	0	0	0	3.52892	715.271	9.99446	180.164	3.1857	0	0
MAN1B1	36.2509	25.6046	0	0	12.8686	0.310692	0	0	0	0	0.0320674	0	0	0.445425	0	0	0.00549733	0	0	0	0	204.864	1.8345	107.845	9.26177	0	0.51549
DPP7	40.115	105.146	0	0	0.0520653	4.03282	0	0	0.397193	0	0	0	0	8.74268	0.0149257	0.00194273	0	7.33549	0.173354	0.00112229	67.3033	32.3727	0	129.324	12.5612	0	0
GRIN1	231.388	273.539	11.9545	0	0	37.1741	0.487064	0	0	0	0	0	0.214282	15.335	20.3105	77.6594	88.7783	209.958	0	0	569.486	0	0	0	0	0	0
LRRC26	0.836109	0	0	0	7.53442	1.76525	0.290018	0	0.698229	0.00042757	0	0	0	0	0.00486185	0.162433	0.373044	4.86624	0.250071	0.399386	1.67823	1.91545	0	0	0	0.418569	0
ANAPC2	15.2101	2.50915e-05	0	0	0	0	0	0	0	0	0	0	0	0	0	0.275896	0	0	0	0	2.05485	408.082	8.36492	96.3697	0.313039	1.97501	1.0889
SSNA1	77.4454	0	0	0	0	0	0	0	0	0	0	0	0	0	0	1.6541	0	1.24938	0	0	0	1167.87	3.42691	0	6.01765	3.47201	6.36182
TPRN	3.90404	0	0	0	0	0	0	0	0	0	0	0	0	0	0	0	0	0	0	0	0	3132.67	0.00463188	0.241899	0	0	0.143428
TMEM203	80.7787	0	0	0	1.54382	0.0982849	0	0	0.173114	0	0	0	0	0	0.0496733	1.35256	1.91712	14.3076	2.71487	0	0	89.7681	15.2908	6.0752	0.9087	8.27753	4.40654
NDOR1	0	1.06033	0.00490411	0	0	0	0	0	0	0	0	0	0	0	0	0	0	0	0	0	0	235.149	0	2.90136	10.2145	0.0115227	0.0178008
RNF208	160.579	1.69706	0.304809	0	0	75.2898	25.9862	0	1.37731	2.2417	0	0	0	0	0	0	0	0.724189	4.16978	29.4911	0.37595	0	0	0	0	0	0
CYSRT1	2.898	0	0	1.06488	0.100982	0	1.87911	0.0737014	0	0	0	0	0.587608	0	0.0161881	0.478158	0	1.05323	0.335251	1.63367	0	0	0	1.63308	0.00183273	0	0
TUBB4B	370.975	0	0	0	22.9665	42.4995	33.5078	0	1.92438	5.30391	0	0	0	0	0	0	0	0.206747	0.000270351	0	6.07256	177.662	0	1.81571	2.8967	25.8676	11.2843
NELFB	45.0767	0	0	0	1.88629	0.192208	0	0	0	0	0	0	0	0	0	0	0.344068	0.102977	0	0	0	354.125	8.74788	75.7208	19.7239	6.96335	4.11906
NRARP	1.25961	0	0	0	7.04402	6.10022	0	0	0	0.14037	0	0	0	0	0	0	0	0	0	0	0	0	0	108.234	1.24308	9.53802	6.26193
EXD3	0	4.88992	0	0	231.11	31.6991	0	0	0	0.00296132	0	0	0	0	0	0	6.23267	32.6727	2.18047	0	140.856	107.835	20.0344	56.4554	24.4894	7.79065	0
NOXA1	0	111.526	92.4164	57.4416	48.9574	22.4381	0	0	0	0.503239	0	0	0	0	0	0	0	0.0168521	0	0.714314	14.29	0	0	0	0.137088	0	0
NSMF	71.5517	1.43585	0	1.02216	38.2669	0	0	0	96.1602	0	2.76922	0	74.6093	20.5574	0	0	0.452093	0	0	0	0	0	0	1176.9	0	0	0
PNPLA7	0	0	0	0	82.6363	6.61158	87.4805	0	0	0.00974092	0	0	127.311	69.1194	11.9513	146.947	67.7841	0	0	0	19.0327	147.153	0	1082.14	0	0	0
MRPL41	41.6686	9.84064	0	0	0	0	0	0	0	0	0	0	0	0.405526	0.014793	93.4799	21.5955	61.3386	7.92668	100.105	923.937	0	0	33.5217	0.177615	0.0101043	0.0058914
DPH7	0.21129	0	0	0	0	0	0	0	0	0	0	0	0	0	3.7977	3.51142	1.89391	3.58026	0	19.3744	50.3463	804.646	23.7871	66.4635	4.50979	0.278593	0.011626
ZMYND19	46.2376	4.05964	0	0	0.491113	10.8155	0	0	0.110421	0.00740719	0	0	0	0	0.496009	3.8106	2.81185	14.486	0.384048	0	3.85993	1.38013	0	0	3.81392	0.0024338	0.162935
ARRDC1	0	4.52659	31.6503	13.4454	0.0661094	0	1.08827	0	0	0	0	10.5764	17.9809	2.50506	0	0.0215135	0	0	0	0	3.83561	0	0	0.278948	47.9248	7.94686	0
ARRDC1-AS1	5.37856	0	0	0	0	0	0	0	0	0	0	0	0	0	0.247368	0.583665	0.404088	7.50731	2.37435	4.57965	1.97938	413.995	22.175	99.6432	7.85022	0.167143	1.15431
EHMT1	0	19.8578	0	0	0	0	0	0	0	0	0	0	0	0	0	28.4525	19.3688	3.6319	0	0	6.40077	1893.18	86.9598	1334.91	114.078	18.0896	6.63622
CACNA1B	0	233.237	13.3962	0.0234828	30.6444	39.2465	0	0	0	1.11863	12.4065	2.0973	0.315652	36.8775	19.3135	66.758	219.199	209.885	1.70575	0	264.399	0	0	0	0	0	0
LINC01001	0	0	0	0	18.6117	48.6509	14.4439	0	0	37.3246	0	0	0	0	0	0	0	0	0	0	0	50.1267	0	48.3607	64.339	0	0
BET1L	4.94566	0.61949	0	0	1.43087	8.76154	0	0	0	0	0	0	0	0	0	0	0.0395859	0.691861	0.525575	0	8.71887	187.972	0.666553	25.0078	11.2689	0	2.44594
RIC8A	59.4065	11.1391	7.99555	0	1.46004	0	0	0	0	0	0	1.00601	3.50639	0	0	0	0	1.223	0	0	3.10643	0	0	0.543067	0.897727	2.86139	2.4494
SIRT3	7.01725	77.1336	0.038512	0	0	3.77202	0	0	0	0	0	0	0	10.0806	0	0	0	0	0	0	0	0.291898	0	46.8118	4.37218	0	0.117493
PSMD13	29.2613	0.73841	0	0	0	0	0	0	0	0	0	0	0	0	0	0	1.9894e-05	0.899733	0	0	14.5358	270.258	19.6171	84.1308	11.3289	10.9108	3.28023
PGGHG	0	0	0	0	0	0	0	0	0	0	0	0	0	0	0	0	0	0	0	0	0	0	1.1118	567.307	45.0102	10.783	10.4021
IFITM2	0.734403	0	0	0	0	0	0	0	0	0	0	0	0	0	0	0	0	0	0	0	0	9.00421	0	157.01	10.6443	95.9399	33.8961
IFITM3	0.0296714	0	0	0	0	0	0	0	0	0	0	0	0	0	0	0	0	0	0	0	0	44.0838	15.3809	755.126	9.35166	177.632	98.9742
B4GALNT4	8.26657	0	0	0	0	0	0	0	1.4544	0	0	0	0	0	0	0	11.0522	18.1835	0	0	42.0449	3.93432	36.5564	2040.62	0	0	0
PKP3	3.7751	0	10.4197	2.63147	7.85366	0.229416	0	0	0	0.940192	0.520857	0	0	0	0	0	0	0	0	0	0	0	0	0	0	7.34491e-05	0
SIGIRR	9.73456	0	0	0	2.74323	0	4.00178	25.781	19.5839	0.0324638	0	0	0	0	5.21465	4.80464	0.192104	0	0	0	18.9328	253.231	0	535.627	4.44209	36.5296	17.8129
ANO9	0	0.235576	0	0.0481996	0.909979	0	0	1.34761	0.0932837	0	0	0	0.290738	0	0.351332	0	0	0	0.190749	0	0.100271	0.0021584	0.452124	6.79272	0	0.298766	0
PTDSS2	1.10574	30.4206	0	0	14.4745	0	0	0	0	0	0	0	0	0.0954285	0	0	0.119998	0.198703	0	0	42.0925	457.673	0	68.5362	0	0	0
RNH1	32.3631	0	0	0	0	0	0	0	0	0	0	0	0	0	2.55621	4.09887	0.00914711	0.00386433	0	0	0	3330.64	20.4362	141.965	4.35156	9.09412	17.3001
HRAS	72.5487	0	0	0	3.35846	0	0.00119848	0	4.18086	0	0	0	0	0	0.120998	2.77743	4.22244	23.1309	2.27495	0.196133	24.6966	133.132	0	0	7.72591	5.9214	0.271299
LRRC56	0	1.55102	1.15172	0	22.6583	0	0	0	4.30821	0	1.46769	0	10.0504	0.162981	2.88355	0.605841	4.56684	1.1252	0	0	23.4197	0	0	0	1.40063	0	0
LMNTD2	0	0	0	0	0	0	0	0	48.233	0	0	0	0.31491	0	0	0	0.182373	0	0	0	15.3416	0	0	18.9438	13.575	0.353045	0
RASSF7	11.1826	0	0	7.48906	5.27095	0	34.8133	4.10909	133.008	0	0	0	5.07252	0	0	0	0.00392708	0	0	0	6.94205	0	0	1.82353	5.0479	0.00602658	0
MIR210HG	1.59443	0	0	0	0.0732841	0	0	0	0.0173047	0	0	0	0	0	2.06418	0.14164	0.0520722	0	0.113342	0	0.0579897	30.8396	0	281.417	2.4868	4.29163	1.07847
PHRF1	0.193092	0	0	0	0	0	0	0	0	0	0	0	0	0	0.273229	0	0.769243	4.71802	0	0	8.67971	737.974	27.8451	201.836	29.4955	5.1075	6.64709
IRF7	0	0	0	0	0	0	0	0	0	0	0	0	0	0	0	0	0	0	0	0	0	40.7779	12.5799	169.326	26.129	20.9561	3.08918
CDHR5	0	0.802392	0	0	0	0.0108167	0	0	0	0	0	0	0	0	0	0	0.438831	0.332096	0.346998	0	1.57449	13.7143	0.539899	3.60885	0	0.0232686	0.585336
DRD4	0	3.29828	0	0	2.06236	0	0	0	0	0	0	0	0	0	0.0357779	0.66619	0.0290801	0	0	0.172214	14.5373	276.812	0.886964	62.152	0.660811	0.00465593	0.018946
DEAF1	62.8261	0	0	0	32.666	0	4.9533	0	11.4653	0	0	0	0.714129	0	0.34989	1.97493	16.3277	0.219606	0	11.657	62.9275	1.48529	0	40.9097	9.50587	9.85754	0
EPS8L2	7.27351	0	0	0	249.155	0	0	0	554.488	0	0	0	0	0	0	0	0	0	0	2.57808	214.539	0	0	312.934	0	9.71282	0
TALDO1	19.8009	0	0	0	0	0	0	0	0	0	0	0	0	0	0	0	0	0	0	0	0	3133.33	69.8568	28.9395	15.6698	2.91603	1.3887
CEND1	401.415	0	0	0	0	42.1282	162.249	10.0705	0	0	0	0	0	0	20.9473	59.1112	0	0.194086	51.5489	113.422	5.99178	0	0	0	0	0	0
SLC25A22	200.788	0.113684	0	0	35.5282	76.7646	208.939	0	0	23.6242	7.21183	18.0883	3.73897	4.29211	0.109343	2.52525	0	0	0	0	0	0	0	0	0	0	0
PANO1	2.637	0.451741	0	0	6.58776	2.677	8.91995	0	0	0.0499854	0.383875	0.100198	0	0	0	0	0	0	0	0	0	0	0.205383	0.0197188	0.502982	0.231432	0
PIDD1	0	6.25602	0	0	1.08935	10.0897	0	0	2.27382	0	0	0	0	0	0.00563764	0	0	0	0	15.6254	0	1011.19	0	105.885	0	0	0
RPLP2	91.5685	69.9178	0	0	0	0	0	0	0	0	6.9356	0	0	0	0	0	3.594	42.6131	0	0	5.03972	794.065	0.101413	20.4467	22.0441	46.4368	11.6214
PNPLA2	16.7875	6.04529	0	0	0	0.758454	0	0	0	0	0	0	0	0.356883	0	0	0	2.73286	0	0	0	232.865	0	127.043	9.79385	12.1603	1.40327
CRACR2B	0.26879	0	0	0	0.474682	0	0	0	0	0	0	0	0	0	0	0.104294	3.17166	0	0	0	0	0	0	101.979	0	16.0312	5.45818
CD151	2.36513	0	0	0.0260028	24.2493	0	0.0961575	3.2827	15.262	0.10359	45.6163	36.9089	8.55741	6.09265	0.204373	0	10.0038	22.0038	0	0	0	0	0	198.871	3.75994	80.0027	68.3414
POLR2L	86.2132	0	0	0	5.56675	0	0	0	0	0	4.70486e-05	0	0	0	0	1.09794	4.94107	15.8168	0.535701	0	1.2045	273.788	12.2279	19.579	2.70653	42.9123	18.8495
TSPAN4	0	0	0	0	5.17838	0	0	0	9.65411	0	0	0	0	0	19.7427	0.423655	87.2811	149.681	3.28786	8.89901	11.0408	0.723506	23.5593	286.808	1.15471	50.443	31.6718
CHID1	30.3843	20.6781	0	0	4.45854	0	0	0	0	0	0	0	0	0.100192	2.18853	1.81444	7.17033	3.89368	0	0	4.80328	37.4843	0	0	8.45459	0	0.00508817
AP2A2	91.6207	51.2937	0	0	14.2563	0.602056	0	0	0	0	0.0774894	0	0	5.29264	20.8417	40.788	1.09092	11.0983	0	0	34.3113	60.8511	0	0.768853	51.5109	11.9693	1.44827
MUC6	0	15.0918	0	0.795107	47.5668	0	0	0	1.5767	0	15.1413	0	1.46531	0.95145	7.71606	6.99647	0	0.377138	0.930537	0	0	0	0	0	0.807239	0.00592934	0.00820458
MUC5B	0.87107	0	33.8924	0	0.0066374	0	0	0	0	0	0.134532	0	0	0	0	0	0	0	0	0	0	0	0	0.102929	0	0.0448391	0.584091
TOLLIP	339.959	15.5647	0	0	35.3871	271.311	234.679	0	0	51.2836	1.54907	0	0.49163	1.15715	0	0	0	0	0	0	0	0	0	0	1.07072	0	0.992491
TOLLIP-AS1	0.836452	0	0	0	0.577693	0	0.000882491	0.00838626	0	0	0	0	0	0	0.208041	1.60247	0	0	0.167624	0	0.00345002	76.9338	0.329638	8.01068	0.746984	0.16678	0
BRSK2	49.4655	53.8697	0	0	16.6502	125.796	34.6069	0	1.02116	4.04146	0	0	0	13.4781	0	0	0	0.934891	0	0	0	27.4883	1.49654	0	0	0	0
MOB2	23.3351	0	0	0	141.892	55.4777	11.5569	0	2.6052	18.634	0	0	0	0	0	0	0	0	0	0	0	342.49	0	0	4.90536	25.3822	3.05354
DUSP8	97.8125	19.3835	0	0	0	40.503	0.935773	0	6.56237	0.16082	0.762102	0	3.72895	6.33553	0.230927	3.52907	43.2305	41.3111	51.8957	9.16192	101.282	0	0	0	0	0	0
KRTAP5-AS1	0	4.28433	0	0	0.0125856	14.5898	36.5248	0	2.38739	0.0123058	5.43819	0	27.8739	11.8561	0	3.61688	49.9193	0	49.0044	136.607	140.111	0	0	0	0	0	0
KRTAP5-1	0	0.0474005	0	0.0186897	0	1.03389	0	0	0.808609	0.0269221	0.240804	0	0.27864	1.02193	0	0.141579	1.54474	0.635087	0	1.45536	0.614291	0	0.00756401	0	0	0	0.00114141
KRTAP5-2	0	0	0	0.0441245	0	0	0.90484	0.343876	0.27344	0.310793	0.0967658	0	0	0.251403	0.0222893	0.119814	0	0	3.26245	5.58838	6.24904	0	0	0	0	0	0.15451
IFITM10	19.0284	0	0	0	0	0.64549	53.7462	0	9.30001	12.6496	0	0	0	0	2.26555	0.89129	15.0573	75.0079	16.1886	19.3152	29.679	0	27.9631	0	0.0956972	0	0
LSP1	1.97208	0	0	0	0.133808	0	13.6213	0	0.154836	0	0	0	7.88176	0.0783904	0.0169598	0	0	0	0	0	0	0	0	0	7.33104	0	0.12502
MRPL23	4.00254	0.739735	0	0	0	8.15496	0	0	1.52577	0	0	0	0	0	0	0	0.00564223	0	2.0026	0.673274	5.83601	252.382	0.516513	68.0787	0.252679	0	0.179092
MRPL23-AS1	0.0445659	0.0567983	0	0	0.0390413	0	0	0	0.904969	0	0	0	0	0	0	0.00830701	0.0823874	0.000527269	0.0369665	0	0.0860284	17.6058	1.89591	3.77108	1.22954	0.441741	0
LINC01219	0	1.55557	0	0.185482	0.000130241	16.0371	0	0	0.487508	0.669751	0	1.12808	0	0.383247	2.35096e-05	0	0	0	0.719471	0.0879035	0.00191514	0	0	0.00880108	0	0	0
TH	0.297861	0	0	0	0	0	0	0	0	0.849244	39.1142	0	2.7675	0.449079	0	0	0	0	0	0	63.8907	0	0	0	0	0	0.795147
TSPAN32	0	0	0	0	0.0680589	0.00292039	0	0	0	0.161974	0	0	0	0	0	0.109341	1.33227	0.0915501	0	0	0.538233	4.07138	1.51996	25.9675	4.16464	0.12903	0
CD81-AS1	0	0	0	0	5.02915	5.26275	0	0	6.93836	0	1.38315	0	12.8733	12.2552	0.451288	7.36011	34.9625	14.3653	3.38585	0	93.9214	0	56.2225	18.2522	0.182036	0	0.268882
CD81	216.204	0	0	0	0	0	0	0	0	0	0	0	0	0	0	5.5661	25.4582	15.1488	0	0	3.03203	2763.78	1367.3	1951.54	133.721	44.1505	61.903
TSSC4	28.9759	0	0	0	0.374977	0	0	0	0	0	0	0	0	0	0	0	0	0.541951	0.000639244	0	0	223.197	47.481	143.489	2.84039	3.1633	7.41802
KCNQ1	0	0	0	0	0	0	0	0.249986	0	0	0	0	0	0	6.26648	5.32889	113.481	297.631	0	0	1.0866	1172.96	389.796	0	442.055	0.531849	4.58595
KCNQ1OT1	0	0	0	0	0	0	0	0	0.322528	0	0	0	0	0	22.3138	7.60689	239.303	761.582	0	0.969586	167.145	3030.87	1033.51	0	0.291385	0	0.183961
CDKN1C	17.9972	0	0	0	0	0	0	0	0	6.37717	0	0	0	0	0	0	0	0	0	0	0	2744.44	5.61472	0	4.10991	4.53338	22.1779
SLC22A18AS	18.8444	0	0.50544	0	0	0	12.2569	7.67584	0	1.59274	0	28.7297	0.000169384	0	0	0	0	0	0	0	0	0	0	0	0	0	0
SLC22A18	10.5426	0	4.35247	63.0028	0	0	70.8893	13.8424	0	19.5565	0	102.489	0	0	1.51644	0	0	0	0	0	0	0	0	0.393001	25.8223	0	2.4622
PHLDA2	33.5642	0	10.587	32.2066	0	0	23.209	0.0581115	0	10.708	0	44.4215	0	0	0	0	0	0	0	0	1.53313	0	0	0	0.0758791	3.06084	1.74291
NAP1L4	37.2554	0	0	0	0	0	0	0	0	0	0	0	0	0	0	0.801783	17.5614	57.7664	3.43492	0.641369	88.8908	4049.1	318.604	793.254	72.7842	17.5029	13.0507
CARS	13.1387	0	0	0	0	0	0	0	0	0	0	0	0	0.0198409	0	0	0.134475	0	3.32777	4.11607	63.1119	772.073	8.5219	79.1085	15.5459	0.49404	0.0576957
CARS-AS1	0	0	0	0	0	0	0	0	0	0	0	0	0	0	0	0.0139362	0.00307533	0.185398	0	0.74666	0.105116	39.0478	4.05274	5.22927	0.924315	0.317063	0.649597
OSBPL5	0	32.9922	0	9.08621	0.16559	0	0	0	0	0	0	0	0	0	0	8.51122	48.2143	79.6489	0	0	6.41299	801.755	28.8317	0	0	6.30935	8.80418
ZNF195	4.12554	0	0	0	0	0	0	0	0	0	0	0	0	0	0.256602	8.93623	9.98698	43.4999	5.30502	8.12666	31.09	744.398	158.583	16.9162	18.2547	0.511273	0.452413
ART1	0.583867	2.9941	0	0	0.0919487	0.431944	0	0	0	0.615656	0	0	1.04845	0	0	0	0.0347693	0.114301	0.61801	0	0.282226	0	0.0178343	0	0.000110634	7.61609	0
CHRNA10	0	1.19677	0	0	0.0414557	0	0	0	0.00532461	0	0.429844	0	0	0.392321	0	1.18387	1.16333	5.43572	0.586433	0	3.29217	0.217046	0.00190152	0.993009	2.2486	0	0.758035
NUP98	0.000438	9.62147	0	0	0	0	0	0	0	0	0.339725	0	0	0	0	2.63417	6.83134	37.7617	0	0	32.2613	826.606	33.8076	150.987	98.5801	20.152	8.2565
PGAP2	0	0	0	0	0	0	0	0	0	0	0	0	2.68682	1.9439	13.7153	47.0404	82.1959	125.254	0	1.62566	82.644	523.917	0.174916	0	0.0629437	0	0
RHOG	0	0	0	0	0	0	0	0	0	0	0	0	0	0	0	0	0	0	0	0	0	1898.32	6.668	2.29353	30.9359	7.43044	12.0574
STIM1	4.63718	88.2803	0	0	0	0	0	0	0	0	7.55537	204.355	0	103.924	0	8.19041	21.9026	613.98	13.6492	0	0	0	116.164	650.264	53.9208	5.22169	1.86243
RRM1	10.0508	7.8504	0	0	1.90252	2.53155	0	0	0	0	0	0	0	0.574521	0	4.62403	13.0142	12.8021	0	0	1.75502	250.537	6.2115	0.044221	3.86121	0.0504226	2.30483
TRIM21	0.523883	0	0	0	0	0	0	1.29815	0	0	0	0	0.187062	0.775337	0.0462495	2.66976	0.224807	0.00241002	0	0	0	0.00181862	19.5694	45.7772	4.73819	5.42187	2.9995
OR52I1	0	0	0	0	0	0	0	0	0	0	0	0	0	0	0.192283	0	0.579385	0.0783311	0.184629	0	0	21.029	1.78731	6.90725	1.50778	0	1.36646
TRIM68	8.41515	0	0	0	0.263692	0	0	0	0.0482852	0.0125598	0	0	0.000110143	1.29469	0	1.05731	0.397613	0.496662	0.161346	0	0	81.629	6.93849	24.0023	2.35726	0.804416	1.39288
OR51E2	0.986328	0	0	0	0	0	1.98753	17.4867	0	2.34291	0	0	0	0	0	0	0	0	14.7121	73.0759	0	0	0	0	0	0	0
MMP26	1.26313	0	0	0	0	0	0	42.4612	0	0	0	0	0	0	0	0	0	0	15.5601	225.883	0	1.81001	0	0	0.117297	0	0
OR52A5	0	0	0	0	0	0	2.77502	0	0.00506957	23.3327	0	1.75429	0	0.639182	0.0385043	0	0	0	0	0	0	0	0	0.0204126	0.0504966	0.0388573	0
HBB	5.64673	0	0	0	0	0	0	0	0	0.000765817	0	0	0	0	0	0.0153954	0.000125606	0.234089	0.0010086	0	2.13474	58.7198	2.88167	2.48871	0.530949	55.2065	4.68803
OR51M1	0	0	0	0	0	0	23.3373	0	0	122.398	0	6.99406	0	1.30624	0	0	0	0	0	0	0	0	0	0	0	0	0
OR51I2	0	0	0	0	0	0	0	1.7819	6.8742	0.232424	0	0	8.48728	3.29905	0.115719	0	0	0.500775	0.0899137	0	0	0.795763	0	10.9681	0	0	0
TRIM5	0	0	0	0	8.20832	0	89.9148	46.8414	27.5765	114.561	0	0	110.326	188.769	0	0	0	0.0375274	0	0	0	0	0	23.2831	56.299	20.8313	1.31167
TRIM22	0	0	0	0	0	0	275.439	25.5122	265.416	593.917	0	0	185.826	573.643	0	0	0	0	0	0	0	0	0	10.6343	267.936	106.823	22.4556
OR52E5	0	0	0	0.00406903	0.399091	0	0.00434088	0.427764	0	0.338823	0.000203195	0	0.438558	2.92095	0	0	0.00674761	0.618315	0.00024729	0	0	0	0	1.40331	0.153285	0	0
OR56A3	0	0.0915805	0	0.547283	0.509023	0	1.10482	0	0	0.0524894	0	0.128269	1.47951	0.171188	0	0.00135604	0	0	0	0	0	0	0	0	0	0.00052714	0.372064
OR56A1	0	2.0191	0	0.000123087	7.88364	1.54389	0.870435	0.255714	0.0305571	0.916702	0.0296774	0	0.297865	0.102619	0.117763	0	0	0	0	0	0.240188	0	0	0	0	0.321038	0.0513345
C11orf42	0.285571	6.34609	0	0	0.955071	1.71469	0	0	0.471785	0.0406264	0	0	0	0	0.201081	0	0	0	0.150686	0	0	23.8075	0.373015	3.83378	0.0194883	0.0172229	0.316698
FAM160A2	2.07741	1.71158	0	0	0.900629	8.98976	0	0	0	0	0	0	0	0	0	0	0	0	0	0	0	35.9345	3.32472	226.667	17.9118	0.459622	0.375643
CNGA4	0	0	0	0	0	0.000189506	0.579263	0.267552	0	0	0	0	0	0	0.638892	0	0	0	0	0	0	105.843	0	246.814	0	0	0.47939
CCKBR	38.8067	43.6184	2.19376	9.63169	99.74	141.622	198.348	5.28339	0	30.8917	0	0	0	6.17163	7.6956	0	0	0	0	0	0	0	0	0	0	0	0
SMPD1	35.939	0	0	0	0	0	0	0	0	0	0	0	0	0	0	0.16584	0	0	0	0	0	726.709	23.541	144.286	3.47308	1.18061	2.18736
APBB1	121.075	0	0	0	2.24575	0	0	0	0	0	0	0	0	0	0	0	0	3.09242	4.44823	0	14.146	3422.25	80.7945	0	0	0	0
HPX	0	0.91656	0	0	2.08871	0	0	0.00368573	2.12163	0	0.00103027	0	0.0789955	0.208522	8.0759	5.42975	3.14723	19.4249	0.175062	0	8.70324	0	0	1.3654	0	0.0433923	0
TRIM3	10.9012	1.69594	0	0	0.229066	0	0.0606636	0	1.13377	0.0273506	0	0	0.357179	3.47964	5.74523	26.8097	5.64306	14.4255	0	0	7.32842	40.8896	0	0	0.0888684	0	0.425064
ARFIP2	42.4521	0	0	0	0.00537323	0.0525976	0	0	0	0	0	0	0	0	2.69906e-05	0.845237	1.4313	3.63784	0.343729	0	2.24109	110.742	4.33754	9.55298	2.92676	2.38244	1.32564
DNHD1	0	7.14134	0	0	1.27381	0	0	0	0	0	0	0	0	0	0	0	0	0	0	0	0	2233.05	48.7849	814.742	10.7921	0	2.12852
RRP8	4.83459	5.77216	0	0	0	0	0	0	0	0	0	0	0	0	0.058714	4.4129	3.79572	24.0529	0	0	0	295.011	4.60426	211.327	3.892	3.18472	4.77266
ILK	13.1721	0	0	0	0	0	0	0	0	0	0	0	0	0	0.0870361	17.1372	27.772	142.008	0	0	0.439552	406.764	28.3352	876.299	40.3608	54.6659	24.0227
TAF10	34.0597	0	0	0	0	0	0	0	0	0	0	0	0	0	0.325648	2.34025	0.0857599	3.8944	0	0	0	257.22	5.29255	23.4696	10.2621	6.39429	3.80419
TPP1	51.0024	0	0	0	0	0	0	0.385105	0	0	0	0	0	0	0	0	0.0616971	1.81903	0	0	0	497.893	0	691.03	41.1316	9.1068	0.654917
DCHS1	0	0	0	0	0	0	0	0.801727	6.02591	0	0	0	0	0	12.3999	55.5736	82.5116	205.086	41.4716	211.458	143.199	0	154.366	233.392	1.82707	19.3839	0.0631875
MRPL17	29.3961	0	0	0	0	0	0	0	0.917134	0	0	0	0	0	2.44484	10.1555	3.69248	21.0742	2.30575	4.63051	5.45066	112.707	5.14663	7.66626	8.04353	5.84512	1.14754
OR2AG2	0	7.86218	15.408	8.91166	0	21.9252	7.64415	2.15957	3.73562	0	0	0	0.665279	2.75654	0	0	0	0.421351	0	0	32.7442	0	0	0	0	0	0
OR2AG1	0	1.49933	0	0.640347	1.74385	1.36644	7.2719	0	1.43288	3.54925	0	0	1.21859	0.101887	0	0	0	0	0	0	0.00758653	0	0	0	0	0	0.0337405
OR6A2	0	1.40304	29.8694	22.3282	0	27.6701	8.46802	2.71005	3.24131	0	0.505261	0	0.478168	1.0545	0	0	0	0.247366	0	0	36.1087	0	0	0	0	0	0
OR10A2	0	0.515604	0	2.80531	0	0.409812	0	1.31519	0.0128127	0.111393	0	0	0.382875	0.0005236	0.00258177	0	0.0196332	1.37879	0	0	6.41012	0	0	0	0	0	0
ZNF215	0.347877	9.80032	0.955624	27.8792	0	103.428	19.501	0	0	0.0428281	0	0	10.998	0.130276	0	0	0	1.46983	0	0	71.9951	0	0	0	0	0	0.00797674
ZNF214	0	42.2735	6.73167	0.0339098	0	19.285	0	0.0908347	0	0.75696	0.132085	0	0	0.690619	0	0	0	0	0	0	4.69527	0	0	30.2639	0	0	0
NLRP14	0.836	0.138491	0	0	0.0190893	1.02152	0	0	0.413746	0.0738465	0	0	0.553831	0.731806	0	0	0	0.0455581	0	0	0.0364453	7.67438	0	32.2645	0.924424	0	0.0773393
SYT9	0	0	0	0	0	0	27.0434	0	0	0	0	0	0	0	0	0	0	0	0	0	0.627047	5324.08	266.647	1066.9	0	0	0
OLFML1	0.0735264	0	0	0	0	0	0	0	0	0	0	0	0	0	0	0	0.416454	1.03231	0	0	0.00399143	62.3055	5.04485	14.0595	2.26382	0.0325029	7.70935
PPFIBP2	0	0	0	0	0	0	0	0	1.65145	0	0	0	0	0	0	0	0	0	0	0	0	3760.6	829.7	2.91391	41.1054	0.151093	15.5532
CYB5R2	0	0	0	0	0	0	0	0	0	0	0	0	0	0	0	0	0	0	0	0	0	351.962	6.7906	0	0.389986	1.52792	1.61414
OVCH2	0	0	0	0	0	0	0.106482	0	1.27666	0	0.109067	0	0.478684	0	0.163229	0	0	0	0.316544	0	0.0360337	39.6407	1.89029	0.236134	0.193361	0	0.755529
NLRP10	0	0.0378443	0	0	0	0.00324701	0.119782	0	0	0.00403943	0	0	0	0	0	6.41536e-05	0.111614	0.0731528	0.0610399	0.53058	0.372142	0.129004	0	4.63228	0.23649	0	0.518682
EIF3F	41.178	8.82413	0	0	0.433409	7.14811	0	0	0	0	0	0	0	0	0	0.000127748	0.0212685	10.1625	3.87028	0	1.63811	388.357	56.8871	11.512	17.8829	7.67313	4.19345
TUB	12.7847	475.914	10.5156	0	1.52537	25.9711	6.24178	0	0	0.23787	24.4771	0	3.08944	17.0479	0	0	0	0	0	0	26.4926	0	41.7911	1.76359	0	0	0.0162511
RIC3	0	30.6432	0	0	3.14555	10.9076	0.423552	0	0.000892129	0	0	0	0	3.04036	0	0	13.4597	41.1355	0	0	52.1372	0	192.14	213.125	0	0	0
LMO1	8.01493	0	0	0	0	0	539.307	0	0	0	0	0	97.7756	0	0	0	0	0	0	0	0	0	102.914	2.18299	26.9954	0.0247206	0
STK33	0	0	0	0	0	0	1.676	0	0	0	0	0	0	0	0	0	0	0	0	0	0	0	742.772	5208.27	0	17.8145	0.71047
TRIM66	0	0	0	0.984436	12.9902	15.2754	0.999083	0	11.2416	0	0	0	0	0	0	0	0	4.68694	0	40.8866	36.5691	429.311	0	1111.29	43.873	0	0
RPL27A	54.3354	0.886468	0	0	0.00961672	0	0	0	9.38035	0	0	0	0	0	0.0429818	0.489892	12.6887	59.2231	0	0	48.0539	937.751	23.3351	60.9776	23.2919	53.6414	24.0225
ST5	0	0	0	0	10.0438	0.306388	53.4262	0	0	0	0	0	60.0828	0	299.613	106.168	5.27015	0	0	253.856	1296.52	0	654.684	1089.38	65.8401	3.47068	70.9316
AKIP1	13.0567	0	0	0	0.0177947	0	0.896931	0	0	0	0	0	6.09934	0	23.026	23.2598	20.6569	35.8824	0	13.5516	63.5607	41.2223	17.1434	0.000986279	15.6863	1.05114	3.86126
C11orf16	0	0	0	0	0.0779874	0	0	0	0	0	0	0	0	0	0.369996	1.8731	0.674699	0.355622	0.566658	1.57812	1.6573	11.2476	1.50539	1.71845	2.21364	0	0.854455
TMEM9B	68.1012	0	0	0	0	0	0	0	0	0	0	0	0	0	6.6706	30.8994	9.25094	46.4693	4.12111	0	2.07491	468.447	84.6458	47.8378	16.8235	10.2666	3.36918
TMEM9B-AS1	0	0	0	0	0	0	0	0	0	0	0	0	0	0	0	0.687147	0	0	0	0	0	965.357	37.648	686.049	43.552	2.90756	1.55646
NRIP3	76.7388	0	0	0	0	0	0	0	1.83048	0	0	0	0	0	710.566	1621.98	835.174	807.632	38.7732	639.491	1477.32	0	0	0	0	0	0
SCUBE2	0	0	0	0	0	0	0	0	1.468	0	0	0	0	0	94.1888	375.538	169.934	333.34	22.59	42.4531	405.503	130.891	428.226	2.13209	0	0	0.317208
DENND5A	0.00505973	0	0	0	0	0	0	0	0	0	0	0	0	0	1.25161	12.925	7.78156	0.20832	23.9012	9.29244	109.43	7708.09	485.762	161.142	162.888	30.7041	11.6934
TMEM41B	5.83478	0	0	0	0	0	0	0	0	0	0	0	0	0	9.39224	22.4116	3.55339	12.3	0	0	76.0317	1098.26	30.9701	67.801	6.30666	0	0.391961
IPO7	107.827	0	0	0	0	11.1538	0	0	5.69768	0	0	0	0	0	0.652874	6.79499	7.94965	73.1689	8.70023	4.36706	51.6844	484.696	4.20339	0	37.3588	13.0284	1.89679
ZNF143	0	0.208131	0	0	0	0	0	0	0	0	0	0	0	0	0	0.178802	0.0809624	0	0.354093	0	0.0121495	403.312	55.0819	113.09	31.7726	6.75788	8.68343
WEE1	0	0	0	0	0.494643	0	0	0	0	0	0	0	0	0	0.307805	0	2.08765	5.21709	0	0	0.00346558	7.66613	32.6762	29.5749	1.53268	9.75496	2.54615
SWAP70	1.11677	0	0	0	0	0	0	2.58949	38.1752	0	210.177	118.765	67.7524	0	80.3146	94.9874	37.4477	50.5145	0	0	0	592.94	104.216	990.393	290.101	140.697	22.6623
SBF2-AS1	0	0	0	0.113167	1.83029	245.905	6.02707	0	19.8731	5.1657	3.64883	0	0	13.1964	0	0.337333	0	0	3.62289	1.05116	0	0	27.3989	19.3833	16.7527	0	0.13371
SBF2	0	0	0	0	0	0	0	0	0	0	0	0	0	0	20.8621	101.478	97.2345	189.623	12.0117	9.13566	214.151	929.392	308.853	659.694	186.318	57.9219	20.524
ADM	0.795986	0	0	0	0	0	0	0.523553	0	0	0	0	0	0	0.00279296	30.5946	2.86634	0	0	0	2.90512	2.4585	21.0534	205.929	0	34.3134	6.80659
AMPD3	0	0.000386185	0	0.00477318	0	3.75348	0	0	0	0	0	0	0	0	0	0	0	0	0	0	0	3570.02	0	30.65	158.063	0	1.51911
MTRNR2L8	43.2718	0	0	0	0	5.7472	0	0	1.48	0	0	0	0	0	7.17996	18.74	14.5262	26.7715	16.6927	88.6129	17.5807	5.60885	0	0	0	3.8912	5.14082
RNF141	41.2852	0	0	0	0	0	0	0	0	0	0	0	0	0	0	0	0	0.647159	0	0	0	2309.47	14.2471	27.4851	19.2117	1.50418	2.77327
MRVI1-AS1	0	0	0	3.09459	0	214.466	39.748	0	0.998757	5.94204	0	0	0	0	0	0	0	0	0	0	0	59.5772	0	77.632	0	0	0
LYVE1	0	0	0	0	0	0	0	0	0	0	0	0	0	0	0	0	0	0	0	0	0	4.79379	0	1305.65	83.5841	0.143255	0.979567
MRVI1	0	0	0	0	0	0	0	0	0	0	0	0	0	0	0	0	0	0	0	0	0	0	0	3693.12	0	0.00469907	6.07893
CTR9	31.8466	0	0	0	0	3.85705	0	0	0	0	0	0	0	0	0	80.2811	38.4603	54.2999	0	0	8.39425	335.246	54.8019	61.3054	40.119	12.1758	2.46071
EIF4G2	299.722	0	0	0	0	17.3802	8.54354	0	0	0	0	0	0	0	0	43.2422	7.79459	27.3797	8.34174	3.37278	38.3672	550.923	39.184	11.6396	23.9613	45.8943	11.9824
ZBED5	1.64431	0	0	0	0	0	0	0	0	0	0	0	0	0	0	0.637599	0	2.88318	0.857252	0.488088	19.0148	5342.84	88.0364	95.6628	40.7224	1.73354	2.32656
ZBED5-AS1	0.0837199	0	0	0	0	0	0	0	0	0	0	0	0	0	0	0	0	0	0	0	0	488.897	27.1802	619.085	16.2693	0.25192	0.103821
GALNT18	0	412.083	186.662	0	0	200.083	0	0	0	0	0	0	0	0	86.7341	317.895	52.1046	133.508	0	5.50207	0.505411	0	0	740.553	0	183.791	2.27725
USP47	1.23763	11.192	0	0	0	0	0	0	0	0	0	0	0	0	0	8.16535	11.8656	30.8933	0.059656	0	21.2896	4411.05	214.821	320.755	48.3959	11.4738	6.79268
DKK3	410.887	113.608	0	0	0	0	36.1435	0	0	0	6.90273	0	95.9102	112.723	2.42968	47.4685	137.844	215.923	0	0	18.0648	0	0	933.668	0	0	1.2392
MICAL2	11.7661	115.343	0	0	78.3476	369.755	148.731	1.32173	1.52377	14.6123	17.6933	94.044	0	87.6968	0	0	0	0	56.0155	42.8656	84.6494	0	0	0	0	0	0
PARVA	7.91667	0	0	0	0	0	668.689	0	0	0	0	0	6.25035	121.416	60.724	47.4823	0	0	48.7694	318.433	128.604	0	73.0187	982.98	0	26.3108	54.6806
TEAD1	0	0	0	0	0	0	120.79	0.502941	0	0	0	0	0	42.3037	1.14869	0	0	1.86478	181.659	233.062	37.753	266.219	274.471	2509.87	0	90.6926	24.2258
LINC00958	0.0254595	0	0	0	0	1.25473	51.8718	0	0	102.274	0	0	0	0.567863	0	0	0	0	0	0	0	0	0	159.703	38.5584	0	0.0555401
ARNTL	5.37939	120.971	40.4334	22.8701	0	85.7296	11.4273	0	0	1.41432	13.373	0	0	0	0	2.15443	0	0	5.82774	0	0	0	0	219.97	11.5859	0	0.554386
BTBD10	38.919	194.533	2.72287	0	7.52327	4.7899	0	0	0	0	0	0	0	1.44429	0	0	0	0	0	0	11.5209	0	0	0	11.6744	3.4798	0
PTH	5.39245	0	0	0	0.396758	0	0	0	0	0	0	0	0	0	0.73825	6.25034	9.0332	7.19726	0.773318	0.357835	7.16595	36.2239	7.61535	1.81	0	0	0
FAR1	2.87771	0	0	0	0	0	0	0	0	0	0	0	0	0	0	0	0	0	0	0	0	4376.61	6.39998	24.0378	38.2096	25.278	6.41151
SPON1	0	0	0	0	0	0	0	56.6619	581.81	0	0	0	0	0	0	0	0	0	0	0	238.382	0	309.982	5693.97	0.642746	0	0
RRAS2	0	6.32488	0	0	0	0	3.79034	9.77632	154.665	0	85.8321	0	1.77663	3.07105	27.2578	215.379	211.941	465.201	0	0	10.4451	0	14.5136	0	0	5.08837	0.485199
COPB1	13.8128	0	0	0	0	0	0	0	0.698274	0	0	0	0	0	0	1.13011	8.05649	20.2392	0.928164	1.45361	20.1412	575.291	59.3656	105.357	49.9368	15.1572	0.407879
PSMA1	0	0	0	0	0	0	117.564	0	110.391	0	0	0	0	0	1.20193	0	57.4986	90.658	0	263.193	269.357	0	167.735	733.345	436.676	20.9449	0
PDE3B	0	0	0	0	0	0	578.909	0	204.592	0	0	0	8.35697	0	4.14664	0	133.947	39.2515	0	435.812	547.779	0	34.0091	801.226	357.842	1.67349	0
CYP2R1	0	0	0	0	0.0849835	0	0	0	3.66835	0	0	0	4.35071	0.29954	34.6878	65.1427	42.9872	16.9048	0	0.180865	99.6849	58.9728	42.6478	44.8052	16.7689	0.996113	0.54816
CALCB	0	0	0	0	0.0280882	0	0	0	0	0	0	0	0	0	0.814227	3.94069	16.785	0	0	0	2.51962	0.0621309	0	623.178	17.6752	0.171492	0.119664
INSC	0	0	0	0	0	0.000255454	0	0	0	0	0	0	0	0	0	0.807926	0	0	0	0	0	0	260.685	10.9388	2.70281	0.028137	0
SOX6	0	0	0	0	0	0	0	0	0	0	0	0	0	0	165.807	0	0	0	408.208	3760.65	3595.67	0	2961.06	3509.41	0	0	1.35517
C11orf58	38.29	19.4383	0	0	0	0.000992021	0	0	0	0	0	0	0	0	0	0	1.15634	12.6989	7.63741	248.791	604.479	308.267	171.654	129.007	26.853	6.43605	4.6839
PLEKHA7	29.8933	0	0	0	0	0	0	0	46.4083	0	78.5363	0	0	0	0	0	57.5027	54.6196	58.7841	35.8598	4.76923	1075.97	0	3465.14	18.9823	60.5366	7.08091
RPS13	80.2365	0.407979	0	0	0	1.11053	0	0	0	0	4.81541	0	0	0	0	0.721822	21.9203	108.185	0.590413	0	6.06068	889.611	16.2505	72.513	15.8947	37.5283	24.0639
PIK3C2A	0	0	0	0	0	0	0	0	0	0	0	0	0	0	0	45.556	28.3634	79.9993	17.6154	6.73153	64.1503	1074.18	99.1212	2759.11	41.5181	105.164	7.10344
NUCB2	0.142411	45.9953	0	8.40818	0	17.9984	0	0	2.31565	0	0	0	0	0.573135	0.281175	8.2281	50.6873	86.0629	0	0	18.6559	0	0	1.89223	0	14.6195	0.239624
NCR3LG1	4.32972	36.2353	0	18.2909	23.0199	61.8776	0	0.990054	8.01735	0	0	0	0	0	2.89385	0.498464	0	0	11.3865	66.153	50.9992	0	0	0	0	0	0
KCNJ11	22.0823	0	0	0	0	5.021	0	0.000364534	9.42145	0	8.72058	0	0	0	0	0.755286	0	32.5153	0.69029	18.8206	4.96731	0	4.20047	0	0.21909	0	0
ABCC8	0	213.425	34.8786	0	8.56691	12.6667	0	0	0	0	193.596	0	1.81723	32.3466	21.8243	16.3044	0	55.3387	0	0.465137	11.0975	0	334.952	0	0	0	0
USH1C	0	0	0	0	0	0	0	0	0	0	0.07917	0	7.2095	0	0	0	0	0	0	0	0	470.113	0	147.427	0	0.0711517	0.232246
OTOG	2.00319	0.875877	1.79388	0.150813	1.22624	0	0	0.0162912	0	0	15.3599	0	0	0	0	0	0	0	0	0	0	0	0	6.82195	0	0	0
KCNC1	85.2078	150.421	0	0	0	84.0585	0	0	0	0	58.2178	0	0	0	103.407	96.6622	47.0917	281.606	389.205	1162.93	593.776	0	0	0	0	0	0
SERGEF	0	58.3215	0	0	0.553124	0.488915	0	0	12.3869	0	0	0	0	1.43894	5.53552	1.06025	22.8143	166.451	3.62421	55.0734	239.631	0	39.4014	20.4628	13.1816	0	0
TPH1	0	0	0	0	0	0	0	0	0.962127	0	0	0	0	0	3.36164	0.45147	6.98519	5.28152	0	0	1.16299	68.7215	2.00875	24.511	0	1.99581	1.69382
SAAL1	0	7.64679	0	0	0	0.984165	0	0	1.42979	0	0	0	0	0.0470493	14.1721	5.74642	15.2781	9.96527	0	0.645698	22.1175	119.039	15.0799	13.3459	3.82147	0.093697	0.551107
MRGPRX3	0	0	0	0	0.00427065	0.201168	0	0	0	0	0	0.000174091	0	0.0303655	0	0	0	0.796518	0	0	0.0700565	0.455247	1.12872	0.0303638	0	0	0.28114
SAA2-SAA4	0	0	0	0	0	0.09532	0	0.0308797	0.0134205	0.31743	1.4277	0	0.359169	0	1.40351	1.6588	1.16888e-05	0.416132	0	0	0	0.0051125	0	1.38048	0.0193021	0	0
SAA1	0	0.00341471	0	0.435245	0	0	0.18476	0.0560862	0.252121	0.0853688	0.000594834	0	0.012545	0.0247941	0.0215358	0	0	0.938575	0	0	0	0.16388	0	0	1.36165	0.059069	0.399136
HPS5	0	0	0	0	0	0	0	0	0	0	0	0	0	0	9.8245	17.0012	13.991	37.0534	0	0	13.1935	453.447	57.9816	181.925	38.4056	3.19755	3.53858
GTF2H1	19.1252	9.83564	0	0	0	0.522055	0	0	0.303591	0	0	0	0	0	0	0.270788	4.72703	0.0147344	0	0	26.9797	199.354	7.8634	96.8722	29.0921	0.937424	2.6557
LDHA	277.611	0	0	0	34.9779	15.461	42.0406	0	12.2043	19.4069	0	0	0	0	0	0.356685	4.18119	19.4683	0	0.0353895	38.8899	53.6	0	7.45945	18.3554	47.1692	14.3622
LDHC	0	0	0	0.0367424	0	0	0	0.664552	0	0	0.285969	0	0	0	0	0	0	0	0	0	0	14.1784	0.00419794	14.288	0.830312	0	0
LDHAL6A	0	42.7285	0	0	12.7814	7.62649	2.50484	0	0	2.05912	0.861965	0	0.0756051	0.728246	0	2.96306	7.33436	2.82621	0	0	0	0	0	0	0	0	0.143173
TSG101	9.19655	8.56599	0	0	9.72855	12.3581	0	0	0	0.0113759	0	0	0	0	0	0.308396	0.459601	2.48665	0.0353843	0	21.8685	274.428	45.7707	26.7536	36.9339	7.89313	1.46515
UEVLD	0	0	0	0	0	0	0	0	0	0	0	0	0	0	0	0.720095	0.045404	0	0	0	0	944.23	70.3254	436.1	58.8239	13.0062	5.20782
SPTY2D1	10.5068	3.4854	0	0	1.96082	3.89843	0	0	0	0.0231951	0	0	0	0.304531	0	3.0166	0.407988	7.00225	0	0	2.05598	75.8105	2.06838	5.78128	10.3357	1.22628	0.990079
TMEM86A	3.50949	0	0	0	0.323854	1.16981	0.210729	0	0	0.55149	0	0	0	0	0.325656	0.0395659	1.7201	2.56012	2.29375	2.0661	0	0.285184	6.944	2.65354	25.1017	0	0.509758
IGSF22	0	18.073	0.0918972	0	7.8176	12.9208	8.44681	0.010359	0	0.341552	6.92737	4.52774	0	0.0323897	0	0	0	0	0.149529	0	0.0081702	0	0	0	0	0	0
PTPN5	69.617	298.574	6.95885	0	36.6447	238.328	81.3637	0	1.34423	0	0	0	0	0.000928796	0	0	0	37.5822	11.3005	47.8119	100.194	0	0	0	0	0	0
MRGPRX2	0	0.174595	0	0.318787	0.98669	0	0	0	0	0	0	0	0	0	0.350788	0	0.0010705	0	0.24199	0.449097	0.197012	0.38674	0.0409997	0	0.419238	0	0
ZDHHC13	0	0	0	0	0	0	12.1384	0	0.105184	0	0	0	0	0	0.00527692	1.07393	11.6944	18.0645	3.30594	127.61	104.567	38.1342	12.56	109.397	13.153	0	0
CSRP3	0	0	0	0.143494	0	0.02156	0.0200977	0	0.921414	0	0	0	0.16076	0	0	0.729465	0.00223849	0.0303935	0	6.32553	0.133397	0	0	0	0	0.480562	0
NAV2	0	3.67026	0	0	0	0	0	0	0	0	0	0	0	3.79534	29.657	137.842	64.7982	141.991	0	99.4487	631.392	55.4197	1015.21	1244.02	51.0282	1.90583	0.0814433
NAV2-AS3	0	0.0573734	0	0.840064	0	0	0	0.00913318	0	0	0	0	0	0.18856	6.2253	17.0554	4.34158	11.2538	0	44.1913	12.5458	0	1.27546	5.27622	0	0.815049	0
NAV2-AS2	0.658597	0	0	0	9.03989	0	0	0	0	0	0	0	0	0	0.963277	0.442022	0.627648	0.367581	0	2.88496	0.195374	0	2.25051	21.0721	0.0220277	0	0
NAV2-AS1	0	0	0	0.0222141	0	0	0	0	0	0.0453576	0.0431546	0	0	0	1.08055	2.5357	1.09663	1.50629	0	0.773976	0.246334	0.762802	0.0539649	28.4248	0	0	0
HTATIP2	9.94575	0	0	0	0.984961	0	0	0	0.115208	0	0	0	0	0	0	0	0	0	0.00276992	0	0	1963.33	0	0	3.61831	1.01531	1.0515
PRMT3	0	0	0	0	0	0	0	0	0	0	0	0	0	0	0	0	0.0573121	32.6515	3.23303	84.8336	25.8581	726.353	69.2819	169.318	23.0176	0.0676159	0
SLC6A5	0	0.630749	0	0.516122	0	0	0.00370014	0.267911	0	0	0	0.239165	0	0.00635066	0	0	0.201904	0.561249	0.308903	2.23697	0.381726	0	0	0	0	0	0
NELL1	0.236046	672.884	24.4566	0.00115318	0	405.895	92.1107	0	104.864	17.404	16.8242	399.807	0	0	0	0	0	148.824	0	0	64.9385	0	210.392	0	0	0	0
ANO5	0.00584981	117.119	128.278	78.3667	0	0	31.4185	0	0	0	0	0	0	0	0	0	0.204007	188.54	0	2.25792	197.994	0	4.62814	33.2803	0	0	0
SLC17A6	47.8521	96.3125	270.252	39.1872	0	352.281	0	0	4.64468	65.0382	6.82443	0	0	0	0	0	0	0	0	0	0	0	0	0	0	0	0
LINC01495	0	0	0	0	0.723153	0.0927309	0	0.0516988	0.175074	0	0	0	0	0.0883421	0	0.0068516	0	1.06422	0	0	0.931137	0.197888	4.5226	2.19347	0.521282	0	1.4374
FANCF	9.38031	0	0	0	0	9.60057	0	0	0	0	0	0	0	0	0	0.315734	0.000389582	1.45475	0.916304	4.43659	1.87649	99.6548	7.62468	8.06609	3.91316	2.12316	0.701919
GAS2	0	0	132.853	47.5965	0	56.4795	0	0	5.08449	0	0	0	0	0	0	0	0	0	12.9687	840.401	124.966	0	0	0	0	0	0
SVIP	121.248	0	0	0	0	33.3361	0	0	2.30086	0	0	0	0	0	0	0	0	0	0	0	0	2718.54	0	0	0	20.9007	11.4991
CCDC179	0	0	0	0.422684	0	0.0656112	0	0	0	0	0	0	0	0	0	0	0	0	2.01315	6.41409	0	16.7926	0	0	1.03459	0.187262	0
LUZP2	0	0	0	0	0	0	0	0	524.088	0	0	0	518.907	579.316	325.032	1227.24	452.687	30.1334	327.479	1402.56	0	0	3657.01	0	0	0	0
ANO3	16.7393	0	869.718	960.103	805.069	384.193	232.649	0.0161789	0	86.8239	0	82.5234	0	46.4301	0	0	0	0	0	0	0	0	0	0	0	0	2.1623
MUC15	0	0	0	60.649	7.47288	0	0	0	0	0.0879393	0	0	0	0	0	0	0	0	0	0	0	0	0	0	0	0	0
SLC5A12	0	3.39218	0.334735	3.65057	38.8858	0	0	0	0	0	0	0	0	5.01897	0	0	0	0	0.500524	0	0	0	0.514556	20.711	0	0	0.0390887
FIBIN	1.95583	0	0	0.157145	174.528	0	0	0	0	0	0	0	0	0	0	0	0	0	0	0	0	0.0332464	130.529	362.032	0	0.400935	0.157653
BBOX1	0	0	0	0	0	0	0	0	0	0	0	0	0	0	0	0	0	0	0	0	0	0	0	2532.74	0	0	0.257196
BBOX1-AS1	0	54.4614	49.9461	12.5895	78.1206	0	0	0	0	0	0	25.8715	0.0285048	42.6934	0	0	0	0	51.5554	0	0	0	0	21.8116	0	0	0
CCDC34	15.8954	61.0795	76.1363	51.4563	94.2838	9.50617	0	0	0	0	0	56.3632	0	10.4073	0	0	0	0	31.8692	0	0	0	0	0	0	0	0
LGR4	0	0	0	0	10.1307	0	0	0	0	0	0	0	0	0	0	0.750281	3.77292	0	98.3882	100.716	0	310.375	0	4446.59	1.56909	0	0
LIN7C	109.445	44.0513	0	0	12.8612	68.676	10.2872	0	0	34.4338	21.8384	0	0	0	0	8.62792	4.51706	12.0887	0.326898	0	41.3121	2.40708	0	0	0.669907	4.20444	0.854408
BDNF-AS	10.706	0	0	0	0	0	0	0	0	0	0	0	0	0	0	3.84804	2.16388	1.77965	0	0	0	2867.07	134.216	1336.73	14.27	8.99825	0.61654
BDNF	15.7356	903.663	44.2922	0	111.588	346.874	0	0	0	293.628	476.344	19.1144	0	0	0	0	0	0	0	0	0	0	0	0	0	0	0
KIF18A	0	0	0	0	0.0451185	0	0	0	0	0	0	0	0	0	0	0	0	0.0252937	0	0	0	41.2663	1.78416	11.3527	6.13258	1.49718	0.83909
METTL15	0	3.83414	0	0	6.92328	29.9245	0	0	0	0	0	0	0	0	0	0	0.00396519	9.42069	0.0501666	0	8.84964	1115.21	181.879	1304.72	60.3981	22.3321	5.64728
LINC01616	29.511	15.9978	0.784001	5.2188	13.3961	195.741	49.8912	0	25.5766	9.78721	2.47098	0	6.26577	0	0	0	0	0	0	0	0	0	0	0	0	0	0
KCNA4	31.3695	54.4499	0	3.07336	87.2535	433.698	71.6918	0	42.1867	6.99166	0.871392	0	6.54378	0	0	0	0	0	0	0	0	0	0	0	0	0	0
ARL14EP	54.2896	43.3661	0	0	17.5211	70.3877	0	0	0	0	0	0	0	0	0	0	0.0898215	0.613095	0.130079	0	0.717604	32.9288	15.731	0	11.8889	0.320499	2.27703
MPPED2	0	405.73	243.283	18.033	573.601	255.464	0	0	0	0	0	0	0	0	0	0	0	0	2.04814	0	3.98087	0	1841.95	616.322	0	0	36.4958
DCDC1	0	215.13	64.9494	57.9263	164.405	128.185	0	0.10389	0	3.68692	27.8591	0	0	0.376698	0	0	0	0	0	0	0	0	0	55.9346	0	0	0
DNAJC24	0	0.270155	0.478622	7.08796	0	0	0	0	0	0	6.5767	0	0	0	0	0	2.51712	0	0	0	1.02279	99.67	58.1454	0.463037	7.59698	1.60158	0.956325
IMMP1L	0	0	0	0	0	0	0	0	0.0281133	0	0.0523603	0	0	0	0	0.00477277	8.19776	5.49915	1.67578	28.1954	56.8508	779.67	62.2461	146.936	4.21702	19.7247	2.27519
ELP4	0	0	0	0	0	0	0	0	0	0	0	0	0	0	0	0.667697	12.3685	1.80726	0	0	15.1475	912.934	317.132	1683.61	42.8348	20.9314	3.03883
PAX6	0	0	0	0	0	0	0	0	0	0	0	0	0	0	0	0	47.3245	0	0	0	0	0	0	2081.07	0	0	0.000939356
RCN1	24.1903	139.961	104.589	0	0	0	0	0	0	0	0	0	0	0	2.47174	7.13709	22.8043	24.04	0	0	5.75108	4.53648	101.798	107.814	2.02221	14.3827	5.26147
WT1	0	0	0	0.0793376	0	0.0295442	0.158695	0.00509387	0	0	0	0	0.0167288	0	0	0.19916	0	0	0	0.023374	1.94622	0.0107266	0.162282	2.51153	0.190659	0	0
EIF3M	13.1464	32.9799	0	0	0.522739	10.3139	0	0	0.0638819	0	0	0	0	0.234336	11.5672	12.8469	16.2244	38.4069	26.3083	0	13.6955	111.664	41.9196	36.785	12.5602	2.09679	3.1809
CCDC73	0.0386464	5.79781	0	0	0	0	0	0	0	0	0	0	0	0.197504	1.10214	0.112713	5.62146	14.228	5.84444	0	0	51.7093	8.3805	6.48882	26.1413	0.348708	1.03245
PRRG4	0.146779	0.0103346	0	0	0	0	0	0.0283536	0	0	0	0	0	5.81316	0	0	0.496878	0.224205	0.127909	0	1.5294	1.10169	14.7691	10.2029	51.6398	1.30301	0.357021
QSER1	0	26.9945	0	0	0.0287933	32.9199	0	0	0	0	0	0	0	5.06831	0.172159	1.91406	2.43832	5.40179	1.76183	0	69.6322	352.036	45.4964	9.19414	114.499	0.802654	2.11432
DEPDC7	0	0	0	0	0	0	0	0	0	0	0	0	0	0	0	0.729175	0	0	0	0	0	343.374	24.0407	0	1.88705	0	1.37419
TCP11L1	12.528	7.33079	0	0	0	0	0	0	0.788648	0	0	0	0.00120668	6.31929	0	8.8726	31.5957	35.3792	0.0157351	0	34.4524	877.331	55.099	0	30.0252	0	1.23084
CSTF3	2.54473	100.668	0	0	4.91586	20.7261	0	0	0.182741	0	0	0	0	0.132075	0	0	3.80273	20.6205	0	0	34.3744	241.407	109.126	4.88238	21.889	1.46103	0.937891
HIPK3	2.22233	0.940721	0	0	0	0	0	0	0	0	0	0	0	0	0	1.63755	11.7592	22.0148	0	0	0.363034	1320.81	54.363	758.566	160.621	194.05	16.2148
KIAA1549L	81.1883	234.633	101.105	4.76315	31.6449	200.347	0	0	0	9.99603	0	11.3051	49.3233	16.7049	0	3.83657	90.2086	48.2843	0	0	5.3106	0	0	0	0	0	0
CD59	0	0	0	0	0	0	0	0	0	0.00338353	0.488227	0	0	0	0	0.402351	8.20861	0	0	0	0	2.83373	48.7321	123.268	0	56.6909	4.09284
FBXO3	52.2093	69.9448	0	0	0.781469	26.0601	0	0	0	0.724821	0	0	0	0.00451401	0	0	2.63747	19.5368	0	0	34.276	189.373	12.9018	3.9154	5.68712	4.29398	2.62118
LMO2	0	0	0	0	0	0	0	0	0	0	0	0	0	0	72.5614	17.2608	20.5093	59.8633	0	0	0	1.88154	163.391	276.68	124.737	170.875	9.7944
CAPRIN1	95.4275	2.62738	0	0	0	0	0	0	0	0	0	0	0	0	1.06189	12.735	4.69908	17.3449	0.187979	0	12.3365	889.469	90.4716	168.218	56.1807	13.6388	5.95696
NAT10	0	9.64064	0	0	0	1.82486	0	0	0.0133138	0	0	0	0	0.541575	0	0	3.50872	4.8241	0	0	20.895	99.6711	0	0.593077	1.24963	0	0.0725033
ABTB2	0	0	0	0	0	0	0	0	0	0	0	0	0	0	0	0	1.94512	0	0	0	64.7622	3048.52	672.978	356.071	0	0	10.3782
CAT	0.355016	282.584	7.82506	0	0	0	0	0	0	0	0	0	0	0	0	0	0	0	0	0	0	1606.26	84.955	1612.66	17.4341	3.42149	9.59572
EHF	0	0	0	0	0	0.00112798	0	0.109338	0	0	0	0	0	2.26769	0	0	0	0	0	0	0	83.3511	0	16.0415	0.0525615	0	0.180854
APIP	0	0	0	0	0	0	0	0	0	0	0	0	0	0	1.77831	11.4712	6.20462	4.74789	19.0144	24.8304	14.6901	1413.64	66.2565	240.761	11.9451	0.820415	2.82593
PDHX	14.1501	90.9848	0	0	0	0.139791	0	0	0.501164	0	0	0	0	0.260853	2.86844	31.5522	17.8473	32.2637	17.6321	10.1297	35.3841	36.1401	0	0.900852	0.0158849	0.0257481	0.0478025
CD44	0	0	0	0	0	0	0	0	0	0	0	0	0	0	0	0	0	0	0	0	0	31.2756	0	1154.79	1.52621	2.8572	23.4182
SLC1A2	46.386	0	0	0	0	0	0	0	35.2779	0	0	0	8.57486	0.758353	0	0	47.0424	0	0	0	0.0450669	0	1790.7	12305.7	0	0	0
PAMR1	0	0.51113	0	0	6.99787	0	0	0	0	0	0	0	0	0	0	0	0	0	86.7829	0	0	0	0	6407.12	0	0	0
FJX1	54.3386	0	0	0	31.5455	0	92.3703	3.13474	0	13.7427	0	0	0	0	0	0	0.0284129	0	22.4765	0	0	0	44.6626	232.221	0	0.0037454	0.268817
TRIM44	52.7989	0.0780644	0	0	15.1837	6.25482	0	0	0	0	0	0	0	0	0.221276	1.50289	9.14231	17.3956	34.3951	0	20.5209	1105.54	92.7747	77.4694	76.7945	5.15511	4.0383
LDLRAD3	0	0	0	0	327.184	0	488.065	0.0545548	0	0	0	0	0	0	0	0	0	0	103.132	0	0	2048.23	2597.9	1302.8	0	192.197	57.549
COMMD9	37.4358	0	0	0	0	0	0	0	0.747021	0	0.317877	0	0	0	0	0	8.02647	2.84018	2.74874	0.0114699	9.91197	116.147	0	0.456391	1.42768	0.231714	0.120147
PRR5L	0	0	0	0	0	0	0	0	0	0	0	0	0	0	0	0	0	0	0	0	0	7442.17	170.023	30.9843	0.743968	36.7393	5.46289
TRAF6	0	18.324	0	0	1.06711	0	0	0	0.0011026	0	3.77279	0	0	0.0324923	0	0	0	0	0.024807	0.343401	0	297.372	0	0	19.7245	9.25839	3.55878
RAG1	0	0	0	1.76941	4.87548	7.0178	0	0.0118235	0.536872	0.186315	0.542679	0	0	0.00629332	0	0	2.24285	0	0.363882	16.996	0	8.5536	0	0	0.0226818	1.82031	0
RAG2	0.108069	0.275586	0	0.0138435	0.0665852	0.719759	2.60573	0.393093	0.0338126	0.00776273	0.0186702	0	0	0.146834	0	0	0.218493	0	0	0	0	5.51385	0	0	0.648817	0	0
C11orf74	4.90354	1.16495	0	0.119893	9.36458	106.802	66.6692	0	6.78483	5.09294	3.61068	1.20572	0	4.56739	0	0	0	0	0	0	0	0.0250378	0	0	0.590716	0	0.0058866
LRRC4C	0.207891	0	0	90.1062	251.871	0	0	0	18.0025	0	0	0	0	8.60009	0	19.6163	86.1945	581.942	206.274	366.688	0	83.309	1878.68	226.233	0	0	0
LINC01499	0	0	0	4.76867	3.91422	0	0	0	0.170036	0	0	0	0	0.781292	0	0	0	0.992229	0.329559	11.8516	0.0040929	0.663459	0.00156118	0.000492462	0	0.145225	0.000249012
API5	62.1057	14.6681	0	0	3.14746	10.1133	0	0	0	0	0	0	0	0.00051593	0	0	0	0	0.298165	0	2.18199	408.626	9.36264	33.8277	20.6683	5.73083	4.52069
TTC17	0	27.4633	0	0	0	0.000159548	0	0	0	0	0	0	0	0	0	4.14472	7.09151	47.7869	8.66675	0	92.7982	1429.39	203.552	457.756	148.756	24.4735	10.462
HSD17B12	0.053098	0	0	0	0	1.62467	0	0	0	0	0	0	0	0	22.0437	65.0355	82.493	247.612	3.87419	0.0337219	6.43174	818.939	432.697	752.214	53.4316	27.8065	4.32553
ALKBH3	0	9.18324	0	0	0	0.00311705	0	0	0	0	0	0	0	0.376113	0	0.0784266	2.62158	0	0	0	17.1175	163.024	10.3982	30.7838	5.05542	0.329899	1.51162
ALKBH3-AS1	0	0.199549	0	0	0	0	0	0	0	0	0	0	0	0.239217	0.186119	0.102343	0.177844	0.0516278	0	0.0171125	0	29.4599	1.29996	4.70526	0.145093	0.07492	0.00441416
C11orf96	10.5171	0	0	0	0	0	0	6.57707	0	0	0	0	0	0	0.466202	0.897056	12.6953	0	0	77.8047	18.2787	171.994	290.499	32.534	0.0661213	35.3601	137.293
ACCSL	0	0.394271	0	0.0369148	0.0577993	0	0	0	0.061362	0	0	0	0	0	0.0720337	0	0.0422977	0.0141572	0.0291572	0.220603	1.78831	0.701166	0.329805	0.421533	0	0	0
ACCS	0	0	0	0	0	0	1.58187	0	0	0	0	0	1.51355	0	1.15239	0	2.79384	0.00191824	0	0	0	6.33566	3.06647	325.196	38.6701	0	0.100035
EXT2	0	5.41898	0	0	0	0	0	0	0	0	0	0	0	0	1.2739	11.6985	7.39756	24.3633	0	1.97254	1.08448	32.6135	11.7127	77.176	7.7872	0	0.165642
ALX4	0	2.27414	0	0	0	0.503648	0	0.0379151	0	0.00332077	0	0	0	0.0150141	1.29875	0.250153	0.0165902	0.379238	1.46981	0.143578	0.547081	0.579436	0	0	0	1.6149	4.0193
CD82	0	0	0	0	0	0	0	0	0	0	0	0	0	0	0	0	0	0	0	0	0	2138.13	409.795	321.098	1.7494	4.98285	0.45786
TSPAN18	0	0	0	0	0	0	0	11.0964	0	0	0	0	0	561.228	0	352.317	31.155	256.381	0	0	0	142.441	5.06298	101.199	0.216145	3.53628	3.81531
TP53I11	19.1633	0	0	0	0	0	0	0	233.565	0	0	0	0	0	0	60.4102	290.668	1087.11	0	0	0	0	0	0	41.4393	0.304644	0.515253
PRDM11	1.79416	4.65621	0	0	28.5045	208.834	0	0	0	15.2274	0.559397	0	0	0	0	0	1.06407	27.0361	0.118675	0	0.485579	44.7797	53.413	3.83328	263.763	6.16875	4.34105
SYT13	223.781	15.6098	26.5798	151.406	207.061	408.981	0	0	17.1588	10.4802	0	0	0	0	0	0	0	16.1341	1.07199	38.8225	97.1346	0	0	0	0	0	0
CHST1	197.308	110.825	191.536	52.6112	21.8013	0	0	0	0	0	229.445	0.112034	29.864	32.8247	0	0	0	124.187	0	0	0	0	0	353.584	0	0	0
SLC35C1	25.1513	0	0	0	1.8324	0	0	0	0.935725	0.00666104	0	0	0	0	0	0.0454469	0.492274	8.70598	0	0.442504	2.40474	30.0586	0.749919	3.80913	0.221665	3.64035	0.18703
CRY2	27.3224	96.8155	0	0	57.3714	26.7528	0	0	0	3.15928	23.5347	0	0	0	0	0	5.05197	15.1455	0.777913	0	8.41679	0	0	668.981	0	0	0
MAPK8IP1	103.477	0	0	0	0.597567	0	0	0	0	0	0	0	0	0	0.434866	2.26761	0.737709	53.9531	2.44548	0	6.31853	2584.91	0	0	0	0	0
PEX16	9.922	0	0	0	0	0	0	0	0	0	0	0	0	0	0	0	0.0467393	1.64649	0	0	0	449.855	0.218583	15.9066	6.15187	2.30249	0.209037
PHF21A	0	51.4793	0	0	0	0	0	0	0	0	0	0	0	0	0	0.0294296	0	0	0	0	34.5562	1925.59	416.838	1090.65	109.277	16.9465	10.1315
CREB3L1	7.80796	0	0	0	0.199623	0	103.111	0	60.1148	0	0	0.482458	122.088	63.5545	0	0	0	0	0	0	0	0	750.783	0	0	0	0
DGKZ	96.0143	160.893	0	0	9.48518	44.1643	128.174	0.00177338	0	4.16464	53.7444	46.2933	10.8579	58.3948	0	0	0	0	0	0	0	0	0	42.1516	0.127622	0	0
MDK	0.191411	0	0	0	0.346111	0	0	0	0	0	0.0387026	0	0	0	0.94499	2.59406	2.91034	17.7731	0	3.0877	0.00356952	0.741152	95.3742	106.424	0	16.6478	1.05696
AMBRA1	44.7647	0.115321	0	0	0	0	0	0	0	0	0	0	0	0	0	1.63151	0.9021	10.8972	0	0	38.8073	2663.37	64.2359	85.0058	63.456	20.2908	11.7021
HARBI1	0.162842	0	0	0	0	0	0	0	0	0	0	0	0	0	0	0.137238	0	0	0	0.0124462	0	423.063	0.131659	6.30615	0	0	0.739942
ATG13	19.1363	0	0	0	0	0	0	0	0	0	0	0	0	0	0	0.916669	0	0.00534698	0	0	0	4535.46	53.8631	2.5211	12.5789	0.656014	3.79445
ARHGAP1	8.02074	0	0	0	0	0	0	0	0	0	0	0	0	0	0	0	0	0	0	0	0	6411.38	99.9741	126.071	6.8635	0	4.13332
ZNF408	11.4421	0	0	0	0	0.725097	0	0.136638	0	8.61334e-06	0	0	0	0	0	0.101985	0	0.24633	0.0042611	1.00454	0.841918	15.8373	9.80275	30.4256	0.197346	1.7503	0
F2	0.264255	0.0297847	0	0.00496742	1.41119	0.577302	0	0.0234244	0.0938154	0	0	0	0.637562	0.207421	0	0	0	0.0595781	0	0	0.0885642	0.791139	0	1.34452	0	0	0
CKAP5	51.3269	8.38304	0	0	4.72953	3.65161	0	0	0	0	0	0	0	0	0	3.46215	0.16584	11.6748	2.22236	10.8192	27.0729	232.073	0	7.75334	11.0899	0	0
LRP4-AS1	0	0	0	0	0	0	0	0	0	0	0	0	0	0	0	0	0	0	0	0	0	845.076	561.613	933.308	0.534461	0.108775	0.432554
LRP4	0	0	0	0	0	0	0	0	0	0	0	0	0	0	0	0	0	0	0	0	0	3610.87	1642.27	4067.55	12.7278	1.70368	8.26764
C11orf49	0.45326	0.732742	0	0	0	0.235792	0	0	0.212455	0	0	0	0	3.84121	0	0	0	0	0	0	5.23255	88.3187	32.9831	982.123	0.329353	0	0
ARFGAP2	62.3808	0	0	0	0	0	0	0	0.0167755	0	0	0	0	0	0.490154	0.353273	0	1.82561	0	0	0.245059	769.242	47.8278	380.846	14.4875	0	4.75929
PACSIN3	1.40598	0	0	0	0	0	0	0	0	0	0	0	0	0	0	0	0	0	6.42794	0.352331	0	431.552	14.9729	98.9376	0.0772043	0.570268	2.03008
DDB2	0	0	0	0	0	53.7643	0	0	0.182209	4.82349	14.348	13.7022	0	31.152	0	0	0	0	0	0	0	721.436	5.26206	302.014	161.903	3.93671	2.35636
ACP2	28.6992	0	0	0	0	0	0	0	0	0	0	0	0.1939	0	3.13803	11.6088	17.7455	28.887	2.79171	9.8426	13.2443	4.74621	19.7695	17.448	16.4103	0.891755	2.36553
NR1H3	0.734131	0	0	0	0.00699393	6.65259	1.34361	0	0	0.248027	0	0	0	0	0.835515	0.177964	0	0.0849707	0.00315988	54.1388	2.39018	19.1209	0	92.3875	0.62201	0.656727	14.2834
MADD	83.788	43.917	0	0	29.1796	28.0802	0	0	0	0	0	0	0	0	0	0	6.10772	69.5456	0.500364	0	4.73343	106.189	0	0	13.7517	0.115791	0.874305
MYBPC3	0	1.35671	0	0	0	0.524261	0	0.356137	0	0.00206837	0.0662365	0	0	0	0	0	0	0	1.70602e-05	2.02693	0.00168091	0.318463	0.0585683	15.4234	8.59036	0.247551	0
SPI1	0.881894	0	0	0	0	0	0	0.787894	10.153	0	0	0	0	0.667645	0	0	0	0	16.3078	42.4482	2.66331	33.8916	10.8108	311.538	200.738	0.0543473	0.472146
SLC39A13	10.1846	0	0	0	3.55192	0	0	0	0	0	0	0	0	0	0	1.47318	0.281338	13.0454	2.57209	50.4431	3.5077	63.3159	21.0432	213.975	0.0486202	0.0552799	4.66912
PSMC3	41.8658	0	0	0	0.614585	0.00811255	0	0	0	0	0.321229	0	0	0	0	0	0	1.34739	0	0	4.38672	227.931	3.23149	2.71802	13.296	10.2356	9.54662
CELF1	26.555	145.626	0	0	18.7187	11.0019	0	0	0	0	5.97801	0	0	0	0	0	0	3.78218	0.283108	0	112.423	29.4059	1.79848	211.192	141.876	1.15158	0.321568
NDUFS3	97.8445	3.51473	0	0	0	0.0190701	0	0	0	0	0	0	0	0	0	1.72842	3.65433	12.5077	2.43785	7.23212	5.62946	246.63	14.5662	90.8199	22.0763	3.94753	1.76804
KBTBD4	14.8614	4.05847	0	0	0.00414863	12.9514	0	0	0	0	0	0	0	0	0.505538	0.921145	2.03862	21.6678	0.0329093	0.869541	1.57226	23.74	0.437264	2.09432	4.23155	0.040865	0
C1QTNF4	207.857	2.90143	0	0	73.8449	25.8858	0	0	0	0	3.97674	0	0	0	0	12.3683	34.851	125.699	11.8765	0	35.4552	177.796	0	4.94265	1.84992	0	0.190567
MTCH2	22.6791	0	0	0	0	0	0	0	0	0	0	0	0	0	0	0	4.09368	16.6937	0.555788	0	24.847	679.449	229.561	404.296	19.4432	0.131945	3.62651
AGBL2	0.0416466	0.0483237	0	0	0	0	0	0.0204306	0	0	0	0	0	0	0.0738805	0	0	0.30564	0.413304	0	0.54672	3.80072	0.974662	133.376	1.04293	0	0.0464297
FNBP4	0	2.71134	0	0	0	0	0	0	0	0	0	0	0	0	0.522073	10.6181	8.85355	41.6858	16.8112	11.3802	86.0013	1815.27	185.593	234.423	87.4705	11.785	7.45388
NUP160	0	0.718583	0	0	0	0	0	0	22.7724	0	0	0	0	0	24.022	48.6839	85.8483	196.999	4.96705	8.06845	221.351	1095.51	367.09	255.375	68.1714	6.1438	7.32327
PTPRJ	0	0	0	0	0	0	0	0	0	0	0	0	0	0	0.737008	51.0698	88.925	400.46	0	40.274	243.251	5250.44	1269.22	120.839	524.334	0	0
PTPRJ-AS1	0	0	0	0	0	0.132504	0	0	0.022535	0	0	0	0	0	0	0	1.84467	1.26952	0.0199044	1.63682	0	10.5983	2.56501	0.565243	2.66803	0	0
FOLH1	0	0	0	0	0	0	0	0	0	0	0	0	0	0	0	0	0	0	0	0	0	7720.01	0	0	1.93922	0	1.43557
LRRC55	9.97098	0	0	0	15.2766	78.6959	144.647	0	31.258	7.57585	0.0528454	0	115.163	76.2794	32.4353	20.9262	55.6323	0.114172	0	0	0	0	0	0	0	0	0.371304
APLNR	0	0	0	0	0	0	0	0	0	0	0	0	0	0	0	0	0	0	0	0	0	2.68968	0	174.738	0.312041	0.619133	0
TNKS1BP1	10.7644	25.9654	8.80967	0	0.196524	0	0	0	0	0	0	0	0	0	0	0	3.11004	0	0	0	1.8892	0	12.744	343.095	0	19.7347	23.1644
SSRP1	55.8511	6.1904	0	0	4.72935	20.3306	0	0	0	1.17435	0	0	0	0	0	0	0.393092	2.93649	0.365176	0	9.63538	82.7296	1.77294	7.15206e-06	1.07578	5.26476	1.12908
P2RX3	0	0.167547	0	0.142886	1.98152	0	0.000400719	0	0	0.0772159	0.0219977	3.86806e-06	0.787864	0	0.0800714	0	0	0	0	0.0111801	0.00291837	0	0	0	0	0.247893	0.288789
RTN4RL2	88.522	177.342	280.208	6.44371	6.38103	36.8015	0.0363902	11.2668	0	79.7468	250.256	392.404	0	0	0	0	0	0	0	0	0	0	0	0	0	0	0
SLC43A1	1.07482	37.7241	28.324	4.00948	2.14849	19.8682	0.127083	0.356155	0	1.846	23.7822	3.95868	0	0	0	0	0	0	0	0	0	0	38.0848	0	0.0621984	0	4.40992
TIMM10	37.7672	1.2455	0	0	3.33298	1.04595	0	0	0	0	0	0	0	0	1.77367	6.15556	7.37304	12.6789	2.04763	0	0.404282	110.901	1.55742	25.2803	1.5239	3.59901	3.75558
SMTNL1	0	1.72301	0	0	0.151765	0	0	0	0	0	0	0	0	0	1.01873	4.21083	7.66174	10.5299	1.50174	0	0	0.653809	0.73849	12.8244	0.0926193	0.0627479	0
UBE2L6	21.6191	0	0	0	0.756735	0	0	0	0.282405	0	0	0	0	0	10.092	27.6804	23.0492	102.876	3.60339	0	5.66246	15.1633	48.812	72.0217	29.0424	33.3585	4.86353
SERPING1	15.7548	30.1637	0	0	11.2012	21.9372	0	0	1.44545	4.40733	0	0	0	0	0	8.48846	34.0506	108.345	0	0	172.695	0	3.92805	313.803	23.1076	17.1527	44.7875
YPEL4	49.1062	1.09322	0	11.4643	11.5486	27.1635	1.35476	0	0	2.25079	0.137066	0	0	0	0.713929	0	0	0	0	0.392342	34.7422	111.443	0	0	0	0	0
CLP1	9.78684	16.1352	1.10539	0	9.75042	0	0	0	0	2.17848	0	0	0	0	0	0	0.281169	0.0574663	0.0246025	0.163054	1.17004	0	1.52766	10.9591	0.123211	0.149644	0.086421
ZDHHC5	18.1868	1.18231	0	0	0.160613	2.9566	0	0	0	0	0	0	0	0	0.269868	4.56127	1.14039	14.1736	1.3868	4.66297	12.8337	254.221	8.65862	74.0219	41.1313	4.05936	2.7356
MED19	42.6849	4.12132	0	0	4.69683	4.64526	0	0	0	2.16978	0	0	0	0	0	0.400019	0.484548	1.69327	0.020812	0	1.61941	60.4693	8.47082	1.65797	0.262958	6.69199	0.460138
BTBD18	0	2.48601	0	0	0	0	0	0.0527445	0	0	0	0	0	0	0.0424878	0.123725	0.00849108	5.09482	0.961475	0.674808	0	20.4451	2.86727	34.9711	0	0.081912	1.32056
CTNND1	1.164	0	4.73464	509.647	130.932	176.893	0	0	0	8.44722	0	0	0	0	0	0	0	0	0	0	0	11.458	19.7241	335.696	133.706	47.9957	1.97104
OR9Q1	0	0	77.5076	100.597	16.6142	0.418003	0	10.8925	0	0.381614	0	12.2575	0	0	0	0	0	0	0	0	0	0	0	0	0	0	0
LPXN	0	0	0	0	0	0	0	0	0	0	0	0	0	0	0	0	0	0.0128564	0	49.5906	0	716.608	0.0220463	295.812	122.87	5.64358	1.54218
ZFP91-CNTF	3.56988	2.89197	0	0	0	0.381023	0	0	0	0	0	0	0	0	0	0	0.643316	0.00130496	0.00130837	0	0	9.73073	0	3.82169	0	0	0
GLYAT	0	2.89855	0	8.83015	0	3.47198	4.79259	0	0	11.7613	3.11915	0	0	16.7976	0.873427	4.89219	8.74788	0	0	0	0	0	0.00193354	0	0	0.0497887	0
GLYATL2	0	0	0	19.3127	15.75	1.69964	6.62381	0	0	8.82097	4.76436	0	0	21.4276	9.09077	135.117	281.811	233.682	0	0	232.67	0	112.777	0	0	0	12.4418
GLYATL1	0	0	0	0.257663	1.87379	0	0	0	0.502222	1.91475	0	0	0	0	0	26.3892	6.74753	23.2958	0	0	0	0	0	0	6.54676	0	0.277009
FAM111A	0	0	0	0	0	0	0	0	0	0	0	0	0	0	0	0	0	0	0	0	0	119.132	148.408	306.38	67.863	44.9499	11.9407
DTX4	19.836	0	0	1.9485	65.9171	1.19905	0	0	2.88063	0	0	0	0	0	0	0	21.9626	40.2358	0.166294	0	19.8716	416.348	2.03475	0	0	0	0
OR4D10	0	0.078734	0	0	0.480863	0	0	0	0	0.0458856	0	0	0	0	0.000601704	0	0.562641	0	2.03154	0.000604733	0.299984	1.45322	0.875269	1.7418	0	0.0856746	0.22338
OR4D9	0	0	0	0.752162	0.000543056	0	0	0	0.284254	0.00401338	0	0.120211	0	0	0.109627	0	0	0.00505439	0.0107185	1.85087	0	0	0.33128	0	0.495495	0	0
OSBP	48.2787	3.28386	0	0	17.7381	21.7201	0	0	0	0	0	0	0	0	0	0	0	0.280418	0	0	6.68401	199.654	9.37148	0	24.8543	1.99518	0.658894
AP000442.1	0	0	0	0	0	0	0	0	0	0	0	0	0	0	0.0393837	0.0209388	0.000250556	0.316596	0	0	0	79.5457	4.58974	12.9892	2.44017	1.29468	1.22263
PATL1	0	0	0	0	1.63545	0.0187021	0	0	0	0	0	0	0	0	0	0.0347911	1.90757	5.84592	0.0156492	0	6.86528	370.639	18.4777	68.3745	48.9412	19.9237	4.18627
STX3	0.649649	27.2147	0	0.0113977	104.713	93.1433	18.3394	0	0	19.7481	0.349498	0	0	4.66363	1.74569	0.968483	65.5373	43.025	0	0	8.59637	0	0	0	4.91992	21.6404	0
MRPL16	21.3602	0.0106052	0	0	4.07037	3.99292	0	0.0535916	0	0	0	0	0	0	0	0.15262	0.481682	1.40034	7.94251	57.032	2.41197	209.786	35.9768	18.99	10.4169	4.64987	4.78933
GIF	0	1.96983	0	0.00399538	0.98366	0.791506	0.369583	0	0.142422	0.476555	0	0.0168512	0	0	1.85281	1.42429	4.95079	0	0	0	0	2.79486	0	0	0.705965	0	0
TCN1	0	0.173258	0	0.638565	0.38025	0.694377	0.0371171	0	0.15356	0.0279797	0	0	0	0.0664564	0.652373	0.0242421	0.57289	0.0751628	0	0	0	0.798673	0	0	0	0	0
MS4A3	0	0	0	0	0.0314048	0	0	0.00456191	0	0	0	0	0	0	0	0	56.5805	0.262112	0	0.00373209	0	0.037226	0	0	0	0.00752293	0
MS4A6A	0.315884	0	0	0	0	0	0	0	0	0	0	0	0	0	0	0	0	4.2509e-05	0	0	0	4.1855	0.00733282	0	202.664	0.555063	0.0047214
MS4A4E	0	0.999106	0	0	0.780861	0	0	0	0.0782766	0	0.00809505	0	0	0.006333	0	0	0	0	0	0	0	0	1.09175	0	32.6051	0	0.0170522
MS4A4A	1.26352	0.00564691	0	0	0	0	0	0	5.58351	0	0	0	0	0	0	0	0	0	0	0	0	1.68345	0.183179	0	83.9205	1.04101	0.0037855
MS4A6E	0	0.416651	0	0	1.58919	0	0	0.0978086	0.0242259	0	0	0	0	0	0	0	0.000848749	0	0	0	0	1.73085	0	0.283452	18.142	0	0
MS4A14	0	0	0	0	0	0	0	0	0	0	0.00744247	0	0	0	0	0	0.0271588	0	0	0	0	0	0	0	50.4486	0.205961	0
MS4A5	0.760642	0.0884008	0	0	0	0	0	0	9.89102	0	0	0	0	0	0	0.512753	0.0774637	7.14594	0	0	0.970116	84.0579	30.0407	13.7124	1.43764	0.19499	0.0715256
MS4A13	0	13.7043	0	14.3287	0	0	2.85759	1.73723	0.0975688	0	0	2.59127	15.7952	0	0.611527	5.67437	0	0	0	4.38113	0	0	0	0	0	0	0.0095472
MS4A8	0	16.5485	189.821	0.000875622	9.64313	0	0	0	0	0	0	0	0	0	0	0	0	0	0	0	0	0	0	0	0	0	0
MS4A18	0	0.00176569	0	0	0	0	0	0	0.396315	0	0.00772832	0	0	0	0	0	0	1.14304	0.304115	0.00457557	0	7.56797	0.114273	0.142018	0	0	0.464045
MS4A15	0	0	0	0	0	0	0	0.0654372	4.81015	0	0	0	0.0150851	37.6277	0	0	0	0	0.204824	0	0.0542058	0	0	0	0	0	1.10061
CCDC86	12.46	15.8176	0	0	0.542629	0	0	0	4.97382	0	0	0	0	0	0	0	0	0	0	0	0	49.6466	0.645447	0	0	2.40426	7.44674
PTGDR2	0.57612	2.13391	0	0	0	0	0	0	0	0	0	0	0	0	0	0	0	0	0	0	0	0.589309	0	0	0	5.8268	51.2234
ZP1	0	32.4226	0	0	0	0	0	0	0.00173897	0	1.31036	0	0	0	0	0.0306484	0	0	0	5.83363	0.066187	0	0	0	0	1.71361	6.79805
PRPF19	169.008	38.069	0	0	13.3865	61.156	0	0	8.13828	1.00958	0	0	0	0	0.00837405	9.73511	8.45762	17.5094	8.1159	0	96.8679	86.9789	0	0	4.75063	0.965835	0.845197
TMEM109	49.7216	6.13953	0	0	1.17364	32.4774	0.206519	0	0	10.4855	0	0	0	2.75986	0	0	0	0	0	0	0	89.3998	0	0.0132998	8.73583	37.9115	38.1544
TMEM132A	198.801	62.5801	0	0	21.2746	27.5708	0	0.977901	0	36.5498	0.178651	0	0	0	0	0	0	14.8878	30.0326	30.7268	0	0	0	778.344	0	0	0
SLC15A3	0	0	0	0	0	0	0	0	0	0	0	0	0	0	0	0	0	0	0	0	0	1.21861	0.12798	27.5745	60.0266	13.4056	3.24116
CD6	0.239997	3.97125	0	0	7.70613	0	13.1372	12.2182	0	19.0864	0	0	0	0	0.141883	0	0.179801	22.2651	0	0	0.0146768	0	0	0	2.23892	0	0
CD5	0.0590064	1.3098	0	0	0	0.204443	0	0.223393	1.34886	32.6043	0	0	0	5.8375	0.420099	0	0	1.13051	0	0	0	0.0696947	0.0947608	8.89559	1.24965	0.0595738	0
VPS37C	1.62702	62.0461	19.8857	0	0.705659	5.13655	0	0	0	1.68656	0	0	0	0.0121203	0	0	0	0	0	0	0.716802	35.1384	0	5.6757	19.8306	0.161211	0.0202863
VWCE	0	0	0.0119957	1.11548	0.25756	0	0	0	0	0.621406	5.73914	1.81815	0	0	0.0116358	0	1.21488	78.6998	0	0	0	0	0	394.565	0	0	0
DDB1	96.3582	0.0323299	0	0	19.4433	4.2464	0	0	0	3.55794	0	0	0	0	0	2.06013	4.77099	14.2157	1.02369	0	16.6276	493.385	23.4489	300.934	14.3447	2.41052	2.55912
TKFC	16.2903	0	0	0	21.7244	5.51164	14.5872	0	3.27688	13.6685	0	0	21.0634	11.5116	0	3.67763	0	0	0	0	0	79.5612	0.192292	30.2723	2.51351	1.23509	0.0831618
CYB561A3	6.08586	0	0	0	0.757491	0	0	0	0	0.177821	0	0	0	0	0	0.000204072	0	0	0	0	0	210.971	5.0946	79.719	28.4908	8.87039	3.78876
TMEM138	2.33339	4.05077	0	0	0	2.61562	0	0	0	0	0.0263216	0	0	0	2.91187	0.180513	1.17564	4.89437	1.09993	5.38842	2.71359	21.5569	17.3996	29.9077	14.7661	1.32379	0
TMEM216	1.0378	5.32391	0	0	0	0.110204	0	0	1.3119	0	0	0	0	0	0	1.78325	3.95342	16.0384	0.214951	0	0.412519	0.282393	35.6407	180.968	0.106647	0.994147	0
CPSF7	24.6392	2.45733	0	0	0	0	0	0	0	0	0	0	0	0	0.0702416	2.18149	0.660163	4.92641	0	0	6.6017	635.327	102.587	922.851	37.9034	6.85052	8.98107
PPP1R32	0	15.5332	0	0	0.445013	0	0	0	0	0	0.205639	0	0	0	0	0	0	0	0	0	0	52.9393	11.4966	95.5352	1.88744	0.391018	0.0890953
LRRC10B	18.504	25.9618	118.017	17.221	54.7927	0	0	0	0	0.0633173	0.199315	53.465	0	0	0	0	0	0	0	0	0	0	0	0	0	0.433478	2.19703
SYT7	132.151	182.404	133.005	117.833	54.3105	47.0236	483.038	1.48096	12.5384	18.4364	52.956	70.2541	117.253	159.181	0	0	0	0	0	0	0	0	0	0	0	0	0
DAGLA	25.3626	0.0753898	0	4.5622	39.9219	36.9637	62.5075	0	3.39525	0.0311745	0	0	0.268155	17.3551	0	2.20705	0	0	7.10577	0	0	0	0	25.5366	0	0	0
DKFZP434K028	0.280967	0	0	0	0	0	0	0.178694	0	0	0	0	0.023437	0	0	0.016667	0	0	0.0177794	0	0.855348	35.4164	0.0492965	0.0443227	0	0	1.05731
MYRF	0	0	0	0	0	0	0	0	0	0	0	0	0	0	0	0	0	0	0	0	0	9137.36	0	0	0.674885	0	0.569697
TMEM258	23.5126	0	0	0	0	0	0	0	0	0	0	0	0	0	0	0.0421438	0.0210227	4.2781	0	0	0	2487.26	17.4747	9.41492	9.8609	6.46879	6.68761
FADS2	2.06964	0	0	0	6.73487	0	0	0	0	0	0	0	0	0	1.40677	0	0	0	0	0	0.208832	788.29	502.214	2683.27	9.5468	0	3.03208
FADS1	0.540674	0	0	0	0	0	0	0	0	0	0	0	0	0	11.2436	0.627926	0	41.1642	0.447549	0	88.7678	2361.7	79.4061	873.67	7.1308	0	3.07404
FADS3	11.2138	50.3117	0	8.13591	92.9618	0	0	0	0	0	7.8393	57.9407	0	5.99704	0	0	0	0	0	0	0	18.8219	37.0657	871.678	0	0	0
RAB3IL1	3.59553	0	0	0	0	0	0	0	0	0	0	0	0	0	3.48042	1.70878	0.378482	0.611473	0	87.8721	3.85368	50.2245	9.24034	37.0679	53.1919	1.13278	3.76152
BEST1	0	0	0	0	0	0	0	0	0	0	0	0	0	0	0	0	0	0	0	0	0	2232.34	177.127	105.482	15.1488	0	1.48501
FTH1	356.721	0	0	0	0	0	0	0	0	0	0	0	0	0	0	0	0	0	0	0	0	8602.1	139.091	1076.86	118.601	31.3278	35.8914
INCENP	0.0596442	17.266	39.8462	0.338928	0	7.16849	0	0	2.92586	0	0	0	0	0	0	0	0	0	0	0	0	0.192443	0	0	0	0.0257757	0
ASRGL1	2.58296	0	0	0	0	0	0	0	19.4859	0	0	0	0	0	0	0.00499812	13.7768	93.1933	4.79335	4.28599	21.2282	886.055	13.9531	2694.3	0	33.7172	0
SCGB1A1	0	0	0	0	0	0	0	0.000239801	25.8193	0	0	0	0	0.249815	0.958515	2.75533	5.47043	27.2212	9.17539	52.2032	36.4838	0	0	0	1.44527e-05	0	0
AHNAK	0.0480071	0	0	0	0	0	0	0	0	0	0	0	0	0	0	0	0	0	0	0	0	16.5968	0	2194.38	0.783856	112.219	36.6837
MTA2	4.41979	0.032908	0	0	0.0879351	0	0	0	0	0	0	0	0	0	0	0.0110799	0.110741	0	0.0539819	0	0	163.249	10.5402	136.639	5.69516	7.64375	1.30112
EML3	0	0	0	0	0	0	0	0	0	0	0	0	0	0	0	0	0	0.617168	0.374442	0.0198168	2.861	294.986	77.5167	563.537	27.8904	18.8701	2.52704
ROM1	0.314615	0	0	0	0	0	0	0	0	0	0	0	0	0	0	0	0	0	0	0	0	311.192	17.3876	215.69	0.0143923	1.35536	0
B3GAT3	65.2972	0	0	0	0	0	0	0	0	0	0	0	0	0	6.98572	10.8817	18.2858	49.48	9.63133	18.0441	58.4856	457.684	63.8661	105.9	9.67998	0.38894	0.741403
GANAB	56.0385	0	0	0	0	0	0	0	0	0	0	0	0	0	1.12496	0.683581	4.48463	32.6464	0.451398	4.6507	13.4559	406.202	32.5051	180.087	27.2766	5.42503	8.30323
INTS5	34.4803	0	0	0	0.0854338	6.24376	0.774187	0.0321976	0	0.301266	0	0	0.161566	0	0	0.0232366	3.07241	7.46538	0.00159494	0	0.203038	13.6991	4.51978	5.28127	0.760894	4.18392	0
LBHD1	1.05398	0	0	0	0.0333267	0	0	0	0	0	0	0	0	0	0.0139272	2.36804	1.01295	0.856193	0	0	0.000387981	31.6876	2.05873	12.9403	5.65363	0.052973	0.758037
UQCC3	33.593	0	0	0	2.69215	0.221909	0	0	0	0	0	0	0	0	0.024056	0.855149	10.0712	23.3589	0	2.29522	9.70946	198.935	20.2716	33.325	11.8897	11.1953	4.94594
UBXN1	29.6131	0.591345	0	0	0	0	0	0	0	0	0	0	0	0	0	0.180471	0.821943	9.21107	0.102696	0	0	554.596	13.9822	34.032	27.2988	20.7532	7.85286
LRRN4CL	2.10927	0	0	0	0	0	0	0	0	0	0	0	0	0	0.199826	0.916329	1.56228	0.302527	0.524518	9.56705	15.7963	1.91274	0.670742	0	0	0	2.97838
HNRNPUL2-BSCL2	0	0	0	0	0	0.705628	0	0	0	0	0	0	0	0	0.00410853	0.040648	0.250612	0.000114854	0	0	0.804064	19.8371	1.08224	9.8007	3.14314	0	0
GNG3	258	0	0	0	2.62412	17.799	40.857	0.225434	0.0104962	0	0	0	0	0	0	5.55128	0.643958	15.4805	0	0	48.995	4.54884	0	0	2.07565	0	0
TTC9C	11.6106	1.58389	0	0	0	0.875764	0	0	0	0	0.127044	0	0	2.9617	1.37689	0	0	0	0	0	13.1138	118.06	0.0629342	13.7683	19.5032	1.02009	4.19321
ZBTB3	4.58274	0	0	0	0	0	0	0	0	0	0	0	0	0	0	0.650337	0	0.846389	0	0	0	368.177	2.55836	37.1632	0	0.534492	0.0161718
POLR2G	16.3183	0	0	0	0	0	0	0	0	0	0	0	0	0	0	0.140906	0.0716703	1.07442	0	0	0	405.282	11.0638	27.5851	7.59512	8.71107	7.10077
TAF6L	0.428329	0	0	0	0	0.230805	0	0	0.196055	0	0	0	0	0	4.04373	5.59818	16.65	28.2369	1.55073	7.25318	8.87766	150.319	9.65947	183.048	4.52557	0	0.635618
TMEM223	6.73973	1.69124	0	0	0	0.00490915	0	0	0.0136247	0	0	0	0	0	1.34446	0.242118	5.46585	31.8815	19.882	86.6259	26.2769	71.0017	7.57094	3.49251	0.719607	8.12383	2.08734
TMEM179B	0.562525	0.108035	0	0	0.562783	0	0	0	0	0	0	0	0	0	0	1.41851	3.61268	3.62705	0	0	0	805.223	47.4416	217.736	23.8371	14.7762	16.1249
NXF1	5.81195	1.25964	0	0	2.0367	0	0	0	0	0.434797	0	0	0	0	0.629748	4.38969	1.94297	6.37815	7.0546	15.0982	0.713598	30.2541	0	13.6939	29.1732	1.06075	0.024296
STX5	1.76141	3.46997	0	0	0.135517	0	0	0	0	0	0	0	0	0	0.0119907	4.00832	5.63695	2.14088	0.000358329	0	9.46356	431.47	25.2932	102.825	42.0664	8.82951	4.3768
WDR74	24.7424	6.12122	0	0	0.973155	2.23858	0	0	0	0	0	0	0	0	1.62867e-07	0	0	2.33916	0	0	2.06025	104.298	4.57145	3.2541	4.14139	2.23708	0.000145386
SLC3A2	49.6049	0	0	0	0	0	0	0	0	0	0	0	0	0	0	1.71796	6.35175	8.89797	22.445	36.1248	36.6846	50.3968	16.9451	2614.16	2.90506	73.1488	11.2578
CHRM1	114.126	30.9318	0	0	2.65045	77.8942	47.8727	0	0	7.58294	0	0	1.24816	1.71691	5.78779	24.5705	43.4598	73.4247	10.293	0	0	0	0	0	0	0	0
SLC22A6	0	101.159	0	0	0	687.728	234.651	0	0	26.3721	0	0	1.13269	0	0	0	0	0	0	0	0	0	0	6.93745	0	0	0
SLC22A8	0	95.0033	0	0	0	676.684	245.104	0	0	37.3376	0	0	0.832345	0	0	0	0	0	0	0	0	0	0	0	0	0	0
SLC22A24	0	127.977	0	0	0	886.542	312.521	0	0	45.4493	0	0	1.12582	0	0	0	0	0	0	0	0	0	0	0	0	0	0
SLC22A10	0	643.892	95.609	0	0	3026.03	1457.59	0	0	143.781	0	0	57.0255	0	0	0	0	0	0	0	0	0	0	0	0	0	0
SLC22A25	0	116.061	0	0	0	508.306	143.116	0	0	17.2033	0	0	0.590217	0	0	0	0	0	0	0	0	0	0	0	0	0	0
SLC22A9	0	87.6591	17.2551	0	0	1189.89	689.039	0	0	54.3075	0	0	32.9028	1.60107	0	0	0	0	0	0	0	0	0	0	0	0	0
HRASLS5	0.127027	31.0358	26.1966	2.57212	14.0733	0	0	0	0	0	0	0	0	0	0	1.38332	2.10875	0.287051	0	0	0	57.5266	0	18.4458	0	0	0.0131521
RARRES3	0.100818	0	0	0	0	0	0	0	0	0	0	0	0	0	0	0	0	0	0	0	0	316.127	10.3742	117.563	3.41414	7.03448	1.68971
HRASLS2	0.0898775	0.57297	0.710637	0.00904312	0.791724	0	0	0	0	0	0	0	0	0	0	0	0	0.857897	0	0	0	37.2443	0	0.492982	0	0.121259	0
PLA2G16	0.240474	0	0	0	0	0	0	0	0	0	0	0	0	0	0	0	0	0	0	0	0	10118.1	2.34544	176.913	39.5006	23.9679	7.6338
ATL3	1.16896	0	0	0	0	0	0	0	0	0	0	0	0	0	0	3.20829	3.81164	1.84491	0	0	0	1067.79	7.07553	124.612	37.6033	44.0631	22.0576
RTN3	310.478	5.35278	0	0	0	0.077695	0	0	0	0	0	0	0	0	0.189466	9.57917	52.1759	109.175	0	0	197.507	1299.33	16.1987	0	17.1928	0	0
C11orf95	18.3011	16.8802	3.15799	0	13.1512	0	0	0	0	0.323133	0	0.303664	3.20958	0	0	3.40821	0.579193	0	0	0	0	0	0.00424999	84.0316	1.21687	0.777142	1.43629
MARK2	11.5907	42.1331	0	0	0.167844	0	0	0	0	0	0	0	0	0	0	0	0	0	0	0	0	903.651	0.049305	15.5369	110.981	0	0.961866
RCOR2	15.9265	2.32872	0	45.3578	2.95629	26.1947	67.9683	0	0	0.844412	0	0	0.0361579	8.54054	0	0	0	0	0	0	0	0	0	0	0	0	0
NAA40	0.90936	0	0	0	2.66522	0	0	0	0	0	0	0	0	0.00938811	0	0.5132	22.1411	61.2882	14.5182	63.6006	12.6968	24.8808	42.3116	104.584	45.7854	0	0
OTUB1	176.845	0	0	0	0	0	2.89109	0	4.15743	0	0	0	0.527109	0	1.56049	7.02811	0.160076	0.426429	0	1.1082	7.31564	205.709	0	1.60827	9.93742	1.26188	0.21346
MACROD1	0	2.81741	0	0	7.82857	0	0	0	0	0	0	0	0	0	0	18.4888	176.101	231.941	16.9486	112.701	149.372	189.551	15.3058	0.0364498	5.5431	0.313279	1.46743
FLRT1	20.3908	0	0	0	0	0	0	0	0.151654	0	0	0	25.7327	0	11.3995	115.108	229.247	237.277	2.60255	0	4.13323	254.217	105.746	0	0	0	0
STIP1	71.4306	0	0	0	0.280153	0.0661077	0	0	0	0	0	0	0	0	0.289698	8.33795	20.3496	64.3582	19.2518	13.2174	22.9951	853.567	105.008	57.4909	55.4676	11.9283	3.62463
FERMT3	0.192378	0.140739	0	0	0.229728	0	0	0	0	0	0	0	0	0	0	0	0	1.86682	5.28442	26.9177	3.18127	72.5463	16.4224	23.7989	85.7247	1.30588	2.65377
TRPT1	1.71287	0	0	0	0	0	0	0.646749	0	0	0	0	0	0	1.51902	1.76506	0.669411	0.371902	4.92626	45.3639	2.48974	112.952	21.2791	165.693	8.94814	0.291625	1.80844
NUDT22	18.2856	0	0	0	0.554904	0	0	0.676055	0	0	0	0	0	0	0	0.00281491	0	0.419452	8.88362	101.449	2.16256	44.4023	16.5383	127.359	19.5526	1.58742	1.24835
DNAJC4	25.683	0	0	0	0.344903	6.51243	0	0	0	0	0	0	0	0	0	0	0	0.473226	9.4196	125.537	9.8316	46.7631	7.36721	78.3259	20.8604	0	0
VEGFB	17.7235	0	0	0	1.37871	0	0	0	14.0247	0	0	0	0	0	26.5095	18.7338	36.7207	197.728	56.2238	352.506	48.835	168.224	233.812	915.257	28.2146	4.62876	11.1652
FKBP2	68.9515	0	0	0	0	0.152373	0	0	0	0	0	0	0	0	4.07639	13.388	6.42106	14.5552	4.51636	28.7327	15.6072	571.861	16.4304	107.392	8.9537	7.99334	17.2407
PPP1R14B	13.8232	0	0	0	0.325347	0	0	0.015646	0	0	0	0	0	0	11.6625	10.299	13.397	70.239	11.6766	36.186	0.425805	0	79.903	111.104	2.14037	6.11342	3.09594
PLCB3	0.202585	0	0	0	0	0	0	0	0	0	0	0	0	0	8.24864	21.3008	12.9252	1.06702	0	0	0	10.6704	15.8993	269.47	12.2248	6.50317	4.12987
BAD	126.943	0.0302505	0	0	14.9514	0.171258	1.26498	0	0	0.283801	6.28433	0.0863049	0	0	0	0	0	0	0.196565	0	0	54.856	0.571128	0	0	2.137	2.65023
GPR137	85.8922	7.74003	0	0	0	0	0	0	0	0	0	0	0	0	0	0.159498	1.26247	0	1.88952	0	0	182.448	0.345268	97.2296	3.92394	0	0.500089
KCNK4	16.9961	45.6505	34.6989	24.8066	21.7276	28.5287	34.8056	0	0	11.0457	4.84966	34.633	0	14.5513	0	0	0	0	0	0	0	0	0	0	0	0	0
ESRRA	25.3386	0	0	0	0	0	0	3.62839	0	0	0	0	0	0	0	0	0.000665553	44.4115	49.248	381.999	6.80468	0	3.68263	340.135	25.6687	0.388904	0.480545
TRMT112	157.902	0	0	0	10.8699	3.40395	2.69614	0	1.29335	0	0	0	0	0	0.236949	4.64663	3.53352	16.6215	0	0	34.6606	570.428	0.0108383	0	10.746	17.088	16.6095
PRDX5	157.148	0	0	0	3.58194	0.259202	0.0985355	0	0	0	1.08987	0	0	0	0	0.217433	0.405318	12.5676	4.40629	5.04228	13.5867	389.148	6.40337	41.2761	11.0042	21.577	4.87343
AP003774.1	0.168728	0.0263388	0	0	0.0328518	0	3.95006	0	0.849646	0.325475	0	0	0	0.647733	0	0	0	4.93769	0	0	0	1.02769	0	0	6.84083	0	0.223535
CCDC88B	0	0	0	0	0	22.2083	154.348	0.899193	152.41	26.5569	0	0	0	0	0	0	0	0	0	0	45.3722	0	0	331.031	138.424	0	0
RPS6KA4	27.323	6.45789	0	0	7.05726	17.686	31.5503	0	12.3787	0	0	0	0	0	0	0	0	3.76214	0	0	1.37349	32.2298	0	16.3245	79.964	1.26678	0.0127299
AP003774.4	0	0.020282	0	0.0719502	1.71849	0.360888	1.49997	0.245357	0.293875	0	0	0	0	0.424595	0.338985	0	0.185424	0.250228	0.323753	0.80206	0	0	0	7.46519	2.33188	0	0.00902881
NRXN2	161.425	74.7118	0	0	0	0	0.0870086	0	3.26174	0	0	0	0.535829	15.484	34.7316	96.5858	246.819	395.787	4.02374	0	437.535	0.000378607	278.234	0	0	0	0
RASGRP2	2.56108	0	0	0.698408	0	0	0.783068	4.20685	130.285	0	0	0	0	0	117.264	40.7289	30.9791	19.2444	128.371	129.078	283.414	0	0	0	9.09498	23.5849	47.2915
PYGM	0	0	0	0	0	0	0	0	0	0	0	0	0	0	0	0	0	0	0	0	0	0	0	689.113	0	0.661855	6.4335
SF1	19.8599	0	0	0	0	0	0	0	0	0	0	0	0	0	0	0	0	0	0.00528399	0	0.742203	3487.74	142.506	734.516	82.945	36.3284	25.2127
MAP4K2	17.2908	20.3576	0	0	0.00939217	0	27.9319	0.0023698	0	0	0	0	0.336547	0	1.89756	0	0	1.53474	0.755227	0	19.7632	133.666	0	46.6486	27.4473	53.0264	0.894964
MEN1	27.6756	2.09529	0	0	3.56582	4.23403	4.99277	0	0.00996873	0	0	0	0	0	0.389746	0	0.329078	0	0	0	0	2.90453	1.13857	0	2.59881	0.211159	0
CDC42BPG	0	0.00624197	0	0	1.34734	0	0	0.0698839	0	0	0	0	0	0	1.8188	0.0373188	0.00459947	0.178223	0.372263	0.0854114	0.109189	0.833708	0.452781	1.41664	0	0	1.041
EHD1	17.8679	0	0	0	0	0	0	0	0	0	0	0	0	0	1.44956	31.0545	21.1844	59.7626	7.2419	0	0	681.468	16.6251	87.5457	0.00391299	9.28708	6.30083
MIR194-2HG	0	0	0	0	0	0	0.0783613	0	0.219574	0	0	0	0.00985157	0	0.682511	0.861371	0.0187581	4.79287	0.0890244	0.901216	0.0240287	2.44744	0	0.525966	0	0	0
ATG2A	0.481679	0	0	0	0	0	0	0	3.81856	0	0	0	1.62348	0.615914	0.668635	6.50152	7.10887	6.77405	0	0.0176656	9.49127	247.451	11.9926	294.603	3.50158	0.746174	1.81664
PPP2R5B	79.0412	0	0	0	0	0	5.02262	0	32.2574	0	0	0	35.0332	14.564	0.011403	5.75869	13.8874	34.5408	13.7148	22.7378	133.461	390.553	3.75751	31.053	2.41389	1.74024	1.11134
MAJIN	0	0.173258	0	0	0	0	0	0.145504	0.0980906	0.000194669	0	0	0	0.00917162	0.349276	0	0	1.44042e-05	0	1.44278	0.322208	13.5682	0.126157	9.17443	0.616004	0	0
BATF2	0	0	0	0	0	0	0	0	0.0973304	0	0	0	0	0	0.502384	0	0	0	0.0474594	0	0	3.90244	28.7186	60.071	1.75107	4.39594	1.87237
ARL2-SNX15	0.033913	0	0	0	0	0	0	0	0	0	0	0	0	0	0.00866444	0	0.112045	0.000249968	0	0.117105	0.0155615	29.8884	0.121527	2.80774	6.5749	0	0
SAC3D1	34.2769	0	0	0	0	1.10738	0.118873	0	0	0	0	0	0	0	0	1.86404	4.2522	15.4457	0.0338318	0	0	224.832	9.80316	2.61338	2.07847	0	0.0488773
NAALADL1	0.364698	8.53829	0	0	0	0	0	0	0	0	0	0	0	0	0	0.0250857	0.717304	19.978	0	0	8.41542	0	0.0339137	0	1.94833	13.5228	2.24133
CDCA5	6.235	2.39402	0.319132	0.164807	0	1.67067	3.56888	0.0090806	0	0	0	0	1.15268	0	0	0	0	0	0	0	0	0	0	0	3.13356	0	0
ZFPL1	7.23345	0.579726	0	0	0	0	0	0	0	0	0	0	0	0	0	0	0	0	0	0	0	907.991	3.95087	2.19906	5.29121	0.594274	0
VPS51	46.1787	0.547157	0	0	0	0	0	0	0	0	0	0	0	0.0519872	0.156113	8.3599	2.53309	22.0812	0	0	3.7554	1070.6	88.6559	154.483	13.5715	11.8503	2.52647
TM7SF2	70.0931	0	0	0	0	0	0	0	0	0	0	0	0	0	7.06219	105.521	14.2095	35.3991	0	0	9.79095	893.965	95.3927	207.799	0	0	0
ZNHIT2	25.5025	0	0	0	1.2614	0.681864	0	0.05822	0	0	0	0	0	0	0.164069	1.38588	0.18835	6.40667	0	0	0.332326	51.6561	1.65728	0.344937	3.71884	0.86309	0.138213
FAU	111.799	7.39589	0	0	0	0	0	0	0	0	1.19346	0	0	0	0	3.64994	18.0131	82.2938	0.0766197	0	18.3885	1642.2	25.3396	21.1149	37.4091	52.7655	19.0632
SYVN1	23.1418	0	0	0	0.460006	0	0	0	0	0	0	0	0	0	0	0.580788	4.03012	10.6253	0.0146529	0	0.0802878	530.52	19.8039	45.1604	9.97392	2.17527	1.16147
MRPL49	41.4519	1.68335	0	0	2.28081	5.42327	0.627703	0	0	1.64583	0	0	0	0	0.655695	0	0.116315	0.0181862	0	0	0.353208	34.9054	0	0	0	3.2048	0.320627
CAPN1	72.3559	0	0	1.88078	0	0.52286	1.06225	5.31149	8.55552	3.96064	3.18963	0	0	0.949468	0	0	1.23451	9.7146	1.7883	11.8041	7.09701	0	0	253.215	30.7011	9.55755	0.0555402
POLA2	0	10.861	0	0	0	0	0	0	0	0	0	0	0	0	0	0	0	0	0	0	0	702.742	0	4.24463	35.6192	8.87924	3.75547
CDC42EP2	5.19634	0	0	0	0	0	0	0	0	0	0	0	0	0	0	0	0	0	0	0	0	813.451	0	0	0	15.2014	18.4946
DPF2	6.42179	1.50932	0	0	0	0	0	0	0	0	0	0	0	0	1.33046	10.5413	12.491	17.2875	0	0	21.0753	1023.92	75.4672	64.3718	8.81137	1.00455	9.10358
TIGD3	2.79196	0	0	0	0	3.89679	0.556646	0	0.0138429	0.331408	0	0	0	0	2.39945	3.01219	2.34962	4.14835	0.968709	3.56166	3.85172	0	0	0	0.298384	0	0.026694
SLC25A45	0	0	0	37.5207	21.0308	68.1584	37.6039	5.25637	0	42.5533	0	0.151666	0	7.53872	0	0	0	0	0	0	0	95.8818	0	0	28.4946	0	0.589112
FRMD8	0	42.4842	11.7449	0	0	0	0	0.709226	0	0	0	42.3547	0.355231	0	0	0	0	0	0	0	0	401.457	0	0	14.719	6.6624	2.73703
NEAT1	0	0	0	0	0	0	0	0	0	0	0	0	0	0	0	0	0	225.946	93.4186	213.316	0	11403.1	0	6745.31	564.486	228.687	105.432
MALAT1	69.0766	2.70252	0	0	0	0	0	0	0	0	0	0	0	0	0	0.930995	9.8002	51.7882	14.282	0	117.687	4060.79	258.705	905.9	170.802	31.5501	19.5729
SCYL1	77.8403	3.998	0	0	0	0	0	0	0	0	0	0	0	0	0	3.15841	0	1.84958	0	0	0.046777	129.422	0.409269	2.44599	15.8105	0.557699	0.261687
LTBP3	21.7678	67.2469	0	0	0	0	0	0	0	0	0	0	0	0	0	1.49022	0	0.403334	0	0	18.775	411.89	158.16	583.265	13.582	0.9199	1.51161
SSSCA1	8.56794	0	0	0	0.186328	0	0	0	0	0	0	0	0	0	0	0.0120177	1.18575	0.779567	0	0	0.039015	114.13	2.43261	3.84435	0	10.5819	1.79417
FAM89B	132.204	6.26287e-05	0	0.581987	2.2341	22.2909	15.8464	0	0	1.03497	0	0	0	0	0	0.0237294	0.082884	0.850698	0	0	0	4.74121	4.26858	0	0.241484	2.67208	4.78206
EHBP1L1	22.274	38.5998	19.7734	15.4797	52.9361	50.5707	0	0	0	0.0155105	0	0	0.528864	0	0	0	0	0	0	0	0	0	0	39.2959	201.206	32.5931	24.2256
KCNK7	0.957017	0.115184	0	0	0.169116	1.54851	0	0	0	0	0	0	0	0	0	0	0	4.27628	0.891278	3.02162	0	63.1252	0.978592	0	0.158145	1.15118	0.182486
MAP3K11	1.75867	0	0	0	0	0	0	0	0	0	0	0	0	0	0	0	0	0	0	0	0	2122.21	0.115409	29.9943	37.5125	22.1983	4.3664
PCNX3	14.9326	0	0	0	0	0	0	0	0	0	0	0	0	0	0.0245586	0	0	1.90156	0.154855	0	2.07521	177.797	12.9097	104.691	31.5615	5.29618	1.13708
SIPA1	0.0323683	0	0	0	0	0	0	0	0	0	0	0	0	0	0	0	0	0	0	0	0	228.461	4.42074	115.268	88.4378	19.7598	15.0313
RELA	5.94693	0	0	0	0	0	0	0	0	0	0	0	0	0	0	0	0.0411607	1.11703	0.200969	0	8.12661	721.17	22.9678	87.9936	14.12	21.0708	4.86611
KAT5	23.1585	0	0	0	0.233246	0	0	0	0	0	0	0	0	0	0	0	0.424776	7.77922	0.714979	0	0.923947	646.605	37.0747	147.56	4.33292	1.84747	5.89941
RNASEH2C	4.18557	73.5776	0	0	0.0320573	0.284794	0	0	0	0	0	0	0	0	0	0	0.850835	8.95438	0	0	8.65502	338.532	7.90043	0	5.79142	3.34959	6.71235
AP5B1	1.36447	3.83125	2.02308	0	0.0638893	6.83729	0	0	0	0	0	0	4.91758	0	0	0	0	0	0	0	1.86843	0	0	25.3752	5.85948	0.0101688	0
CFL1	394.947	0	0	0	23.6688	14.4211	19.8792	0	0	1.00995	0	0	0	0	0	2.52263	0	0	0	0	0	900.389	18.1881	0	10.7642	29.4396	9.11725
SNX32	0	44.984	27.5505	0	11.8649	132.521	0	0.00207294	26.4154	9.0872	1.37104	0	36.5027	31.1066	0.007562	1.20554	53.8585	12.7218	0	0	37.0654	0	0	0	0	0	0
MUS81	5.06805	0	0	0	0	0	0	0	0	0	0	0	0	0	0	0	0.205252	3.89484	0	0	0.0211427	492.709	35.4518	293.604	15.3251	5.65358	3.38552
EFEMP2	0.0015307	0	0	0	8.34807	0	0	0	2.45352	0	0	0	0	0	1.19977	3.12996	9.88685	0	0	0	44.5136	0	78.8681	785.81	5.04082	5.65326	7.75455
FIBP	67.9888	0	0	0	0	0	1.07388	0.10651	0	0.0483362	0	0	0	0	0.00159096	0.109124	1.44829	2.19339	0.0853347	0	2.91055	69.5293	4.15881	2.60332	0.599355	0.00911514	0.654601
CCDC85B	349.596	0	0	0	21.6203	12.1269	5.43105	1.39023	0	0.000202437	0	0	3.52615	0	0	18.4912	1.63254	13.5547	0.178594	0	0	71.7567	0	0	2.9091	45.0878	10.998
FOSL1	0	0	0	0	1.97976	0	0	0	0	0	0	0	0	0	0	0	0	0	0.0749426	0	0.0780486	3.42697	0.920226	42.5827	4.77664	16.3848	0
C11orf68	100.531	0	0	0	2.00802	61.1428	10.8543	0	0	2.79662	0	0	0	0	0	0	0	0	0.0587692	0	2.40252	43.2113	2.95534	0	1.08702	1.56777	0.193508
DRAP1	85.0717	0	0	0	3.02421	15.9235	0	0	0	0	0	0	0	0	0	0	0	6.59373	0.212945	0	3.30605	733.726	9.32769	17.6382	11.2002	11.5786	7.0348
SART1	9.0422	2.90073	0	0	0	0.0291916	0	0	0	0	0	0	0	0	0	0	0	0	0	0	3.47962	409.039	7.07752	42.0521	26.8925	2.83809	2.28147
EIF1AD	19.2471	0.577775	0	0	0.0104475	0.935837	0	0	0	0	0	0	0	0	0	0	0.0662807	0.89836	0.00015386	0	0	134.036	2.34733	9.30877	3.3027	3.96678	1.91448
BANF1	141.633	0	0	0	7.14513	13.5621	0.634641	0	0	1.46509	0	0	0	0	0	5.5384	4.91309	33.6594	2.62166	0	1.63142	240.288	7.43534	0	3.2716	5.76673	4.609
CATSPER1	0.268389	0.978492	0	0.032533	0	0	0.452844	0.113275	0.499043	0	0.0796803	0.00735598	0.0561229	0.359796	0.135908	0.456038	0.0914401	0.518659	0	0.814104	0.0260822	0	0	0	0.164295	0	0
GAL3ST3	16.4727	0.305235	0	0	0.0118772	0.778173	0.0232722	0	2.4452	0.122921	3.69508	0	3.82528	1.22348	3.27423	21.0094	27.7867	49.5078	2.37569	4.5702	9.08046	0	20.1598	0	0	0	0
SF3B2	50.0374	0	0	0	0	0	0	0	0	0	0	0	0	0	0	0.0841905	0.779166	5.85868	0	0	7.3082	1660.43	25.0419	168.494	24.1159	2.96923	6.97556
PACS1	0	0	0	0	1.67571	0	0	0	0.0892083	0	0	0	0.84855	15.4621	3.43614	0	2.45502	50.8063	0.0347638	0	52.321	0	80.9969	913.918	199.149	6.91069	0.107348
KLC2	180.276	0.401182	0	0	0.422008	69.2984	54.0538	0	24.4274	6.76646	0	0	0	0	0.173697	0.742901	0	1.71981	0.749861	15.8335	2.50766	0	0	0	0	0	0
RAB1B	99.6894	0	0	0	0.00132962	6.97568	0	0	0.0698703	0	0	0	0	0	0.0504979	1.25237	0	0.963317	0.631142	0	0	296.265	3.64571	39.7915	4.50548	12.765	8.44132
CNIH2	193.571	0.133264	0	9.17253	68.5287	4.62083	0	0.00933462	6.40048	6.44681	12.5593	35.5681	31.611	1.10247	0.342845	0	0.462528	18.9227	0	0	7.90163	0	0	0	0	0	0
YIF1A	12.6831	0	0	0	0	0	0	0	0	0	0	0	0	0	0	6.00495	5.78315	4.0648	1.03838	0	1.57617	393.501	92.5649	88.379	2.11111	7.99217	8.23566
TMEM151A	91.19	0	0	0	0	0	0	0	0	0	0	0	0	0	0	0	0	0.0588955	0	0	0.299622	3022.24	0	0	0	0	0
RIN1	13.4255	273.59	265.915	12.8792	11.2582	0.466561	0	0.000183761	0	0	0.389702	21.0917	0	0.310055	0	0	0	0	0	0	0	0	0	0	0	0.2222	0
BRMS1	7.54583	3.09234	0	0	0	0	0	0	0	0	0	0	0	0	0	0	0	0	0	0	0	219.965	6.5117	23.7146	3.06808	7.01551	3.0086
B4GAT1	351.288	0	0	0	28.8498	22.4803	0	0	16.1207	2.08468	0	0	0.00430811	0	5.87588	16.36	35.8682	180.407	13.3276	0	100.239	270.028	7.00759	30.4113	5.84828	0.189466	0.263851
SLC29A2	0	0	0	0.284747	27.068	0	0	3.8969	4.49442	0.00524766	7.8564	0.0206086	0	0	3.46494	0	6.59538	79.1858	4.67955	53.4392	6.12754	0	87.3789	45.3288	0	0	0
NPAS4	0.582121	0	0	0.0318977	5.34423	0	0	0	0.000362041	0	0	0	24.3992	2.45748	0	0	0	0	0	0	0	1.1572	0	0	1.35602	0	0
MRPL11	12.7423	0	0	0	0.82459	0.0626106	0	0	1.96816	0	0	0	0	0	3.04941	0.145957	0.846414	2.7041	2.24495	0.237356	5.63139	54.0367	3.89868	48.7886	1.61926	0.837145	3.5767
PELI3	114.288	0	0	0.083588	0.43889	55.7187	36.2035	0	0	2.93993	0	0	0	0	0.674311	0.505843	0	3.55473	0	0.0981305	11.8869	0	0	0	0	0	0.867618
DPP3	0	0	0	0	0	0.0530476	0	0.0181647	0.504056	0	0	0	0	0	0	0.153072	4.56797	6.08034	1.68162	9.64613	0.80044	35.7475	0	4.43779	3.08807	0.443384	0
ZDHHC24	27.3285	0	0	0	0	0	0	0	0	0	0	0	0	0	0	0	0.219774	7.67289	0	0	13.6443	394.979	7.32499	42.8736	12.2105	6.80949	7.89211
ACTN3	0.029964	3.51135	0	0	0	0.0222561	0	0.000665192	1.05834	0	0	0	0	0.504433	0	0	0.0642526	1.5245	0.86933	1.41925	0	2.48986	0	0	0	0	0.106885
CTSF	81.7268	0	0	0	0.205618	0	0	0	0	0	0	0	0	0	0	14.2079	31.0197	58.1437	0	0	13.3969	780.864	68.307	195.656	0.786292	0	1.63205
CCDC87	1.17417	0	0	0	0	0.00233994	0	0	0.129238	0	0.0356898	0.00635744	0.00103114	0	0	0	0.0109166	0.0012759	0	0	0	0.994657	0	2.01849	0.0197892	0.0985041	0.0257703
CCS	0.120717	0	0	0	0	0	0	0	0	0	0	0	0	0	0	4.53229	8.27147	0	0	0	0	261.306	25.1648	979.646	34.189	1.59526	0.407373
RBM14-RBM4	0	7.92498	0	0	0.48103	0.202894	0	0	1.69713	0	0	0	0	1.01378	0.0100227	0	0	1.32713	0.668803	0	15.5914	115.848	0	9.24658	38.4418	1.84266	0
RBM4	0	83.5307	0	0	0	0.320112	0	0	0	0	0.000843391	0	0	1.0835	3.29689	8.67743	25.9105	57.5444	0	0	30.6038	133.954	1.38846	0	16.3599	0	1.44757
RBM4B	3.19456	2.25712	0	0	0.983936	0	0	0	0.000706861	0	0	0	0	0	1.29375	6.82023	23.006	108.729	12.7844	2.53197	16.2609	749.075	131.626	122.03	16.012	0.132888	1.68395
SPTBN2	42.1811	55.6071	81.8355	8.19463	0	37.8058	3.12335	0.105715	13.2084	0	0	1.97772	2.22583	5.93863	0	0	0	0	0	3.76921	4.45321	0	0	0	0	0	0
C11orf80	0	145.192	16.3233	48.9875	13.2565	0	23.0162	0	100.33	0	69.4695	0.592712	29.116	42.4571	0	0	13.1932	17.1695	30.0877	0	101.602	0	0	0	0	0	0
RCE1	8.39776	18.7982	0.0210487	0.666329	0.394208	0	0.337301	0	12.538	0	8.86862	0	0.00181769	0.0194497	0	0	4.69892	9.04504	2.49934	0	0	0	0	0	0	0.20987	0.0182713
PC	16.3103	0	0	0	0	0	0	11.0693	0	0	0	0	0	6.82201	0	0	0	0	9.70652	29.9177	0	585.276	53.6161	1082.64	2.14531	0	0
LRFN4	48.9593	23.7532	0	0	12.2368	1.46851	0	0	0.331295	0	0	0	1.85372	0	1.53574	0.0396192	6.2554	79.4032	14.8864	0.0293101	21.9042	0	0	0	0	0	0
SYT12	30.6431	156.892	0.23111	0.0198531	118.89	54.3637	26.703	20.4301	0	0	0	10.4511	9.9639	1.35845	0	0.00864475	0	21.0637	3.75011	13.9146	0	0	0	0	0	0	0
RHOD	0	0.0637185	0	0	0.120233	0	0	0	0.280122	0	0	0	0	0	0	0	0	0	0.0248582	0.747798	0	1.43994	0	48.1173	0	3.84231	0.00435852
KDM2A	0.548205	1.04449	0	0	0	0	0	0	0	0	0	0	0	0	0	0	1.35924	25.3926	4.23775	0	38.4486	1805.33	247.162	461.295	218.486	13.5733	9.88251
GRK2	118.817	37.1091	0	0	0	12.6133	6.39929	0	0	0	0	0	0.342379	0	0	2.02169	6.40055	20.0821	1.64602	0.023709	27.9869	0	0	11.423	143.132	2.17966	1.52144
ANKRD13D	5.70552	3.81717	0	0	0	0	0	0	2.27513	0	0	0	0	0	2.45126	5.89971	7.35972	87.7387	11.3788	34.2907	5.60327	75.808	0	42.5476	96.683	0.61936	4.39083
SSH3	0	26.71	0	0	0	4.53568e-07	0	0	0	0	0	0	0	0	0	0	0	146.644	2.16258	21.794	7.77714	501.272	0	15.2168	6.59844	0.13889	0.112591
RAD9A	0	256.373	21.5404	0	29.7956	0	0	0	0	0	0	0	27.2894	15.9374	2.6472	0	11.9112	6.43002	0.832714	0.059015	211.335	0	0	4.59507	0	0	0
POLD4	0.941878	0	0	0	0	0	0	0	0.000531182	0	0	0	0	0	0	0	0	0	0	0	0	83.7219	10.5133	15.4347	6.64203	0.095582	1.48997
CLCF1	0.252796	1.03039	0	0	0	0	0	0	0	0	0	0	0	0	0.194369	0	0.00196465	0.260638	0.197807	0.145754	0.211005	2.63294	0.00542818	21.8443	0	0.556939	0.466256
PPP1CA	62.9337	0	0	0	5.76893	0	0	0	0	0	0.231884	0	0	0	0	0	0	0	0.00100462	0	1.25108e-05	410.504	1.03609	0	13.3153	13.4986	11.2231
TBC1D10C	0	3.39167	0.230638	0	0.118661	0	0	0.121926	0	0	0.115696	0	0.14548	0	0.0691516	0	0	0	0.00466269	0	0	7.60802	0	0	7.81109	0.0540582	0
CARNS1	0	0	0	0	0	0	0	0	0	0	0	0	0	0	0	0	0	0	0	0	0	9099.23	0	0	0	0	0
RPS6KB2	5.11379	3.2481	0	0	0	0	0	0	0.192009	0	0	0	0	0	0	0.000174372	0.257815	0.678999	0	0	7.57324	331.826	0.382131	5.74451	7.56968	0.0529395	0
CORO1B	7.84006	0	0	0	0	0	0	0	0.111869	0	0	0	0	0	0.120571	3.75275	0	1.93789	0.077534	0.348455	1.6463	310.679	21.2851	77.6897	23.7926	16.9091	8.05126
CABP4	0.201883	0	0	0	0	0.216523	0	0	0.206261	0	0	0	0	0	0.425763	0	0.0897022	0	0	0.36716	0	5.15612	1.46944	25.8614	10.8872	7.72791	0
TMEM134	3.06952	0.603895	0	0	0	4.21592	0	0	0	0	0	0	0	0	0.0022734	0	0.00677807	2.47552	0.279914	0.144898	6.3162	230.995	4.20889	47.1921	0	3.40151	0.418693
AIP	40.1346	0	0	0	0	0.294619	0	0	0.217253	0	0	0	0	0	0	0.75988	2.74871	22.5016	1.01873	0	0.929634	384.573	11.6983	2.33761	16.2705	11.2069	4.70819
PITPNM1	38.2466	0	0	0	0	44.633	18.1689	0.124202	20.6923	2.30524	0	0	0	0	4.11212	9.97027	10.7088	55.4457	32.8309	29.9443	41.6928	0	0	0	4.83516	4.49752	5.57189
CDK2AP2	34.1973	0	0	0	0	0	0	0	0	0	0	0	0	0	0	0.0133209	0	0.338218	0.373098	0	0	487.997	30.0355	39.2096	3.71873	19.8419	21.8972
GSTP1	76.8014	0	0	0	0.470779	0	0	0	0	0	0	0	0	0	0	0	0.271229	14.2625	5.64115	0	14.4252	1463.06	88.4758	194.54	18.4586	61.1738	61.2437
NDUFV1	36.218	0	0	0	0	0	0	0.00796279	0	0	0	0	0	0	0	0	0	0.120629	4.04134	41.8379	0.398031	1363.78	78.8538	214.07	4.95518	1.81815	2.307
NUDT8	3.50215	0	0	0	0	0.5748	0	0.0706651	0.711843	0.190781	0	0	0	0	0	0	0	0.0167767	0.140867	0.874516	0	69.8875	13.0737	111.348	2.31667	2.78169	1.04441
TBX10	0	0	0	0	0.0104217	16.6735	1.34341	0	0	0.0491696	0	0	0	0.00884996	0	0	0	0	0	0	0	0.0605654	0.00242916	0.087622	4.46123	0	0
UNC93B1	0.383432	36.3348	0	0	0	0.00054458	0	0	0	0	0	14.4893	0	0	0	0	0	0	0	0	0	2.20761	2.70639	287.787	183.979	5.73304	7.75058
ALDH3B1	0	0	0	0	0	0	0	0	0	0	0	0	0	0	0	0	0	0	0	0	0	168.458	10.72	43.8142	11.3109	0	0.347268
NDUFS8	42.3747	0	0	0	0	0	0	0	0	0	0	0	0	0	1.93292	7.74725	1.33929	31.4909	17.6435	73.7134	27.348	166.37	18.4276	56.9623	5.33705	2.74419	7.73575
TCIRG1	0	0.208148	0	0	0	0	0	0	0.478867	0	0	0	0	0	0	0.664235	0.273269	0	0	0.160225	0.00786267	13.6019	0	0.365711	48.4141	18.7912	5.079
CHKA	0	0	0	0	0	0	0	0	0	0	0	0	0	0	0	0	0	0	0	0	0	5677.49	307.97	2080.43	119.162	15.0927	0
KMT5B	0.780951	0.0185263	0	0	0	0	0	0	0	0	0	0	0	0	0.195164	8.16033	5.50787	32.6167	1.24118	0.282709	26.0037	1720.94	156.464	376.535	57.0658	12.2604	6.41517
C11orf24	7.07745	0	0	0	0	0	12.7191	0	0.00449474	0	0	0	0	0	0	0	0	1.72447	0.466088	0.00966756	0.311612	404.867	40.0465	0	15.8106	0.848084	2.38078
LRP5	0	0	0	0	0	0	0	0	0	0	0	0	0	0	0	0	0	29.208	0	276.367	1.69496	178.006	231.621	715.153	1.91266	23.0966	6.07337
PPP6R3	0	0	0	0	0	0	0	0	0	0	0	0	0	0	3.58118	13.8795	10.3323	61.2398	2.64176	6.19696	21.7117	2864.64	396.689	781.378	170.204	54.0641	16.5752
GAL	7.16401	0	0	0	307.097	0	0	0	0	0.0687529	0	0	0	0	0	0	0.897382	0	0	0	0	0	0	0	0	0	0.267522
TESMIN	0.423689	0	0	0	81.4222	0	25.8264	11.6493	86.1076	1.54942	0	0	5.08733	0	32.9534	0	0.00101095	0	0	0	35.9201	0	0	0	5.67322	0	0.0236947
CPT1A	0.0592746	0	0	0	13.1527	0	0	0.0378987	0	0	0	0	0	0	0	0	0	0	88.9276	0	0	0.0258447	164.387	2317.94	9.74261	81.903	60.2257
MRPL21	30.1913	0	0	0	0	0	0	0	0	0	0	0	0	0	0	0.983269	0.620287	20.986	3.36818	1.67591	4.97333	178.184	26.4456	22.3038	7.69068	3.15001	3.17551
IGHMBP2	10.9872	11.0565	0	0	0.0174917	0	0	0	0	0	0	0	0	0.0195799	0	0	0	1.62144	0	0	0.191412	54.7076	9.12072	49.4335	17.5789	2.7982	0.323727
MRGPRF	0.211875	0	0	0	0	4.05994	14.2733	0.157894	0	1.06239	0	0	2.17964	2.38683	0	0	0	0.388754	0	0	0	0	2.06028	42.9723	0	1.63268	11.1267
TPCN2	0	13.336	3.73532	0.0260095	12.1401	12.3933	0	3.4633	0.217102	0	1.35048	0	0	5.11112	0	0	0	0	1.93889	0.361575	0	0	479.023	4.45536	0	0	0.0708288
MYEOV	0	3.0162	0	0	0.254851	1.39276	0	0	0	0.187633	0	0	0	0.0844406	0.615737	0	0	0.00721478	0	0	0.160586	0.000337712	21.3716	0.161195	0	0.0907515	0.0637605
CCND1	1.93314	0	0	0	0	0	0	2.99172	0	0	0	0	21.2414	0	0	0	0	0	0	214.67	46.3629	0.0110654	519.318	0	89.5514	39.6117	14.0803
ORAOV1	0	10.7113	0	0	5.46694	0	0	0	0.0220542	0	0	0	0	0	0	0	0	0	0	0	0	580.228	0	33.7389	13.1008	0.0766878	2.28855
ANO1	0	0	0	0	1.76904	0	0	0	0	0	0	0	0	0	592.472	184.489	69.2803	1166.82	212.221	515.862	2.58282	0	0	0	0	0.00560671	7.30708
FADD	11.0441	0	0	0	0	1.4853	0	0	0.00465446	0	0	0	0.000117712	0	5.18825e-05	0.258005	0.845412	1.17574	0.279768	0	0	63.7909	3.57252	6.95899	0.438671	5.7158	1.56686
PPFIA1	0.196765	7.02445	0	0	0	0	0	0	0	0	0	0	0	0	0	15.0055	0.0524225	0	0	0	0.944662	862.973	91.1455	2247.95	67.6291	14.3867	3.58869
CTTN	6.97102	7.80801	0	0	0	1.12618	0	0	0	0	0	0	0	0	0	0	0	0	0	0	0	1703.62	0	98.5151	0	0.987806	0.48145
SHANK2	0	223.118	17.7892	0	12.0463	0	12.3978	0	0	0	0	6.60988	6.28353	2.65556	4.19327	64.1637	180.658	54.5896	210.891	82.2296	12.6409	0	0	0	0	0	0
SHANK2-AS1	0	41.676	0	0.348511	1.34876	0	0	1.92791	0	0	0	0	0	2.09996	0	0.920578	4.39842	0.504247	8.3864	0.844176	0	0	0	0	0	0.0510822	0.124342
SHANK2-AS2	0	0.632301	0.00972396	0.26225	0	0	1.32789	0	0.0529375	0.175517	0.0425163	0.77241	0.302548	0.354639	0.000336594	0.406218	0	0	0.121043	1.14966	0	0	0	0	0	0	0
DHCR7	23.6987	0	0	0	0	0	0	0	0	0	0	0	0	0	0	0.0404101	0.894453	23.5635	0	0	0	1351.14	137.811	36.2208	0.0796401	0.0616883	0.00476141
NADSYN1	0	0	0	0	0	0	0	0	0	0	0	0	0	0	0	0	0.57073	18.0628	0	0	0	2097.23	0.365782	130.602	49.5955	6.07603	1.05517
KRTAP5-7	0	0	0	0.0180513	0.0860729	0	0	0.000224151	0	0	0	0	0	0	0.417187	0.767782	0.874421	6.45736	0	0.809859	2.17512	11.3262	0	0	0	0	0.0197898
KRTAP5-8	0.222702	0	5.75648	0.714786	0	0.0806465	2.34635	0.351098	0.180976	0.741372	0	1.17725	0	0.124336	0.186607	0	0	0	0	0	0	0	0	0	0	0	0
KRTAP5-9	0.189666	0	0.289403	0.0965045	0	0	0.715699	0	0.0766824	0	0	0	0	0	1.57475	0.00446608	0	3.56882	0	0	0	0	0	4.71495	0	0.0164977	0.112796
KRTAP5-10	0	0.462584	0	0	0	0	0	0	0.724582	0	0	0	0	0	0.893069	0.333678	0	4.24594	0	0	0	0	0.000507375	26.5223	1.34358	0	0.0692788
KRTAP5-11	0	60.158	5.04563	0	0	120.736	25.2837	5.89203	86.2235	0	4.03796	0	1.53666	0	0	0	0	0	0	0	0	0	0	0	0	0	0
FAM86C1	0	0.0174687	0	0	0.185217	3.79366	0	0	0.228673	0.00704019	0	0	0	0	0	0.0574382	0.0103917	4.46074	0.433587	1.14001	2.60514	5.72288	2.83602	43.3492	2.15457	0.0688025	0
ZNF705E	0	0.0114637	0	0	0	0	0	0	0	0	0.0484316	0	0	0	0	0	0.351894	0.26511	0	0	0	14.8106	0.866005	3.24392	0.338515	0	0.435799
RNF121	4.11666	3.24605	0	0	0	2.39969	0	0	0	0	0	0	0.0818374	5.36571	0	0	0.158452	0	0	0	9.84111	269.429	77.1441	131.282	23.8725	0.32811	0.649941
IL18BP	0	0.0693482	0	0	0	0	0	0	0	0	0	0	0	0.108164	0	0	0	0	0	0	4.79268	30.4334	11.9703	25.518	9.0103	8.31318	1.56773
NUMA1	7.47576	0.219855	0	0	0	0.115984	0	0	0	0	0	0	0	0	0	0	0	20.6574	0	0	60.6337	2530.1	14.1129	332.685	75.3446	1.68681	4.54255
LAMTOR1	104.354	0	0	0	0	0	0	0	0.01848	0	0	0	0	0	0	4.74425	1.76811	7.5299	0.456689	0	0	1073.15	61.6837	148.638	33.0856	18.2225	11.2254
ANAPC15	40.8206	0.00212412	0	0	1.77457	7.86733	0.821525	0	0.453823	0	0	0	0	0	0.736703	4.82491	2.98313	12.7455	7.26385	3.69833	2.07087	38.9997	0	0	0.0870317	0.501328	0.0120965
FOLR3	0	1.00363	0	0	0.0692824	0	0	0	0	0	0	0	0.0305136	0.794367	0	0	1.06963	0	0.243955	0.0309232	1.48769	2.64764	0	0	0	0	0
FOLR2	0	0	0	0	0.0229563	0	0	0	0	0	0	0	0	0	0	0.217618	0	0.00134733	0	0	0.074113	3.29815	0.0863328	0	44.1339	0.837589	0.0163133
INPPL1	3.01575	0	0	0	0	0	0	0	0	0	0	0	0	0	0	0	0	0	0	0	0	142.868	191.472	1522.21	84.8178	7.95586	3.46213
CLPB	27.2595	0	0	0	0	0	0	0	0.556828	0	0	0	0	0	1.33168	1.13606	6.33799	16.5434	0.445608	0	6.48105	287.641	7.91793	91.8586	49.4715	2.06339	2.21342
LINC01537	0	4.1946	0.0272828	0	0.48367	0.31767	0	0	0.211056	0	0.110808	0	0	0.00364506	0	0.47244	0	0.897207	0	0	0	0	0	0	0.420322	0.000853124	0.0987667
PDE2A	74.6377	508.761	274.441	0	0	76.2325	0	0	54.0117	0	82.3691	0	42.3338	55.5516	0	0	0	0.420132	0	0	73.4812	0	0	0	0	0	5.83129
ARAP1	1.65873	0	0	0	0	0	0	0	18.0026	0	0	0	2.16655	23.7772	0	0	0	0	0	0	0	2132.66	194.03	646.878	182.977	0.0329718	4.065
ARAP1-AS1	0	0	0	0	0	0	0	0.235574	0.256023	0	0	0	0.0242171	0.0469875	0.522349	0.0148518	0	0.20302	0	0	0	16.6222	2.22435	9.3073	0.0479414	0.00018743	0.0478704
ARAP1-AS2	0	0	0	0	0	0	0	0.00475598	0.156256	0	0	0	0.0163874	0.00571751	0	0.0591273	0	0	0	0	0	19.8307	4.2883	11.7696	0.2768	0.170074	0
STARD10	4.89378	4.57848	0	0	0	0	0	0	0.438594	0	0	0	0	0.0321188	0.146576	4.78562	1.16266	0.014437	0.0323035	0.141543	8.96175	74.293	1.29711	4.32145	0	0	1.70884
ATG16L2	0.565039	7.18539	0	0	34.4059	30.2201	0	0	0	0	0	0	0	0	5.56097	0	0	0.0290047	0	0	0.0240507	354.959	150.906	0	179.883	1.56637	4.52409
FCHSD2	0	0	0	0	0	0	0	0	28.0609	0	0	0	0	0	65.0323	89.857	111.865	342.469	60.1822	193.071	271.418	6373.21	1462.9	339.174	500.322	86.7089	8.53832
P2RY6	0	0	0	0	0	1.95149	0	0	0	65.9108	11.426	452.116	0	11.8567	0	0	0	0	0	0	0	0	0	24.7248	123.248	0	0
ARHGEF17	68.6931	0	0	0	27.1466	48.3464	2.12203	0	0.376784	1.27066	0.000183124	0	6.29733	1.25621	0.142866	0	0	16.4264	3.03658	0	4.22874	0	0.132452	730.593	0	0	75.51
RELT	3.36509	0	0	0	0	13.8429	0	0	0	0	0	0	0	0	0	0	1.11982	22.7143	8.56443	8.31284	0.54579	393.036	0.415757	38.5602	34.6373	0.0464451	0.0323252
FAM168A	2.9599	1.22823	0	0	0	0	0	0	0	0	0	0	0.00273482	0	5.02322	28.7697	29.1853	21.68	52.5563	0	45.4026	541.202	127.68	667.777	118.674	0	0
PLEKHB1	0.78103	0	0	0	0	0	0	0	0	0	0	0	0	0	0	0	0	0	0	0	0	4436.61	199.063	576.255	0.212027	0	2.72315
RAB6A	28.7592	8.22629	0	0	0	0	0	0	0	0	0	0	0	0.54002	0	7.76794	7.88977	2.24846	2.26052	0	34.2973	919.522	167.702	143.558	39.3367	9.54015	1.08469
MRPL48	0.0034776	0	0	0	0	0	0	0	0	0	0	0	0	0	0.442757	28.6009	15.3711	20.3008	17.4678	1.16436	21.2645	1800.28	56.3037	4.12999	0.344626	0.309561	0.185844
COA4	8.04345	0	0	0	0	0	0	0	0	0	0	0	0	0	1.84285	17.3889	6.48441	27.0063	0.000898996	0	0.321642	933.378	90.7657	52.6583	6.1057	7.11298	8.54568
PAAF1	0	0	0	0	0	0	0	0	0	0	0	0	0	0	6.85695	30.4711	4.86456	0	0	0	11.1476	2554.91	132.392	722.678	12.4011	0	0.657856
DNAJB13	0	0	0	0	0	0	0	0.768121	0	0	0	0	0.00313745	0	0.0182064	0	0.037801	0	0	0	0	51.5257	0	91.3992	0.0151246	0	0.167441
UCP2	1.05621	0	0	0	0	0	0	0	0	0	0	0	0	0	0	0.0132001	6.38782	2.8074	0	0	0	34.5501	3.22939	12.8471	37.219	0.41252	0.613941
UCP3	0	0.493306	0	0	3.70845	6.2418	1.1097	0	0.908436	0.890761	0	0	0	0.134643	0	0	0.0226474	4.008	0.951795	0.0209481	2.18359	3.46922	0	0	0.675926	0	0.339037
C2CD3	0	0	0	0	1.37773	22.25	1.10636	0	4.15589	2.03317	0	0	2.95283	0.87664	0	0	0.0247904	3.64193	4.41057	25.8106	3.64751	179.848	0.0476852	13.4408	2.23161	0.204194	0.904962
PPME1	63.1148	34.8864	0	0	9.02391	22.091	0	0	9.51102	0.00314857	0	0	1.42061	1.11595	0	0.000742966	1.30923	26.422	0	0	80.2959	87.5773	0	0	3.12962	0.141118	0.0229197
P4HA3	0	9.04724	0	0	13.3247	0	0	0.236663	2.5859	0	0.263954	0	0	9.48519	0.931703	54.232	53.7618	15.5156	0	0	0	113.637	3.19106	7.41999	3.55859	0.176938	3.92338
PGM2L1	359.607	99.8816	0	15.2739	157.863	0	184.484	1.7917	60.6508	0	0	0	78.6184	44.3327	0	0.369589	64.1352	13.1199	0	0	6.7405	0	0	0	0	0	0
KCNE3	0.285574	2.01638	0	0	0	0	0	0	5.24201	0	0	0	0	2.1433	0	0.824809	10.0905	56.7686	0	0	0	0	0	2.14071	38.5718	2.99828	10.4182
LIPT2	0.203604	0.0091566	0	0	0.284932	0.30543	0	0	0.460755	0	0	0	0	0.175323	0	0.0282754	0.260929	0	0	0	0	17.1647	0.0502139	1.33814	0.286941	0	1.15906
POLD3	5.13573	10.8319	0	0	0	0	0	0	0	0	0.175687	0	0	0	0	0.0138426	0	0	0.00849797	0	0	461.595	0	27	3.70067	0	0
CHRDL2	0	3.32187	0	0	0	0	0	0.0296153	0	0	0	0	3.36833	0	0.679183	1.23726	4.54087	3.25929	0.259167	0.290906	0	4.9224	0	5.96833	0	0.0432914	0
RNF169	0	21.6628	0	0	0	0	0	0	0	0	0	0	0	0	2.42438	7.22379	32.5048	17.6779	1.78734	0	15.9605	1545.05	101.412	535.413	42.9858	13.161	5.1989
XRRA1	0	0	0	0	0	0.150957	0	0	0	0	0	0	0	0	0.0794407	3.08789	3.8399	1.88919	0.404389	0	6.27518	2725.52	111.308	461.392	18.1305	4.58694	11.7945
SPCS2	89.0661	0	0	0	0	0	0	0.0551432	0	0	0.0208603	0	0	0	0.124058	7.70561	21.6683	26.4734	2.14638	0	98.102	1368.52	133.291	71.2111	33.4093	9.70753	5.30156
NEU3	0	2.7497	0	0	0	40.2495	0	1.95535	0	0	80.8229	0	0	19.704	2.89698	1.27795	23.7786	19.8966	0.542807	0	18.0868	62.0789	0	0	0	0	0
OR2AT4	0	3.1464	0	0.00718842	0.113401	2.53011	0	0.0998355	0	0.000423713	5.68008	0.494725	0	1.45122	0.0134157	1.30314	0.161249	0.129564	1.59836	0	0	0	0	0	0.189841	0	0
SLCO2B1	0	0.00724504	0	0	0	0	0	0	0	0	16.6184	0	0	0	0	0	0	0	0	0	0	0	0	0	989.318	347.965	4.44591
TPBGL	6.45508	0	0	0	0	8.08707	0	0	0	0	7.88196	0.12196	0.20375	0	0	13.0975	0	3.28458	26.1107	0	0.09242	0	0	0	0.683868	0.0479378	0.217821
ARRB1	0	0	0	0	0.510528	0	12.2214	0	5.83263	0	0	0	0	19.9296	11.2227	22.746	44.6309	94.9559	5.93606	22.6097	125.47	602.564	0	1192.78	179.366	0	2.23903
RPS3	109.172	1.85545	0	0	2.78423	0	0	0	1.83405	0	5.27289	0	0	0	0.174626	4.61752	17.347	124.788	1.68051	0	74.8228	1062.92	16.2928	0	47.5277	39.1163	17.9313
KLHL35	13.1843	0	0	0	29.4026	36.5347	3.09709	0	1.57125	6.47048	0.0103784	0	0	5.97781	6.79828	7.04319	0	0	0	0	9.21834	17.4425	0	0	0	0	0.000497734
GDPD5	10.2045	0	0	0	0	0	0	0	0	0	266.534	0	31.9849	26.7571	49.7293	227.002	1.05419	186.678	0	1212.15	178.999	0	0	0	0	0.148561	0
SERPINH1	8.22305	0	0	0	0	0	0	0.319489	0.000687671	0	0	0	0	0	0	0	0	0	0	0	0	40.1318	0.290764	287.346	14.9218	60.2683	33.7694
MAP6	11.3294	56.074	17.4792	9.61681	77.8024	23.6082	30.8415	0	0	10.2196	5.38205	26.4353	46.6425	25.5617	0	0	0	0	0	0	28.2715	0	0	0	0	0	0
DGAT2	31.3878	20.7514	1.03363	0.0338344	0	0	6.1811	0.115067	1.91663	0	0.334445	5.02816	75.9673	3.13433	0	0	0	2.89111	0	0	0	0	0	0	0	2.22048e-05	0
UVRAG	0	0	0	0	0	0	0	0	0	0	0	0	0	0	0	0	0	1.14488	0	0	42.6635	4560.03	8.38998	0	266.643	43.1345	0.605193
WNT11	0	0.381424	0	0	0	0	0	5.13516	0	0	0	0	0.142184	0	0	0	0	2.35646	0	2.39512	20.955	11.7726	0	0	0	0.541863	1.03097
THAP12	20.0086	57.6667	0	0	0	0	0	0	0	0	0	0	0	0	0	4.20967	8.08561	12.0452	0	1.80915	27.6153	225.656	14.8997	8.52079	12.1123	4.53048	1.55804
EMSY	0	7.15741	0	0	0	0	0	0	0	0	0	0	0	0	0	0.331185	1.77555	5.39022	6.81635	26.4114	152.328	1252.91	195.946	107.594	47.6078	17.5348	6.39191
LRRC32	0	0	0	0	0	0	0	0	0	0	0	0	0	0	0	0.00644195	0.0532361	0	0	0	0	0	0.711531	0.0780715	0.22163	78.7048	22.4149
TSKU	1.25497	0	0	0	6.12544	0.0202521	0	0.18394	7.77678	0.354693	0	0	41.5658	7.16614	0	0	0	0	0	0	0	0	10.065	11.7887	0.176571	5.56014	3.41616
ACER3	0.338653	0	0	0	0	0	0	0	0	0	0	0	0	0	0	0.356907	0	0	0.658215	0	0	7858.9	655.039	196.057	112.348	36.5204	3.65012
B3GNT6	0.427825	0	0	0	0	0	0	0	0	0	0	0	0	0	0.0846849	0.382752	0	0	0	0	0.147471	50.9907	1.97029	0.310307	0	0.108072	0.767691
CAPN5	31.4666	41.3465	0	0	0	0	48.1398	0	0	0	0	0	0	0	13.6497	12.753	6.20656	222.759	53.2471	4.74048	1.79562	0	207.667	6.31419	0	0	0
MYO7A	0.424663	0.922015	0	0	0	0	179.763	0	0	0	0	0	0	0	0	0	0	154.626	0	0	0	0	202.675	0	81.0623	0.0343615	0.768178
GDPD4	0	0.178894	0	0	1.67794	0	0	0	0	0	0	0	14.1629	0.0185383	0	0	0	0	0.0612971	0	0	2.34382	5.13962	0.893477	11.0102	0	0.150098
PAK1	109.241	106.796	0.00753754	37.5661	0.0424855	5.41945	121.117	0	0	0	0	0	4.83614	4.58719	0	0	0.269053	0	0	0	0	8.20152	0	0	34.0988	0	0
CLNS1A	3.28626	28.9151	0	0	2.32895	1.46234	0	0	0.17356	0	0	0	0	0	0.585434	2.72923	8.89254	61.2094	2.56737	4.83953	49.5768	925.242	9.87901	18.5275	6.18546	0	1.02764
AQP11	1.67523	11.566	0	0	0.435172	0	0	0	0.217656	0	0	0	0	0	0.0750306	0	2.75177	40.4626	3.55008	4.06294	11.177	221.336	2.01145	0	0.137789	0	0.174218
RSF1	15.7384	4.28054	0	0	0.0297262	0	0	0	0	0	0	0	0	0	1.96414	20.7377	10.2586	36.8809	6.22239	0	57.1303	1095.62	176.166	348.997	71.1267	13.0363	3.76786
AAMDC	0	0	0	0	0	0	0	0	0	0	2.78864	0	0	0	0	0.573784	0.0743808	0	3.38043	0	0	1647.07	130.757	560.866	27.1419	9.33822	8.27821
INTS4	0	0.0216074	0	0	0	0	0	0	0.273397	0	0.110599	0	0	1.19419	4.39913	25.5032	7.28634	91.3998	9.64372	9.38049	34.1046	612.966	81.4533	33.3883	33.3827	0.899675	1.01439
KCTD14	3.89627	0.00272891	0.0863633	0	0.136239	0	0	0	0	0.0137494	0	0	0	0	0	0	0	0	0	0	0	0.456625	28.7456	0	0.282498	0.875438	0.00677251
NDUFC2-KCTD14	0	16.5906	15.0783	0.0231717	0.0416784	0.112885	0	0	2.64845	0	0.401291	0	0	7.14106	0.0116365	0	0	0	0.0384222	0	0.522316	0	0	0	0	0	0
THRSP	0	1.9842	0	0.463091	0	0	0.165657	0.0278819	0.134742	0	0.0457279	0	0.0369242	0.161019	0	0	0.0456774	0.747611	0	0	0.107327	0	1.72443	0	0	0	0
ALG8	0	7.31894	0	0	0.456125	5.53735	0	0	0	0	0.326811	0	0	0	0.334782	0	0	0	0	0	0.00584484	276.333	29.0378	22.9096	6.70119	0.0872789	0.361558
KCTD21-AS1	0	0	1.09039	2.08734	0	0	0	1.39574	0	0	0.0170171	0	0.271259	0	0	0	0	0	0	0	0	19.1424	0	80.1243	0	0	0.218898
KCTD21	11.2131	0	0	0	2.29069	0	0	0	3.73632e-05	0	0.93487	0	5.04184	0.0963247	0.110797	1.01081	2.36214	17.5101	0.0302603	0	0	23.0084	0	56.4665	5.45901	0.627168	0.848038
USP35	7.22161	0	0	0	6.43495	0.271052	1.13682	0.579503	0.881805	0	0	0	3.37998	0.0710494	0.238408	0	0.165934	32.4916	0	0.0843834	0	0	0	2.64953	0	0	6.39053e-05
GAB2	0	0	0	0	1.98349	0	0	0	0	0	0	0	0	0	0	0	0	212.918	33.8449	126.593	66.7399	9166.96	252.352	28.5683	453.572	0	0.237004
NARS2	0	0	0	0	0	0	0	0	0	0	0	0	0	0	7.61781	1.3041	24.7081	43.1531	7.37773	67.1669	55.8951	465.014	74.1251	64.7639	44.6839	1.70166	1.88318
TENM4	0	0	0	0	0	0	488.669	0	0	97.2151	210.477	76.6231	0	12.1185	128.488	222.142	90.4573	0	371.695	12.2992	380.706	0	0	20.6391	64.4606	0	0
MIR4300HG	0	0	0	0	0	0	0	0	0	0	0	0	0	0	0	17.954	217.006	1271.75	0	0	0	24.5148	309.955	3416.3	1.66313	0	0
FAM181B	0	0	0	0	0	0	0	0	0	0	0	0	0	0	0	0	0	0	0	0	0	547.771	304.551	1300.04	0.214954	0.788959	1.70903
PRCP	0.329936	0	0	0	0	57.6637	0	0	0	0	0	0	0	0	2.20084	7.23684	0	17.8885	4.71687	23.5045	0	0	71.049	1201.88	13.957	4.05645	0.187648
DDIAS	0	0	0	0	0.0039852	0.607806	0	0	0	0	0.0389341	0.703963	3.56995	0	0.0119507	1.07371	3.32017	0	0	0	0	1.06853	0.141698	4.65874	2.35371	2.3047	0.520989
RAB30	7.20457	0	0	0	0	0	0	0	0	0	0	0	0	0	0.83354	2.66537	9.95323	0.531438	6.70567	6.87471	49.7703	5835.17	57.7774	883.616	0	28.7653	2.45601
RAB30-AS1	0	0	0	0	0	0	0	0	0	0	0	0	0	0	0	1.87364	1.03874	0	0	0	4.11988	3828.89	26.5927	608.68	11.6048	1.63806	12.2536
PCF11	2.96735	0	0	0	0	0	0	0	0	0	0	0	0	0	0.0454677	11.879	11.0705	46.7142	1.60888	0	16.1031	1581.43	90.0559	392.972	109.456	22.8567	17.5491
PCF11-AS1	0	0	0	0	0	0	0	0	0.0213476	0	0	0	5.71616e-08	0	0	0.393392	2.94057	3.14144	0.072277	2.91339	1.12494	141.893	0	38.1092	0.0401566	0	0
ANKRD42	11.5089	263.127	39.5872	0	4.28213	17.9299	0	0.586809	0	0	0	0	0	0	3.20586	26.0912	0	0	0	50.3276	37.9227	0	0	0	0	0	0.0357827
CCDC90B	5.30907	0	0	0	0	0	0	0	0.215316	0	0	0	0	0	7.92817	9.76609	25.0853	31.5762	3.45344	2.8791	85.2343	640.84	218.862	84.4366	15.5035	3.13342	3.83462
DLG2	8.28373	17.6358	0	0	0	0	0	0	0	0	0	0	0	0	0	0	0	114.993	7.46472	0	198.731	4085.66	188.791	36.9492	11.9485	0	0
TMEM126B	68.8783	0	0	0	0	9.62895	0	0	0	0	0	0	0	0	0.0926849	4.17995	0	2.87005	4.8434	0	22.2502	522.282	23.2157	52.2214	11.1639	2.63729	0.654647
TMEM126A	40.613	1.24572	0	0	0	0.10605	0	0	0	0	0	0	0	0	0	0.0790343	0.384937	12.5723	0.0441487	0	0	184.203	14.5037	41.1912	1.60798	0.981312	1.23607
CREBZF	3.29163	0	0	0	0	0	0	0	0	0	0	0	0	0	0	2.60416	2.49845	4.05783	0.245486	6.80613	18.4326	1532.87	103.6	490.785	16.5225	4.22632	4.59571
CCDC89	0	0.468959	0	0	0	0.987164	0	0	0	0	0	0.0219654	0	0	0.146743	0.0922786	0.0728075	1.82057	1.32181	0.290249	0	2.10291	0.40633	0	0	0	1.10074
SYTL2	19.1379	135.854	54.9514	61.4389	27.4733	495.828	199.37	0	0	0	0	72.5636	0	7.51598	0	0	0	0	0	0	0	97.4846	0	0	0	0	0.00940546
CCDC83	0	0.245254	0	1.41244	0.497718	0	0	0.1193	0.0488611	0.185383	0	0	0	0.556864	0.162065	0	0	0.0277288	0	0	0.0726473	2.38689	0.611423	0	0.623012	0	0
PICALM	0	0	0	0	0	0	0	0	0	0	0	0	0	0	0	0	0	0	0	0	0	9051.9	211.027	283.419	502.983	136.577	22.7871
EED	3.28841	0	0	0	0	7.07153	0	0	0.0463642	0	0.0224311	0	14.5657	0	0	12.7031	0.0981749	0.430047	0	53.1616	36.2671	288.971	8.34124	70.8871	57.0661	0.787526	1.20389
HIKESHI	7.28875	0	0	0	0	0	0	0	0	0	0	0	0	0	0	0.796312	5.29632	10.5593	0.582684	0	19.2607	947.837	120.244	129.001	29.5992	2.87903	1.05263
CCDC81	0	0	0	0	0	0	0	0	0	0	0	0	0	0	3.36888	7.39364	1.79093	19.2421	21.4449	22.9278	3.19671	95.3467	38.9859	47.7501	0	1.61729	0.0002685
ME3	0	0	0	2.61295	74.666	46.928	1.83536	0.111115	0	2.94659	0	3.26834	0	0.79934	7.10948	31.0601	15.9949	150.635	150.784	407.355	65.6064	0	3.46285	0	0	2.07336	0
PRSS23	1.46754	21.267	0	51.5603	94.92	0	0	3.85953	0	0.189853	0	17.3484	0	0	0	0	0	4.81256	131.333	1.35202	0	0	31.5038	94.5741	0	121.579	6.49318e-05
FZD4	0.487092	0	0	5.08842	0.14768	7.25258	14.579	6.28934	0	6.8486	0	0	9.95632	0	0	0	0	0	0	0	0	0	0	340.987	0	74.4558	0.000886828
TMEM135	0	0.00929796	0	0	0	0	0	0	0	0	0	0	0	0	0	0	0.00155566	0.504522	0	0	4.96359	1948.45	100.421	974.092	3.51087	10.4137	1.41924
RAB38	0	0	0	0	0	1.76194	0	0	193.815	5.21317	0	0	0	0	0	0	0	0	5.58631	0	0	0	33.5218	0	22.5019	1.94888	0.206496
CTSC	8.01584	0	0	0	0	10.8766	0	0	30.909	0.0574855	0	0	0	0	2.24142	14.9075	18.9537	0	76.5746	183.518	3.97434	0	117.728	0	294.867	28.9268	0.627239
GRM5-AS1	11.6093	28.2694	0	27.9549	0	0	0	0	9.82952	0.0465497	0	0	27.997	0	7.54444	67.6548	6.61843	0	7.93004	50.5272	0.0610095	0	17.198	0	0	0	0
GRM5	13.8814	120.767	0.0233182	1.87576	8.42349	24.2933	0	0	22.1343	0	0	0	16.4005	9.26165	21.73	138.066	3.54323	0	38.8596	123.128	369.685	0	261.534	0	0	0	0
TYR	0	0	0	0	0	0	133.276	0.139357	0	0	0	0	3.01022	0	0	0	0	51.5714	0	0	0	6.14596	0	0	0	0	0
NOX4	0	0	0	0	0	0	703.539	0	0	0	0	0	0	0	0	0	0	218.812	0	0	0	550.716	0	0	0	4.32523	0.00224956
TRIM77	0	2.3833	5.52262	1.36307e-06	0	0	15.3869	0.138056	0	0	0	0.238239	0	0	0	0	0	0	0	0	0	0	0	0	0	0.295417	0
NAALAD2	0	0	0	0	0	0.19313	321.943	0.0155192	121.549	0	0.350246	0	2.78047	8.33913	0	0	12.6332	216.73	84.1725	104.621	435.381	10.7979	395.488	0	0	0	0
CHORDC1	39.6611	1.59762	0	0	0.0109859	0	0	0	0	0	0	0	0	0	0	0	0.487697	12.7782	1.89902	0	3.75676	1061.58	45.7879	0	44.2144	4.80281	8.88602
FAT3	8.08335	244.3	591.796	270.118	63.8276	0	350.681	9.78232	0	0	0	0.310604	0.914088	0	0	0	0	0	0	0	0	0	0	175.325	0	0	0
SLC36A4	1.94379	14.0842	0	0	22.2236	0	0	0	0	0	0	0	0	0	11.7318	3.27015	4.00522	33.8227	2.69798	26.9157	174.477	191.72	10.0151	13.3349	8.49849	0.00191427	0.0206414
DEUP1	0	0	0	2.03397	0	0.169131	0	0	0	0.0066209	0	0	0	0.0522173	7.36247	0.00835009	0.803035	1.01844	0	19.7917	1.86495	8.92849	0	0	2.93358	0.378862	0.444819
SMCO4	0.260537	17.0724	24.3542	73.122	0	2.2186	0	0	0	0	0	0	0	0	80.4688	0	0	0	0	323.098	16.9549	0	0	0	81.3453	39.0194	0.129362
CEP295	0	12.7592	0	0	6.54354	8.71779	0	0	0	0.013105	0	0	0	1.50512	0.825277	11.5271	21.5608	11.5771	0	1.96603	91.7314	16.8361	0	0	3.80036	0.108509	0
TAF1D	0	4.0321	0	0	0	2.85079	0	0	10.7771	0	0	0	0	0	0.251717	0.309238	2.48706	27.648	5.55263	0	66.7646	881.102	69.4094	50.7768	58.5538	4.11393	3.99873
MED17	6.81144	1.85235	0	0	0	3.58612	1.01515	0.0115249	0.0721829	0.415195	0.0698109	0	0.749913	0.868859	0	0	0	0.0742148	0.380212	0	4.25609	1.52144	1.01634	0.101193	0	0.000143113	0.00540623
VSTM5	0.813958	0	0	0	0.602008	0.0397656	38.5173	0	0	28.1248	0.0540886	40.9196	0	19.6141	84.8709	60.222	26.7453	84.3855	0.0731976	101.076	167.575	0	0	0	0	0	0
HEPHL1	0	2.57003	0	0	2.38652	0	0	0	0	0	0	0	0	0	0.0342139	0.05444	0.571583	1.35659	1.22028	1.02251	2.61817	18.0895	1.61041	0.158996	0	0.653386	0.604647
PANX1	6.14121	0	0	0	3.90857	0	0	0	0	0	0.0872659	0	0	0	27.3191	0.398757	0.403367	3.68714	14.3343	71.2374	58.2298	49.7698	22.8076	0	38.7036	2.74507	0.890835
GPR83	19.1765	409.321	106.333	0	0	0	0	0	0	0	0	0	0	0	13.9384	0	0	16.9511	0	71.7151	86.6552	0	0	0	0	0	0
ANKRD49	3.49634	63.9108	0	0	0	1.11505	0	0	0	0	0.326063	0	0	0.87168	0	3.38556	0.168107	0.242416	0	0	0	86.4325	0	0	22.9276	0.65869	2.2071
C11orf97	3.14186	0.770754	0	0	0.103195	0	68.8349	6.85575	0	0	0	0	62.3717	0.991101	0	0	0	0	18.0797	52.4821	10.98	0	0	0	0	0	0
PIWIL4	0	47.0043	0	0	7.87659	0	0	0	0	0	0	0	1.91985	1.33719	0.851546	0	5.57553	25.6507	0.445553	4.23107	55.6309	280.13	30.1239	1.45078	40.8682	0	1.70814
AMOTL1	0.417677	0	0	0	0	0	0	0	0	0	0	0	391.538	0	191.238	197.809	465.227	547.161	155.833	1526.31	1178.87	0	78.1222	125.95	3.75043	50.8887	41.2621
CWC15	30.6844	2.44289	0	0	0.490499	0.749722	0	0	0	0	0	0	0	0	0	2.01976	2.80992	12.8616	3.70731	0.435406	13.1707	413.755	20.6633	15.9652	16.5793	10.0067	4.75671
KDM4D	0.163329	0	0	0	0	0	0	0	0	0	0	0	0	0	0.00113073	0.509487	11.5449	19.7653	0.120772	1.17733	6.39896	97.329	1.85033	18.7448	1.12179	0	0
SRSF8	95.2674	4.62171	0	0	0.151471	20.7078	0.214274	0	0	0	0	0	0	0	0	4.63652	0	6.85125	0	0	34.0045	433.317	6.12999	0	2.88302	2.8048	1.17606
ENDOD1	33.896	0	0	0	0	0	0	0	0	0	0	0	0	0	0.238934	0	0	0.496462	0	0	22.7224	5140.7	9.8359	159.573	1.13363	10.2704	28.7693
SESN3	78.1006	186.646	0	0	4.81148	446.365	0.777881	0	0	0.232301	0	0	0	0.00793815	0	0	32.1687	0	0	113.143	53.3559	0	0	504.194	64.7113	0.0208645	22.281
FAM76B	0	2.76893	0	0	0	0.677804	0	0	0	0	0	0	0	0	0	0	0	0.000293756	0	0	2.50375	663.575	15.9319	79.0631	16.8938	10.2169	3.59385
CEP57	0	57.0315	0	0	0	20.5756	0	0	0	0	0	0	0	0	8.11882	15.6681	34.0525	123.411	6.43477	34.6056	136.383	304.308	21.997	0.00831368	16.1639	1.56011	0
MTMR2	0.00832852	61.7059	0	0	0	0	0	0	0	0	0	0	0	0	0	0	0	0	0	0	0	3984.12	30.5655	3.20036	6.26397	7.11199	10.4084
MAML2	0	81.3352	0	0	0	0	0	0	0	0	0	0	0	0	0	0	168.595	0	0	0	0	2651.62	3028.88	5987.25	634.957	48.6145	93.2314
CCDC82	21.1772	0.218193	0	0	0	0	0	0	0	0	0	0	0	0	0	0.0628401	8.59237	9.64592	0.195473	1.55448	53.2236	2170.36	6.96839	0.293108	3.27687	4.22666	2.6479
JRKL	7.27621	0	0	0	0	0	0	0	0.00314142	0	0	0	0	0	0	0.000207289	0.519452	0	0	0	0	228.193	6.04141	96.9147	8.25884	0.00623653	2.82318
JRKL-AS1	0	0	0	0	0	12.0655	126.763	0	0	6.21844e-05	0	0	0	0.66864	0	0	0.000215844	0	0	0	0	0	0	7.70987	0.00037441	0	0
CNTN5	0	0	0	125.119	424.154	824.297	438.98	0	0	96.346	0	0	0	0	32.6946	468.703	1001.24	352.172	621.963	746.88	361.832	0	0	0	0	0	0
ARHGAP42	0	0	0	0	0	0	0	0	0	0	0	0	0	0	0	23.4214	572.527	5.99442	181.45	579.778	0	0	2077.07	2694.26	0	10.0362	175.316
PGR	1.11431	0	0	0	0	0	0	0	0	0	0	0	0	0	0	0.249799	0	0	0.289297	3.13592	0	2.94201	6.36625	2.65972	1.23333	87.1168	16.9125
TRPC6	0	287.703	662.664	0	0	0	0	0	0	0	0	0	237.598	109.561	10.8144	0	0	529.684	0	0	1271.74	0	0	0	0	8.80534	20.8266
ANGPTL5	5.58781	0	45.9863	0.759423	0	1.28306	0	0.14996	0	0	0	0	116.639	0	0	0	0	0	2.1749	0	1.02004	0	0	0	0	0	0
CEP126	14.3521	1.78783	565.7	0.0473613	0	0	0	0	0	0	0	0	336.75	0	0	0	0	0	19.3358	0	23.6602	0	34.062	0	0	0	0
YAP1	0	0	0	0	0	0	0	0	0	0	0	0	0	0	0	0	0	0	0	0	0	0	0	4299.18	0	108.17	44.1826
BIRC3	2.49914	0	0	0	0	0	0	0	44.1897	5.70848	5.34133	0	25.2186	109.111	1.13784	0	0.461826	57.7992	0	0	226.772	59.8415	0	0	0	14.6651	1.66904
BIRC2	18.1719	0	0	0	0.913044	0	0	0	0	0	0.0879818	0	0	0	0	0	0.790039	14.7128	0.226569	0	2.4897	824.265	51.5881	137.219	52.3328	20.4563	7.33423
TMEM123	0	0	0	0	0	0	0	0	0	0	0	0	0	0	0	0	0	0	0	0	0	4128.8	76.0647	352.269	37.0699	119.682	11.9448
MMP20	0	0.609305	0	0.180987	0	0	0	0	0	0	0.288731	0	0	0	0	0	0	0.27057	0	0.0326051	0	1.33332	0.983229	0.891912	3.94602	0	0.235704
MMP1	0	0	0	1.43647	0.296135	0.0788401	0	0.159329	0.152552	0	0	0.243858	0.275418	0.0670842	0	0.00209291	0	0.998939	0	6.97807	0	0	0	0	0	0	0
DCUN1D5	18.9667	11.1265	0	0	0	0	0	0	0.0677977	0	0	0	0	0	0	0.272611	0	0	0.131444	0	0	182.857	15.2183	197.406	5.21862	7.74194	1.65021
DYNC2H1	0	215.151	0	0	0.0622094	12.5103	0	0	1.19495	0	0	0	0	3.93821	15.6731	10.5796	0	0	3.97016	0	0	2.15455	0.132077	616.255	0	0	0.0332419
PDGFD	0	1926.63	0.757943	0	0	0	0	0	0	0	0	0	0	0	1582.3	617.796	123.769	0	0	0	0	0	0	0	0	0	0
CASP4	0.831582	0	0	0	0	0	0	0	0	0	0	0	0	0	2.48853	0.142295	0	0	0	0	0	6.30307	5.85037	1.5511	75.2373	65.0838	10.8225
CASP5	0	0	0	0	0.202546	0	0	0	1.36789	5.53639e-05	0.152561	0	0	0.217067	0	0.062651	0	0	4.59859e-05	0	0.305477	0.0285874	0	0	18.8367	1.43702	0.342471
CASP1	0.374425	0.00124393	0	0	0	0	0	0	1.77559	0	0	0	0	0	0	0	0	0	0	0	0	2.1499	0	0	57.4595	10.5519	0.969359
CARD16	0	0.823221	0	0	0.00766131	0	0	0	28.0128	0	0	0	0	0	4.37028	0.00279482	0	0	0.258955	0	0	0	0	5.52622	4.52372	8.11184	0.979207
GRIA4	15.0471	1002.2	229.627	1.60621	0	0	0	0	36.0369	0	2.03749	0	0	0	265.974	263.176	0	31.8264	220.766	417.047	0	26.093	369.797	0	0	0	0
MSANTD4	44.1961	0	0	0	0	9.42587	0	0	0	0	0	0	0	0	0	2.56653	0	1.61732	11.7504	0	0	879.115	220.979	921.846	0	0.493669	2.0815
KBTBD3	1.01446	0	0	0	0	0.0155009	0	0	0	0	0	0	0	0	0	0	0	0	1.05419	0	0.49214	1542.37	17.3176	18.6792	0	0	0
AASDHPPT	180.407	3.92484	0	0	23.8343	46.3305	0	0	0	0	0	0	0	0	0	3.93055	1.22792	24.9635	2.45411	0	22.7025	862.614	59.4511	0	13.3104	0.531993	1.59783
GUCY1A2	36.6775	629.764	28.315	86.3198	478.849	381.265	0	0	41.7744	0	1.91547	31.5259	74.4458	97.4067	0	0	0	0	0.749365	0	0	0	106.09	0	0	0	7.78672
CWF19L2	0	4.11752	0	0	1.01264	2.9253	0	0	0	0	0.69054	0	0	4.68791	0	0.83148	4.43428	0.0525694	0	0	26.4105	1415	58.8223	228.109	63.8174	23.8391	11.2658
ALKBH8	0	8.18328	0	0	10.5765	11.8301	0	0	9.4982	1.10425	0	0	0	7.15283	4.08918	9.09662	13.3913	67.3946	0.74645	16.8948	115.475	0.00221719	11.2168	0	11.3611	0	0
ELMOD1	111.736	179.24	0	7.49289	70.2101	165.64	0	0	7.22191	3.57609	0	0	0	24.5349	47.7183	57.0988	0.20454	0	183.68	52.7725	207.419	0	80.3497	0	0	0	0
SLN	3.2114	0	0	0	9.49193	0	0	0	0	36.2057	0	63.2057	0	0	0	0	0	0	0	0	0	0	0	0	0	0	0
SLC35F2	0.298699	0	0	18.5576	9.6539	0	0	54.132	0	0.188039	0	2.05155	0	2.48675	53.853	184.966	204.522	13.4619	0.0676912	0	0	0	1.54809	0	7.67633	5.62976	0
RAB39A	0	0	0	0	0	0	0	13.342	15.5931	6.97059	0.0988187	0	6.96903	19.7756	34.8339	93.1813	99.7567	75.1541	4.69297	62.4454	59.7588	0	94.6309	0	134.976	0	0
CUL5	12.1974	5.82819	0	0	0	0	0	0	0	0	0	0	0	0	1.07893	14.3627	10.7862	14.1512	0.00423554	0	23.7272	1126.09	135.23	168.32	59.2359	11.3611	4.92582
ACAT1	4.30225	0	0	0	0.666427	9.63158	0	0	0	0	0.121023	0	0	0	2.23192	3.43926	7.39154	36.8788	5.42495	38.2072	48.7093	74.5918	0.511292	4.36447	1.44577	12.8168	0.460162
NPAT	0	3.18956	0	0	0	1.08984	0	0	0	0	0	0	0	0	12.7982	19.2869	11.6445	53.1223	2.27492	31.8235	101.15	137.024	3.94792	13.978	35.0678	3.21871	2.21765
ATM	0	0	0	0	0	0	0	0	0	0	0	0	0	0	0	0	0.0119526	0.0012042	0.780402	2.69769	35.1777	4376.64	194.703	107.114	522.464	2.41614	9.83282
C11orf65	0	0	0	0	0	0	0	0	0	0	0	0	0	0	0	0	0	0	0	0	0	1834.56	138.869	979.701	49.3382	0.208002	3.07743
KDELC2	1.25107	0	0	0	0	0	0	0.46407	0	0	0	3.07256	1.37222	0	0.586734	12.0945	53.7226	126.617	0	8.84215	50.4542	30.0588	80.1789	209.558	19.2871	11.4348	6.18965
EXPH5	0.0773357	527.381	550.015	0	0	0	0	0	0	0	266.248	13.4793	0	0	0	0	0	228.65	0	0	0	0	0	145.13	39.1693	92.7027	0
DDX10	0	87.8984	10.1871	7.35596	0	0	0	0	0	0	0	0	3.80941	0	0	0	0.108396	0	0	0	16.4248	103.1	9.00159	0	45.1378	10.2482	0.912923
C11orf87	138.223	367.174	274.33	246.565	125.991	31.485	0	0	0	0	0	38.8551	0	0	0	0	0	0	37.3153	23.6193	16.6134	0	0	0	0	0	0
RDX	0	0	0	0	0	0	0	0	0	0	0	0	0	0	0	6.90518	54.1841	121.048	13.8447	22.3353	47.092	8098.98	379.051	742.199	48.7976	26.8225	6.96545
ZC3H12C	0	0	0	0	0	0	0	0.0137669	0	0	0	0	0	0	0	0	0.652414	25.2712	180.055	280.803	188.178	941.31	179.946	2384.99	45.4175	0.0964521	0.06917
FDX1	22.3889	6.72342	0	0	0	0.11523	0	0	0	0	0	0	0	0	0	4.10857	0	5.52367	8.83215	49.3872	16.3779	96.5628	50.0604	29.2821	23.4045	0.384703	0.211202
ARHGAP20	2.72294	0	0	0	59.3692	2.25159	256.074	16.8333	5.33822	0.331359	0	0	0	0	0	0	0	199.258	36.3523	973.179	644.498	0	124.943	0	6.40038	0	0
COLCA1	2.20829	0	0	0	0	0	5.58482	1.33439	6.23691	0	0	0	44.158	0	0.0444502	0	0.106232	0	2.98663	2.91006	0.291367	0	0	146.894	0	0	0.00688233
COLCA2	0	0	0	0	0	0	0.0116432	0	0	0	0	0	0.830054	0	0	0	0	0	0	23.2548	0.0846436	0	0	751.711	0	0	0
POU2AF1	0	0	0	0	0	0	0	0	0	0	0	0	0	0	0	0	0	0	0	0	0	696.505	0	0.0856769	0	1.64827	0.259752
BTG4	0	0	0	0	0	0	0	0	0	0	0	0	0	0	0	0	0	0	0	0	0	44.2946	0	12.6031	0.858146	0	0
LAYN	0	0	0	0	0	0	0	0	0	0	12.8857	0	0	0	0	0	0	0	0	0	0	1332.64	13.5515	0	0	31.9596	5.31387
SIK2	0	1.45253	0	0	0	0	0	0	0	0	12.5624	0	0	9.26511	0	1.63069	0	10.6788	0	0	32.0786	2227.91	6.44417	506.183	20.6644	10.1372	39.7332
PPP2R1B	0	0	0	0	0	0	0	0	0	0	0	0	0	1.69352	0	2.83415	0	0	0	0	22.6283	1959.32	90.2581	1735.44	9.01717	14.6209	36.5088
ALG9	20.715	0	0	0	0	0.350153	0	0	0.715197	0.161627	0	0	0	0.508596	1.49997	3.18334	3.30631	42.5393	3.37657	15.1075	47.3822	14.1168	0.243505	9.30708	0	0.301511	1.90466
C11orf1	9.01836	0.000144366	0	0	0.598693	0	0	0.00104868	3.03198	0	0.0982081	0	0	0	5.16641	10.8776	1.22723	2.47675	1.34422	17.4976	9.50481	20.411	0.17216	98.4567	0	0	0.214402
CRYAB	55.9683	0	0	0	0	0	0	0	0	0	0	0	0	0	0	0	0	0	0	0	0	9688.72	1.78543	342.814	16.0044	2.6817	8.39575
HSPB2-C11orf52	0	0	0	0	0.160545	0	0	0	0	0.0161338	0	0	0.000660215	0	0.166671	2.48984	1.07094	0	0	5.54044	0.0279489	9.0357	0	8.8092	0.793941	0	0.201935
DIXDC1	18.1262	0	0	0	24.7645	0	0	0	3.93249	0	0	0	0	6.82563	0.0779988	7.95126	75.4979	113.413	10.6094	350.579	421.058	4605.1	0	95.9154	0	0	0.17985
DLAT	31.1131	0	0	0	0	0.341966	0	0	0.780338	0	0	0	0	0	0.955421	2.12673	4.22447	21.2973	22.1522	144.882	47.3221	144.92	0.217061	44.9238	0.80136	0.0498163	2.83655
PIH1D2	0	0	0	0	2.78783	2.12207	0	0	0	0	0	0	0	0	0	0	0	0	0.00203488	0	0.57229	4.33134	0	132.157	0.057326	0	0.37681
TIMM8B	21.3574	0	0	0	0.00640455	0	0	0	0	0	0	0	0	0	0.00497514	2.27606	11.8359	24.9347	7.49906	1.57004	2.07778	275.402	23.7369	47.2262	9.82873	9.48062	6.56447
AP002884.2	0	0	0	0	0	0	0	0	0	0	0	0	0	0	0.00959184	2.61789	8.97143	4.21907	3.8689	0	0	294.329	13.2214	31.1393	5.33635	3.26754	7.93929
IL18	0	0	0	0	0	0	0	1.97757	0.238877	0	0	0	0	0	0	0	0.928133	0.341145	9.96885	73.1981	0.28649	8.57359	0	0	505.169	0	0.580761
BCO2	0	0	0	0	0	0	0	35.4016	80.3585	0	10.8292	0	0	12.9672	0	0	48.5256	158.044	4.10725	133.167	1.2995	91.9086	0	0	129.029	0	0
PTS	14.7273	0	0	0	0	0	0	0	0	0	0	0	0	0	0.386069	5.88558	41.9327	165.261	2.78124	2.30114	22.8088	1721.26	23.3826	53.0503	29.2389	17.7164	9.13655
PLET1	0	0	0	0	0	0	0	0	0	0	0	0	0	0	0	0	1.23026	7.56452	0	0	0	207.792	2.30092	16.7436	6.4444	2.93457	0.114648
NCAM1	59.6085	0	0	0	0	0	0	0	0	0	0	0	0	0	0	0	29.4916	211.6	7.43382	0	53.5572	6662.83	675.307	951.709	0	0	0
NCAM1-AS1	2.6188	0.257557	0	0	0	0	0	0	0.37822	0	0.0568347	0	0.118445	0	0	0	2.03683	10.3728	0	0	0	23.9177	3.33688	1.65969	0	0	0
TTC12	0	1.73156	0	0	37.2847	206.058	0	0.0973944	0	45.4588	0	0	0	0	0	0	0	0	0	0	0	265.543	23.8715	983.429	11.0276	2.43498	3.14414
ANKK1	0.00732067	0.130088	0	0	6.87668	33.4698	0	0.0206348	0	6.21398	4.11575	0	0	0	0	0	0	0.699973	0	0	0	20.0881	0	39.7027	0	0	0.531581
DRD2	0	21.2473	0	0	0	0	0.427053	0.552019	0	0	16.7487	0	1.02374	1.61564	0	0	10.0067	161.132	0	0	0	0	0	0.585546	0	0	0
TMPRSS5	0	0	0	0	0	0	0	0	0	0	0	0	0	0	0	0	0	0	0	0	0	1536.73	0.634712	1066.53	0	0	2.00023
ZW10	0.468285	0.439641	0	0	0	2.81529	0	0	0	0	0	0	0	0	0	0	0.100089	3.67583	0	0	0	458.781	17.4488	22.9383	13.7789	5.19406	0.78367
USP28	0	11.8813	21.0928	38.477	0	206.961	17.572	0	22.155	11.7867	0	0.638009	0	3.66699	0	0	0	0	0	0	0	0	0	0	0	0	0
HTR3B	0	313.281	643.003	16.4099	0	12.5966	13.7114	0	0	0	0	0	0	0	0	0	5.61017	0	0	0	0	0	0	0	0	0	0
HTR3A	0	10.4003	4.80031	0	0	0	0	0	0	0	0	0	0	0	0	0	100.122	18.0643	0	0	0	0	0	0	0.131011	0	0
ZBTB16	0	32.983	0	0	0	92.3067	0	0	1.60886	0	0	0	0	0	0	50.2924	176.107	303.965	0	0	0	2283.06	59.4015	126.856	6.97399	64.2755	10.8005
NNMT	0.738854	351.934	0	0	0	18.0747	18.1109	0	0	0	0	0	0	0	0	163.565	431.911	206.523	0	0	0	0	0	0	0	9.08752	1.3185
C11orf71	4.02671	0	0	0	0	0	0	0	0	0	0	0	0	0	0.00167157	0	0	0	0.0534943	0	0.175503	868.313	1.58786	0.0110795	5.47405	0.208457	0.0570014
REXO2	13.1082	0	0	0	1.2209	0	0	0	3.22226	0	0	0	0	0	0	0	0	0	6.35312	0	0	708.637	24.1019	157.616	0.0470107	14.457	6.46536
NXPE1	0.225316	0	0	0	0.0493147	0	0	0	0.798841	0	0	0	0	0	0.225486	0	0	0.873797	0	0	0	63.9659	14.6319	18.7077	0.628436	0	0
NXPE2	0.255653	0	0	0	0	0	0	0	0.820623	0	0	0	0.0684794	0.719595	0	0	0	0	0.0404839	0	0	20.4578	3.26676	19.1886	0.519307	0.159791	0.000210952
CADM1	1.18613	0	0	0	27.3598	0	0	0	5.32042	0	0	0	0	0	12.5064	0.791993	0	10.7501	1.26597	0	8.30193	4049.65	578.557	3259.89	0	0	0
AP000462.3	0	0	0	0	0.0872947	0	0	0	0	0	0	0	0	0	0	0	0	0	0.0804302	0	0	57.7454	3.61073	59.0543	0	0	0
AP000797.3	0	0	0	0	0	0	0	0	0	0	0	0	0	0	0	0	3.39055	52.7883	0	0	0	84.9429	8.9193	119.335	0.0679271	0.395339	6.08108
LINC00900	7.37022	1.4047	0	0.779387	2.98693	4.63611	3.63625	0.00767921	0.412936	0.549056	0	0	0	0.115243	0	0	0	0	0.674903	0	0.1439	0	0	23.9435	0	0	0
BUD13	0.211989	0	0	0	0	15.6388	0	0	0.784023	0	0	0	0	0	0	0	0	0.0754026	0.388419	0	6.52038	277.361	6.66418	54.2247	12.1561	1.14888	0.990989
ZPR1	53.1033	0	0	0	2.91127	32.7009	11.9649	0	4.30123	1.03969	0	0	0	0	0	0	0	16.7122	0	0	10.3823	28.8736	0	0	3.37153	4.58924	0.234429
APOA1	2.33365	4.79272	0	0	0	4.99781	0	0	0.462569	0	0	0	0	0.00709281	0	0	0	0.734295	7.13762	33.1666	48.0551	0.421324	0	0	0	0	0.0972089
APOA1-AS	0	0	0	0	0	0	0	0	0	0	0	0	0	0	0	0	0	3.41403	1.37316	0	0	1019.83	26.4219	40.7639	4.73869	0.0376464	1.05607
SIK3	2.50081	0	0	0	0	0	0	0	0	0	0	0	0	0	0	0	0	14.5109	9.68688	0	1.30445	11560.4	431.052	882.053	48.2803	9.84162	7.22103
PAFAH1B2	153.655	0	0	0	1.27246	6.92314	0	0	0	0	0	0	0	0	0.694442	11.3869	0.272269	25.3454	8.4805	0	22.0513	1679.64	0.823771	0	6.24568	6.44353	3.67918
SIDT2	13.9957	0	0	0	0	0	0	0	0	0	0	0	0	0	0	0.172305	3.44993	9.61507	0	0	3.92914	873.826	113.01	179.354	16.5151	1.40629	5.67014
TAGLN	2.10325	0	0	0	0	0	0	0	6.06907	0	0	0	0	0	0.282176	1.4554	1.61063	0	11.3046	10.9797	70.4	641.538	0	8.79222	0.912985	24.4137	34.8908
PCSK7	0	6.46658	0	0	0	0	0	0	0	0	0	0	0	0	0	0	0	0	0	0	2.22919	908.962	64.3214	48.3879	6.09236	0.338401	0.925551
RNF214	0	0	0	0	0	0	0	0	0.200089	0	0	0	0	0	10.418	10.5898	4.54234	21.9508	3.53795	17.6434	28.5117	517.857	79.0135	152.865	14.5432	1.12312	3.48152
BACE1	55.7572	0	0	0	0	0	0	0	28.9246	0	0	0	0	0	5.23816	9.67398	7.57536	21.1152	0	0	24.555	4533.49	31.7579	0	1.52227	0	0.14279
BACE1-AS	15.2119	0	0	0	0	1.25746	0	0	0	0	0	0	0	0	0	3.18217	2.97854	26.2754	6.73574	2.66988	13.9129	81.033	1.43049	65.7097	0.0077585	0.0188607	0.290968
CEP164	0	0	0	0	15.5762	0	0	0	82.5276	0.0020933	0	0	0	0	75.1957	112.679	53.882	29.5958	0	25.5981	149.613	1340.98	87.4272	358.995	0	0	1.13839
DSCAML1	0	12.9012	0	0	0	0	0	7.04202	14.0272	0	55.0941	0	79.4922	164.181	177.285	370.247	281.851	2.07087	30.6083	147.436	782.86	7737.62	1174.11	0	0	0	0
FXYD2	0	2.24725	0	0	1.82585	0.567023	0	0	0.442494	0.685421	0.000308755	0	0.000872918	0.736942	0.00624007	0.197285	0.260019	0	0	0	5.10873	0.0157063	0.0357895	0	0	0.349221	0
FXYD6-FXYD2	0	6.02135	0	0	7.93349	11.6222	0	0	0	4.77356	0	0	0	0.369587	5.96161	9.09859	8.21749	33.1776	0	0	38.4996	0	6.86096	0	0	0	2.09002
FXYD6	4.40271	0	0	0	0.439815	0.0185303	0	0	0.0768236	0.000745736	0	0	0	0	0.412018	1.05447	0.469977	5.13822	0	0	1.12446	7.89993	0.231206	0.264176	0.0912115	0	1.01326
TMPRSS13	0	0	0	0	0	1.30161	0	0.133476	2.71731	3.12457	0	0	0	2.03893	1.52408	0.133408	0.271753	0.783356	0	0	15.9239	0	0	0	2.49046	0	0
IL10RA	0.30699	0	0	0	0	0.611834	0	0	4.03419	55.183	0.0256062	0	0	2.76117	16.5723	0.553824	8.72923	0.387643	0	0	42.774	2.26738	0	0	251.977	0.0400013	0.077047
TMPRSS4	0	1.00108	0	0	0.176455	0	0	1.61067e-06	0	0.0453035	0.0175306	0.0652234	0	0.388113	0	0	0	0	0.118399	0.00931971	0.28467	0	0	0	9.57192	0	0
SCN4B	68.5586	43.603	39.3553	0.519241	0	11.2572	0	112.237	16.2412	8.11285	57.3585	9.4032	0	101.541	68.4711	1.82489	0	0	0	0	0	0	0	0	0	0	0
SCN2B	230.243	0	0	0	0	11.3637	9.1555	2.73655	61.998	2.9176	0	0	0.0796326	9.53123	69.8499	126.103	115.409	292.851	31.9481	188.979	117.387	0	0	0	0	0	0
JAML	0.845034	0.313812	0	0	0	0	0	0.0686545	0.333166	0	0	0	0	0.00371631	0	0	1.79033	0	1.4814	0.154405	0.964884	0.000663791	0.21871	0.0213962	3.94437	0.455202	1.39354
MPZL3	0	1.2214	0.912044	0.953614	0	1.42716	0.486962	2.06161	14.7628	0	0	0	0.633986	0	0	0	0.0901531	0	3.42439	15.0191	6.32081	0	0	0	0	11.0978	0.483708
CD3G	0	0.00651176	0	0	0	0	0.00351405	0	0.335777	0	0	0	0	0.000316722	0	0	0.00285312	0.387376	0.114849	0.00828202	0.57008	0.0418418	0	0.124129	0	0.463544	0
UBE4A	71.78	0	0	0	0	0	0	0	0.0232741	0	0	0	0	0	0	0	5.17696	4.74128	0	0.77311	35.3475	1425.48	91.4159	154.618	39.9157	13.852	0.347599
KMT2A	21.2387	19.4762	0	0	0	0	0	0	0	0	0	0	0	0	3.15453	20.482	80.7118	223.814	23.2796	12.6963	274.977	1105.73	33.3479	51.5729	10.229	3.94196	6.25651
TTC36	1.05152	0	0	0	0	0	0	0.0274603	0.0294411	0	0	0	0	0.0269867	2.43319	0.3383	4.79171	8.12576	0.761982	1.92103	0.663768	4.50484	0	0	0	0	0
TMEM25	103.833	10.3894	0	0	0	35.512	1.9541	0	7.82107	0.050903	0	0	0	1.08148	7.62092	3.88882	14.0083	29.8814	2.33093	4.35974	80.6857	0	0	0	0	0	0
IFT46	14.3751	2.1305	0	0	11.9172	0	0	0	0.0112611	0	0	0	0	0.690562	1.37778	3.53718	46.9516	49.7362	0	0	13.2514	134.418	7.41248	27.1613	0	0	0.663574
ARCN1	73.4038	0	0	0	0.23635	2.66924	0	0	0	0	0	0	0	0	0	0.748384	1.61425	35.5817	0.284559	0	35.6509	542.708	56.2214	24.8221	14.4094	14.2921	5.08902
PHLDB1	0	0	0	0	0	0	0	0	0	0	0	0	0	0	0	0	0	0	0	0	0	12061.6	704.679	403.306	0.235207	12.6678	18.1959
TREH	0	0	0	0	0	0	0	0	0	0	0	0	0	0	0	0	0	0	0	0	0	440.052	8.93881	1.18562	0.697952	0.00021303	1.1425
DDX6	104.282	4.39602	0	0	0.224039	8.71972	0	0	0	0	0	0	0	0	0	4.88337	4.78074	32.6664	3.63689	0	39.9336	1675.13	46.0303	93.0093	91.5667	13.5154	13.2498
CXCR5	0.599659	0.0206694	0	0	0	0	0	0	0	0.00163909	0	0	0	5.16371e-05	0.014126	0.360169	1.43714	0.942538	0.174938	0.479225	0	6.0183	0.753436	4.85202	0.0941294	0.126799	0.117975
BCL9L	9.97029	7.12805	0	0	0	9.72922	0	0	0	0.824364	0	0	1.25196	0.180358	3.80489	15.7458	24.9831	68.5881	9.21737	18	65.6449	0	15.8943	93.3159	23.7527	1.42442	17.6102
UPK2	0	0	0	2.75469	3.23839	3.13407	4.25532	0	0	0.360278	0	0	0	0	0	0.955093	0.428502	7.97141	1.47627	20.0053	8.33399	0	0	15.7959	2.46613	0	0
FOXR1	0	0	0	0.00264135	2.29255	0.165234	0	0.00364285	2.93566	0.509719	0	0	0	0.00150224	0.221623	0.000254561	0.133982	0.200282	0	0.232204	0.113194	0.372293	0	0	0.00832656	0	0
CCDC84	0	0	0	0	0	0	0	0	0.14207	0	0	0	0	0	0.100677	0.362043	10.0099	15.9847	0.358349	15.1645	79.5624	466.883	0	59.1892	20.4956	0.922207	0.071898
RPS25	73.3411	98.2475	0	0	0	0	0	0	0	0	10.6024	0	0	0	0	2.21958	17.3449	94.4153	0	0	21.5271	894.017	5.03103	96.3504	33.8644	40.4015	18.001
TRAPPC4	41.8975	0.706536	0	0	0	1.71181	0	0	0	0	0	0	0	0	0.939055	4.79738	8.97743	29.4733	1.37276	1.10723	20.0976	238.156	12.4906	5.93426	1.94998	12.2194	4.9305
SLC37A4	1.95542	4.26489	0	0.00108753	1.26729	4.96385	0	0	0	1.65992	0	0	0	0	0.0115507	0	1.54257	4.96301	0	0	2.97907	1.40405	0.105697	35.8243	17.9798	0	0
HYOU1	117.788	0.463384	0	0	0.017954	9.7118	0	0	0	0.0804216	0	0	0	0	3.56434	10.0899	12.4143	19.9265	0.0532292	0	4.86732	88.3675	0	0	5.10528	2.07307	0.0606958
VPS11	48.0736	1.03331	0	0	0	0.849575	0	0	0	0	0	0	0	0	0	3.01843	1.72061	7.24324	0.162108	0	8.97582	300.744	6.69123	4.51798	7.41279	0.523371	1.27181
HMBS	5.7145	0	0	0	0	0	0	0.468318	0	0	0	0	0	0	3.03599	10.3315	0	4.60094	8.0298	57.0403	0	240.76	16.2541	41.0219	0	0	0.657008
H2AFX	38.8702	0	0	0	0	1.24925	0	0	0	0	0	0	0	0	0	0	0.645563	9.91999	0	0	1.95612	669.597	59.284	72.552	0	0.021977	0.665844
DPAGT1	28.0399	9.25149	0	0	1.85845	0.83952	0	0	0.143155	0	0	0	0	0	0	0	0	0	0	0	0	32.0203	1.10464	30.546	4.96688	1.72803	0.0493501
C2CD2L	89.4988	76.5747	13.6421	0.341037	6.31664	29.9251	0	0	0	0	0	0	1.03101	0	0	0.000357871	6.24706	8.17572	0	0	5.28751	0	0	0	9.86148	0	0
HINFP	1.35857	15.6577	0	0	0	1.12754	0	0	1.87764	0.00248031	0.96065	0	0	0.0614102	0.267255	3.10893e-05	2.38031	0.847795	0.00336471	1.90925	8.41783	1.25669	0.177473	28.7153	0.469094	0.0458669	0
ABCG4	13.3134	1.97049	0	0.053856	0	0.0185103	0	0.0027151	15.5272	0	0	0	0	0	4.37315	11.5806	9.7716	69.8094	17.8575	261.671	41.238	0	0	0	0	0	0
NLRX1	0	19.9243	0	0	0	34.2391	1.07323	0	4.66751	2.33754	0	0	0	4.36467e-06	0	0	0	0	0	0	0	0	17.9797	97.5853	1.31983	4.72752	0
CCDC153	0	0	0	0.910877	1.31279	0	0.197067	0	0.171268	0.00103942	0	0	0	0	0	0	0	0	0.00021696	0	0	10.4518	0	0.117337	1.61329	2.78975	1.6173
CBL	0.474802	11.8088	0	0	0	0	0	0	0	0	0	0	0	0	14.4659	34.6457	3.78036	32.5268	3.45718	0.182129	74.1161	12.1813	5.45946	40.1203	237.572	13.1982	5.85506
MCAM	1.27268	0	0	0	0	0	0	0	0	0	0	0	0	0	0	0	0	0	0	0	21.7528	3453.99	191.833	0	0	12.5212	45.1927
RNF26	34.1511	0	0	0	0.00419668	3.05883	0.30065	0.175214	0.0892024	0.921335	0	0	0	0	0	2.52973	0	1.64372	0	0	0.509444	48.3135	0.213968	0	0.339221	0.0300521	0.0954201
USP2	33.8582	163.334	0	0	6.89174	7.73079	0	0.0319062	1.58081	0.594059	8.762	0	0	19.5192	0	0.24146	0	0	13.2959	0.20531	0	177.266	0	0	0	0	0.00089201
USP2-AS1	0.319407	23.8589	0.763119	2.04693	27.2139	135.54	0	0.744822	2.32536	23.0474	1.26707	0.0523178	0	1.26477	2.73809	7.35724	0	0	12.5607	380.834	0.14555	0	0	0	0	0	0
THY1	598.884	54.6412	0	0	0	0.201914	2.64491	0	24.5607	0.24737	6.81393	10.1363	24.7032	27.9666	6.19369	0.0598772	9.43934	29.1596	27.9099	0	54.1533	0	12.8367	0	0	0	0
NECTIN1	82.0789	0.15193	0	0	0	0	51.6416	0	0	0	0	0	0	0	0	0	0	0	66.617	0	0	2132.47	0.831308	0	0	0	0
TRIM29	1.72343	0	0	0	0	0	0	0.0616819	0	0	0	0	0	0	0	0	0	0	0	0	0	0	0	345.666	0	3.92894e-05	0
OAF	0	0	0	0	0	0	0	0	0	0	0	0	0	0	0	0	0	0	0	0	0	761.866	0	2735.75	0.408134	0.0336505	22.5123
POU2F3	0.15794	0	0	0	0	0	0	0	2.70465	0	0	0	0	0	0	0	0.33226	0	0.46966	0.782326	0.310518	14.6062	1.8231	12.0697	0	0.312373	0.0778907
TMEM136	0	0	0	0	0	0	0	0	0	0	0	0	0	0	0	0.914237	0.41374	0.583238	1.67917	0.406636	0.0677991	583.326	69.9651	412.671	0	1.18324	13.2571
ARHGEF12	8.46878	65.4339	0	0	3.19699	34.7365	0	0	0	0	0	0	0	0	0	0.467364	18.2805	20.0219	0	0	28.156	0	8.39192	1409.02	0.410602	49.4846	22.3112
GRIK4	0	304.911	0	0	0	0	0	1.03801	0	0	0	120.136	0	569.4	219.172	239.443	372.621	0	0	0	0	1214.26	946.426	472.475	0	0	0
TECTA	0	0	0	0	1.35315	0	0	6.03449	17.9872	0	0	0	0	327.374	1.49513	3.04681	5.35311	14.6942	0	25.9824	24.0657	0	8.52162	7.21486	0	0	0
SC5D	30.6163	8.19621	0	0	5.40556	0	0	0	0	0	0	0	0	24.6347	1.32666	4.92911	7.45784	15.9729	0	0	3.37549	204.207	16.6403	17.3751	7.02518	0	0
SORL1	160.585	111.633	0	6.62111	44.3672	182.27	0.00527808	0.573566	142.788	29.7888	0	0	0	54.7818	0	0	0	0	57.1182	0	0	0	0	287.208	620.838	0	0
BLID	0	0	0	0	0	0	0	0	0	0	0	0	0	0	0	0	0	0	0	0	0	168.099	7.37116	37.4132	0	0	0.106405
UBASH3B	0	0	0	0	0	0	0	0	0	0	0	0	0	0	752.425	1409.62	516.623	1683.46	342.757	1119.09	2030.05	0	132.018	0	149.406	0	2.01231
CRTAM	1.44202	9.82072	0	0	0	0	2.36115	1.16998	0.564251	0.0172636	0	0	0	0	5.78807	21.7836	0.23866	0.492319	0	0	20.1583	0	0	0	0	0	0.345638
HSPA8	339.448	0	0	0	0.00914139	0	0	0	0	0	0	0	0	0	0	18.1082	31.0478	104.362	13.4054	0	8.32697	1791.48	107.397	250.762	30.6545	47.8425	20.4344
CLMP	0	0	0	0	761.989	697.155	0	3.68895	151.313	44.4724	0	0	566.1	0	0	0	300.988	0	190.278	940.073	773.223	0	0	0	0	0	0
GRAMD1B	12.1502	31.2965	0	0	0.162938	23.899	0	0.473893	0.099698	28.877	0	0	0	0	0	2.84617	212.381	145.442	0.143395	0	123.573	0	252.135	746.966	152.591	0	0
SCN3B	284.645	56.4856	88.0629	32.1601	145.409	47.1508	0	0	61.2345	17.1118	0	204.465	294.682	66.7612	0	0	2.80957	0	0	0	173.072	0	0	0	0	0	0
ZNF202	0.456342	0	0	0	0	0.114048	0	0	5.89293	1.55467	0	0	0	0	0	0	0.00265055	2.48424	0	0	2.50958	91.654	12.6805	0.419637	3.42173	0.71612	0.000111848
OR8D4	0	0	5.10612	11.6506	0.817228	0	8.83111	0	0.682207	8.8445	0	0.610603	1.30655	0	0	0	0	0	0	0	0	0	0	0	0	0	0.0647466
VWA5A	0.114777	0	0	0	0	0	0	65.5911	95.0285	0	0	0	111.288	91.2685	54.9258	16.8437	149.837	410.736	5.32109	334.032	342.61	0.373493	135.97	109.537	0.696666	0	0
OR8A1	0	2.73758	0.00455825	0.303045	0.0108208	3.66302	0	0	0	4.54221	0.177863	0	0	0	0	0	0	0	0	0	0	3.58624	0	0	0.444454	0.0105276	0
PANX3	0	1.7339	0.144624	1.51857	0	0.135364	0	0.0436226	4.41806	1.27203	0	0	3.91403	0.0121424	0	0	0	0	0.0620703	0	0	0	0	0	0.099155	0.1057	0.311318
TBRG1	43.2369	10.5135	3.86711	64.4489	0	145.258	0	0.229092	13.0883	43.5823	0	0	1.08682	0	0	0	0	0	0	0	0	17.0178	0	0	23.9037	1.65891	0
SIAE	29.5582	5.3142	7.12436	18.8701	62.6772	0	0	2.8502	0.504665	0.239692	0	0	0	0	0	0	0	0	2.93446	0	0	2.93166	0	213.765	9.51693e-05	0	0
SPA17	9.73998	35.9032	8.12285	5.56394	20.8717	13.5176	0.0279562	1.35544	0	0.666578	1.38944	0.0290751	0	0	0	0	0	0	0	0	0	0	0	8.55739	0	0.0393022	0
NRGN	514.558	182.651	138.88	140.413	88.5875	296.079	35.3763	1.24941	12.1627	52.6899	0	19.4733	30.8614	0	0	0	0	0	0	0	0	11.4793	0	0	1.72753	0	0
VSIG2	0	1.08925	0	0.133442	2.34721	3.29033	1.41569	6.9623e-05	0.815344	0.35237	0	0	0	0.0749436	0	0	0	0	0	0	0	0	0	0	0.0985829	15.1268	5.98023
ESAM	0	0	0	0	0	0	0	4.37485	16.0631	23.4458	0	0	0	0	0	0	0	0	0	0	0	0.716534	0	0	0	167.378	63.6915
MSANTD2	0	0	0	0	0	0.759334	0	0	7.62378	0.440351	0	0	0	0	0	0	4.89	8.98169	0	0	11.1167	655.018	101.845	45.0507	40.4677	19.3473	3.29242
ROBO3	0	0	0	0	2.92815	7.06089	0	0	753.019	0.611844	0	0	0	0	0	0	0	0	0	0	0	286.107	0.0665146	1568.85	27.8093	4.46492	0
ROBO4	0	0	0	0	0.0592549	0	0	0	1.41634	0	0	0	0	0	0	0	0	0	0	0	0	26.653	0.710668	72.6372	1.6956	92.4815	2.38712
HEPACAM	0	0	0	0	0	0	0	0	0	0	0	0	0	0	0	0	0	0	0	0	0	5115.96	408.156	3153.48	0	0	1.21144
HEPN1	0	0	0	0	0	0	0	0	0	0	0	0	0	0	0	0	0	0	0	0	0	2818.15	249.464	1907.92	1.60863	0	2.6683
CCDC15	0	0	0	0	0.697228	0	0	0	2.56774	0	0	0	0	0	0	0.000288799	0	3.07074	1.11006	0	0	367.75	10.0216	186.765	4.5638	0.958863	0.998199
SLC37A2	0.345008	0	0	0	0	0	0	0.000441449	17.0525	0	0	0	0	0	1.26117	2.97367	0.396808	0.159938	0.00155723	0	0.0731469	4.55205	1.69181	13.6832	32.2629	1.0017	0.0218399
TMEM218	0	0.624925	0	0	0.671343	0	0	0	0	0	0	0	0	0	11.4112	61.9194	24.4089	13.4432	0.135516	0	1.6714	213.336	18.2094	95.4969	14.3972	3.39563	0.410896
PKNOX2-AS1	0	0	0	0.844086	12.5724	4.48704	0.197137	0.336192	14.5014	2.45863	0	0	1.73002	0.15111	0.0512435	0.000490135	0	0	2.16969	3.68881	0	0	0	0	0	0	0
PKNOX2	0	32.2401	0.971258	25.1417	83.9843	214.094	114.031	0	0	0.209651	0	0	0	0	68.8647	230.47	233.204	0	243.986	196.444	0.00683925	0	0	0	0	0	0
FEZ1	130.645	0	0	0	0	0	0	0	0	0	0	0	0	0	0	9.77564	17.5365	18.4494	0	0	0	6324.26	10.9251	77.9998	0	0	1.08914
EI24	158.443	0	0	0	7.50302	40.9478	1.55467	0	11.045	3.16806	0	0	0.372446	0	0	6.37256	15.6333	19.0746	0	0	7.70744	165.966	0	0	0	1.78119	0.806198
STT3A-AS1	0	2.51147	0	0.124704	1.06847	0.567822	0	0	0	0	0	0	0	0	0	0	0.337724	0.47856	0	0.00347874	0	106.487	0.4431	52.2728	3.14106	0	0.596763
STT3A	15.2723	0.0916879	0	0	0	0	0	0	0.222863	0	0	0	0	0	0	1.03962	17.2741	13.8988	2.29661	0	14.1031	361.133	41.1584	46.8985	17.2933	6.398	14.9334
CHEK1	2.01066	0.818978	0	4.77616	0.117825	8.24787	0	1.48205	59.7376	0	0.200847	0	0	0.369314	0	0	2.2626	0.134489	0	0	0	0	0	0.966095	0	0	0
ACRV1	0.736425	0.063034	0	0	8.49674	20.8739	0.275053	0	0	6.17811	0	0	0.000224917	0	1.0311	0.482727	0.882971	15.0401	0	0	0	0	23.3173	0	0	0	0
PATE2	0	4.52194	0	0	2.50849	17.7634	0.049313	0	0	1.17783	0	0	0.0510648	0	1.16829	1.50673	0.000968801	9.2153	0.549832	0	6.69064	0	2.61098	0	0	0	0
HYLS1	14.1192	0.179116	0	0.522436	0.456001	27.3123	1.05361	0.476415	2.19022	0.754343	0	0	0.406823	0	0.282281	0.398243	5.01562	8.35183	0.56929	5.82312	28.4781	0	0	0	2.53329	0	0
PUS3	18.4781	0.429888	0	0	0	0.362621	0	0	0.0581982	0	0.309521	0	0	0	0.0250233	2.43273	4.03865	4.25594	1.03476	0	2.37721	66.5183	16.9942	20.0128	4.84095	1.50959	1.09098
DDX25	4.7872	58.9105	0	0	4.88142	35.5478	0	0	2.34799	0.315077	0	0	0	0.136437	2.00694	7.44524	1.19827	43.4994	1.13929	83.3273	105.996	0	16.3534	0	0	0	0
CDON	0	263.752	115.324	0	0	34.0036	1.62539	0	1.91102	0	0.358384	0	0	41.9853	0	0	0	3.83509	0	46.0119	78.8137	0	0	0	0	0	0
RPUSD4	3.30735	13.9859	0	0	0	0	0	0	0	0	0	0	0	0	0	0	0.2137	3.39061	0	13.7157	44.2609	84.6483	6.69713	0.6884	9.41623	4.00638	1.65027
FAM118B	0	151.445	21.752	0	0	0	0	0	0	0	4.72048	0	4.08685	0	0	0	0	0	0	0	18.0217	0	13.8659	189.847	28.5709	2.87493	5.77738
SRPRA	110.946	3.69885	0	0	0	24.1781	0	0	0	0	0	0	0	0	0	0.29025	0.6404	1.43643	0.272102	0	10.99	249.928	2.37568	12.9017	4.38209	10.826	9.24798
FOXRED1	4.36627	0	0	0	0	3.72141	0	0	1.55071	0	0	0	0	0	0.531239	0.00031226	0	0.461819	0.492486	70.7464	5.9539	259.416	11.9659	88.3571	0	0	0.00468725
TIRAP	0.699484	3.37814	0	0	2.73041	4.05117	0	0	0	0.0321344	0	0	0	0	0.31181	0.274372	13.7091	40.9339	1.43081	22.3848	19.5643	0	9.76292	15.4557	6.716	0.0196924	1.54453
DCPS	1.53491	11.0678	0	0	0	12.0321	0	0	0	0.244289	0	0	0	0	5.78042	2.31244	0	5.28425	0	0.158997	15.2296	0.100678	1.49179	2.51836	4.31605	0	0.576419
ST3GAL4	0	0	0	0	0	5.80387	0	0	0	0	0	0	0	0	0	0	0	0	0	0	0	3391.06	0	147.102	0	0	0
KIRREL3	0	315.762	0	0	0	60.0658	0	0	0	0	0	0	0	0	165.716	144.683	2.7545	0	0	48.8488	26.1125	5289.54	0	0	0	0	0
KIRREL3-AS1	0	11.7263	0	0	0	0.685737	0	0	0	0	0	0	0	0	14.9909	0.165033	0	0	0	19.4927	1.15406	200.841	0	0	0	0	0.242401
KIRREL3-AS2	0	1.9472	0	0	0	0.0302633	0	0	0	0	0	0	0	0	1.92417	0.00644657	0.844676	0.0265375	0	0.959808	0.352769	14.0465	0.0623115	0	0	0	0
ETS1	0	0	0	0	0	0	0	0	0	0	0	0	0	0	149.617	3.01402	0	0.453379	0	693.017	109.86	202.677	579.38	0	5.58383	210.054	112.437
FLI1	0	0	0	0	0	0	0	0	0	0	0	0	0	0	0	0	0	0	0	0	0	0	0	0	464.515	340.321	19.3969
KCNJ1	0.81194	0.0101524	0.389894	0.172449	6.08349	0.00841042	50.4227	0.238109	0.534564	1.59703	0	0.00911453	0	1.39946	0	0	0	0	0	0	2.35752	0	0	0	5.74005	0.239002	0.197623
KCNJ5	0	0	0	0	0	0	0	0	0	0	0	0	0	0	0	0	0	0	0.176955	0	457.048	0	0	0	32.6865	0.966543	0.0560782
C11orf45	1.24583	0	0	0.269435	1.01105	0.0172056	16.673	0.0007615	0.0845517	0.49713	0	0	0	0.0318304	0	0	0	0	0	0	4.04216	0	0	0	8.85036	0	0.000576456
TP53AIP1	0.250219	1.24979	3.9588	0.552131	1.46398	1.69282	0.0152778	0	0.147042	0.174751	2.15812	0	0	0	0	0	0	0	0	0	1.62506	0	0	0.1306	0	0.233953	0
ARHGAP32	57.3084	167.192	0	0	69.3709	42.8401	0	0	0	0	0	0	0	6.53295	0	0	0	0	0	0	89.1839	0	23.2075	257.352	20.3419	0	0
BARX2	0	0	0	37.1708	286.417	0	444.522	0	415.992	0	0	0	0	0	0	0	0	0	0	0	0	0	0	0	0	0	0
TMEM45B	0	2.5589	0	0	0.0123843	0	2.35759	0	0	0	8.59858	0	0	0	0	0	0	0.236891	0.950534	0	0.0486383	0	0	0	0.0360395	53.2954	0
NFRKB	1.85949	1.03602	0	0	0	0	0	0	0	0	32.7461	15.6631	0.181512	0	0	0	0	0	0	0	3.23805	18.0771	20.7779	318.714	30.4781	6.70198	0.231263
PRDM10	1.42102	2.2866	0	0	0	0	0	0	1.00623	0	0	0	0	0	0	0.0367498	0.0239945	2.5915	4.55921	0	12.8513	214.369	4.28817	39.0488	19.83	0.453003	1.215
LINC00167	0	0.00975469	0	0	0.131958	0	0	0.114166	0	0	0	0	0	0	0	0.352432	0	0	0	0.283619	0.650995	9.92712	0.0118711	1.05885	0	0.0940408	0.0463207
APLP2	317.683	0	0	0	0	0	0	0	0	0	0	0	0	0	35.5512	162.045	54.628	158.666	48.3341	84.3199	194.417	15.1915	8.47732	0	57.8492	8.43314	2.22333
ST14	0.194253	24.0677	4.00832	25.96	57.1869	0	0	0	0	0	0	0	41.621	0	0	0	0	0	0	0.0236364	0	0	0	0	30.6457	0	0
ZBTB44	37.388	0	0	0	7.53157	0	0	0	0	0	0	0	0	0	0	0	0.0238216	0	0	0	0	3140.65	20.0308	0.872724	14.6166	7.07881	0.953916
ADAMTS8	13.6568	280.782	198.624	4.34609	101.476	84.6384	0	0	0	4.70067	0.976467	45.4684	0	0	0	0	0	0	0	0	0	357.863	0	0	0	3.76427	0
ADAMTS15	0	0	0	0	0	0	0	0	0	0	0	0	0	0	0	0	7.76494	10.9367	68.5148	277.238	0	0	0	0	9.80175	2.23083	6.48098
C11orf44	0	2.84639	0	0	2.85451	0	0	0	0	0	0.0572924	0	0.580065	0	0	0	0	0	23.8835	34.2326	0	0	0	0	0.310064	0	0.0919648
SNX19	5.24112	0	0	0	0	0	0	0	0	0	0	0	0	0	0	0.713254	0.189429	6.20668	0.36702	0	2.51955	2313.9	8.65002	205.788	43.2667	6.84139	1.13537
NTM	22.6741	0	0	0	0	0	0	0	0	0	0	0	0	0	0	73.607	5.07189	0	0	0	249.774	3892.77	1116.1	2952.02	0	0	0
AP003025.2	0	0	0	0	0	0	0	0	0	0	0	0	0	0	0	6.95368	0	0	0	0	18.5474	457.754	247.26	1061.19	0	0	0.0781853
NTM-AS1	0	0	0	0	0	0	0	0	0	0	0	0	0	0	0	0	0	0	0	0	0	529.29	0	0	0	0.00308674	0.857713
OPCML	18.8578	30.5996	0	0	0	121.695	8.5551	0	9.21738	6.83234	0	0	0	31.0361	8.15369	0	0	185.945	0	4.78294	267.571	0	769.943	0	0	0	0
IGSF9B	0	50.7849	23.8046	5.35836	25.6233	270.167	2.63265	5.98282	0	53.5075	0	10.5134	0	23.3115	0	0	0	0	0	0	49.7837	0	826.006	0	0	0	0
JAM3	0	0	0	0	0	0	0	0	0	0	0	0	0	68.7567	0	0	0	0	0	0	16.1575	9518.64	70.7252	0	0	0	7.13195
NCAPD3	0	38.2297	0	0	0.143055	0	0	0	0	0	0	0	0	0	0.18502	12.5499	13.816	15.5023	0	0	14.8783	185.33	5.86957	1.10134	16.982	0.728952	1.30003
VPS26B	106.736	23.2107	0	0	5.12947	0.368269	0	0	0	0.124405	0	0	0	0.686783	0	0	0	8.0007	0	0	0	168.086	25.6874	5.4862	8.85264	0.276288	0.948996
THYN1	26.0136	20.4279	0	0	0	5.41705	0	0.306371	0.0336672	0	0	0	0	0	0	0	1.36433	2.73095	0	0	0	43.0441	11.3407	0	0.14046	0.262589	0.33075
ACAD8	12.4977	15.8664	0	0	0	0	0	3.27686	0	0	0	0	0	0	0	0	0	0	0	0	0	161.268	11.4301	8.11421	2.97188	0.0165842	0.332809
GLB1L3	3.41248	20.4463	168.797	115.648	9.45241	52.6915	25.6356	13.0058	0	48.5137	0.14579	1.77498	7.52811	54.4483	0	0	0	0.653753	0	0	0	0	0	0	0	0	0
GLB1L2	0.397187	9.25071	1.34708	0.451084	0	0	0	0.0758531	0	0.991559	0	0	5.16349	7.62396	0	0	6.69129	22.996	5.31071	0	0	0	2.13537	0	0	0	0.366135
B3GAT1	39.7335	142.525	0	0	0	0	0	1.67553	0	0	0	0	0	16.3824	0	52.4602	85.6601	462.199	0	0	0	3001.34	162.388	1.13146	0	0	0
AP004550.1	0	0.348919	0	0	1.46028e-06	0	0	0.119158	0	0	3.52572	0	0	0	7.14167	9.77182	0.161791	0.966722	0.990982	1.31552	0	0	0	0.210923	0	0	0.00173932
TUBB8	0.0208228	21.2143	0.0800451	0	12.1688	0	0	0	0	3.00811	31.0775	13.0027	0	0	1.35135	0	12.9777	0.486076	0	0	0	0	0	0	51.2714	0	0
ZMYND11	13.8958	19.6762	0	0	0	0	0	0	0	0	0	0	0	0	5.66281	19.0894	22.3391	96.3051	5.94252	0	105.27	722.211	131.602	188.129	88.979	23.7744	2.39038
DIP2C	0	0	0	0	0	0	0	0	0	0	0	0	0	0	0	2.39754	7.47711	118.799	42.735	0	88.4303	7043.7	292.825	313.004	0	0	0.531535
PRR26	0	0	0	0	0	0	0	0	0	0	0	0	0	0	0	0	0.490763	3.39349	2.05343	0	0	366.589	8.25561	13.3509	0.175614	0	0.838931
LARP4B	6.46142	1.00083	0	0	0	0	0	0	0	0	0	0	0	0	0	1.71951	1.08017	9.11405	1.46397	0.912991	39.054	485.024	28.7441	198.113	163.111	29.5057	3.9217
GTPBP4	8.94553	2.54551	0	0	0	0.678345	0	0	0	0	0	0	0	0	0	0	0.000122314	0.461841	0	0	4.16825	423.309	11.1953	16.5607	23.5032	1.40551	0.757191
IDI2	0	0.0564638	0	0	0	0	0	0	0	0	0	0	0	0	0.0224171	0.584079	0.157116	2.63812	4.17779	2.00134	0.0253419	20.0227	4.81861	1.00261	0	0	0.0715857
IDI2-AS1	0	0	0	0	0	0	0	0	0	0	0	0	0	0	0	2.14336	0.00352588	214.277	175.914	207.93	0	1099.98	463.028	741.216	0	0	0.0933036
IDI1	112.213	0	0	0	17.085	0	0	0	0.0149731	0	0.280238	0	0	0	10.037	10.4329	1.21761	26.8706	0	0	2.97999	1318.99	87.2274	288.134	11.6613	0.109129	0.310761
WDR37	0.530241	26.9897	0	0	0	0.230129	0	0	0	0	0	0	0	0	0.154407	7.43495	1.38666	2.48766	0	0	14.9025	368.83	1.173	130.241	94.9729	5.23966	0
ADARB2	0	0	0	0	0	0	0	0	0	0	0	0	0	0	777.013	1771.71	2746.31	5634.41	0	0	0	3403.45	1974.97	0	0	0	32.8447
ADARB2-AS1	0	0	0	0	0	0	0	0	0	0	0	0	0	0	88.2038	289.81	457.131	722.29	0	0	0	562.929	36.266	0	0.063077	0	1.017
LINC00701	0	0	0	0	0.234078	0	1.41589	0	0.251639	0.281103	0	0	0.327018	2.27607	0.0019674	0.200998	5.17966	0.275556	0	0	0	0	0.725856	0	0	0	0
PFKP	0	0	0	5.66088	44.2786	0.548841	315.966	0	8.28378	0	0	0	0.278033	0	0	0	0	0	0	0	0.0164707	0	0	1356.42	0	0	0
PITRM1	30.0729	1.39232	0	0	0	1.87886	0	0	0	0	0	0	0	0	0	0	0	0	2.52682	0.936251	35.3634	286.793	1.87059	6.05308	3.25091	2.62168	0.0934699
PITRM1-AS1	0	0.0948056	0	0	0	0	0	0	0.011604	0	0	0	0	0	0	0	0.0309312	3.56464	1.41756	0.149744	0	92.9376	13.6943	54.0851	2.64784	0.31598	0
KLF6	47.8869	0	0	6.05638	52.6581	0	63.956	0	8.19701	7.62976	22.2701	1.96085	0.989567	0	0	0	0	0	9.46021	0	0	6.75601	0	202.473	147.91	203.974	70.2983
LINC00702	0.11223	0	0	0.320568	252.434	0	0	0	0	0	151.816	0	0	0	0	0	0	0	0	0	0	0	0	0	0	0.33585	5.2588
AKR1E2	0	0	0	0	23.004	0.213569	5.94929	0	5.33615	3.23229	1.50693	0	1.7943	1.65926	13.3688	16.0738	7.43297	14.5092	0	51.4923	96.6482	0	35.8395	0	0	4.72687	1.83144
AKR1C1	4.13327	0	0	0	0	0	0	0	0	21.7886	67.3876	0.238699	0	1.20952	1.20776	0.0666404	6.45515	16.4322	0	0	76.2385	0	43.9853	0	0	19.5629	0.58516
AKR1C2	1.80093	0	0	0	0.0396483	0	0	0	1.88876	5.54093	63.5025	0	0	0	0	0.291408	11.8477	70.8438	0	0.0451266	95.4737	0	61.4402	0	0.0802117	10.4899	7.85278
AKR1C3	0	0	0	0	0	0	0.981052	0	0.311743	0	0	0	5.64284	0	1.3688	0	8.40558	3.50398	0	0.285904	0.414008	0	249.201	125.964	0	14.9671	1.04763
NET1	6.8391	0	0	0	0.428551	0	0	0	0	0	2.65654	21.1302	12.9045	12.8454	12.5774	35.3376	0	0	0	27.4763	160.07	29.1857	55.7898	0	12.1528	260.231	2.84187
CALML3-AS1	1.58393	1.6086	0	29.1938	10.6658	1.9574	69.1018	0	8.7449	0	0	0	0	0	0	0	0	0	0	0	0	0	0	0	0	0	0.193896
ASB13	15.914	0	0	0	0	0.000480084	0	0	0	0	0	0	0	0	0	0	0	43.2971	7.77148	413.38	39.0737	132.057	14.9959	35.7757	1.80542	1.52748	4.96859
FAM208B	0	9.58296	0	0	0	0	0	0	0	0	0	0	0	0	0	0	0	18.2585	35.1491	272.294	164.499	384.103	66.6913	29.6523	64.6742	21.76	2.133
GDI2	56.7815	0	0	0	0	0	0	0	0.00605496	0	0	0	0	0	0	0	1.92714	3.9351	0.346194	0.733309	16.8392	1475.78	119.802	117.308	150.293	27.8581	9.56539
ANKRD16	0	21.548	0	0	0	16.3452	0	0	2.10922	0	0.016708	0	0	0.0810464	9.02097	9.97041	5.84501	11.4825	10.8992	120.298	45.1197	25.8456	0	2.51442	0	0	0
IL15RA	0.00283891	0	97.9624	15.6665	0	0	0	0	66.3332	0	0	0	4.08905	0	0	0	0	0	228.748	0	0	0	0.0164711	0	64.0786	61.9061	8.89366
IL2RA	0	0.472188	0	0	0	0	0.00178182	0	0.405205	0	0	0.464482	0	0	0.0791515	0.228277	0.236002	0.00689516	0.0929491	0	0.0316722	4.11524	0	1.01883	0.138816	0.0742223	0
RBM17	43.003	0	0	0	0	0	0	0	0	0	0	0	0	0	0.640168	0.322481	0	0.130671	261.323	2.39971	52.5555	532.622	10.4955	12.6145	34.631	86.4668	31.7049
PFKFB3	0.000455377	0	0	0	0	0	0	0	0	0	0	0	0	0	0	0	0	0	6.6604	0	0	1097.39	0	2284.7	285.923	0	8.12005
PRKCQ	0	0	0	0	0	0	0	0.0472774	0	25.147	0	0	0	0	0	0	0	0	0	0	144.432	4015.69	42.8597	172.777	5.016	0	0.337653
LINC00707	0	0	0	0	0	0	0	0	0	0	0	0	0	0	0	0	0	3.18764	0	0	0	168.242	0	16.6085	0.0624226	0	0
SFMBT2	0	0	0	0	42.879	0	0	0	0	0	168.768	0	0	30.8952	0	2.66444	0.00469935	0	361.116	898.006	658.043	1558.5	0	3261.41	832.577	51.453	2.81662
ITIH5	0	0	0	0	0	0	0	0	0	0	0	0	0	0	0	0	0	0.248035	0	0	0	44.8677	0	19.226	8.51841	213.911	247.159
ITIH2	0	0	0	0	0	31.3255	3.46506	0.799335	2.88682	0.000444552	0	0	0	0.235145	0	0	0	0	0.943381	0	0	63.7785	0	0	0	0.0787925	0
KIN	0	5.42561	0	0	0	17.3244	0	0	0	0	0	0	0	0	0	0	0.00207991	5.13781	0.163287	0	0.68558	405.21	13.2464	33.1674	24.5849	3.65835	1.97217
TAF3	0.609768	0	0	0	0	0	0	0	1.36976	0	0	0	0	0	0	7.68285	37.0416	105.578	18.3068	10.8803	145.667	1006.83	162.258	348.427	112.165	41.5197	16.3841
SFTA1P	0	66.5053	0.152712	23.7298	95.6024	0	23.1812	5.47384	0.620667	0	1.73503	81.1495	23.5405	1.28184	0	0	0	0	0	0	0	0	0	0	0	0.0119644	21.0864
CELF2	42.5064	264.667	0	0	67.3335	28.1938	0	0	4.5399	0	0.0486693	0	19.2648	32.1766	0	0	0	0	0	0	41.6682	0	0	315.809	157.447	0	0
CELF2-AS2	0	110.855	0	50.9062	68.4426	0.0634605	17.8656	1.27621	6.39688	0	12.3813	1.16862	84.1445	23.3831	0	0	0	0	0	0	0	0	0	0.58015	0	0	0
CELF2-AS1	0	9.28436	0	0.00686274	0	0.565657	0.518938	0	0	0	0.364107	0.104028	0.141746	0.528134	0	0	0	0	0	0	0	0	0	0.237892	1.38314	0	0
USP6NL	0	0	0	0	97.6898	0	0	0.133707	212.922	0	0	0	0	0	0	0	0	229.994	7.03145	58.3765	7.49124	13.9888	413.997	663.608	459.853	275.505	8.59639
ECHDC3	0	0	0	0.702793	98.5409	0	0	0.454704	3.26926	1.88758	3.09919	0.365742	0	0.0436827	0	0	0	0	0	0	0	0.0856831	0	16.3584	39.6054	0	5.62712
PROSER2	0	0	0	0	3.18747	0.0200465	0	0	0	0	1.96028	0	0	0	0.0115627	0.672563	1.41914	6.57953	0.135524	0	0.449425	0	0	27.3424	0.133306	52.383	3.21786
PROSER2-AS1	4.26765	0	0	0	15.1501	4.31686	0.116817	0	0	0.786008	1.41088	0	0	0.299076	0.205608	0.213801	4.14805	6.00767	0.0228464	0	0	0	0	60.5064	1.50891	0	0
UPF2	4.64951	14.7451	0	0	0	0.816731	0	0	0	0	0	0	0	0	0	0.0396995	2.48019	8.578	0	0	5.22742	1147.28	67.3452	183.362	82.3219	28.0609	7.62623
DHTKD1	0	0	0	0	0	0	0	0	4.23756	0	0	0	0	0	2.45115	7.32287	0.117297	71.0818	1.02889	18.8814	49.5954	663.744	165.186	374.412	82.9867	0	1.13583
SEC61A2	8.06099	9.95766	0	0	2.421	0	0	0	0	0	0.193584	0	0	0	1.18055	7.35683	16.7906	63.3808	0	0	19.7342	454.247	0.0784111	2.92621	3.37419	0	0
NUDT5	0	0	0	0	0.229841	12.6974	0	0	0	0	0	0	0	0	1.1977	2.56676	8.52795	22.071	1.75182	19.9558	16.4354	549.377	12.0617	51.1188	22.0763	0.490945	3.9523
CDC123	9.0258	35.7458	0	0	0.822988	1.22755	0	0	0	0	0.023368	0	0	0	0	0	0.0946412	0	0	0	0.00605392	85.6174	0.837646	0	36.1109	3.81206	0.81802
CAMK1D	51.9815	284.404	19.7141	1.53299	74.1633	370.654	4.71754	0	0	9.48429	2.22721	20.2967	0	56.3238	0.445482	0	0	0	0	0.247121	0	0	0	2.03273	124.386	1.04332	0
CCDC3	2.89344	50.3959	24.385	65.5014	444.01	690.22	0.340965	0	0	264.174	21.8504	210.117	0	56.3432	0	0	0	0	0	0	0	0	0	0	0	0	14.022
OPTN	118.498	7.8547	38.0676	41.5298	44.5361	71.882	0	0	0	1.83995	43.2639	83.4927	0	0	0	0	0	0	0	0	0	16.6065	0	0	0	15.5749	4.17315
MCM10	0.00590313	0.315043	0	0.00175607	0	0	0	0.0257826	0	0.035834	1.40475	0.727994	0	0	0.16009	0	0.953113	2.09148	0.0193131	0	0.746311	0	0	0	1.54098	0.00850642	0.00376258
PHYH	25.8749	0	0	1.01215	8.14113	106.717	4.64658	0	0	4.95828	0	0	0	0	0	0	0	0	1.24937	0	0	19.0954	0	158.852	0.412695	2.87482	0.554268
SEPHS1	11.598	0	0	0	1.75807	1.41376	0	0	0	0	0	0	0	0	0.26	0.907146	0	2.92044	0	0	2.38064	326.606	25.7345	12.1878	12.0105	9.55008	5.83754
BEND7	0	36.9149	0	0	0	0	0	0	0	0	0	0	0	0	0	0	0	19.2277	1.94918	1.72558	17.6468	0	719.432	1143.95	0	73.4937	9.22256
PRPF18	0	10.8933	0	0	0	0.141492	0	0	0	0	0	0	0	0.108765	0	0.18206	0	0.430637	0	0	4.31449	158.257	5.93703	1.30628	5.33117	3.48885	2.65509
FRMD4A	0	83.7165	0	0	14.6923	12.6494	0	0	6.52043	0	0	0	0	0.440205	3.77361	0	71.5636	450.538	0	28.6659	518.593	0	0	0	315.748	0	0
FAM107B	0	0	0	0	0	0	0	0	0	0	0	0	0	0	0	0	0	0	0	0	0	11505.1	0	0	9.94438	1.14027	9.97801
CDNF	0	0	0	0	0	0	0	0	0	0	0	0	0	0	0	0.210394	0	0	0	0.104557	0	217.532	2.27749	107.34	3.76935	1.3713	1.44119
SUV39H2	0.000629922	3.78442	0	0	0.0903264	9.22318	0	0	2.86907	0	0	0	0	0	0.170192	3.38024	8.76098	14.1914	3.91491	3.27272	1.72394	6.16395	12.0177	11.5781	0.151472	0.0592431	0
DCLRE1C	0	0	0	0	0.0226521	0	0	0	0	0	0	0	0	0	0	1.65369	5.51443	9.02175	0	0	0	227.297	31.3313	631.851	84.6915	1.88539	1.59333
MEIG1	3.79995	0	0	0	3.91003e-06	0	0	0	0	0	0	0	0	0	0.50969	0.48984	0.783223	0.663488	0.00708624	0.486956	1.69242	33.1694	0.0370449	57.2467	2.72043	0	0
OLAH	0	0	0	0	0	0	0	0	0	0	0	0	0	0	0	0	0	0	0	0	0	8.65108	0	77.8846	0	0.263847	8.92982
ACBD7	0.199075	0	0	0	0	0	0	0	0	0	0	0	0	0	0.370067	0	0	0	0	0.075846	0	0.273071	0.997136	310.628	0	0	0.153887
RPP38	0	7.7061	0	0	1.82629	2.84355	0	0	0.786129	0	0.384163	0	0	0	24.2798	0.137054	2.93601	9.46413	2.59252	0	0	481.766	38.2151	244.84	36.4419	4.13608	4.91025
NMT2	1.80245	44.6667	0	0	37.7871	249.66	92.72	0	50.3207	44.0903	36.6814	0	0	0	137.096	0	0	0	11.4866	0	0	0	0	0.303936	0	4.93441	0.0145527
FAM171A1	15.0619	32.6789	0	0	0.00907844	77.4528	0	0	26.1279	2.6704	0	0	0	0	0.688427	0	0	0	0	0	0	1493.87	0	1485.14	0	0.0837179	0
ITGA8	0	0	0	0	0	0	0	5.89934	1550.13	0	0	0	940.899	39.9823	811.966	0	39.4411	1174.36	269.171	0	0.788327	0	1794.68	0	0	0	0
PTER	1.86921	7.22071	0	0	8.49309	6.2882	0	0.562696	0	3.79028	0	0	0	0	0	0	0	0	0	0	0	0	0	89.5406	36.7785	5.55986	14.8366
C1QL3	30.0284	58.27	103.84	27.993	85.8473	7.71428	0	0.977147	0	8.16499	0	237.882	0	0	0	0	0	0	0	0	0	0	0	0	0	0	0
RSU1	0	0	0	10.1798	5.03487	0	0	0	0	0	8.128	2.76615	0	0	0	0	0	1.50946	0	0	9.10998	362.357	36.6785	32.1354	59.1345	37.2627	13.3015
CUBN	0	0	0	0	0	17.9549	0	25.0387	92.7892	0	0	0	0	0	20.3127	34.3516	136.252	127.227	0	0	0.0827412	34.967	3.19324	926.309	0	7.68805	0
TRDMT1	0	0	0	0	0	61.668	0	26.4049	88.1285	0	0	0	0	0	9.63999	21.148	119.513	209.953	5.46589	0	28.961	122.452	68.3201	715.674	0	2.12387	2.83976
VIM-AS1	0	0	0	0	0.557617	25.3537	0	27.9282	7.57167	0	0	0	0	0	0	0	6.05407	0	0	0	0	0	0	87.2375	1.45125	0.972383	6.42842
VIM	4.30597	0	0	0	0	0	0	0	0	0	0	0	0	0	0	0	0	0	0	0	0	43.6811	2.61621	1239.07	0.20069	171.761	68.8292
ST8SIA6	0.00360276	0	0	0	0	0	0	5.03432	152.092	0	18.2522	0	0	0	0	0	369.202	125.439	0	0	14.6214	0	0	0	0	429.759	4.81232
ST8SIA6-AS1	0	0	0	0	0	0	0	0.014597	7.33038	0	1.23893	0	0	0	0	0	23.0987	4.71113	0.0457492	0	0	3.76165	0	0	0	58.327	0.71465
HACD1	0	0	0	0	0.383176	0	0	0	7.55754	0	0	0	0	0	37.0081	0	1.53397	174.817	0.0187654	0	318.981	951.185	0	0	0.743383	6.06334	0
STAM-AS1	0	0	0	0	0	0	0	0	0	0	0	0	0	0	0	0	5.16236e-05	2.22373	3.23407	0.764085	0	320.176	22.0787	21.5363	0.210089	0.00189889	0.00795213
STAM	18.1003	0	0	0	0	0	0	0	0	0	0	0	0	0	39.4056	0.390625	0.774353	1.83972	19.7428	5.48883	102.127	1295.68	33.5257	0	38.183	3.21383	0.0164531
TMEM236	0	0	0	0	0	0	0	0	0.0873126	0	0.000724314	0	0	0.118451	0.226899	0	0.0053836	0	0.0906936	0.00378073	0.774604	4.36152	0	0	43.1126	0	0
MRC1	0	0	0	0	0	0	0	0	0	0	0	0	0	0	0	0	1.10513	0	0.00147662	0	28.6846	4.54712	0	0.338251	368.702	0.862117	0.676417
SLC39A12	0.350632	0	0	0	0	0	0	0	0	0	0	0	0	0	0	0	0	0	0	0	0	0	0	3506.46	0	0	0
CACNB2	0	390.73	57.5506	0.452992	0	69.5361	0	0	0	0	0	0	8.11709	0.110013	0	5.11913	113.936	261.659	0	0	239.531	0	0	2382.68	0	0	0.966164
NSUN6	0	6.79613	0	0	0.623441	0	0	0	0	0	0	0	0	0	0	0	22.5021	10.4385	0	0	81.5377	684.125	78.6872	392.928	17.0683	14.7774	1.03189
ARL5B	41.7297	4.01033	0	0	0	7.03285	0	0	0	0.10164	0	0	3.67105	0	0	1.73851	3.05646	10.4842	0.34993	0	6.27068	83.4966	30.0284	0.059721	0.769197	27.4129	2.14959
MALRD1	0	0	0	0	0	10.2689	0.136949	0	0	0	0	0	3.60777	0	0	0	0	0	0	0	0	0	863.802	1150.07	4.65409	0	2.04404
PLXDC2	0	0	0	0	17.6475	0	0	0	0	73.6149	95.919	115.288	40.7945	3.61548	0	0	0	0	0	0	0	7953.81	71.092	1.54698	877.603	0	1.38164
NEBL	0	114.516	0	0	0	0	0	0	0	0	0	0	0	0	0	78.4416	150.916	257.57	3.94683	17.6188	112.182	0	358.668	3168.53	0	47.9847	7.88461
NEBL-AS1	0.0384801	0	0	0	1.82881	0	0	0	0	0	0	0	0	0	0	0.388882	1.48628	0.855658	1.00656	0.114694	1.13292	0	8.83233	38.36	0.124163	0	0
CASC10	12.9641	0	0	0	0.550072	0.00943986	15.6142	0	0	0.103039	0	0	0	0	0	0	0	0	0	0	0	0	6.72367	291.631	0	0	0
SKIDA1	8.15634	0.0443922	0	0	10.8345	3.51363	2.03043	0	0	0.683673	0	0	2.06224	0	0.041511	23.8977	4.78694	0	0	0	0	0	18.1188	42.3981	0	0	0
MLLT10	0	7.76972	0	0	0	0.711294	0	0	0	0	0	0	0	0	0	2.10372	0.290115	5.03757	0.000792221	0	9.94747	693.056	59.6802	557.604	69.3172	3.44834	0.761227
DNAJC1	0	0	0	23.0065	36.8075	209.167	213.771	0	0	77.2813	0	0	0	1.51768	0	0	0	0	0	0	0	641.153	7.25037	135.722	14.2768	52.26	5.90503
BMI1	63.0449	0	0	0	17.533	36.5226	0	0	0	5.92505	0	0	0	0	0	0.0443306	0	3.00842	0.969985	0	0	625.691	12.1881	0	3.00091	0.18657	1.15085
SPAG6	0	0.00868735	53.4107	22.5131	2.30034	389.33	31.6346	4.66111	0	77.4334	2.5754	0	0	0	0	0	0	0	0	0	0	22.4955	0	0	16.792	0	0
PIP4K2A	0	0	0	0	0	0	0	0	0	0	0	0	0	0	0	0	0	0	0	0	0	21547.8	598.563	329.358	184.472	5.98794	5.97017
ARMC3	0	241.718	2.12167	0	32.2453	0	0	15.6076	0	0	0.72818	0	0	25.9082	0	0	0	0	0	0	0	200.148	0	178.927	0	0	0
MSRB2	22.709	0	0	0	0	0	0	0	3.94073	0	0	0	0	0	15.8892	42.3692	21.5676	121.911	17.0823	17.0773	61.5999	340.325	97.6804	329.433	27.5516	3.07839	3.43364
PTF1A	3.39685	0	0	0	3.06655	4.98217	0	0.334487	0.125405	2.39018	0.00236235	0	0	0	0	0	0	3.44651	0	0.0271699	0	0	0	0.149073	0.18444	0	0.440524
C10orf67	0	536.35	281.585	0	11.6788	0.233727	0	0	0	0	0	0	0	0.749432	0	0	0	0	0	0	0	0	0	0	0	0	0
OTUD1	17.1905	6.71053	0	0	0.827037	0.581943	0	0	0	0	0	0	2.46068	0	0	0	0.169507	21.7217	1.30614	0	8.44396	62.9285	1.31036	0	28.9779	5.12894	2.76879
KIAA1217	0	1095.55	22.9657	0	0	0	0	0	207.708	0	0	0	1113.72	682.036	0	0	0	94.7708	51.9125	2761.82	3517.74	0	476.77	0	0	0	0
ARHGAP21	19.7623	0	0	0	0	0	0	0	0	0	0	0	0	0	0	0	9.76549	12.0555	0	0	0	8843.15	397.974	357.88	121.593	0	0.430883
PRTFDC1	0	0	0	0	0	0	0	0	0	0	0	0	0	0	0	0	0	0	0	0	19.3655	3436.9	446.305	1665.53	2.49016	0	0
ENKUR	0.0965616	0	0	0	60.4927	1.85498	0	0	131.307	0.0348076	0	0	0	0.000839192	0	0	0	0	0	0	0	0.456201	0	627.875	0	0	0.00338404
THNSL1	10.0407	0	0	0	0.0440001	0.285634	0	0	0	0.314146	0	0	0	0.252916	4.6881	4.54628	4.03879	17.5954	0.364736	1.67775	13.3646	36.7485	2.11875	5.98896	1.76431	0	0.160807
LINC01516	0	0	0	0	0	0.0745581	0	0	0	0.19373	0	0	0	0	0.116572	0.53297	0.887349	9.23584	0.118925	1.41234	3.99272	0.937176	1.77313	5.7967	0	0	0
GPR158-AS1	3.29754	0	0	17.6937	10.0207	84.0442	0.986074	0.08291	19.6098	0	0	0	0	0	2.9042	1.47756	0.839368	1.73419	2.37985	13.1259	1.63201	0	0	0	0	0	0
GPR158	24.0123	0	0	51.9516	94.413	212.517	166.704	0	85.6964	41.7976	0	0	50.9912	87.7379	121.021	172.627	131.705	210.74	17.5337	0	8.06628	0	67.5297	0	0	0	0
LINC00836	0	0	0	0	0	0	0	0	0	0	0	0	0	0	8.61455	221.305	8.49913	398.379	6.5146	0	13.6075	0	0	168.539	0	0	0
MYO3A	0	0	0	0	0	0	0	86.1455	0	0	0	0	0	0	170.464	27.3385	69.0652	0	0	310.103	15.2318	0	0	1.76428	0	0.304626	0.0341679
GAD2	1.24843	0	0	0	0	0	0	0	0	0	0	0	0	0	955.477	1289.05	1248.62	685.139	0	3399.38	1584.11	0	0	0	0	0	0
APBB1IP	0	0	0	0	0	0	0	0	0	0	0	0	0	0	0.449131	0.152023	0	0	0	76.9789	0	12.1595	0	0	1163.43	0.09161	0
PDSS1	0	0	0	0	0	15.1446	0	1.99501	0	0	0	0	0	0	215.601	537.472	345.106	105.45	4.58494	61.6844	0.167968	0	0	45.1133	0.872071	3.16169	0
ABI1	19.3993	121.509	0	0	0	0	0	0	0	0	0	0	0	0	79.5481	508.865	245.61	139.125	9.89982	7.66346	17.0345	3.45942	178.232	2575.08	164.061	24.0245	1.90101
ANKRD26	0	12.89	0	0	4.83374	83.2992	0	0	0	0	0	0	0	0	10.0408	94.7736	170.385	268.254	31.5538	79.3078	257.134	0	8.76041	183.593	0	0	0
YME1L1	24.2963	4.74626	0	0	0.216503	1.37165	0	0	0	0	0	0	0	0	0	9.58511	38.9189	90.4529	0.0254704	0	29.2623	929.22	91.5234	155.903	24.4745	10.4497	5.5782
MASTL	0.224873	0.00950403	0	0	1.81865	2.01086	0	0	0	0.0195551	1.77128	0	0	0	0	0	0.49919	0.0833294	3.41354	0	4.48377	149.802	0	0.666287	8.63684	4.09366	0.486544
ACBD5	29.7561	0	0	0	0	6.39158	6.10576	0	4.49626	0.0025506	1.82199	0	0	0	1.48605	6.54679	10.0514	70.6281	14.1417	82.8883	40.1007	414.333	37.6744	28.0656	13.226	0.719204	0.0382697
RAB18	66.1726	13.3688	0	0	3.63219	6.47319	0	0	0	0	0	0	0	0	0	0	0.789143	3.57375	0.508065	0	17.9026	263.903	25.8508	53.9319	5.05673	9.66115	2.58556
MKX	11.8115	0	0	0	0	0	2590.38	0.185409	7.63522	0	81.1538	42.7895	0	0	0	0	10.966	0	0	33.752	106.741	0	0	0	0	0	0
MKX-AS1	1.35338	0	0	0	0	0	58.5305	0	0.228878	0	1.73188	0.101775	0	0	0	0	0.118099	0	0	4.97041	1.91746	0	0	0	0	0	0.147112
ARMC4	0	0	0	0	0	0	301.667	0	0	0	0	0	0	0	0	0	1.63126	0	0	0	0	0	37.2635	244.04	0.298761	1.73548	0
MPP7	0	524.536	192.106	359.888	80.2577	0	52.1231	0	614.364	0	414.676	0	0	0	0	0	0	0	0	3.56865	0	0	0	0	0	0	0
WAC-AS1	29.5696	0	0	8.24493	88.1608	34.1303	4.01068	0	0	9.67582	0	0	0	0	0	2.46007	3.05511	2.08711	0	0	6.69049	105.587	0	24.9416	0.67927	0	0
WAC	75.2662	0	0	0	28.5901	6.73374	0	0	0	0	0	0	0	0	0	0	0	26.3291	0	0	0.231211	2282.66	265.464	424.144	175.288	47.0326	13.7054
BAMBI	0	0	0	0	0	0	0	0	0	0	0	0	0	2.21777	0	0	0	0	0	0	0	389.55	453.957	31.4867	0	22.3317	2.457
LYZL1	0	0	0	0	0	0	0.0593605	0	1.37694	0.142975	0.314909	0	2.63571	1.86313	0	0.305412	0	0.759813	0	0	0.193342	0.00707466	0.293064	0	1.66882	0	0
SVIL	0	0.937167	0	0	0	0	0	0	0	0	0	0	0	0	89.5713	453.814	106.656	840.123	559.6	146.422	78.9398	0	154.784	0	0	226.331	97.7282
MTPAP	29.2198	0	0	0	17.0396	41.9314	0	0	1.38684	0	0	0	0	1.47473	0	3.51202	9.41783	37.6226	5.05438	0	17.5681	220.998	28.5098	19.2556	4.08794	3.98028	3.35708
MAP3K8	0	0	0	0	0	0	32.5036	0.0206189	0.323274	0	0	0	185.148	179.872	4.03107	0	0	0	4.22259	52.3446	0	0	0	331.915	307.549	148.908	5.66145
ZNF438	0	0	0	0	0	0	0	0	0	0	0	0	0	0	0	37.8422	1.03934	3.86024	11.4414	27.1776	151.35	840.13	521.707	1511.5	54.6253	8.70731	1.52423
ZEB1-AS1	0	0	0	0	0	0	0	12.459	0	0	0	0	2.14852	0	0	41.6385	0	4.12915	17.9002	102.81	7.37546	0	1128.51	466.58	18.1645	1.35416	18.8092
ZEB1	1.63356	0	0	17.9843	25.1462	81.6732	0	0	0	1.96128	0	0	2.90539	0	0	42.8488	15.7856	172.04	19.723	0.951342	81.3765	0	1546.6	509.131	34.9814	74.0316	54.8557
ARHGAP12	1.62831	0	0	0	0	0	97.9692	0	3.08365	0	0	1.50078	0	0	21.3629	117.616	61.0761	563.113	81.1756	794.368	210.335	129.609	330.012	304.051	423.812	18.2841	6.6233
KIF5B	44.7763	0	0	0	0	0	0	0	0	0	0	0	0	0	0	32.8215	22.6779	93.0949	2.73382	0.806802	27.7442	1234.97	114.83	384.19	127.076	78.3899	12.8857
EPC1	0	4.78402	0	0	0	0	0	0	0	0	0	0	0	0	0	3.72736	13.6247	36.2485	0.441709	0	27.4346	1392.81	281.828	740.55	98.9337	55.8423	9.80862
CCDC7	0	0	0	0	0	0	0	0	0	0	0	0	0	0	3.7331	22.6523	7.95426	24.9951	0	11.9295	74.2367	1260.14	113.213	379.789	61.5538	2.00384	0.385993
ITGB1	0	0	0	0	0	0	0	0	0	0	0	0	12.8603	0	37.2246	69.1432	116.807	46.9418	65.4482	41.7219	26.4796	1308.15	165.74	330.034	75.9177	127.665	43.321
NRP1	0	35.9273	155.284	58.6947	0	0	0	164.747	0	0	0	0	237.161	738.765	0	0	0	9.04763	0	0	0	0	0	2458.79	56.7175	82.3996	0
PARD3	0	0	0	0	0	0	0	0	0	0	0	0	0	0	148.977	254.018	381.694	1475.82	110.355	17.2972	439.91	0	2203.65	6973.99	0	97.0525	142.723
PARD3-AS1	0	0	0	0	0	0	0	0	0.400139	0	0	0	0	0	3.29912	4.74913	4.19929	7.78694	0.428235	2.74651	1.96591	0	3.35054	77.0137	0	0.201155	0.454201
CUL2	22.1413	35.5008	0	0	0.307662	0.647045	0	0	0	0	0	0	0	0	0	0	0.947063	6.59229	0	0	2.5789	350.637	17.1797	6.70598	37.8642	8.39911	0.70594
CREM	2.27118	146.956	0	0	0	0	0	0	3.14034	0	0	0	0	1.90862	0	0	0	0	2.37148	0	0	157.355	1492.34	423.03	91.3193	91.8194	11.3579
CCNY	3.01132	0	0	0	9.35006	0	0	0	0	0	0.612132	0	0	0	0	0	0	0	0.0379107	0	0	4690.03	164.19	109.942	167.772	158.776	5.6358
GJD4	0.688577	0	2.88764	12.7854	13.1939	0.122194	0	0.0254957	0.782971	0.391306	3.11252	0	0	0	0	0	0	0	0	0	0	0	0	0	0	0.12549	0
FZD8	0.348148	0	0	0	0	0	0	0.00130629	0	0	0	0	0.683866	0	0	0	5.79105	0.114377	15.3231	0	0	0.749304	9.2064	447.672	0	3.77923	0.190945
PCAT5	0	0.874213	5.53082	1.09613	0	0	0	0.644444	0	0	1.8669	0	6.2017	0.235708	0.00164406	0	0.216275	0	0	0	0	0	0	0	0.665283	0	0
ANKRD30A	0	118.929	78.4461	13.4774	0	0	0	0	9.20489	15.0433	0	79.0437	0	0	0	0	0	0	0	0	0	0	0	0	0	0	0
ZNF248	0	38.4222	0	0	5.4046	28.9829	0	0	0.0144526	0	0	0	0	0.643447	0.00834161	3.51202	0.387272	15.8749	23.2958	0.958236	40.1672	237.323	28.1309	243.83	0	0	0
ZNF25	74.816	0.0273414	0	0	0	9.4997	0.279327	0	0	0.297496	0	0	0	0	0	0	0.421846	13.5756	3.18553	2.41371	31.0855	292.313	13.2716	0	0.0168749	0	0.0184361
ZNF33A	0.25206	0	0	0	0	0	0	0	5.37364	0	0	0	0	1.86619e-05	0.789871	3.71764	26.6247	96.1811	8.55185	28.5059	65.5584	1715.6	100.604	82.005	122.036	28.7232	2.99546
LINC00839	18.3069	0	0.649046	0	0	0	46.6137	7.71857	0	15.1315	6.96285	62.1737	0	17.7985	42.1136	0.00499705	0	0	12.2967	0	0.00473024	0	143.459	6.42093	0	0	0
ZNF33B	0	0	0	0	0	0	0.893014	0	5.66154	0	0	0	1.60911	0	60.7245	61.1353	147.985	319.021	5.96286	247.288	235.986	0	17.646	0	27.0962	14.822	0.38128
BMS1	10.4062	11.9489	0	0	0	10.1968	0	0	0	0.155809	0	0	0	0	0	0	0.760943	4.38568	3.34737	1.16964	38.2136	212.424	8.88652	0.00566037	8.7375	5.78382	2.56868
RET	18.1476	0	0	0	40.2171	132.725	0	0.854352	65.2451	35.1166	0	0	0	0	31.7761	0	0	143.698	239.756	172.633	0.269604	0	0	0	0	0	0.0117358
CSGALNACT2	0	0	0	0	16.2972	0	0	0	0.503382	0	0	0	0	0.397631	5.38775	16.8701	22.2531	7.26952	0.759812	0	19.5931	1157.03	143.563	206.568	4.69551	2.59193	2.50412
RASGEF1A	27.0435	73.21	114.692	8.20396	62.8911	23.3847	0	0	0	0	23.9113	1.29919	13.5462	0.0337791	0	36.0386	3.77543	0	0	0	0	0	0	0	0	0	0
FXYD4	0	0	0	0	0	0	0	0	0	0	0	0	0	0	0	0	0	0	0	0	0	62.6833	0	0	0	0.0226824	0.0688159
HNRNPF	6.52243	0	0	0	0	1.30715	0	0	0	0	0	0	0	0	0	0.126149	1.37465	5.92587	0.392034	0	10.113	1055.03	52.8954	106.043	60.0558	52.6893	10.8201
ZNF487	0	0	0	0	1.74667	43.0946	2.50057e-05	16.4728	8.01533	9.66174	0	0	0	0.124599	0	0	0	5.73249	33.5377	287.665	22.7339	0	0	23.2441	0	0	0.233768
ZNF239	2.13715	0	0	0	0	1.77849	0.219707	0	11.3147	0.561876	0	0	0	0	0.0886891	0.971977	12.7214	15.6145	8.01763	4.35564	23.7334	13.8496	31.5238	0	1.57285	0	0.0189456
ZNF485	1.10237	0	0	0	0	0	0	0	2.09524	0	0	0	0	0.0510797	0.551403	0.0334244	2.64807	1.33277	0.736387	7.84725	25.2455	143.829	15.8988	1.50332	0.545683	0	0.201528
ZNF32-AS3	0.831245	0	0	0	0	0	0	0	0.715325	0	0	0	1.66384	0.0775593	0.20663	0.678257	2.44582	2.77074	0.503409	4.50879	36.3392	81.643	2.92858	0	0	0	0.0138049
ZNF32	40.2962	0	0	0	0	0	0	0	0	0	0	0	0	0	0	1.68428	0.0620985	8.61047	0.00146702	0	0.755979	882.838	87.602	103.698	18.5845	2.68893	2.105
LINC00840	0	0	0	0	4.18621	0	0	0	0	0	0	0	0	0	0	0	0	57.9532	0	0	0	0	0	0	0	22.4566	0.0535884
C10orf142	0.497698	0	0.598487	5.98605	25.1584	2.00666	0	0	0	0.0721487	0	0	0	0	0	0	0	2.54179	0	0	0	47.0991	11.6804	0.119561	0	0	0
CXCL12	0.263917	0	0	0	82.3415	0	0	0	0	0	0	0	0	0	0	0	0	380.255	39.8134	73.0397	0	0	207.517	2.61585	71.1668	51.4151	2.93242
TMEM72-AS1	0	0	0	28.0012	0	627.215	115.526	0	0	1.41943	0	0	0	0.2617	5.60845	28.784	0	5.72541	29.0937	76.0257	0.373387	0	10.2957	303.414	13.1364	0	0
RASSF4	0	0	0	0	0	175.279	0	0	0	0	0	0	0	0	0	0	0	0.375499	12.9116	48.4228	0	3091.63	678.866	2040.5	232.427	0	4.86976
C10orf25	2.2887	0	0	0	0.22544	0.745924	0	0	1.03561	6.24884e-05	0	0	0	0.490376	0.00477828	0.576946	0.930811	0.728655	0	0	0.100178	19.3272	1.49053	1.01276	0.112883	2.08791	0
ZNF22	12.8802	0	0	0	0	1.90539	0	0	2.10356	0	0	0	0	0	1.51281	25.7926	22.7168	28.202	6.99448	0.691961	29.356	375.073	81.3125	44.609	22.0942	14.895	8.51315
OR13A1	0.728735	7.55987	0.0222086	0	0	0	0	0	0	0	0.00183892	0	0	0.0381683	0.447619	0	3.12112	0.674742	0	0	0	2.98373	1.27617	0	1.06628	0	0
ALOX5	0	10.3221	0	0	0	0	0	0	0	0	0	0	0	0	0	0	0	22.8875	0	0	0	14.1745	42.1392	0	526.727	11.2608	0.750337
2021-03-08	0	0	0	0	0	0	0	0	3.37496	0	0	0	0	0	0	3.61976	50.7789	62.388	3.21548	0	7.14019	2319.09	209.06	164.944	36.5504	22.0419	1.82205
ZFAND4	0	0	0	0	0	0	0	0	21.8762	0	0	0	0	0	44.577	192.226	169.845	344.715	57.9835	257.111	62.2486	1038.06	392.03	408.952	30.4255	18.0688	6.82135
AGAP4	0	10.1525	0	0	0	7.73192	0	0	0.0535969	0	0	0	0	0	0	0	1.20252e-05	0.498229	0	0	15.0365	109.913	38.9206	45.8322	5.65451	0	0.331435
TIMM23	0.559098	7.61589	0	0	0	0.0990873	0	0	0	0	0	0	0	0	0.0704304	6.4447	0.555004	3.17623	0.00848282	0	3.92887	311.596	5.73477	74.363	13.5098	5.04845	0.935974
NCOA4	73.7709	0	0	0	2.85863	8.29533	0.852468	0	0.399253	0	0	0	0	0	0	24.7096	1.8199	13.1166	3.96232	16.0632	10.2425	188.028	25.4549	34.6732	50.5181	6.99068	6.16527
GPRIN2	0.8052	0	0	0	0	0	0	0.0421283	37.8886	0	0	0	0	0	1.754	16.7366	2.40511	12.3534	0	0.0032239	17.3374	0	0	0	0	0	0
SYT15	0	0	0	0	0	0.00310356	0	0	1.11792	0	0	0	0	0	0.275371	6.12465	1.82479	9.86529	0	10.616	10.1533	2.96055	1.06903	0	1.48766	27.7911	0.204394
PTPN20	0	0	0	0	103.56	437.617	7.99486	0.813316	81.1853	18.6958	0	0	0	0	0	0	0.340129	271.331	3.71076	3.61011	0	0	0	0.00266348	0	0	0
GDF10	13.9084	0	0	0	11.5489	0	33.3243	14.9732	56.642	25.8856	0	0	0	0	0	9.7721	14.7392	98.8761	0	0	44.6882	0	0	27.384	0	0	0.0102208
ZNF488	15.566	0	0	0	0	0	80.3238	0	0	0	0	0	0	0	0	0	0	0	0	0	0	1162.55	71.6993	0	0	0	0.0995836
ANXA8	0	0	0	0	0	0	0.003268	0	0	0	0	0	0.110191	0	0	0	0	0	0	0	0	0.532561	0	38.2805	0.0469924	0	0.0353322
AGAP9	0	0	0	0	0.0520359	18.5571	0	0	0	0	0	0	0	0	0	0	0	2.5633	0	0	12.6775	253.288	120.591	72.2266	4.8229	1.56677	3.30164
LINC00864	0	0	0	0	0.482294	0.00977964	0	0	0	0	0	0	0	0	0.662876	1.16868	2.21451	1.69829	0.0746471	0.0130365	0.0847908	26.8073	2.34946	1.25297	0.262675	0	1.40563
FAM25C	0	0.12743	0	0	0	0	0	0	0	0	0	0	0	0	0	0.000240429	0.138767	0.829055	0.618965	0.00559972	0	6.86883	2.34565	8.84883	0.235058	0.0237743	0.0430795
FRMPD2	56.1534	0	0	94.9081	379.574	750.798	0	0	0	0.0431356	0	0	0	0	0	0	0	0	0	0	0	0	0	854.544	0	0	0
MAPK8	0	0	0	0	0.0446077	14.5098	0	0	0	0	0	0	0	0	0.0663823	0.307297	37.6635	142.34	0	0	17.7174	319.047	280.768	159.957	7.20395	6.25467	0.671668
ARHGAP22	0	0	0	0	0	0	2.78501	0	0	0	0	0	212.906	14.9502	0	0	0	0	0	0	0	3864.81	1109.34	0	687.127	0	0
WDFY4	0.593206	0	0	0	290.525	0	0	0	0	0	0	0	0	0	0	0	0	0	0	0	0	0	0	0	559.648	1.31795	22.4089
VSTM4	1.56492	0	0	46.3505	3.02898	0	4.67548	0	0	0	0	0	0	0	0	0	0	20.2367	0	0	0	311.772	66.0616	302.861	0	0	27.3622
DRGX	0.911082	0	131.842	93.4231	0	0	0	0	0	0	0	49.9101	0	0	0	0	0	0	0	0	0	0	0	0	0	0	0
ERCC6	0.0532343	0.0303888	0	0	0.122775	0.824188	0	0	0	0	20.2688	0	0.922233	0	0	0.413668	10.3666	12.2636	0	0.586458	0.00416401	62.8917	1.28999	24.5097	33.2179	0.06164	0.243885
CHAT	0	0.0712426	0	0.359676	0.00752372	0	0	0	0	0	0	0	9.11419e-05	0	0.126567	0	0.0503749	0.00901847	1.7037	0.0032751	0.436571	0.873526	0.0386355	0	0	0	0
C10orf53	0	0	0	3.26624	4.69093	0	0	0.00102805	0	0.0682643	0	0	0	0	0	0	1.18919	0.842137	0	0	1.03461	0	0	0	0	0	0
OGDHL	83.7456	0.0272097	0	0	0	19.8481	9.21358	1.3328	43.4947	0.0434602	0	0	0	2.00373	0.0479516	0	0.232634	71.2045	27.8251	187.626	84.1815	0	0	1.68595	0	0	0
PARG	0	22.6611	0	0	0	0.0852312	0	0	0	0	0	0	0	0	0	0.321018	1.81831	5.3824	0	0	20.7613	831.866	76.3894	114.673	36.3047	6.71674	3.54393
TIMM23B	0	0.349726	0	0	0	0	0	0	0	0	0	0	0	0	11.1153	21.385	29.9032	59.3755	5.04387	5.7453	145.334	776.211	38.0855	161.092	57.3357	4.27709	1.23622
LINC00843	0	31.8284	0	0	1.46019	9.97913	0	0	0	0	0	0	0	0	0	0	0	0	0	0	4.65901	59.5188	7.24154	15.922	3.04698	0.0979395	0
AGAP6	0	25.3635	0	0	4.74476	10.9222	0	0	0	0.00172101	0	0	0	0	0	0	0	0	0.0377913	0	0	147.619	18.7468	67.4216	12.3075	1.30185	0.0547465
ASAH2	1.3779	0	0	0.0761304	0	1.49154	0.153315	0	0.0922058	0	0	0	0	0	2.53496	0.976913	0.368432	1.58075	0.197583	3.15642	0.00448788	0.0204618	0.650784	0	0.884989	0.379498	0.672532
SGMS1	0	0	0	0	0	0	0	0	0	0	0	0	0	12.3009	30.2843	18.2165	0	0	0	0	0	6455.86	1002.12	307.113	121.22	90.5594	3.73591
SGMS1-AS1	0.204556	0	0	0	1.4502	0	0	0	0	0	0	0	6.44157	0	0.145593	0	0	0	0	0	0	270.186	54.2981	97.3679	0	1.00948	0.0296858
ASAH2B	5.22428	0	0	1.60206	0	12.1471	46.3497	2.10336	5.77569	0	0	0	8.98417	16.5328	7.83798	4.18569	5.77736	11.0341	3.90991	36.0194	16.4587	0	19.464	0	0	0	0.158246
A1CF	0	0	0	1.69492	0.0181178	0	0.420917	2.10244	1.19091	0	0.0891143	0	0.212987	3.30141	1.3771	0.0398763	0	0	0	0.961044	0	0.0122399	0	0	0	0	0
PRKG1	0	244.677	0	1.25433	549.023	0	428.564	0	0	0	0	0	207.371	154.28	120.227	0	0	0	0	1243.79	206.089	0	0	3206.82	0	0	70.6341
CSTF2T	34.7158	0	0	0	0.865663	0	0	0	0	0	0	0	0.417032	0	0	0	0.0540201	7.07171	0.501366	1.65932	2.5538	450.475	6.59562	5.92698	9.98196	5.5483	0.28709
PRKG1-AS1	0	0	0	0	0	0	0	0	0	0	0	0	0.117344	0	0	0	0	0	11.1831	958.504	0.00393245	0	0.343351	8.58795	0	0	1.70489
DKK1	4.57528	0	1.1818	0	0	0	0	0	0	0	0	0	0.646854	0	0	0	0	0	2.55952	129.838	1.26107	0	8.82319	0.105731	0	0	0.0248429
PCDH15	0	0	0	0	0	0	101.387	4.05986	0	0	0	0	110.12	379.078	212.939	310.942	560.411	0	0	958.086	3178.54	0	4418.76	0	0	0	0
ZWINT	2.20543	1.38132	0.903581	0.343192	0	0.0650858	1.18216	0.0175131	0.542501	0.0158238	8.15179	6.78857	1.35618	3.47108	0	0	0	0	0	0	0	0	0	0	1.97993	0	0
IPMK	0	0	0	0	0	3.31594	0	0	0	0	0	0	0	0	0	3.92995	21.5163	24.4774	3.43046	16.566	99.9846	82.127	108.064	11.5383	68.6081	8.42887	5.97111
CISD1	182.316	14.6742	0	0	0	15.1449	0	0	0	0	0	0	0	0.0826192	0.0136097	3.84651	6.49897	21.4455	22.4855	67.5031	57.1143	7.48564	3.60469	9.94153	0.255011	0.00197603	0.121557
UBE2D1	44.1105	0	0	0.115871	0	0	0	0	0	0	0.641392	0	0	0	0.026707	46.1856	49.4605	0.201114	0	0	3.32097	172.475	5.4988	0	2.54585	1.86002	2.59296
TFAM	23.4531	10.071	0	0	0	16.958	0	0	0	0.0566428	0	0	0	0	0	1.77308	5.40277	25.1517	7.78003	5.94965	10.1814	224.878	5.67952	0.919797	1.75144	1.83045	5.99607
BICC1	0	633.338	958.758	0	0	0	0	0	0	0	0	56.3994	0	7.24824	0	0	0.345638	432.299	0	0	74.7884	0	0	792.332	0	0	0
LINC00844	2.44329	0	0	0	0	0	0	0	0	0	0	0	0	0	0	0	0	0	0	0	0	3857.84	0.431146	12.241	2.89938	0	1.18297
PHYHIPL	80.1171	106.749	0	0	0	0	0	0	0	0	0	0	0	0	2.12759	211.28	170.887	77.2779	0.308188	0	3.66415	4570.74	1185.07	911.354	0	0	0.00273856
FAM13C	0	0	0	0	0	4.49376	0	0	0	0	0	0	0	0	48.318	38.43	0	0	0	0	0	8358.94	38.3786	11.654	0	0	11.8113
SLC16A9	0	0	0	0	0	0	0	0	0.881512	0	0	0	0	0	98.8506	52.7909	0.00031618	21.655	0	0	0	0	108.407	2802.17	0	0	0.414234
MRLN	0	28.3066	6.67507	0	0	1.41976	0	0	0	0	4.21227	2.73715	0	0	0.0100103	0	0	0	0	0	0.774523	0	0	0	0	0	0
CCDC6	56.2114	114.298	0	0	0	59.5791	0	0	1.2056	13.2154	18.9078	12.5256	0	15.926	0	0	0	0	0	0	42.1536	0	9.2072	217.187	7.16609	0	0
ANK3	15.7004	5.85591	0	0	0	0	0	0	0.423066	0	0	0	0	0.289161	0.896398	27.988	45.1879	138.306	1.40294	0	230.418	5898.85	96.7746	0	0	0	0
CDK1	0.759625	0	0	22.2665	24.6436	4.80803	0	1.92981	0	0	0	0	0	0	0	0	0.00587629	0	0	0	0	3.55597	0	0	0.0516363	0.888274	0.109277
RHOBTB1	0	0	0	342.879	534.263	0	13.468	0	0	0	15.5933	0	0	0	0	0	0	0	0	0	0	3337.92	0	0	1.25055	61.9664	0
LINC00845	0	0	13.4976	103.599	110.599	0	94.5641	0	0	0	0	6.01375	0	0	0	0	0	0	0	0	0	59.1099	0	0	0	0	0
TMEM26	0.15602	4.99721	0	43.7204	0	0	2.93118	8.37408	0	1.88603	0	0	0	0	5.99905	34.6806	1.00633	0	0	400.319	0	87.8882	0	0	0	0	0
TMEM26-AS1	0	10.8088	0	26.2551	0	0	17.2782	8.89759	0	13.0183	0	0	0	0	3.12601	3.01303	0	0	0	212.681	0	0	0	0	0	0	0
ARID5B	0.942895	3.83617	0	6.03071	0	33.5807	0	0	0	0	0	0	0	0	81.6046	188.087	38.3479	0	0.211619	91.7491	0	450.415	0	0	2.91295	0	0.756162
RTKN2	1.40785	55.8945	604.06	495.425	0	360.146	0	0	0	0	0	0.247632	0	0	0	0	0	0	0	0	0	0	0	0	0	0	0
ZNF365	76.1398	335.984	75.8574	0	0	35.9702	0	0	0	0	39.7338	12.0482	0	37.5165	0	0	0	0	0	0	0	3466.07	319.692	0	0	0	0
ADO	64.302	0.269481	0	0	0	43.0858	0	0	0	0	0	0	0	0	0	0	0	0	0.42377	0	0	410.392	4.94908	0	0.33733	0.915979	0.825911
EGR2	5.73621	48.0214	28.7938	0.0346932	0	17.3788	0	0	0	0	0.58313	0	0	0	0	0	0	0	0	0	1.5398	0	0	0	0.0959466	2.13885	0
NRBF2	57.6815	2.66831	0	0	0	17.1413	0	0	0	0	0	0	0	0	0	0	0	0.522435	1.98713	0.219849	6.89103	173.07	5.88334	0	14.784	4.41869	2.86011
JMJD1C	0	36.9337	0	0	0.000200974	1.26394	0	0	0	0	0	0	0	0	0	0	12.7673	60.6422	4.85659	0	27.4802	1741.64	216.681	28.3591	126.673	39.2112	5.58126
JMJD1C-AS1	1.01609	0	0.203112	0	0	0	0	0.00333429	0	0	0.0833657	0	0	0	0	0	0	1.60519	0.332642	0	0	0.730886	3.14616	1.94987	0.121328	0.888132	0
REEP3	0	43.1397	0	0	0	0	0	0	0	0	33.9883	0	0	0	0	0	0	0	0	0	0	3227.58	240.554	42.63	14.8732	58.8323	13.3396
LINC01515	0	0	0	0	0	0	0	0	0	0.658206	0	0	0	0	0	0	0	0	0	0	19.0406	95.4889	0.78216	626.775	2.52486	55.2466	0.0989626
CTNNA3	0	0	0	0	0	0	0	0	0	0	18.0415	0	0	0	0	0	0	0	0	0	0	22428.2	4.12726	0	17.8204	0	3.69682
LRRTM3	1.01702	8.77221	0	0	6.72116	75.6368	0	0	41.5044	0	0	0	0	17.1303	0	136.397	0	0	28.4848	31.2639	92.6745	529.379	422.983	0	0	0	0
DNAJC12	85.2489	8.26303	0	0	0.206752	0	14.0322	0	0	0	0	0	0	0	0	11.2737	78.7764	93.9781	3.17594	0	0.0387119	116.847	8.29221	0	0	0	0.140817
SIRT1	5.68909	0	0	0	0	0	0	0	0.193593	0	0	0	0	0	0.722318	11.1308	21.0968	37.8305	2.54123	0	23.4802	947.71	35.991	102.262	59.7647	9.0962	7.09681
HERC4	0	13.9464	0	0	15.9773	0	0	0	0	0	0	0	0	0	0.125269	4.14863	0	0.0748208	5.53742	0	55.3817	1061.73	94.404	233.823	119.414	41.7036	8.03924
MYPN	0	0	0	0	0.976396	0	0	0	0.562251	0	0	0	0	0	0	0	0.221722	0	0	49.7156	35.6685	0.942295	0	0	0.000620125	0.318984	0
ATOH7	13.7871	0	0	0.0407507	49.8882	0	18.7279	0	53.2307	2.26026	0	0.0701843	0	0.192614	0	0	0	0	0	0	0	0	0	0	6.93058e-06	0	0
PBLD	0	0	0	0	0	0	0	0	0.00803891	0	0	0	0	0	0	0	3.77006	32.1319	0	0	0.884784	389.961	49.8032	131.452	10.338	1.31788	0.0441561
HNRNPH3	41.8253	7.22776	0	0	7.65471	9.26648	0	0	0	0	0	0	0	0	0	2.27856	0.957235	14.8693	6.36271	0	57.6982	1615.27	43.1307	51.1258	77.3369	35.2184	15.857
RUFY2	0.245002	0.185077	0	0	4.65564	0	0	0	0.261901	0	0	0	0	0.00217633	0	0	2.89866	5.19625	0	0	64.1398	1989.24	1.89005	3.85639	0.216351	0	0.295852
DNA2	0	1.46958	0	0	0.540185	0	0	0	0	0	0.970705	0	0	0	0.293256	1.57295	0	0	0	4.89549	0	136.78	0	0	0	0	0
SLC25A16	0.000933442	0.159427	0	0	0	0	0	0	0	0	0	0	0	0	0	1.35639	6.76364	1.04607	8.69261	94.2406	46.719	565.238	11.0487	21.4205	17.1728	0.0510325	1.62558
TET1	0	0	0	0	0	0	0	0	0	0	0	0	0	0	0	4.23016	15.9962	14.4571	0.0416029	0	1.33976	1408.27	334.304	1397.91	0	0	2.56047
CCAR1	0	22.6991	0	0	0.0324822	11.4639	0	0	0	0	0	0	0	0	0	0.256289	3.46655	5.26541	1.5416	0	58.119	830.006	84.853	147.2	62.1814	5.28035	1.19511
STOX1	0	0	0	0	0	0	0	0	0	0	0	0	0	0	0	0	0	2.45264	0	0	0	0	0	4742.03	0	0	0
DDX50	0	11.1787	0	0	0.810406	1.28938	0	0	0	0	0	0	0	0	0.063611	4.33823	7.81351	15.8469	3.24882	0	36.1903	330.831	9.67123	82.3667	12.103	4.19752	2.62372
DDX21	14.8637	4.65373	0	0	0	4.83912	0	0	0	0	0	0	0	0	0	2.27556	3.17081	28.6505	0	0	0.397535	360.917	8.48132	13.1107	50.8902	22.5725	12.2313
KIF1BP	90.2804	1.61291	0	0	16.5051	4.13575	0	0	6.25157	0	0	0	0	0	0	13.0684	14.6755	48.0166	10.3507	0	12.3366	177.867	7.22852	14.9396	3.84761	0.0511371	2.89959
SRGN	1.33204	0	0	0	0	0	0	0	0	0	0	0	0	0	0	0	0	0	56.0749	0	0	19.4112	0	0.434865	287.056	223.447	27.5531
VPS26A	42.8695	0	0	0	0	0.523822	0	0	0	0	0	0	0	0.4886	0	9.65293	15.6253	11.4614	6.40956	0	3.89031	711.609	9.98942	30.8055	63.2137	5.4446	5.16857
SUPV3L1	0.979062	63.1953	0	0	0	14.0757	0	0	0.871504	0	0	0	0	0.787708	0	1.33289	0.00562777	0	4.50785	16.8035	19.4411	12.9144	0	0	0.0527857	0	0
HKDC1	0	0	0	0	0	0	0	0	0	0	0	0	0	0	0	0	0	0	0	0	0	0.768538	0	515.848	1.85083	0.0419385	0.68037
HK1	159.137	10.5297	0	0	1.40144	16.2004	13.5086	0	1.16957	0	0	0	0	9.27383	0	2.38494	4.0337	36.9621	20.0867	8.42252	62.8875	0	0	187.599	63.7538	7.37554	1.08725
TACR2	1.81044	0.225639	0.0156397	0	2.45177	0.299712	3.21312	0	0	0	0	0	0	0.00376933	0	0.058231	4.02252	0.0578103	0	0	0	0	0	0	0	0	0
TSPAN15	0	0	0	0	0	0	0	0	0	0	0	0	0	0	0	0	0	0	0	0	0	4203.1	118.609	44.6826	34.0765	4.21841	4.62705
COL13A1	0	0	0	0	0	80.6246	355.705	0	0	0.168856	11.7676	0	0	0	0	0	0	0	0	0	0	0	0.303144	0	0	0	0
H2AFY2	0	38.3116	0	0	0	0.0568069	0	0	0	0	0	0	0	0	1.51068	11.5331	3.6272	72.5326	31.9821	35.3126	103.119	11.0514	133.572	0.0496669	2.48708	0	0
AIFM2	0	89.3438	65.5124	1.39061	2.97515	0.182709	0	0	0	0	0.0989407	9.55931	0	0	0	0	0	0	0.483684	0	2.08963	0	0	3.33273	0	0.108543	0.460766
TYSND1	0	42.9021	7.55832	0	1.46215	5.0187	0	0	0	0	0	0	0	0	0	0	0	0	0	0	3.96877	20.359	22.6651	0	12.6835	0	0
SAR1A	56.0323	1.0912	0	0	3.59416	16.8472	0	0	1.65717	0	0	0	0	0	0	0.343905	2.83597	13.0244	1.31288	0	4.21586	430.899	28.3072	0	17.7686	10.11	7.57619
PPA1	164.444	1.15039	0	0	0	0	0	0	0	0	0	0	0	0	0	0.890443	7.03736	1.44654	0	0	28.2664	2274.69	11.6576	34.7692	12.9102	55.6886	3.51297
NPFFR1	0	0	0	0	0	0	0	0	0	0	0	0	0	0	95.3596	0	10.8898	259.171	0	0	0	0.888857	0	666.451	0	0	0
LRRC20	25.7578	7.91843	1.91379	0.585033	0	7.58876	0.922916	0	0	0	0	0	0	0.251583	5.66514	1.92409	0	0.0749279	0	5.84469	0	0	1.15916	1.34717	0	0	0.124308
EIF4EBP2	19.3579	0	0	0	0	8.94129	0	0	0	0	0	0	0	0	0	0.634618	1.33201	47.3873	10.0013	24.9371	25.7581	22.0331	86.9953	603.661	24.128	20.2135	32.8144
NODAL	0.0262341	0.00107647	0	0	0	0.0861285	0	0	0	0	0	0	0	0	0	0.168736	0.623045	4.32643	1.88365	0.529496	2.21673	6.17297	4.15783	10.8981	0	0.78793	4.20873
PALD1	0	0	0	0.285494	0	0	14.2387	9.27532	0	0	1.33614	0	0	0	0	0	0	60.6856	0	0	0	0	73.5666	7.92019	1001.43	173.43	147.213
ADAMTS14	0	0	0	0	0	0	0	0	0	0	0	0	0	0	0	0	0	0	0	0	0	1945.83	0.00828736	0	1.0946	0	1.85607
SGPL1	0	0	0	16.4534	12.1391	218.956	0	0	0	68.7622	39.2296	0	0	0	0.156005	4.39243	8.62459	0	0	0	0	158.37	2.19909	107.83	24.3352	0.728101	14.0887
PCBD1	74.2047	0	0	0	19.4691	0	0	0	0	4.18485	3.36412	0	0	0	6.89599	33.3678	35.1958	176.454	1.66915	0	14.7279	2.46639	23.9796	38.3627	0	18.0107	8.86776
UNC5B	0	0	0	0	0	0	0	0	0	17.9972	14.6668	0	0	0	95.3153	186.194	49.8995	0	549.599	0	0	4454.96	0	0	32.5594	11.9029	19.8971
UNC5B-AS1	2.25365	10.0061	0.147593	0	0.560071	0	0	0	0	0.0898092	0.197123	0.334126	0	0.0215285	0	2.42312	3.08368	0	0.0174293	0	0	0.0129454	0	0	0	0	0
SLC29A3	0.624025	24.6906	111.671	0	0	0	0	0	0	0	0	0	15.9554	0	0	0	0	0	0	0	3.55401	110.228	6.58859	3.8457	168.587	0	0
CDH23	0	0	0	0	0	0	0	0	0	0	0	0	0	0	0	0	49.908	0	0	0	0	1205.95	5.1802	1215.81	109.453	30.472	0.0337129
C10orf105	0	0	0	0	0	0	0	0	0	0	0	0	0	0	0	0	0.919406	0	0	0	0	9.28715	0.0760456	61.3259	0.0111646	1.87791	0
PSAP	457.005	0	0	0	0	0	0	0	0	0	0	0	0	0	0	0.353872	2.8844	54.5517	6.22819	0	18.7978	2897.75	212.906	624.976	181.588	5.5023	6.11804
CHST3	0	0	0	0	0	0	0	0	0	0	0	0	0	0	0	0	0	0	0	0	0	2542.18	403.436	514.805	0.163404	7.13286	3.48131
SPOCK2	293.274	0	0	0	0	20.587	0	0	8.22171	0	0	0	11.5552	20.4942	159.747	477.515	151.069	580.82	175.835	171.957	437.223	0	7.23497	98.9243	0	120.268	0
ASCC1	0	0	0	0	0	0	0	0	0	0	0	0	0	0	13.6224	56.9349	7.06228	28.1166	5.59658	33.2406	27.1616	1318.85	52.3727	228.599	34.1834	14.8463	0.339525
ANAPC16	4.88665	0	0	0	0	0	0	0	0	0	0	0	0	1.01196	4.41879	22.6081	4.11604	9.57596	14.4543	1.99334	18.2306	2493.55	59.6237	302.375	77.4347	13.0245	21.2474
DDIT4	17.8499	0	0	0	0	0	0	0	0	0	0	0	0	0	0	3.97488	0.0423917	0.105352	2.83657	0	0	696.933	148.862	1663.6	57.9425	46.4254	35.17
DNAJB12	9.31992	2.24257	0	0	0	0	0	0	0	0	0	0	0	0	0	0.625293	3.5129	15.903	0.0981602	1.85522	19.0449	446.191	24.4174	15.6449	16.4862	4.25584	3.23268
MICU1	0	46.8921	0	0	2.92066	3.13948	0	0	54.756	0	0	0	0	0.643691	0.272718	54.1188	63.5007	213.328	0	0	0.533566	128.637	57.4803	0	10.7063	0	0
MCU	0	0	0	0	27.7791	0	0	0	153.033	0	0	0	0	0	0	75.4899	49.6988	91.2846	0	19.0473	0	48.0363	154.833	0	15.8825	20.5196	1.26867
OIT3	0	0	0	0	0.246777	0	0	0.0246795	3.96859	0	0.451338	0	0.0574691	0	0	0.330036	2.66874	0.686117	0	18.4273	0	0	0.728887	0	0.530743	0	0.131854
PLA2G12B	0	0.528544	0	0	0	0.129124	0	0.0216751	0.622729	0.0680057	0.0301646	0	0.25904	0	0.141079	0	0	0	0.148652	3.66905	0.0627798	1.35811	0	0	0.670701	0.00720101	0
P4HA1	0	0	0	0	0	0	0	0	0	0	0	0	0	0	0	0	2.6385	0	0	0	1.7084	370.258	228.101	1149.63	206.961	43.6435	23.3481
NUDT13	0	0	0	0	0	0	0	0	0	0	0	0	0	0	0.00896269	0.288191	0.16515	1.42644	1.52658	7.98857	0.452808	351.798	28.0474	22.4435	10.0664	0.980943	0.672267
ECD	0.759461	4.45834	0	0	0	1.05803	0	0	0.00966457	0	0	0	0	0	0.0875465	0.869941	1.34931	0.848213	1.3152	0	18.2456	433.37	25.8595	48.1169	29.1425	10.5658	6.99496
FAM149B1	0	0	0	0	0	0	0	0	0	0	0	0	0	0	1.5335	9.69098	9.80495	9.49445	2.51906	5.52761	28.2268	1012.15	70.3036	169.819	27.9124	2.87353	3.78784
DNAJC9	1.72788	51.1483	0	0	0	0	0	0	0	0	0	0	0	3.62278	0.268247	5.47604	5.91941	10.2786	0.13294	0	14.2566	923.736	16.4895	37.0463	10.1597	0.00244831	2.4477
DNAJC9-AS1	0	0.176128	0	0	0	0	0	0.686846	0	0	0	0	0	0	0	0.0305004	4.09157	8.67395	0.188339	4.47773	0	47.7155	5.22743	33.884	4.26365	0.00802671	0.315831
MRPS16	20.4825	0.565347	0	0	0.777341	5.88425	0	0.692697	0.448708	0	0.735251	0	0	0	0.162993	3.80506	7.97093	8.12517	6.30864	43.837	0.180489	0	7.15605	20.423	8.36615	0	0.967675
CFAP70	0	0	0	0	0	0	0	0	0	0	0	0	0	0	4.14257	15.3174	19.8228	52.2121	0.975999	39.9786	0	0.0929757	0	1641.2	0	0	0.0254449
ANXA7	58.4515	1.65972	0	0	0	0	0	0	0.168498	0	0	0	0	0.323578	4.34654	12.7745	11.8374	32.8253	2.23121	0.736102	44.2129	348.981	0	16.6357	6.59145	2.60772	0.751045
MSS51	0	23.0452	7.81649	2.73499	0	2.01804	0	0	1.13663	1.16897	1.62207	10.6747	4.37564	7.54672	0	0	0	0	0.325962	0	1.43468	0	0	0	0.227702	0	0.0282321
PPP3CB	142.432	21.6013	0	0	0	0.20973	0	0	0	0	0	0	0.0732193	7.83441	0.0156597	6.68594	4.94314	24.192	2.0598	0	80.0187	48.4122	45.9576	61.2185	34.8856	1.35908	1.93285
USP54	0	0	0	0	0	0	0	0	0	0	0	0	0	0	0	0	0	0	0	0	0	13594.3	1502.1	442.108	0.236002	83.6032	3.92058
MYOZ1	0	0	0	0	0.000710707	0	0	0.0384535	0	0	0	0	0	0	1.93386	0.712655	0.234157	0.0133981	0.149319	0	0.454356	1.75613	4.15582	33.2326	0.00932067	0.0404281	0.108529
SYNPO2L	0	0	0	0	2.52341	0	0	0	0.489354	0	0	0	0	0	0.79602	7.42984	0.968488	8.65457	0.020261	9.92964	7.72462	42.6711	67.656	83.8495	2.65764	0	0.466904
AGAP5	0	2.08348	0	0	0	0.0548667	0	0	0	0	0	0	0	0	0	0	0.0823795	0.103014	0.000456323	0	1.9466	200.189	18.8878	103.438	21.4954	0	0.157945
SEC24C	26.1307	0	0	0	0	4.59792	0	0	0	0	0	0	0	0	0	1.07679	1.9242	7.81758	3.03983	3.43282	20.0949	408.563	25.5269	23.3707	12.0246	3.64249	0.700215
FUT11	35.8137	0	0	0	0	3.56358	0	0	0	0.538216	0	0	0	0	0.247082	0.147881	0	9.64921	0	0.793379	1.22753	228.437	21.578	61.5008	22.9817	32.8794	0.818379
CHCHD1	43.6607	2.04975	0	0	0.246816	3.46165	0	0	0	0	0	0	0	0	0	0.73665	1.08621	1.35474	1.26442	0	0.832131	130.741	5.53113	2.56847	3.12119	2.47954	1.73305
ZSWIM8	0.604281	25.9584	0	0	0	1.23702	0	0	0	0	0	0	0	0	0	0	0	0	0	0	0.174023	361.053	27.7994	338.429	34.5434	0	0
CAMK2G	187.556	0	0	0	0	0.00968192	52.7363	9.32565	28.9439	0	0	0	12.8737	84.2767	0.537992	7.77481	0	0	4.46426	33.6209	59.2233	0	0.700051	3991.48	2.49251	0	0
PLAU	0	0	0	0	0.175717	0	0	0	1.46021	0	0	0	0	0	0	0	0.177374	7.33817	0	0	2.90776	0	11.3275	14.4398	13.0007	2.32815	7.11008
C10orf55	0.507743	0.10847	0	0.452377	1.0312	0	0	0.00475695	0	0.0461612	0	0	0	0	0.207276	0	0	0.380956	0	0.371859	0.109128	0.00303354	0	0	1.79071	0	0.263445
VCL	0	68.1928	13.07	20.6362	35.8487	68.2271	0	0	0	0	0	0	0	0	1.13354	0	0	0	15.4964	2.84298	20.3235	0	0	617.253	19.8953	47.8539	29.2967
AP3M1	8.12194	10.2706	0	0	0.0154941	0	0	0	0	0	9.54003	0	0	0.616887	0	2.83616	0.02317	7.32484	0	0	0.00767937	182.52	16.2305	4.32168	30.1555	4.48787	0.838741
ADK	0	0	0	0	0	0	0	0	0	0	3.50865	0	0	3.84016	11.4663	60.1738	15.8058	89.4735	32.8032	58.3434	249.49	142.487	10.2683	60.7751	135.454	3.34462	9.73643
KAT6B	0	145.528	0	0	26.5827	0	0	0	0	0	0	0	0	0.425279	0	3.40631	22.1163	11.1525	4.3667	12.2462	16.1807	235.331	8.4296	265.768	4.55059	0.0637312	1.02358
SAMD8	38.3556	46.6105	0	0	16.1449	27.9948	0	0	0	0	0.207126	0	0	0	0	0	0	0	6.05118	0	0	537.091	3.07856	10.4598	54.7757	6.61395	2.56967
VDAC2	144.144	0	0	0	0	0.0803823	0	0	0	0	0	0	0	0	0.291048	10.7607	7.55775	50.8176	19.9684	29.9544	16.4631	390.758	85.7669	94.7462	22.9612	16.7404	3.77982
COMTD1	14.3034	0	0	10.3278	43.4429	1.30247	2.14157	0	0	0.244383	4.54761	0	0	0	0	0.0847064	0.210791	91.6328	10.849	0	4.6768	0	0	0	2.10132	2.70392	0.973979
ZNF503-AS1	0	20.2533	0	17.3383	11.1778	0	0	0	0	0.0360519	5.31348	10.2684	88.1933	0	0	0	0	0	0	0	0	0	0	0.486039	2.25602	4.98325	0
ZNF503-AS2	1.98168	0	0	8.68573	6.73631	0.76106	0	0	0	0	1.53664	0	34.7363	0	0	0	0	0	0	0	0	0	6.1548	0.0524312	1.35572	0.61077	0.225143
KCNMA1	13.3166	209.596	0	0	11.6618	43.2891	0	0	2.35479	0	0	0	0	21.6303	0	0	0	114.302	3.52335	1.1959	162.602	0	306.401	482.948	74.1483	0	0
KCNMA1-AS1	0	104.249	0	0.789061	8.89137	2.7231	0	1.98934	1.21902	0	0	0.013543	0	2.88146	0	0	0	26.875	0	0.064876	0	0	25.5947	37.4401	2.31044	0	0.023703
KCNMA1-AS3	0	8.35487	0	0	0.00190206	0.80437	0	0.491788	0.0498447	0.0030888	0	0	0.209653	1.26547	0	0	0	1.70503	0	0.0641431	0	0	6.81311	12.5044	0.162252	0	0
DLG5	0	0	0	0	48.3849	427.288	30.1204	0	80.634	0	0	0	6.50794	0	0	10.9691	37.0919	13.3487	0	25.5516	54.7552	83.6467	84.4873	579.442	0	4.65954	0.768915
POLR3A	55.1647	1.32977	0	0	0	35.2303	0.0111886	0	0.0378531	0	0	0	0	0	0	0	0	0	0	1.25393	59.6739	80.5329	0	31.4572	0.679255	0.296571	0
RPS24	89.6168	70.1639	0	0	0	0	0	0	0	0	1.6883	0	0	0	0	3.49729	19.8057	62.722	0.447899	0	91.052	982.362	4.08613	117.631	67.1887	39.7927	15.7121
ZMIZ1-AS1	0	208.57	120.767	0	0	46.1553	0.49683	0	0	0	1.8683	67.7517	24.397	1.3599	0	0	0	0	0	0	48.2829	0	0	0	0	0	0
ZMIZ1	45.2998	48.6196	0	0	0.113094	0	0	0	0	0	0	0	0	0	0	0	0	0	0	0	8.31657	1077.22	1185.57	2012.81	80.6433	46.7199	5.99868
PPIF	36.1751	0	0	0	0.00104429	0	0	0	0.338762	0	0	0	0	0	0.416864	0	0	2.25552	5.72811	33.1553	0.0688921	404.145	0	15.0648	10.3328	0	0.610269
ZCCHC24	0	0	0	0	0	0	0	0	0	0	0	0	0	0	0	0	0	0	0	0	0	6059.35	1683.22	681.392	12.5206	2.96675	27.8227
EIF5AL1	12.5067	0	0	0	1.1236	0.402651	4.43688e-05	0	0.0266156	0.190025	0	0	0	0	0	1.4859	0.0231247	0.992656	1.2502	0	2.726	34.4545	3.57936	1.17754	0	0.548384	0.018297
SFTPA2	0.518763	1.6468	0	0.136715	0.319144	0.690924	0	0.0032842	0.340118	0.0580426	0	0	0	2.17936	0.152163	0.205928	0.330747	6.97827e-05	0.907056	0.0523991	0.884292	0	0	0	0	0	0
NUTM2B-AS1	0	0.00405317	0	0	0	0	0	0	0	0	0	0	0	8.34282	0	0	0	2.325	6.01852	0	23.1752	1275.64	85.5403	638.454	41.231	7.76654	9.61781
SFTPD	0	0	0	0.0530496	3.20505	4.14895	16.4583	0	1.36823	0	0	0	0	17.3158	0	0	0	3.09832	2.15073	0	0.65661	0	0	126.54	0	0	0
SFTPD-AS1	0	0	0	0	0	0	279.915	0	13.4523	0	0	0	78.4732	103.885	0	0	0	0	1.93244	9.13728	0	0	0	212.037	0	0	0
TMEM254-AS1	0	0	0	0	0	0	0	0	0	0	0	0	0	0	0	0	0	0	0.109091	14.1705	13.3574	469.818	5.28849	428.007	0.198975	0	0
TMEM254	0.807856	5.40009	0	0	1.85085	6.13154	0	0	0.70935	0	0	0	0.692911	3.12932	0	0	0	0	0	0	3.00174	76.6917	0	225.307	0.028102	0	0
PLAC9	0	6.13805	0	0	0	0.0891198	0	0.137476	0	0	3.66454	0	2.49376	0	0	0	0	0	0	0.361513	0	0.311798	0	43.3077	0.0791914	21.9299	54.3183
ANXA11	78.2338	694.338	203.69	0.723996	0	28.6565	0	0	0	0	13.7755	60.984	0	11.6019	0	0	0	0	0	1.53623	0	0	0	0.0724943	60.6963	18.8534	2.68933
LINC00857	0.55493	3.1791	1.01884	0.775894	4.19679	0.00362268	0	0	0	0	0	0	0.00141695	1.06015	0.609022	0	0	0	0.287747	0	0	0	0	0	0	0.000427394	0.0747151
DYDC1	0.16545	2.28138	1.10853	1.27253	0.828216	0	0	0	0	0	0	2.81994	0.529242	0.0349723	0.0127536	0	0	0	0	0.0027181	0.201805	0	0	0	0	0	0
DYDC2	0.0180774	0.949786	20.1496	0.00420285	0	0	0	0	0	1.60495	0	10.7685	6.85008	0	0	0	0	0	0	0	8.79464e-06	0	0	0	0	0	0
FAM213A	179.763	594.441	16.8037	0	0.633888	0	0	0	0	0	0	81.8565	0.200965	0	50.0051	0	0	0	0	0	0	0	9.60305	889.511	0	16.8294	13.6371
TSPAN14	26.9626	91.7937	0.329524	0	35.1957	0.203822	0	0	0	0	0	0.0288615	0	0	165.815	8.61184	0	0	0	0	0	22.3476	0	85.7736	306.612	156.199	9.09842
SH2D4B	0	59.5072	0	0	0.04272	12.427	0	0	0.90156	0	0	0	0	0	9.45251	0.804421	0.150927	0	0	0.00742207	0.13788	0	0	0	0	0.110731	0.204856
NRG3	6.23292	33.0255	0	0	10.7395	4.72271	0	0	0.673521	0	0	0	0	1.84623	0	5.60881	25.1529	189.787	21.9533	4.71325	230.892	0	59.8231	1046.17	0.000461257	0	0
GHITM	343.139	0	0	0	9.38064	33.0488	22.7143	0	0	2.09275	0	0	0	0	0	3.62492	0	0	2.19129	1.53952	17.1815	211.75	0	0	5.7158	5.77655	1.45158
CDHR1	43.4457	0	0	0	2.49488	2.40254	0	0	162.371	1.37373	0	0	0	0	1.75787	0	0.21548	361.18	17.5556	69.2684	66.8433	22.0314	45.1946	0	0	0	0
RGR	0	0	0	0	0	0	0	0	0	0	0	0	0	0	0	0	0	0	0	0	0	0.248169	9.5107	911.674	0	0	0.426929
LINC00858	0	0	0	0	0.237002	0	0	0.0222297	0	0	0	0	0	0	0	0.958627	0.0853607	0.00436613	0.436022	0	0.00550131	70.3974	4.24933	22.399	0.694164	0	0.23164
CCSER2	17.2682	0	0	0	0	0	0	0	0	0	0	0	0	0.129675	0	0.106551	0	5.27982	9.81706	0.66464	25.8413	2093.27	178.066	435.942	33.4187	55.315	11.6874
GRID1-AS1	0	0	0	1.16849	0	0	0	7.3294	0.846356	0	0.911191	0	0	0	8.55871	4.0785	18.7279	0	38.084	0.355413	0	130.41	7.7406	0.768276	0	0	3.86024e-06
GRID1	0	0	0	0	0	0	0	0	0.233962	0	0	0	0	0	35.0003	39.7674	83.7909	0	110.248	0	98.7963	6051.7	459.722	376.505	0	0	0
WAPL	2.38796	10.0817	0	0	0	0	0	0	0	0	0	0	0	0	0	0.18359	0.0676312	2.0217	0	0	0.000475982	1705.29	67.3906	265.783	153.453	25.7749	12.7175
OPN4	0	200.183	0	0	102.577	0	0	62.4076	20.6591	36.6598	184.699	0	0	0	0	0	0	5.95431	1.19119	13.9419	0	0	0	0	0	0	0
LDB3	0	0	0	0	0	0	0	0	0	0	0	0	0	0	0	0	0	0	0	0	0	8762.95	0	0	0	0	1.72838
BMPR1A	0	0	0	0	0	0	0	0	0	0	0	0	0	1.46069	0	0.154516	2.44234	74.2972	10.86	54.7826	10.575	453.839	371.221	2823.52	93.5277	0	15.0645
MMRN2	0	0	0	0	0	1.78244	65.7311	1.30355	0	0	0	0	1.66736	0	0	0	0	0	0	11.4982	0	0	0	101.847	0	101.114	11.2709
SNCG	255.698	0	0	0	0	0	331.329	87.3265	0	0	0	0	0	0	0	0	0	0	95.1707	577.364	78.2798	46.9831	0	1.41834	4.88141	16.1641	11.3981
ADIRF	8.78966	0	0	0	0	0	0.812414	0.0392749	0	0	0	0	0	0	0	0	0	0	2.30618	0	0	4.31356	0	350.059	0.628808	112.493	71.265
GLUD1	31.6759	0	0	0	0	0	0	0	0	0	0	0	0	0	0	0	0	0	0	0	5.42544	1084.06	64.0212	5211.49	39.9668	30.8804	12.4755
NUTM2A-AS1	0	0	0	0	0	0	0	0	0	0	0	0	0	2.87347	1.14634	0.195464	0	0	0	0	4.97289	6595.27	124.236	122.237	75.99	7.59504	12.7274
NUTM2D	0	0	0	0	0	0	0	0	0.81293	0	0	0	0	0	0	0	0	0	0.037289	0.0595158	0.0409828	31.1148	1.82286	0.61907	0.0944265	0	0.354944
MINPP1	1.91822	0	0	0	0	0	0	0	0.181652	0.145888	0	0	0	10.0712	17.7004	18.4354	6.49561	3.37142	0.098107	0.00549255	16.384	192.88	45.6596	1.56937	1.2717	3.21954	5.4496
PAPSS2	0	0	0	33.2039	0	1976.8	0	0	701.697	262.169	0	0	0	0	78.8496	254.908	14.8337	0	0	0	0	0	56.4215	0	0	190.876	72.7245
ATAD1	41.3602	22.0676	0	0	0	6.3477	0	0	0.612025	0	0	0	0	0	2.30396	4.36072	1.32208	15.0253	11.6382	58.8412	45.4282	55.1751	26.3671	91.3459	9.89084	0.778207	6.39017
KLLN	3.50091	0	0	0.143521	2.62095	0.0369828	1.54901	0	0.886474	0.0795588	0	0	0	0.616136	0.502219	0.163684	0	0	0	0.107114	0	0	0	0	0	0.354603	0.119475
PTEN	22.3472	5.86046	0	0	11.4618	42.5166	0	0	10.9186	0	0	0	0	2.18381	16.8852	29.653	19.4367	35.0564	1.97236	0	38.2475	222.369	76.2373	79.7745	154.539	44.8646	117.23
RNLS	0	0	0	0	30.8977	218.637	53.616	0	76.0115	9.16921	0	0	0	0	0	0	2.18593	82.1607	4.74426	0.56695	23.241	53.9746	0	0	2.91114	0.0138893	7.98705
LIPJ	0	0.265748	0	0	1.40275	8.74125	1.90531	0	1.43412	0.0346392	0	0	0.297634	0.213764	0	0	0	0.0965554	0	0.247468	2.57167	0	0	0	2.07055	0	0
ANKRD22	0.304294	0	0	0	0	0	0	0.00667905	0	0	0	0	0	0	0	0	0	0	0.0028695	0	0	0.821658	0.0514922	0.00171049	48.6899	0.249282	0
STAMBPL1	7.76854	168.17	0	0	16.3028	641.634	446.165	0	89.9517	111.133	0	0.454226	125.013	59.2185	0.732845	0	0	0	0	0	0	0	0	0	93.4995	0	0.168798
ACTA2	1.28709	1.28694	0	0	78.1815	38.5356	5.52369	0	0	6.78533	0	0	0	0	0	0	0	0	0	0	0	0	0.29262	266.086	38.4862	29.6178	39.8538
FAS	0.945153	0	0	0	80.4142	95.2043	8.46054	0	0	3.01665	0	0	0	0	0	0	0	0	0	0	0	0	0	969.864	9.2735	20.0276	8.94229
CH25H	0	0	0	4.43336	27.5089	0	0.130444	0.154757	0	0.162155	0	0	0.599167	0	0	0	0	0	0	0	0.0368251	1.11249	0	0	75.3981	13.7402	19.4857
LIPA	0	0	0	0	22.4064	0	0.333911	0	0	0	0	0	0	0	0	0	0	13.6916	0	0	0	7721.87	0	0	9.76599	0	0.319751
IFIT2	2.82589	0	0	0	0	0	404.578	0	0	0	0	0	0	0	0.00111579	0	0	0.218933	0	0	0	832.168	11.0257	0.414682	1.19424	5.3511	1.34001
IFIT3	0.313831	0	0	0	0	0	0	0	0	0	0	0	0	0	0	4.00007	0.948686	15.9838	0	0	0	2846.8	16.3641	33.9011	3.24163	17.2912	7.10852
IFIT1B	0	0.0140177	0	0	0	0	0	0	0.236284	0	0	0	0	0	0.00037087	3.35883e-06	0	2.36071	0.642109	0.0766755	0	1.11146	2.07821	0.170155	0	0.133475	0.415912
IFIT1	98.0721	0.561705	0	0	8.88734	3.21753	85.4021	0	0	1.22416	0	0	0	0	7.18541	0.533532	0.00708742	2.60685	0	0	31.0639	81.2491	71.507	0	1.04578	28.1826	0.77663
IFIT5	16.7334	0	0	0	0	0.42466	0	0	0.0942557	0	0	0	0	0	3.60972	21.6758	16.0239	92.0588	2.79155	15.4163	16.1696	273.143	25.0548	0	4.04626	13.0342	5.07204
SLC16A12	0	0	0	0	0	0	5.77264	0	0	0	0	0	0	0	0	0	2.65298	59.6355	0	0	0.557723	0	0	1.21446	0.205536	0.677211	34.2947
SLC16A12-AS1	0	0	0	0	0	0	0.0124114	0.0881154	0	0	0	0	0	0.28598	0	0	0.00231408	0.209032	0	0.000621555	0	15.8564	0.0494844	0	0.153678	0	0.602268
PANK1	0.118812	3.41941	0	1.09065	0	16.1631	0	0.0390729	96.261	0	0	0	0	0	10.9865	0.0813488	1.74104	47.6239	65.1758	281.223	233.795	0	0	0	0	0	0
KIF20B	0.0386732	41.0494	0	0	4.34185	3.48568	0	0	1.38682	0	0	0	0.0686422	0.660778	0.0709026	0	0.0434557	2.67055	18.9694	0	103.967	84.5941	0.158837	0	61.27	0.0312599	0
LINC00865	4.08257	2.9659	52.9402	0	0	0	0	6.64268	0	0	0	0	1.08091	0	1.98781	0	0	0	0	95.058	21.2319	0	8.57985	0	56.3746	0	0.148307
LINC01374	0.288704	1.88389	25.272	0	0	0	0	6.58756	0	0	0	0	0	0	0	0	0	0	0	15.5111	0	0	0	0	68.061	0	0
LINC01375	0	0.0170573	0	0	0.314958	0	0	0.195738	0.30574	0	0	0	0	0	1.28029	0	0	0	0.648701	1.65229	0.0296732	2.24661	0.000363216	0.447379	14.4117	0	0.365034
HTR7	0	0	0	0	562.968	0	0	42.6093	0	0	0	0	0.0360623	0	292.699	0	1.41436	0	0	1217.85	114.588	0	0	0	15.999	0	0
RPP30	15.3742	0.645973	0	0	0.739252	0.505908	0	0	0	0	0	0	0	0.612483	0	0	3.96146	6.73273	0	2.41785	22.4154	197.344	19.7519	3.92471	15.1542	0	1.17169
LINC00502	0	0.948943	0	0	0.166976	0	0	0	0	0	0	0.0491029	0	0	0.0206699	0	0.448044	0	0	0	0.251731	1.21379	0	2.81535	1.73476	0	0.0063382
PCGF5	2.68332	0	0	0	0	0	0	0	0	0	0	0	0	0	2.91748	19.7687	21.2871	190.346	3.80199	122.86	218.75	3982.53	81.2569	1200.83	0.115497	10.4979	3.17513
HECTD2	0	23.0786	0	0	0.329846	0	0	0	0	0	0	35.6335	0.223394	86.4853	0	0.143483	1.99578	233.405	0	0	389.62	0	47.9187	33.2026	125.929	2.47765	0
PPP1R3C	0	0	0	0	0	0	0	0	0	0	0	0	0	0	0	0	0	1.91531	0	0	0	0	0	1705.36	0	0	0.407441
TNKS2-AS1	0	0	0	0	0.0286994	0	0	0	0	0	0	0	0	0	0	0	0.00600428	1.33831	0	0	0	3.00113	14.7916	46.525	0.0988739	5.17432e-05	7.61399e-07
TNKS2	12.3687	3.04217	0	0	7.59185	0	0	0	0	0	0	0	0	0	0	0	4.7599	86.7902	0	0.269488	125.1	337.916	49.6034	185.076	76.769	7.71281	6.17536
FGFBP3	0.433304	11.729	0	0	1.39306	0	0	0	0	0	0	0	0	0	3.06617	3.45694	6.41707	11.4374	0.50264	0	1.98741	63.8507	56.7201	38.3354	5.31995	0	1.78905
BTAF1	0	27.627	0	0	0.0637653	0	0	0	0	0	0	0	0	0	0	0	0	0	0	0	17.9904	1146.65	78.7531	274.652	128.952	16.4356	1.61797
CPEB3	5.41474	6.61305	0	0	0	0	0	0	0	0	0	0	0	0.079239	4.78685	71.0829	40.6867	136.806	16.3194	54.3251	250.656	121.214	4.32354	603.576	64.8573	0	0
2021-03-05	13.7947	0.754889	0	0	0	0	0	0	0	0	0	0	0	0	0	8.22059	0.499267	0.00783201	0	0	1.71578	450.451	32.6072	560.196	35.5011	24.479	4.37583
IDE	0	12.8468	0	0	0	7.63851	0	0	0.0376395	0	3.20546	0	0	2.19495	0.684958	1.60511	5.7201	21.7494	0.363094	11.9042	25.3804	15.0351	0.921508	12.3036	18.9613	8.41697	2.1376
KIF11	0	0.0230098	2.43392	0.244305	0	0	0	0.000200273	1.83518	0	0	0	0	0	0	0	0	0	0	3.15807	14.0537	2.49998	0.158916	0	0	0	0.00896066
HHEX	0	0	0	0	0	0	0	0	0	0	0	0	0	0	0	0	0.0247814	0	0	0	0	0	5.06025	0.00955428	26.1385	20.0612	0.47292
EXOC6	0	122.86	5.19248	0	32.908	84.4733	0	0	0	4.33091	11.597	4.82072	0	9.7139	0	0	0	0	0	0	89.8773	0	126.585	0	52.113	52.9893	0
CYP26C1	0.592858	0	0	0	0.527105	8.74326	0	0	18.2021	3.11759	0	0	20.0462	11.0907	0	0	0	0	0	0	0.219549	0	0	0	11.9055	0.480048	0
CYP26A1	5.68944	0	0	0	0	0	0	0	81.0891	0	0	0	139.018	35.5048	0	0	0	0	0	25.1529	293.237	0	0	0	1.33985	0	0
MYOF	0	0	0	0	0	0	0	0	0	0	0	0	47.8574	0	0	0	0	0	0	0	0	4.11537	0	3.93457	358.648	209.969	109.482
CEP55	0.319928	0.247779	0	0	4.69356e-05	0	0	0	0	0	0	0	0.80111	0	0.719921	0	0.112437	0.536878	0	0	0.088584	1.78969	0.499315	5.95989	0.64305	0.305515	0.0179165
FFAR4	0	203.771	394.04	148.156	9.50209	17.1931	0	0	0	5.45527	5.1179	0	0	0	0	0	0	0	0	0	135.808	0	0	0	49.3684	0	0
RBP4	49.2708	86.9227	27.3788	24.8018	38.4422	4.89931	0	0	0	3.7777	5.21437	0	0	0	0	0	0	27.4471	0	0	222.525	5.22537	0	0	0.765739	0	0
PDE6C	0	6.34209	0	0	2.44073	2.53286	0	0	0.829869	0	0	0	0	0	1.39695	2.51842	0.300571	14.4837	13.7693	1.99473	0	39.4616	6.27237	3.84723	0.326482	0	0.411142
FRA10AC1	0	23.5515	0	0	0.558819	5.57479	0	0	5.22552	0	0	0	0	3.18811	0	1.6535	3.83464	14.0753	26.7781	3.97453	29.6805	452.346	48.7894	69.6893	15.2807	6.91944	0.944866
LGI1	19.8647	0	0	0	111.031	120.922	0	0	0	0	108.317	0	0	0	98.8417	17.5798	43.6565	206.762	10.5916	2.62334	203.692	0	0	4135.28	0	0	0
SLC35G1	1.65798	0	0	0	0	0	0	0	0	0	0	0	3.44922	0	0.00929231	5.57097	63.4822	105.754	17.1352	251.6	28.846	0	260.009	41.6559	7.48778	6.46664	2.37279
PLCE1	0	0	0	0	0	0	0	0	0	0	0	0	0	0	0	0	0	1983.03	37.3385	1721.3	0	0	961.361	791.818	0	4.84046	131.982
NOC3L	2.10884	0	0	0	0	0	0	0	0.00585968	0	0	0	0	0	0	0	0	12.4371	2.18409	22.7116	3.84794	571.626	79.5883	20.5492	44.4053	42.6979	15.9828
TBC1D12	0	0	0	0	0	0	0	0	0	0	0	0	0	0	0	0	0	8.91172	1.74576	10.3006	0	7161.49	20.5842	29.5138	253.538	70.4637	8.47452
HELLS	0	2.83171	0	0	0	47.6643	3.1741	0	0.643044	0.337731	0	0	0	0	0	0	8.58616	50.189	3.16987	13.9388	28.0043	565.273	3.02852	0	13.4098	0.268405	0.00341144
CYP2C8	0	0	0	0.160879	4.15985	9.85431	30.4941	0	16.5113	20.8168	0	0.630272	5.78443	1.94891	0.350152	1.43074	0	0.332955	0	0.524903	11.1309	0	0	0	0	0	0
ACSM6	0	0	0	6.71671	3.98257	0.3478	1.87972	0	15.8717	8.06681	0	0	6.02016	0.128701	0.117158	1.99779	6.24651	6.67828	0	2.26056	1.64034	0	0.0393361	17.7318	0	0	0
PDLIM1	0.770762	0	0	0	0	0	0	0	350.799	0	0	0	0	0	0	0	0	0	0	0	0	0	0	0	0	79.4218	17.1832
SORBS1	0	341.746	0	0	0	0	0	0	0	0	12.0442	0	0	4.62807	0	0	0	9.50855	7.79398	32.8536	130.364	0	33.6511	3096.69	0	50.5108	0
ALDH18A1	0.114983	1.18866	0	0	2.43759	24.6469	0	0	4.79086	1.62454	0	0	0	0	0	0	1.78419	17.6996	4.63626	1.74391	2.94307	0	133.684	0.263753	4.60869	0.156689	0.391087
TCTN3	0	12.3052	0	0	72.1649	12.9305	0	0	0	0	0	0	0	0	0	0.116091	2.60765	1.4832	0	0.0145852	3.98978	147.744	69.7713	123.715	2.11246	9.27412	1.75509
ENTPD1	0	0	0	0	0	0	0	0	0	0	0	0	0	0	0	0	0	0	0	0	0	14.5442	81.407	2521.52	509.686	96.664	6.53486
ENTPD1-AS1	0	0	0	0	2.80491	0	0	0	0	0	0	0	0	0	2.23429	31.7664	62.035	66.6294	0	1.27261	71.2786	3101.59	509.549	2235.97	139.508	3.20251	3.21855
CC2D2B	0	0	0	0	0.00306122	0	0	0	0	0	0	0	0	0	0	0	0.216343	0	0	0	0	443.031	63.9386	1909.85	79.9379	19.5988	3.38232
CCNJ	0	1.95137	0	0	0.0619571	2.95142	0	0	0	0	0.108188	0	0	0	1.35773	4.89347	12.7421	25.7934	3.65234	5.70124	15.4469	37.6143	36.0665	29.1985	5.81361	3.42018	1.05143
ZNF518A	0	0	0	0	6.93577	0	0	0	0	0	0	0	0	0	3.6413	19.0611	32.0731	39.911	0	0	76.3545	2120.53	397.119	1550.2	58.397	6.88866	3.25319
BLNK	0.165881	0	0	0	0	0	0	0	0	0	0	0	0	0	0	0	0	0	0	0	0	10.5172	0	1.02885	626.379	0	0.1354
OPALIN	0	0	0	0	0	0	0	0	0	0	0	0	0	0	0	0	0	0	0	0	0	7043.51	0	0	3.02234	0	1.3027
TLL2	4.71635	0	0	0	0	0	0	0	0	0	0	0	0	0	2.66351	0	0	0	0	0	629.515	1174.3	0	0	0.13177	0.973653	5.32776
TM9SF3	64.3647	4.36309	0	0	0.151372	0	0	0	0	0	0.0419103	0	0	0	0	0.368256	15.6877	55.3627	1.52267	0	34.9739	1183.18	126.556	96.1697	82.495	36.171	10.4737
PIK3AP1	1.06892	0	0	0	37.2453	0	0	0	0	0	0	0	0	0	0	0	0	0.192183	0	0	0	0.000841603	0	0.909783	508.716	0.00555247	6.96054
LCOR	0	0.00224858	0	0	1.0284	0	0	0	0	0	0	0	0	0	0	0.0471963	0.385179	24.7781	32.0606	10.3082	36.461	2829.51	118.517	77.6993	132.415	6.50447	3.06393
SLIT1	38.3977	51.4675	0	0	468.66	735.994	275.816	0	0	331.923	172.008	231.838	28.3294	420.717	0	0	0	0	0	49.9956	0	0	0	0	0	0	0
ARHGAP19-SLIT1	0	2.9797	0	0	0	0	0	0	0.495732	0	0.0293956	0	0	0.447486	0.0532428	0	0	0	0	0	0	66.2966	5.06556	29.0773	5.20806	0.441822	0
FRAT1	12.1448	0	0	0	0	8.94418	0	0	0	0.886919	0	0	0	0	1.27376	0.820612	1.40624	21.352	0.0935134	12.7238	5.45426	30.6117	0.178421	0	4.91595	0.25004	0
FRAT2	16.1628	0	0	0	0.0439607	21.4594	0.154107	0	0	0.748496	0	0	0	0	0	0	1.22079	19.3677	0.0288316	5.79991	0	4.84413	0	3.73956	14.8917	0.59583	0.00703965
RRP12	10.5727	111.628	68.7736	0.250349	0.154142	1.62476	0	0.451873	26.9555	0	49.3335	0	0	0.560001	0	0	0	0	0.243598	0.897301	0	0	0	0	0	0	0
PGAM1	391.092	0	0	0	10.9499	10.7569	0.0090802	0	2.4057	1.46225	0	0	0	0	3.15712	25.3894	3.85168	32.1415	19.8024	28.7808	44.2635	288.857	5.76908	0.164336	8.47215	6.26662	2.01383
EXOSC1	0	8.35225	0	0	0.4166	0	0	0	0.00816174	0	0	0	0	0	0.540732	2.94356	8.30914	4.78505	0	0	4.934	293.025	10.5279	36.3225	6.22745	0.0236475	0.561584
ZDHHC16	14.0712	0	0	0	0	0.903652	0	0	0.255241	0	0	0	0.102529	0	0.593271	2.84352	8.34246	8.50115	1.69093	1.52388	12.7957	65.9161	1.27716	2.44083	4.25491	2.99946	1.02081
MMS19	0.124335	6.69988	0	0	22.2542	18.7876	0	0	0	0.0627618	0	0	0	0	0	0	0	0.849775	2.83325	0.00050665	1.2054	760.509	9.66953	109.304	8.76713	5.89777	0
UBTD1	0	3.55395	0	0	0	3.46663	0	0	0	0	0	0	0	0	0	0	0	0	0	1.82764	0	510.297	0.573583	1018.08	32.413	10.0626	0.15328
ANKRD2	6.13149	1.04113	0	0.601934	11.8598	9.11002	1.99159	1.29381	0	0.0199533	0	0	0	0	0	0	0	0	0.813914	26.8075	0	0	0	0.0027538	0	0	0
MORN4	11.7064	49.0165	0	0	18.511	17.6635	0	0	3.0181	0	0.00871995	0	0	0.336647	1.70124	5.70503	32.546	110.356	2.03161	7.37342	97.6636	0	0	0	0	0	0
PI4K2A	72.5416	2.3339	0	0	0.00501902	2.36752	0	0	0	0.117638	0	0	0	0	0	0	0	2.25488	0	1.67885	3.10214	3.00774	0	0	4.69726	0	0.132539
AVPI1	38.4507	0.775863	0	0	9.4064	49.1379	0	0	2.17423	0.80761	49.8363	0	0.040555	0	0	0	0	15.5097	5.41311	2.00869	5.44214	17.5783	0	0	0.0784209	0.00226999	0.0839168
MARVELD1	3.9357	9.13486	0	0	24.249	5.3046	0	0	11.4091	8.11884	0.0425795	0	12.3503	8.00916	8.32731	1.31792	0	0	0.00284186	1.19798	84.7249	0	0	36.0392	9.37801	0.475013	10.2037
ZFYVE27	18.4689	49.7379	0	0	0	21.2624	0	0	27.4693	0.0511194	0	0	1.78445	1.17996	0	0	7.62656	7.38256	0	27.202	77.1192	3.84676	0	0	5.47312	0.971787	0
SFRP5	2.94651	1.32316	0	0	0.522441	0.151142	0	0	3.45066	0	0.3076	0	0.622101	0	0	0	0	1.86269	0	2.49525	16.6619	0	0	0	0	0.112936	0.352573
LINC00866	0	11.3613	0	0.4817	1.02351	0	0	0.402615	3.41937	0	1.2477	0	16.1439	0.296388	0	0	0	0	0	0	1.32933	0	0	34.3709	0	0	0
GOLGA7B	57.9312	0	0	38.2025	45.4864	1.15521	28.7568	17.938	159.872	0	0	0	158.748	20.1199	0	0	0	0	0	5.63983	65.0443	0	0	29.214	0	0	0
CRTAC1	4.88034	39.381	0	0	0	0	0	25.0636	25.9346	0	583.349	0	25.6583	0	546.174	289.633	82.6862	0	230.829	1467.22	441.824	0	336.079	0	0	0	0
R3HCC1L	0	0	0	0	0.351744	0	0	0	0	0	46.5481	0	0	0	0	0	0	0	0	0	13.1175	781.61	18.6047	190.903	124.385	5.53374	2.69337
LOXL4	0	0	0	0	14.8838	7.80867	0.378156	0.0128417	0.281813	2.33485	0.0636274	0	0	0.169026	0	0	0	0	0	0	2.05471	0	1.69481	89.0293	0	0	0
PYROXD2	0	0	0	0	0	0	0	0	0	0	0	0	0	0	0.472957	7.86014	1.17071	0	5.41534	0	0.0311108	490.879	0	498.595	9.18732	2.4814	1.12244
HPS1	14.5205	0	0	0	0	1.16004	0	0.00645149	0.567728	0	0	0	0	0	0.341096	12.4317	3.37915	4.19921	14.6462	15.0198	0.38709	359.501	0	219.046	63.9972	7.15374	8.14369
HPSE2	0	0	0	0	0	0	0	0	0	0	406.559	0	0	0	0	304.939	131.898	33.7144	561.016	126.479	1.6559	0	0	6710.4	0	0	0
CNNM1	20.7482	46.5859	0	0	57.8445	61.0302	0	0.0272788	13.4991	17.6827	84.4537	5.31166	41.2785	49.1135	5.74849	23.6033	15.8362	101.463	70.1087	294.321	322.395	0	0	0	0	0	0
GOT1	263.129	0	0	0	0	0	0	2.66405	0	0	0.0754333	0	0	0	6.39265	18.4214	0.39886	16.4084	80.2455	356.897	16.3004	301.891	0	47.133	0.0661918	0	0
SLC25A28	19.4954	0	0	0	0	0	0	0	0	0	0	0	3.21702	0	0.0402848	4.6391	3.94216	22.2226	0.370235	2.72177	28.1823	690.269	12.2326	104.481	10.1894	2.44616	0.352356
ENTPD7	0	15.1307	0	0	0	0.000205988	0	0.437603	0	0	0.695239	0.0978624	3.13517	0	0.0562997	0	0	0	0.000156656	8.61236	2.31608	0	0.208489	2.60832	0.869474	0.270748	0
CUTC	3.46939	1.3101	0	0	0	0	0	0	0	0	0	0	0	0	0	0	0	0.0507484	0	0	0.38833	953.185	33.8074	153.38	21.2512	2.7552	2.43391
COX15	1.65729	0	0	0	0	0	0	0	0	0	0	0	0	0	4.80074	4.28148	1.98784	0	0	0.243329	10.1014	533.795	33.1798	228.319	14.815	0.908476	0.990089
ABCC2	0	0	0	0	0	0	0	0	0	0	0	0	0	0	0.0830691	0	1.29483	0.466582	5.76687	6.54652	0.00345463	157.858	9.90551	18.4709	4.90557	0.863484	0.418845
DNMBP	0	0	0	0	0	0	0	0	0	0	1.4514	0	0	0	4.8866	9.86913	0	26.8284	57.7066	299.795	321.244	0	31.1564	92.1751	0	6.1372	18.4827
DNMBP-AS1	0	0.0156188	0	0	0	0	0	0	0	0	0	0	0	0.194172	0	0.397887	0	1.39776	1.56937	14.1942	7.93857	0.0582078	1.66839	145.883	0.713511	0.588339	3.40546
CPN1	0	0	0	0.291653	0	0	0	0.19213	0	0	0	0	0	0	0	0	0.799632	0.361773	0.0200149	0.440575	0	3.0836	0.0601081	1.01316	1.49452	0	0.666802
ERLIN1	0	23.6981	0	0	0	0	0	0	0	0.899028	0	0	0	0	0	0	0	0	0	0	5.56973	230.125	43.3247	23.5806	11.8494	3.0578	0.971296
CHUK	0	0	0	0	0	0	0	0	0	0	0	0	0	0	0	2.72188	4.65022	12.4401	0	0	15.2519	348.313	17.7284	31.0646	11.6951	1.14766	2.58388
CWF19L1	0	21.0177	0	0	0.0395713	11.3233	0	0	0	0	0	0	0	0	0	0	0	0.0640151	0.0138003	0	25.9673	185.849	0	0.191583	14.0685	1.67811	0
BLOC1S2	93.7209	0	0	0	4.77902	27.6735	17.3888	0	0.730082	9.07943	0	0	0	0.108607	0	0	0.00951106	0.00486949	0	0	3.20937	230.093	6.17642	0	7.28437	1.25081	1.75989
PKD2L1	0	0	0	0	0	644.188	736.373	0	177.195	613.781	0	0	0	0	0	0	0	0	0	0	0	0	0	0	0	0	0
SCD	2.37872	0	0	0	0	0	0	0	0	0	0	0	0	0	0	0	0	0	0	0	0	10093.5	0.00796726	71.5809	5.41963	0	1.32514
OLMALINC	0	0	0	0	0	0	0	0	0	0	0	0	0	0	0	0	0	0	0	0	0	6140.39	6.10227	1016.77	20.077	0.0366391	0.693206
WNT8B	0	0.467544	0	0	0	0	0	0	0.0124909	0	0	0	0	0	0.00138615	0.196293	0.0127505	0.00678168	0.0871255	0	0	6.94833	0.631244	7.21769	0	0	0
SEC31B	0	48.7277	0	0	0.380996	38.0083	0	0	61.3197	0.218662	0	0	0	0	0.0413662	0	0.707211	1.61585	1.76201	27.5747	9.52933	28.8665	68.5893	121.488	3.61366	0	0
HIF1AN	26.4394	0.223714	0	0	0	0	0	0	0	0.00250289	0	0	0	0	0	0	0.0256771	0.212829	0	0	9.23149	260.811	25.8322	69.9357	25.1598	0.733979	1.32677
PAX2	0.381569	171.947	3.6954	0	0	0	0	0	0	0	0	0	0	0	0	0	0	0	0	0	0	0	0	0	0	0.00248417	0.000116517
SLF2	0	0.155245	0	0	0	0	0	0	0	0	0	0	0	0	0	0	0	0	0	0	0.274528	5691.61	222.987	256.283	42.3808	7.2007	5.81314
MRPL43	23.7455	0	0	0	0.0046565	0	0	0	0	0	0	0	0	0	0.587956	6.54478	14.3806	63.0601	0.610712	4.13348	9.75927	751.32	30.1378	44.1309	7.26573	10.5903	6.20113
SEMA4G	0	0	0	0	11.9225	0	0	0	36.7115	0	0	0	0	0	46.9068	76.1506	153.082	455.496	67.4894	323.179	272.31	39.6852	5.75421	45.4594	0.648245	0	0.253045
LZTS2	13.7276	0	0	0	0	0	0	0	0	0	0	0	0	0	0	0	0	0	0	0	0	2782.24	0	111.71	2.73626	5.14532	11.8684
PDZD7	8.72398	9.05544	0	2.1179	0	79.7337	264.064	14.9735	18.0929	15.4173	3.12214	26.7927	0.165753	13.0649	0	0	0	0	0	0	0	0	0	0	0	0	0
SFXN3	15.447	0	0	0	18.8369	25.5344	0	0	0	0.727159	0.0335584	0	0	0	0	0	0	15.4663	0	0	0	264.977	0	0	0	0	0
KAZALD1	0.531301	0	5.82313	6.43961	5.45907	0	0	0	0	0	0	0	0	0	0	0	0	0	0	0.254728	0	0	0	0.337525	0	3.31045	0
TLX1NB	0.300666	1.71511	0	0.190481	0.00308452	0	0	0	0.00533549	0	0.0305482	0	0	0.00065331	0.070168	0	0.130127	0.512111	0.27516	0	0	0.487384	0	1.10597	0.00869932	0.140353	0
LINC01514	0	0	0	0	0.000312756	0	0	0	0	0	0	0.118153	0.0533407	0	0	0.019507	0.940153	0	0	0.0548413	0.475662	0	0	1.94445	0.125735	0	0
BTRC	4.11069	96.1637	0	0	0	0	0	0	0	0	0	0	0	0	0	1.62062	0	4.56273	0	0	71.8142	827.017	339.942	246.39	32.1914	3.41795	0.746776
DPCD	14.2477	7.53655	0	1.91669	6.19747	3.07474	0	7.30118	6.80873	0	0	0	3.21461	1.72984	0.0807735	3.07394	1.20978	0.914028	0.269896	0.545415	0	0	0	6.35175	0.0130197	0	0
POLL	0.0783148	5.11763	0	0	0	0.340812	0	0	0.0120137	0	0	0	0	0	0	3.04943	5.07067	0	0	0	0	152.909	3.54927	105.579	7.17071	0.159968	1.921
FBXW4	0	19.3953	0	0	1.0983	16.0409	0	0	1.31301	0	0	0	0	3.06285	6.19582	16.7613	2.07135	10.7574	3.18511	0	86.219	670.141	39.3609	192.407	73.9234	10.4391	1.29833
FGF8	0	0	1.04144	0.127588	0	0	0	3.93675	0	0	0.0115825	6.17813	0.597028	0.0325881	2.3884	5.87776	0	0	0	4.09587	5.52441	0	0	0	0	0	0
NPM3	15.5031	8.89066	0	0	0.121474	0	0	0.107658	0.171958	0	3.83069	0.0101977	0.950024	0	0	0	0	0	0.00368675	0	2.54233	1.91905	0	0	1.07808	0	0
KCNIP2-AS1	0	310.979	0	0	0	0	0	0	0	0	248.836	0	0	0	26.31	38.5294	0	43.9547	6.58356	282.073	0	0	0	50.9167	0.00552501	0	0.855126
KCNIP2	1.8136	1849.45	20.6952	0	0	0	0	0	0	0	580.912	0	0	0	108.425	160.073	0	263.037	25.9716	1177.27	0	0	0	0	0	0	0
HPS6	21.603	0	0	0	0.237431	2.53746	0	0	0	0.00941216	0	0	0	0	0	1.07497	2.10513	9.34665	0	0	0	20.8942	1.31298	0.910499	1.48413	4.27098	2.81912
LDB1	0.348928	27.4701	0	0	0.492418	15.9516	0.282956	0	0	0.369185	0	0	0	0.901855	1.61154	4.50305	0.111223	0	0	19.2331	87.7175	3.02086	0	0	6.11708	0.0146269	2.70786
PPRC1	4.47835	0.178372	0	0	0	0	0	0	0	0	0	0	0	0	0	0	0.096802	8.86995	0.0913708	0	3.10054	165.574	14.3783	51.2222	16.3091	3.67457	1.0449
NOLC1	81.8053	10.0234	0	0	0.267918	7.81189	0	0	0	0	0	0	0	0	0.170413	2.2094	0.808354	16.4346	0.945495	0	6.06345	137.481	4.43639	5.25823	5.46927	8.57271	2.2948
ELOVL3	2.22652	2.39032	0.0813029	6.63443	8.92601	0	0	0.23664	6.20591	2.60582	3.55551	9.45695	0	0	0	0	0	0	0	0	0	0	0	0	0	0.0252577	0
GBF1	0	0	0	0	0	0	0	0	0	0	0	0	0	0	0.0119535	9.45217	2.97376	28.9676	1.61818	2.02601	18.0906	690.55	256.99	398.981	68.218	7.98268	4.35767
NFKB2	0	0	0	0	0	0	0	0	0	0	0	0	0	0	0	0	0	0	0	0	0	35.1182	7.90378	197.138	17.8208	12.6944	4.27438
PSD	179.718	192.918	45.0883	0	21.8663	80.8404	0	0	6.08729	7.06554	10.1805	9.99968	0	7.38426	0.791433	0.000359053	0	4.48665	0	0	18.1057	0	0	0	0	0	0
FBXL15	81.7058	0.916856	0	0	0.387091	6.99564	0.366417	0.713364	0.108791	0	0	0	0	0	0.724015	6.44359	6.32818	34.6644	3.93807	49.9247	19.5954	0	0	0	4.42613	2.19871	0
CUEDC2	62.5946	0	0	0	0	0	0	0	0	0	0	0	0	0	0.181657	7.27635	5.36916	18.5863	3.93287	6.06487	2.93488	539.952	69.6172	45.2935	7.57504	6.09529	4.69117
C10orf95	0.341427	2.54063	0	0	0.354634	1.14203	0	0	1.30321	0	0	0	0	0	0	0.341048	0.456007	0.296026	0	0	0.40316	7.85404	0	0.00651458	0.525379	0.00244223	0.908767
MFSD13A	12.4669	76.0774	0.213849	0	16.5505	9.12873	0	0	1.05287	6.29143	4.91776	0.883544	0	2.02413	0	0	0.0293356	14.6778	0	0	0	0	0	0	0	0	0
ACTR1A	124.007	0	0	0	0	0	0	0	0	0	0	0	0	0	0	0.0572697	0.0239679	7.04763	1.43961	1.49459	9.28414	400.855	0.0427544	30.7199	4.46235	2.63126	3.12066
SUFU	0	3.17107	0	0	5.87451	0	0	0	1.73764	0	0	0	0.770822	11.088	1.02891	1.77484	0	0	0	0	10.1462	43.5649	3.24119	373.965	118.632	8.07777	0.258458
TRIM8	35.6023	0	0	0	0	0	0	0	0	0	0	0	0	0	22.4359	39.9102	13.3169	65.7913	24.2117	35.6989	11.9602	936.739	83.4896	1291.84	35.0958	3.16236	14.2149
ARL3	63.5762	0	0	0	0	0	0	0	0	0	0	0	0	0	13.6624	20.7554	7.24502	38.0933	40.4135	36.4909	62.4112	92.4751	35.6715	604.111	5.90541	0	2.37436
SFXN2	0	0	0	0	0	0	0	0.000190428	16.7378	0	0	0	5.78625	2.05242	23.5352	27.89	33.132	11.4934	0.0118983	0	67.4107	12.3501	61.8296	40.5521	51.6664	0	0.0103171
WBP1L	1.46158	0	0	0	0	0	0	0	33.6831	0	0	0	0.0434926	8.43073	11.3646	22.9028	19.8864	2.06769	0	8.37693	73.1033	214.969	6.399	358.54	111.215	21.6176	14.0964
CYP17A1	0	0.0528998	0	0	0.0003375	0	0	0	2.91616	0	0	0	0	0	0.848487	0.0293787	0.119027	1.8888	0.00255998	0.215995	0.139544	0.843261	0	2.25263	0.244229	0.223671	0.0516689
CYP17A1-AS1	1.76617	1.4911	0	0	0.0148961	5.43652	0	0	0.584218	0	0	0	0	0	0.273446	2.83392	1.23432	1.25311	3.02163	9.87394	15.269	8.69431	0	20.2376	0.560684	0	0.0325006
BORCS7-ASMT	0	0	0	0	0	5.00338	0	0	0	0	0	0	0	0.052303	0	0.267314	0.133611	4.88257	1.15733	2.13417	8.4053	645.898	0	32.5742	2.63924	1.62493	1.82835
CNNM2	0	0.110199	0	0	0	0.198867	0	0	5.02737	0	0	0	0	0	12.9351	79.9	55.6324	120.675	17.9355	64.3359	165.565	711.74	106.446	88.8614	0.0684266	0	0.00103809
NT5C2	0	0	0	0	0	0	0	0	0	0	0	0	0	0	0	0.0935766	0	0	0	0	0.992478	1224.19	26.3252	2123.58	116.918	17.5678	5.95693
RPEL1	0	0.369093	0	4.8746	0.770496	1.04091	0.294045	0.3808	1.04973	0.0741892	0.00660736	0.0719439	0	0.418368	0	0	0	0.170455	0	4.98403	0	0	0	0	0.0368696	0	0
INA	310.847	0	0	0	0.26861	82.4387	0	0	6.2966	0	0	0	0	0	3.88405	7.07319	11.0986	104.584	65.8402	176.958	73.696	0	0	0	0	0	0
PCGF6	0	57.881	0	0	0	0.735285	0	0	0	0	0	0	0	0	0	0.675038	7.69934	3.43199	0	0	27.6524	3.99986	0	0	4.55542	0	0
TAF5	3.86907	1.03349	0	0	1.41493	14.3641	0	0	0	0.038796	0	0	0	0	0	0.999284	3.37171	14.5986	0.0268728	0	3.85244	130.558	0	0.0486071	1.61634	0.0351972	0
PDCD11	1.99069	0	0.873516	0	0	0	0	5.04815	0.313314	0	1.17226	0	0.121805	0.803981	0	0	0.677769	0	0	0	0	97.9079	16.1507	27.6122	4.22285	1.59276	0.00486909
CALHM2	7.80679	0.0989006	41.5985	0.623578	10.8244	12.851	11.2394	0.0691958	0	1.9386	0	2.07193	7.25916	0.00726517	0	0	0	0	0	0	0	0	0	0	0.720571	7.92882	1.25849
CALHM1	10.0662	0	0	5.03297	24.4929	39.0737	83.2541	0.00892908	4.7736	2.98389	0	0	5.29588	2.2105	0	0	0	0	0	0	0	0	0	0	0	0	0
NEURL1-AS1	0	17.5792	0	0.722375	1.30741	0	1.87072	1.2662	0	0.280029	0	0	1.23449	0.776876	0	0	0.235763	6.06923	0	0	0	0	0	0	0	0	0.0277043
NEURL1	12.9687	317.375	74.6999	0	4.84042	13.4892	24.0508	0.603653	0.426742	0	0	0.715712	42.2479	74.1694	0	36.1274	0	24.1048	0.936858	0	61.7862	0	0	0	0	0	0
SH3PXD2A	0.510506	0	0	0	0	0	0	0	11.2583	0	0	0	0	0	5.95823	72.2738	20.6102	24.9177	58.0607	266.282	926.063	1748.02	0	0	0	0	1.97513
SH3PXD2A-AS1	0	0	0	0	0	0	0	0.746283	9.87624	0	0	0	0	0	1.79499	3.65308	2.13777	6.26661	11.1283	48.4518	37.5273	84.6752	0	0	0.133901	0.629555	0
SLK	63.1864	25.4271	0	0	0	0	0	0	0	0	0	0	0	0	0	0	0	20.1495	2.14313	0	16.5658	1535.1	15.3615	316.222	26.3962	63.7828	8.53407
COL17A1	0	0.872932	0.191309	0	0.00243969	0	0	0	0	0	0	0	0	0	0.647342	4.82838	0	1.37614	0.171186	0	0	13.3278	0	0.114618	0.515351	0.00166485	6.53029e-05
SFR1	1.60836	0	0	0	0	0	0	0	0	0	0	0	0	0	0.00977655	1.15837	3.00847	7.15713	0.195867	0	0	497.243	2.98988	6.8585	6.04253	2.1696	1.80839
CFAP43	0	77.7537	0	0	64.0033	0	0	0	0	0	0	0	0.819328	0	22.0613	17.3601	37.7564	51.2479	0	66.8072	11.4987	0	0	134.4	0	0	0
GSTO1	54.672	0	0	0	1.67647	0	0	0	0	0	0	0	0	0	0	0.0467549	0	16.8779	1.34392	0	10.1901	944.955	12.22	17.3038	26.3797	17.639	12.7172
GSTO2	0	95.4618	0	0	304.956	0	13.5849	0	0	0	0	0	0	0.640963	0	11.3266	0.0603453	59.8461	0	0	0	433.529	5.88806	0	0	0	0
ITPRIP	0	0	0	0	3.43337	0	0	0	0	0	0	0	0	0	0	0	0	12.5302	0	0	0	125.233	0	106.536	41.9955	41.9156	17.4531
CFAP58	0	9.76103	0	18.3769	296.391	0	0	0.793469	0	0.00177258	0	0	12.3431	0	0	0	0	65.364	0	0	0	0	0	20.7259	0	0	0.0728456
SORCS3	0	541.222	0	0	10.8388	0	258.12	3.09456	0	7.4006	212.009	1.71609	338.074	264.757	0	0.390695	777.377	1052.95	0	0	0	0	1273.88	0	0	0	0
SORCS1	0	653.492	59.2874	0	0	404.348	459.226	24.7413	0	68.848	0	276.095	0	184.743	98.5552	0	44.0652	2.06929	0	0	0	0	453.278	0	0	0	0
LINC01435	0	0	0	132.759	52.9402	58.1152	439.168	0	0	131.703	0	968.896	0	8.8082	0	0	10.4082	0	0	0	0	0	0	0	0	0	0
XPNPEP1	0	11.7395	0	0	0	0	0	0	0	0	0	0	0.339056	0	7.41749	39.841	3.64642	40.0774	0.331341	0.184368	10.7326	295.1	74.5993	205.822	25.5791	2.91437	1.13851
ADD3	0.405824	0	0	0	0	0	0	0	0	0	1.54261	0	52.3369	0	44.9729	106.483	0	0	0	0	36.8135	4762.85	609.045	3719.43	0	0	4.84663
MXI1	10.567	0	0	0	0	0	0	0	0	0	0	0	0	0	0	0.000446588	0.218847	0.0013472	28.8031	0.60568	76.2068	5423.63	531.566	1742.22	0	14.1165	17.2132
SMNDC1	8.8642	1.05016	0	0	0	4.41176	0	0	0	0	0	0	0	0	0	3.48376	0.665488	13.3452	4.77401	0	4.87944	281.067	28.4448	28.9293	13.6021	27.7828	5.18714
DUSP5	4.33285	160.262	1.59786	0	1.8035	19.517	0	0	0	0	10.2666	0	0	0	5.43499	0.121484	0	0	0	0	0	0	0	0	0.444611	93.2898	10.4245
SMC3	5.38811	0.98135	0	0	0	2.84465	0	0	0.458956	0	0	0	0	0	0.126487	10.3853	28.0316	37.6558	2.41384	0	38.9249	818.099	54.6013	22.5179	10.0616	9.83908	5.01776
RBM20	0	0	0	0	0	0	1476.26	176.94	0	0	0	0	1302.1	213.293	0	0	0	0	123.616	463.347	0	0	0	0	0	88.5351	29.3175
PDCD4	1.98791	0	0	0	0	0	0	0	0	0	0	0	0	0.000490471	15.6043	133.525	38.4945	147.804	0	93.242	83.3883	1322.56	25.6654	0	81.4701	96.1686	9.06076
BBIP1	0	0.739245	0	0	0	36.4207	1.70662	0.484444	0	0.0515877	7.52233	0	0	0.205525	0	0	0.286697	2.8536	5.06424	0	9.66714	780.59	0	0	0	0.616306	0.376193
SHOC2	49.693	3.29372	0	0	0	0.393217	0	0	0	0	6.65341	0	0.0545429	0	0	0	0	24.5221	0	0	21.732	430.28	11.5076	74.5362	53.1757	42.0719	8.17879
ADRA2A	17.4068	0	0	0	0	0	113.007	0	0	0	40.435	0	212.22	0	0	0	0	254.074	0	0	220.498	0	0	0	0	0	1.81864
GPAM	0.123884	0	0	0	0	0	0	0	0	0	0	0	0	0	0.0677475	0.116739	0	0	0	0	0	13.2777	0.628356	2628.02	2.40212	3.92063	0.63255
TECTB	0	0.918213	0	0	0	0	0	0	0	0	0	0	0	0	0	0	0.00612639	2.13661	0.912652	0	0.0699507	10.5113	0	7.77356	0	0.197809	0.0274795
ACSL5	0	0	0	0	0	0	0	0	0.477694	0	0	0	0	0	0.0229225	0.576912	0.209481	2.32757	0.0679533	0.450069	0	50.5269	0	0.0514367	37.3611	222.393	3.7783
ZDHHC6	9.45024	1.93508	0	0	0	1.45023	0	0	0.903437	0	0	0	0	0.0872212	0.623215	6.94962	3.42056	9.1687	1.47783	0.0162737	21.0345	124.567	16.2761	18.1458	15.4331	19.2489	1.80979
VTI1A	0	14.717	0	0	0	2.4739	0	0	1.54491	0	0	0	0	0.58279	0	0	0	0	0	0	12.689	887.224	37.8968	215.525	146.783	43.5923	4.50557
TCF7L2	0	0	0	0	0	14.9774	0	0	15.5486	0	0	0	0	0	0	0	0	0	0	0	0	194.031	1299.41	6266.62	123.235	106.886	16.2522
HABP2	0	101.04	63.4955	10.0696	5.00518	22.6019	50.6107	0	3.40281	0.0031142	0	0	0	0	0	0	0	0	0	0	0	0	0	0	0	0	0
NRAP	1.12264	0	2.04917	10.2782	24.0619	0.00907568	0	0	0	0.0862091	45.5705	0	0	0	0	0	0	0	0	0	0	0	0	29.2022	0	0	0
CASP7	0.570426	0	0	0	0	0	0	0.000566342	0	0	0.00108245	0	0	0	0	9.70049	0	0	0	0	0	19.8704	2.329	1220.92	15.5836	18.8404	4.22673
PLEKHS1	0	0	13.319	56.8999	5.68292	0.137379	0	0	0	0.294392	0	0	0	0	0	0	0	0	0	0	0	0	0	0	0	0	0.112697
DCLRE1A	25.8228	2.08725	0	0	7.8539	27.1632	0	0	0	2.44482	0	0	0	0.0011006	1.55786	4.13514	0	15.7939	0	0	0	13.8115	10.9658	5.77069	0.0818936	0	2.07903
NHLRC2	0	42.0774	0	0	0	37.8426	0	0	0	0	0	0	0	0	2.16958	7.73646	0	2.02407	0	0	0	775.407	121.445	295.281	66.9541	43.2805	5.45216
ADRB1	34.1526	139.257	91.2514	5.65805	68.6747	169.092	0	0	0	18.82	0.0698199	0.0802946	0	0	0.663064	0	0	0	0	0	0	0	0	205.176	0	1.18563	0
CCDC186	26.2097	22.2704	0	0	10.3358	74.5286	0	0	22.1309	0	0.0119979	0	0	1.39909	0	0	0	37.459	18.5196	27.0286	81.8912	71.7304	1.22232	0	7.03319	33.2347	2.89745
TDRD1	6.73135e-05	0	0	0	0	509.564	0.441686	0	0	16.1986	0	0	0	0	0	0	0	0	0	0	0	0	0	0	0	0.432411	7.39048
VWA2	0	0	0	0	0	40.0851	0	0	139.277	0	0	0	191.11	25.4293	0	0	0	0	0	2.4291e-05	21.0124	0	0.352555	0	0	58.5572	0.20034
AFAP1L2	5.16098	28.7028	0	0	36.7632	10.5012	0	0	6.5961	19.5236	0	0	0	0	59.2905	0	0	15.1525	0	0	149.484	0	2172.29	0	0	118.546	42.3458
ABLIM1	0	785.506	0	0	0	0	0	0	169.898	0	0	0	0	11.1652	46.1267	38.1001	115.415	447.947	8.16358	232.678	574.98	0	0	3731.64	0	83.3534	0
FAM160B1	29.2404	9.37651	0	0	0.456519	0	0	0	1.26068	0	0	0	0	0	2.86532	5.98084	2.22845	30.8671	1.4689	6.79242	18.7567	7.04148	59.035	244.665	15.972	24.1146	3.02085
TRUB1	41.7064	2.44024	0	0	0.227362	6.01114	0	0	0.200333	0	0	0	0	0	3.49444	0	0	0	1.47212	30.9835	6.85318	16.9749	32.3802	0	1.52857	0	0.0266729
ATRNL1	36.5898	303.235	27.8646	2.35382	0	132.804	0	0	0	0	0	7.25984	0	0.656532	51.0242	0	0	0	38.5558	146.438	175.858	0	449.183	0	0.000137721	0	0
GFRA1	1.2663	0	0	0	0	0	0	142.662	14.8551	0	617.749	0	264.447	0	0.184074	0	0	0	145.867	0	0	0	1284.84	757.635	0	0	0
CCDC172	0	0	0	0.0382582	0	0	0	0.485707	0	0.0498629	0.0132099	0	0.304161	0	0	0	0.034669	0	0.705615	8.90721e-06	0.232359	0.159057	1.02014	0.797695	0	0.388114	0
PNLIPRP3	0	2.02684	2.10043	2.13661	0.0280703	0	0	0.906262	0	0	0	0	1.26325	0	0	0	0	0	0	0	0.000774229	0.330067	0.101626	0	0	0	0
PNLIP	0.185482	0	0	0	0	0.0858489	0.134617	0.0661476	0.174092	0	0	0	0	0	0.0505685	0.00406357	0	0.706629	0	0.249435	0	7.04491	0	0	1.32137	0	0
C10orf82	2.46318	0	0	0	0	0	0	0.744818	49.6625	0	0	0	0	0	1.14271	0.0022196	0.810525	35.2272	2.22761	71.8336	33.9345	0	0	0	0	0	0
HSPA12A	27.1011	133.034	18.389	0	0	0.345902	0	0	0.435838	0	1.02037	0	0.26851	2.70388	0	0	0	14.2471	4.12076	48.9135	287.618	17.0908	0	0	0	0	0
ENO4	0	0	0	0	0	0	0	0	0	0	0	0	0	0	0	0	0	42.7524	8.95539	1.37953	8.9257	3341.09	0	68.0208	34.6009	0	1.91654
SHTN1	0.49203	0	0	0	0	0	0	0	0	0	0	0	0	0	0	0	0	348.461	1.05157	171.899	501.059	15382.3	0	0	237.452	0	0
VAX1	0	0	0	0	0	0	0	0	0	0	0	0	0	0	0	1.59226	0	148.854	1.701	473.39	313.126	69.1006	0	0	0	0	0
SLC18A2	0	0	0	0	0	0	0	0.833727	0	0	0	0	0	0	0	13.7864	0.044228	73.0402	0	4.53777	0	17.1208	0.670116	0	0.0392305	0.203838	0.150766
PDZD8	24.7211	4.26631	0	0	0	0.0157109	0	0	0	0	0	0	0	0	0.0700714	14.6444	11.5219	53.1457	3.15779	47.8621	18.5803	645.166	41.5753	52.7405	20.7868	14.6289	4.88628
EMX2OS	0	0	0	0	0	0	0	0	0	0	0	0	0	0	0	0	0	0	0	0	0	0	17.7164	3352.59	0	0.000817875	20.7644
EMX2	0	0	0	0	0	0	0	0	0	0	0	0	0	0	0	0	0	0	0	0	0	0	3.01759	1650.96	0	0.169252	5.19938
RAB11FIP2	48.6886	3.49591	0	0	0	0	0	0	0	0	0	0	0	0	0	22.2965	0	0.0343727	0.00613493	0	1.33431	843.85	10.794	1195.75	32.5694	0.581215	1.97916
CASC2	0	65.6551	0	0	5.86846	0	0	1.73082	0	0	0	0	0	7.16902	0	0	0	0	0	0	0	0	0	1521.04	0	0	0
FAM204A	20.4384	4.25785	0	0	0	2.08149	0	0	0.409049	0	0	0	0	0	0.834083	4.89949	2.96276e-06	5.85917	0.367416	0	38.7202	224.892	21.6431	459.399	15.4416	1.37728	2.44603
LINC00867	0	0	0	0	0.0623363	0	1.06935	0	1.08826	0.00727048	0.0669271	0	0.563776	1.37168	0	0	0	0	0	0.036213	0.0847559	0	0.129119	8.1222	0.00149783	0	0
PRLHR	0	0	0	0	0	0	0	0	0	0	0	0	0	0	0.129372	39.8919	281.807	414.467	0	255.381	188.306	0	0	0	0	0	0.0739351
CACUL1	21.7419	13.0201	0	0	1.02165	0	0	0	0	0	0	0	0	0.0759513	0	15.436	4.32805	32.8192	0	0	25.0765	267.393	15.8722	308.016	106.337	2.49683	0.205273
NANOS1	0	0	0	0	0	0	0	0	0	0	0	0	0	0	4.68985	28.8771	23.4373	105.464	4.52581	0	17.085	0.375326	9.97114	87.1445	0	0.0623563	0.348553
EIF3A	90.5074	1.28924	0	0	0	0.139805	0	0	0	0	0	0	0	0	0	5.6102	8.51195	58.7351	15.599	0	23.5251	622.442	31.3476	124.161	90.3689	18.1302	5.7912
FAM45A	29.4871	0	0	0	0	0	0	0	2.62795	0	0	0	0	0	0.0184412	4.31712	1.63177	24.9074	11.2343	0.000363367	24.4961	241.277	6.35349	84.7171	15.6821	0	0
SFXN4	0	0	0	0	0	3.2234	0	0.138667	10.0696	0	0	0	0	0	4.4552	2.38749	1.18492	10.6966	79.8106	253.738	28.8943	105.214	125.456	414.26	3.31498	0	0
PRDX3	139.469	0	0	0	0	2.89473	1.06516	0	2.71723	0.0671712	0	0	0	0	0.205655	6.89409	0.758407	3.43339	6.32983	0.707437	9.01313	232.564	4.91795	8.11353	6.03988	1.88339	3.28929
GRK5	0	82.6148	5.41241	0	0	6.69025	0	0	0	0	0	0	0	0	121.957	0.690842	34.1129	81.4533	20.2549	247.894	333.874	0	7.70885	0	142.41	123.612	142.828
RGS10	0.236054	0	0	0	0	0	0	0	0	0	0	0	0	0	39.6304	7.28954	22.2487	0	0.308625	0	0	2.46468	0	43.8556	350.672	0.0202642	0
TIAL1	6.86345	0	0	0	0	0	0	0	0	0	0	0	0	0	0.790657	9.44224	22.9774	76.6372	12.0775	13.3187	28.4603	2721.79	157.315	39.5708	73.5356	14.5919	11.2014
BAG3	11.6962	0	0	0	0	0	0	0	0	0	0	0	0	0	0	0	0	0.154967	0.0291449	0	0	147.331	3.26876	1429.24	28.1167	17.174	10.6287
INPP5F	156.57	0	0	0	0	5.27978	0	0	80.5581	0	0	0	0	0	12.1312	30.1616	74.6355	498.332	66.32	182.406	544.992	11.9246	58.2951	370.121	25.6786	0.701175	0
MCMBP	0	0	0	0	0	0	0	0	0	0	0	0	0	0	0.0265897	5.14907	8.22014	42.6169	3.25328	0.473892	15.8669	817.347	86.7967	141.269	61.2602	29.6263	10.0075
SEC23IP	0	0.490916	0	0	0	0	0	0	0	0	0	0	0	0	0	3.85337	3.15161	28.5521	1.00899	0.731816	7.26038	654.907	54.0444	181.583	31.9916	9.6915	1.34561
PLPP4	0	0	0	0	0	0	0	0	104.316	0	0	0	0	0	0	0	36.8512	975.46	0	0	0	635.218	2384.82	0.530566	0.077477	0	0.113277
LINC01561	0	0	0	0	0	0	0	0	16.8559	0	0	0	0	0	0	0	11.1682	163.085	0	0	0	8.29753	119.815	0	0	0	0.0388281
WDR11-AS1	0	0	0	0	0	10.5831	0	0	6.1387	0	0	0	0	0	0	12.0864	77.0973	557.464	31.965	277.591	277.288	100.421	380.788	599.528	0	0	0
WDR11	0	0.246812	0	0	0	0	0	0	0	0	0	0	0	0	0	0	0	1.24142	0	0	0	1169.2	717.213	490.01	56.2172	6.1251	5.18243
FGFR2	0	0	0	0	0	0	0	0	0	0	0	0	0	0	0	0	0	0	0	0	0	11288.7	0	3389.29	0	0	0.209629
ATE1	0	0	0	0	0	0	0	0	0	0	0.373315	0	0	0	0	0.103364	0.614966	25.76	0	0	16.5573	3436.91	244.013	193.098	37.2143	11.4101	5.23846
NSMCE4A	0	0	0	0	0	0	0	0	0	0	0	0	0	0	0	2.19381	0.342466	4.94309	0.266139	0	0	879.031	54.9889	175.641	17.229	8.24564	6.03585
TACC2	0.930461	0	0	0	0	0	39.2992	0	2.74881	0	0	0	4.8036	6.75279	37.6164	125.223	182.303	362.929	121.745	57.0737	430.679	0	1080.43	0	0	0	8.87331
BTBD16	0	0	0	0	0	0	0	0	0	0	0	0	0	0	0	0.287663	0	0.495728	2.04218	0	0	538.512	0	0	0	0	0
PLEKHA1	58.6977	59.635	0	0	0	4.53521	0	0	0	0	0	14.3057	0	28.1798	0	0	0	0	112.228	0	3.9145	1774.62	0	0	0	2.16755	0
ARMS2	0	0	0	0	0	0	0	0.189557	0	0	0	0	0	0	13.7001	5.60635	5.83019	12.314	4.05326	4.08409	7.76995	4.52666	0	0.0223762	0.014973	0	0
HTRA1	0	0	0	0	0	0	0	0	0	0	0	0	0	0	0.661609	0	9.7993	392.433	86.3789	0	33.2767	5721.31	1750.89	1854.44	205.933	0.496745	3.70279
DMBT1	0	0	0	0	0	0	0	0	0	0	0	0	0	0	0	0	0	0.728147	0.0208229	0	0	137.191	0.971715	0	0	0	0.0595849
CUZD1	0.219178	12.6782	0	0	0	11.8213	0.0752678	0	7.75755	0	0	0	0.266686	2.32561	0	0.760337	9.64265	7.82742	0.258686	0	3.85874	2.13444	0	0	0.0584416	0.245264	0.0777441
FAM24B	0	5.06123	0	0	0	2.81649	0	0	6.15993	0	0	0	1.28739e-05	1.34185	2.83312	1.58117	19.5987	33.2587	0.156607	0	3.93828	29.6948	0	0	1.27671	0	0.0481186
C10orf88	10.4594	2.74869	0	0	0	0	0	0	0.111832	0	0	0	0	0	0.000286678	4.63876	10.2688	5.09402	0.107442	0	3.10421	373.458	29.9747	29.2396	14.5775	3.71992	0.273289
PSTK	1.95305	8.02588	0	0	0	4.8828	0	0	0	0	0	0	0	0	2.29028	4.97832	28.9365	18.4739	0	0	19.6102	681.056	0	0.229677	0	0	0
IKZF5	5.90908	0	0	0	0	0	0	0	0	0	0	0	0	0	0	1.21765	4.11379	15.039	0	0	22.4385	1192.92	29.4187	10.3126	17.078	5.25269	3.14305
ACADSB	10.4616	0.000755047	0	0	0	0	0	0	0	0	0	0	0	0	7.97097	7.96171	14.0482	23.5071	3.7165	41.5987	26.848	456.126	0	34.4823	0.439821	0	0.000246619
BUB3	60.5972	0	0	0	0.641139	0	0	0	0	0	0	0	0	0	0	0	0	0.0224098	0	0	0	897.066	47.3614	67.5193	32.4575	6.70349	2.08772
GPR26	6.10443	132.516	43.1899	177.537	523.637	13.6911	0	0.0512406	0	0	0	0	0	0	0	0	0	0	2.98587	0	0	0	0	0	0	0	0
CPXM2	0.137426	291.104	0	0	144.957	0	0	0	0	0	0	0	0	0	0	0	0	0	0	0	0	281.511	0	0	0	2.56608	0
CHST15	12.9609	7.02498	0	0	2.38439	182.162	0	0.0686598	190.38	14.1494	0	93.4079	0	334.982	0	0	46.946	967.144	0	0	567.261	0	33.0753	0	171.466	52.4477	0.96721
OAT	177.195	0	0	0	0	2.40171	4.30336	0	0	0	0	0	0	0	0	0	11.3809	16.6186	0.370803	2.99471	37.3771	586.654	21.3563	243.701	0	0.33764	0.0317746
NKX1-2	1.12471	0	0.567784	2.12701	0	1.32503	14.0691	1.00434	2.41148	0	0.175017	0	0	0	0	0	0	0	0	0	0	0	0	0	0	0	0.0114596
LHPP	0	1.58756	0	0	0	1.5565	0	0	0.0769676	0	0	0	0	0	0	0	0	0	0	29.9465	5.39885	1550.23	0	13.0013	3.28237	0	0
FAM53B-AS1	0	0	0	0	0	0	0	0	0	0	0	0	0	0	0	0	0	0	0	0	0	652.811	0.0230893	1.32531	6.94834	1.86161e-05	0.530703
ZRANB1	65.6535	0	0	0	2.25043	4.38227	0	0	0	0	0	0	0	0	0	0	0	0.216377	0.316546	0.872956	5.88167	653.444	3.46026	419.202	60.5712	5.75493	6.75825
CTBP2	0.0504802	0	0	0	73.1247	0	352.859	6.57488	0	0	5.51657	0	0	0	0	0.0579328	0	105.714	0	0	0	2354.08	217.168	1502.19	309.639	102.994	59.229
TEX36	0	0.333007	0	0	0.609308	0	0	0.0858502	0.000570151	0	0.874243	0	0.346383	1.51721	0.0601961	1.38164	0.991418	1.82343	0.236931	0	4.07867	5.87129	0	0	0	0.0148709	0
EDRF1	0	18.7747	0	0	0	0	52.096	0	0	0	0	0	0	0	0	0	0	0	0.289719	0	6.3448	339.76	11.4345	11.7207	28.0308	1.47967	2.89649
EDRF1-AS1	0	0	0	0	0	0	0	0	0	0	0	0	0	0	0	0.0298918	0.0790628	1.55967	0.189884	0.0016955	0.187152	57.9187	1.78357	5.3582	0.409127	0.313726	0.84995
MMP21	0	0	0	0	0.199213	0	0	0	0	0	0	0	0	0	0	0	0	5.06503	0.0482638	2.64892	0.222771	17.3596	0.698381	0.265249	0.525434	0.0142881	0
UROS	84.4141	0	0	0	0	0	0	0	0	0	0	0	0	0	0	0.00293656	0	8.1215	19.1664	11.826	9.79635	311.043	0	1.14386	0	0	0
BCCIP	1.16575	39.5151	0	0	0	0	0	0	0	0	0	0	0	0	0.660054	0.594204	0.286359	12.0872	21.2572	0	21.0855	487.77	72.3468	69.0992	6.8167	0.28183	4.19639
DHX32	0	0	0	0	0	0	0	0	6.76195	0	0	0	0	0	0	0	0	106.06	145.792	277.874	7.31309e-05	682.736	71.7022	617.196	31.4833	3.28484	1.17136
FANK1	0	4.93417	0	0	9.98531	8.15123	0	3.45833	5.86935	0	0	0	0	0.0462878	0	0	0	0	55.634	95.1693	0	0	0	721.872	0	0	0
ADAM12	0	0	0	0	0	0	0	0	398.844	0	0	0	0	0	321.29	6.65533	0	0	416.778	0	0	2725.9	972.909	527.219	0	0	0.260287
LINC00601	0	0	0	0	0	0	0	0	2.59128	0	0	0	0	0	0	0	0	0	0	0	0	961.13	123.411	4.21261	0	0	0.127111
C10orf90	0	0	0	0	0	0	0	0	0	0	0	0	0	0	0	0	0	0	0	0	0	13103.5	1026.99	27.4127	0.157963	0	0.84504
DOCK1	0	0	0	0	0	0	0	0	0	0	0	0	0	0	0	0	0	0	0	0	0	10238.7	1779.44	2880.9	0	131.328	38.7387
FAM196A	0	0	0	0	3.93009	0	0	0	88.4151	0	5.77815	0	0	0	0	1.20276	147.66	758.094	224.359	0	131.101	951.202	225.991	297.704	0	9.28937	5.7237
CLRN3	0	8.87286	1.41975	0	6.95418	0	2.48754	0.024237	0.0207723	1.38679	0	0.538352	0	2.39517	0	0	0	0	0	0	0	0	0	0	0	0	0
PTPRE	0	121.909	0	0	0	0	0	0	7.18541	0	0	0	0	0.192315	0	0	100.216	2092.66	39.5447	159.123	8.26011	210.459	1301.35	0	445.932	0	0
MGMT	0	0	0	0	5.03885	1.40673	0.45741	0	4.65919	0	0	0	0.111321	9.73474	0	2.19357	0	0	0	0	0	554.44	17.1568	641.994	99.5462	41.6341	13.2592
EBF3	0	0.943078	0	0.112801	0	1.26784	0.502684	2.85506	2.4856	0.121866	0	2.04738	10.4001	6.57743	0	0	0	0	0.0205885	0	0	0	0	0	0	0.318847	1.18092
GLRX3	7.31347	0.478387	0	0	0	0	0	0	3.8558	0	0.0510795	0	0.125915	0.439506	1.23128	0.315985	1.94901	17.5378	1.38504	0.781339	16.1332	195.686	76.2831	95.7367	28.5719	13.7269	2.71391
TCERG1L	0	0	1165.21	1225.04	1106.12	0	0	50.2203	0	11.51	0	0	0	1.24102	0	61.2708	0	0	0	0	0	0	0	0	0	0	0
LINC01164	1.22214	0	25.1646	85.0101	1187.35	0	0	0	0	0	0	0	0	0	0	0	0	0	0	0	0	0	0	0	0	0	0
PPP2R2D	17.4302	24.7702	0	0	0	3.78101	0	0	0	0	15.6721	0	0	0	0	0	0	0	0.0122846	0	0	751.324	24.9037	1.13553	45.5641	20.9696	7.58682
BNIP3	297.476	0	0	1.19985	56.6465	15.9908	18.0778	0	0	3.84228	21.6839	0	0.00353842	0	0	0.0527181	0.0306805	0	0.0319337	0	0	165.739	0.0347307	30.5603	0	3.00864	1.75554
JAKMIP3	0	0.996212	0	0	21.3908	0	0	0	0	0	0	0	0	5.48409	0	0	0	0	0	0	4.26717	3045.55	31.0465	0	0	0	0
DPYSL4	36.2128	0	0	0	2.78418	0	0	0	0	0	4.47699	0	0.865555	0	2.50766	48.0652	16.1301	18.3146	0.114538	78.8259	0	151.946	12.2822	0	0	0	0
STK32C	47.503	0.904635	0	12.0441	236.571	0	0.706191	0	0	0.566202	99.061	2.64732	39.1596	0	0	0	0.7059	0	9.19399	0	0	0	0	46.3327	0.348378	0	0
LRRC27	9.94729	44.9147	7.04064	0	18.917	0	0	0	0	0	0.419957	0	0	0.00560733	0	0	0	0	0	0	0	0	12.0314	292.806	4.22354	0	0
PWWP2B	31.7279	46.3933	19.6575	0	3.39145	0	0	0	0	0	0.131217	0.0064	0	0	6.04986	4.54478	0.406475	0.0124047	4.63189	2.91695	0	0	0	0.270205	4.72847	3.84267	0.582114
INPP5A	11.7421	182.97	0	0	32.4174	0	0	0	0	0	12.269	0	0	0	0	0	0	0	12.5923	6.76167	11.8366	846.422	18.5627	46.0348	0	23.7514	9.5034
NKX6-2	0	0	0	0	0	0	0	0	0	0	0	0	0	0	0	0	0	0	0	0	0	6391.92	0	0	0.442835	0	1.54182
CFAP46	0	231.044	138.421	40.7674	308.395	4.57357	78.9679	28.4776	0	17.5736	0	0	0	1.31728	0	0	0	0	11.1329	0.0600688	0	0	0	0	0	0	0
LINC01166	0	1.58437	1.44836	0	2.77174	95.0148	0	0	13.8998	0	0	0	20.5821	2.24642	0	0	0.209227	0	14.3657	39.5711	68.4854	0	0	0	0	5.93429	0
LINC01168	0	0.705986	0	0	7.56405	5.53315	0.965969	0	0	0.835403	0	0.00389071	0	0	0	0	0	0	0.356175	0	0	0.00454188	0	0	0.00097146	0	0.0320597
ADGRA1	56.5294	0	0	3.8312	75.369	112.05	373.151	0.94399	0	36.4734	0	0	0.00011277	33.2516	0	0	9.71852	149.914	316.324	116.824	77.4678	0	121.622	0	0	0	0
ADGRA1-AS1	2.2299	0	0	0	5.37717	5.75339	133.233	3.87965	0.794318	1.17069	0	0	0.027273	5.02132	0.167406	0	29.4362	72.4753	90.3557	133.601	41.8568	0	15.0736	0	0	0	0
KNDC1	48.1409	248.733	32.7979	0	17.3437	60.4595	0	0	0.0523611	0.961747	0	0	0	0.573743	35.5669	13.0294	24.7694	2.22068	11.1997	0	0.679807	0	0	289.631	0	0	0
VENTX	0	0.0908438	0	0	0	0	0	0	0	0	0	0	0	0	0.0287708	0.38233	0	0	0	0	0	0.219874	0	0.264329	22.6735	0	0
ADAM8	0	8.65102	0.00828832	0.0814544	4.42264	0.0315343	0	0	5.42683	0.050568	0.321029	1.18329	0	0	3.82623	0.388451	1.99274	2.12441e-05	0.413233	0	4.60568	0.152562	0	0	1.2176	0	0
TUBGCP2	31.2288	0.999274	0	0	0.00353284	0.424492	0	0	0	0	0	0	0	0	0	0	0	0	0	0	3.21835	831.664	26.8755	170.943	49.0705	3.29037	5.44998
ZNF511-PRAP1	0	1.05933	0	0.233383	13.485	0.000113926	0	0.0396512	23.2656	0.228939	0	0	0.00621519	3.05108	5.54899	0	40.0145	72.7238	15.8917	79.4998	74.0685	0	0	0	0	0	0
CALY	271.016	0	0	0	28.2754	3.27207	0	0	44.1168	0	0	0	0	0	22.5709	19.9392	150.689	508.948	49.5044	105.522	499.419	128.908	0	0	8.37161	0	0.0342524
FUOM	0.341468	0	0	0	0	0	0.00734768	1.51429	1.49005	0.991043	0.860994	0	0	0	2.64026	6.16408	8.58114	0	0	0	13.2343	16.8075	0	1.51538	12.4539	4.55742	0.88961
ECHS1	67.2001	2.61105	0	0	0.055306	0	0	0	0.0102741	0	0	0	0	0	0	0	1.78688	21.4851	0	0	2.10905	557.657	1.18426	21.4368	1.85972	0.357203	0.0356968
PAOX	0	0.0013909	0	0	0	0	0	0	0	0	0.369548	0	0	0	0	0	0	0	0	0	0	618.719	0.000999302	59.5432	24.5219	1.74536	3.12383
MTG1	0	0	0	0	0	0	0	0	0	0	0	0	0	0	0.382111	0.161047	0	0.705534	0	0.198154	0.697282	50.3859	3.33773	1.64848	2.6668	0	0.00676518
SPRN	103.313	0	0	0.0939584	4.99051	7.45248	51.4209	0	9.3892	2.54883	1.03371	13.876	58.3863	2.62341	0	0.0446299	1.52107	4.458	0	0	21.68	0	0	0	0	0	0
SCART1	0	0	45.478	0	0	0	0	0	0	0	0	0	0	0	0.178067	0.19945	0.122087	0	0	12.3036	0	201.38	15.2749	112.863	0	0	0.139397
CYP2E1	0.639774	3.63877	0	0.099801	0.0801661	15.0626	43.535	0	0	2.21597	0	0.704508	0	13.6483	0	0	4.70011	2.6598	0	0	13.5374	0	0	0	0	0	0
SYCE1	5.04006	35.5613	15.3091	24.0626	24.772	72.0475	21.9894	0	0.640847	2.48577	1.60608	0.000490866	21.7844	5.47123	0.284878	0	7.85375	0	0.119376	0	15.7392	0	0	0	0	0	0
IQSEC3	2.01048	129.775	0	0	1.21978	192.179	12.9333	1.15602	16.5478	45.589	0	0	6.27913	61.5043	17.3113	1.43826	20.2809	414.959	151.359	99.5121	218.083	0	0	0	0	0	0
SLC6A12	0	0	0	0	0	0	0	0	0	0	0	0	0	0	0	0	0	0	0	0	0	499.788	20.642	54.3841	0.284395	22.1821	202.013
SLC6A13	0.00303378	0	20.3746	0	0	0	0	2.34156	0	0	4.06107	2.57421	1.58085	0	0	0	0	0	0	0	0	18.1232	0	48.9833	0.621702	16.7293	248.653
KDM5A	0	25.2578	0	0	0	0	0	0	0	0	0	0	0	0.0329673	0	0	0	0.0257712	0	0	10.8333	1059.42	73.5857	328.617	91.8253	8.56307	14.5563
CCDC77	0	0	0	0	0	0	0	7.64467	0	0	0	4.76373	0.118434	5.01516	2.36069	3.60284	4.61228	4.6313	0	0	0.980556	550.31	10.7008	45.4447	9.51773	0.581466	3.48698
B4GALNT3	0	41.298	217.007	29.6093	158.308	74.8106	0	0	0	181.043	73.1162	319.486	0.119171	716.552	0	0	0	0	0	0	0	0	0	0	0	0	0
NINJ2	0	0	0	0	0	0	0	0	0	0	0	0	0	0	0	0	0	0	0	0	0	5510.09	0	0	12.3768	0	0.416194
WNK1	23.9037	29.4595	0	0	0	0	0	0	0	0	0	0	0	0	0	0.255941	8.76852	3.35347	0.127468	0	42.1858	4031.38	35.5054	19.7266	96.7032	16.6288	3.01308
RAD52	0	0	0	0	2.14723	4.60372	0	0	0.567736	0	0	0	0	0	0.00551061	2.61634	0.420861	3.15286	6.7608	80.5244	54.0295	621.578	39.5605	165.471	6.6403	0	0
ERC1	0	178.149	0	0	0	0	0	0	80.924	0	0	0	0	50.1426	57.636	115.317	152.391	331.049	105.833	290.019	771.753	106.485	95.4317	128.264	75.4868	27.8051	13.736
LINC00942	0.645327	0.39617	0	0	0.191783	0	0	0	2.27039	0	0.1041	0	0	0.000159458	1.01344	0.179839	0.305634	0	0.743786	1.17454	0.325023	1.49828	0.207869	6.09358	0.186994	0.230942	0.286135
WNT5B	0.598257	1.08433	0	0	0	0	0	0	157.204	0	0	0	0	0	0	0	1.27324e-06	40.4391	1.02388	41.3296	60.1512	92.9348	3.0053	158.632	23.7055	6.68995	21.6835
FBXL14	60.0105	11.48	0	0	0.0157564	23.3503	0	0	0	0	0	0	0	0	0	0	0	3.34753	0.885298	1.73272	29.057	217.843	0	10.0738	17.0928	0.724399	0.933256
ADIPOR2	0	0	0	0	0	0	0	0	0	0	0	0	0	0	0	0	0	0	0	0	0	12369.8	34.6953	74.7445	62.2435	241.682	11.14
CACNA2D4	0	0	0	0	0	0	0	0	0.595718	0	0	0	0	0	0	0	0	0.790191	0.00286322	0	0	120.783	0	0	13.3683	0.103352	0
LRTM2	44.8064	17.4415	20.9763	0.0430367	0	0	97.6953	0	0.166036	0	0	0	14.3352	25.2327	0.567251	0	6.55069	210.565	32.422	0	0	0	0	0	0	0	0
LINC00940	0	0	0	0	0	0	0	0	0	0	0	0	0	0	0	0	0	0	0	0	0	299.865	0.0332903	0.107505	0.0347893	0	0
DCP1B	0	11.4452	0	0	0	0	0	0	0	0	0	0	0	0	0.69681	0.841719	7.88896	37.1068	0	0	14.8453	351.282	122.935	497.895	10.1641	4.73838	7.48006
CACNA1C	0	170.21	5.08054	1.22058	15.9281	30.3685	8.85965	0	0	0	6.78837	0	0	0.756436	0	0	61.7082	273.007	0	3.85354	230.01	0	0	0	0	0	22.0576
CACNA1C-AS2	0	2.80771	0	0.184315	0.125647	0.0158158	0.0597852	0	0	0	0.986639	0	0	0	0.00253007	0	0.121789	0.180464	0	0	0	0	0.0860427	8.82142	0.15414	0.0725975	0
CACNA1C-AS1	0	6.18988	0	3.30963	0.615001	0.046823	0.229858	0	0	0	2.29381	0	0	0	0	0	4.39497	18.9806	0.124725	0.348233	0	0	0	0	0	0.0638973	0.462495
FKBP4	174.6	0	0	0	9.43282	19.3325	0	0	0.217487	0.000773746	0	0	0	0	1.78483	6.50803	3.49063	43.7615	9.78481	0.681964	12.2559	501.302	18.0106	4.95936	18.0113	4.70233	3.23062
ITFG2	0	2.47707	0	0	0	0.682584	0	0	0	0	0	0	0	0	0	0	0	0	4.33318	5.73297	0.866911	1722.02	5.56247	166.755	33.7259	0	0.548647
NRIP2	0.532183	0	0	0	0	0	0	0	0.127752	0	0	0	0	0	1.81539	1.70366	14.8005	73.8861	0.185214	12.508	108.185	324.955	0	0	0.452581	0.140741	0.11005
FOXM1	0	5.78837	0	0	0	1.82482	0	0.000255196	0.556562	0	0.674645	0	0	0	0	0.13226	0	0	0.0161757	0	0	63.0744	0.432343	6.07883	1.15301	0	0.000304937
TULP3	0	0	0	0	0	0	0	0	0	0	0	0	0	0	0.64172	0	0	0	0	0	0	2516.32	17.6813	3169.25	3.55794	5.89575	8.13847
TEAD4	0	10.1005	0	74.2584	84.5352	51.9954	0	0	0	2.80924	8.3896	0	0	0	4.06712	0	0	0	0	0	0	0	0	5.12288	0	83.5109	6.90461
TSPAN9	0	0	0	228.081	117.627	143.11	0	0	0	16.1387	0	0	0	0	117.076	131.801	35.2556	144.189	120.064	1409.35	4.63417	0	0	0	0	141.794	25.7558
PRMT8	0	125.615	94.1333	97.3962	221.793	12.6723	0	0	0	13.3101	84.3615	0	0	0	6.6721	222.092	176.882	91.8597	0	39.9401	0	0	0	0	0	0	0
CRACR2A	0	3.2486	0	0	0	0	0	0.00416355	0	0	0	0	0.00611355	11.3181	0	0	34.9873	1.15909	0	428.102	49.0711	0	0	0	30.2694	0.316727	2.83868
PARP11	0	86.4977	0	0	0	0	0.0343888	0	0	0	0	0	8.18076	24.7803	0.0653271	0	0.566196	0.0918272	0	0	74.9981	0	125.479	22.1262	6.11988	14.9241	6.89469
CCND2	116.309	113.055	0	0	0	70.564	5.42899	0	35.0934	22.9719	0	0	9.42432	160.516	6.4955	41.614	92.0694	265.485	2.04983	16.453	163.231	0	142.239	0	30.8569	0	4.28086
TIGAR	0	0	1.74024	0	0	0.0220734	15.8054	1.08348	0	51.181	0.000820479	70.7233	0	3.84433	0	0.000248212	0	2.08001	0	0	0	0	1.50704	0	93.8502	0	0.023083
FGF23	0	0.000193752	0	0.803898	0	0	0.00536678	0.691499	0	3.48274	0.784926	3.85746	3.06151	0.278258	0	0	0	0	0	0	0	0.167724	0	0	0	0	0.0278662
FGF6	0	0.29386	0	0	0	0.251215	0	0	0	1.47475	0	0.408681	0.380725	1.04897	0	0	0	0	0.0189282	0	0	0.189569	0	0	0	0	0.116019
C12orf4	3.18028	9.83463	0	0	0	18.9622	0	0	0	4.71142	0	0	0	6.71084	0	0	0	0	0	0	0.145162	141.559	34.0979	41.911	34.627	0.523341	0
RAD51AP1	0	10.5026	5.53639	0.128211	0	10.3596	0	0	0	0.207889	0.797373	0.0659134	1.78541	4.17804	0	0	0	0	0	0	0	17.1953	0	0	2.2777	0	0
DYRK4	0	0.173229	0	0.0467932	0	0.9132	0.018743	0.0104589	0	0.752849	7.77536e-05	0.162153	1.25128	0.69047	0	0	0	0	0	0	0	4.26331	0.127227	0	13.2866	0	0
AKAP3	0.0103546	0	0	0	0	0	0	0	0	0	0	0	0	0	0	0	0	0	0	0	0	234.69	6.96606	81.2741	0.344631	0.0224754	0
GALNT8	36.3647	0	0	0	0	0	24.0592	0.656487	0	4.00901	0	0	3.12094	33.4123	0	70.4213	124.423	83.1189	62.5872	285.837	892.456	0	45.1798	0	0	0	0
KCNA1	143.667	289.222	23.4406	0	0	286.491	2.8261	41.3425	0	6.69342	185.488	141.43	18.5715	137.331	0	0	0	0	0	0	0	0	60.1096	0	0	0	0
KCNA5	5.35394	0	2.94068	0	21.5324	34.8426	0	0	8.97883	25.6687	0	0	19.5618	0	0	0	11.3985	5.56664	0.0220534	0	2.96196	0	42.1543	0	3.70128	0	0
NTF3	0	0	0	0	0	0	0	0	0	0	0	0	0	0	0	0	212.055	14.348	4.60244	3.21238	0	0	0	0	0.239134	0	0.0727523
ANO2	0	52.735	745.705	0	0	0	0	0	0	0	0	0	0	0	0	0	80.1528	0	0	0	0	177.17	240.974	0	0	414.95	5.6861
VWF	0	0	6.81917	0	0	0	0	0	0	0	0	0	0	0	0	0	0	0	0	0	0	262.417	2.92711	2.03459	0	673.199	24.2061
CD9	0	0	0	0	0	0	0	0	0	0	0	0	0	0	0	0	0	0	0	0	0	4782.04	221.32	141.702	3.68316	28.4202	40.329
PLEKHG6	0.599372	0.13053	0	0.493888	0	0.00570796	0	0.0171279	0	0.00608686	0	0	0.217047	0	0.0145979	0	0	0.253122	0	0.0714544	0	0.46469	0.0330865	7.56238	3.03358	0	0.983866
TNFRSF1A	0	38.0698	0	0	0	99.1042	0	0	0	3.32087	0	0	0	0	0	1.85484	0	0	0	0	0	0	215.508	1059.64	170.4	70.0174	33.8704
SCNN1A	0	0	0	0.894282	1.392	0	0.00322929	0.118563	0.0107036	0.0714898	0	0	0.000241808	0.0916436	0	0	0	0.397738	0	0	0	3.11166	0.411157	0.00598881	1.38923	0.00511131	0.358765
LTBR	0	0	0	0	0	0	0	0	0	0	0	0	0	0	0	0	0	0	0	0	0	72.9591	107.51	231.088	83.4558	25.3608	24.4662
CD27	0	0.0771085	0	0	0.0664368	0	0	0	0	0	0	0	0	0	0.102137	0.764942	0	2.04664	0	0	0	48.4763	1.16038	2.87589	2.57128	0.196005	0
TAPBPL	0.504901	0	0	0	0	0	0	0	0	0	0	0	0	0	0.0574083	3.54975	0	0	0.0121314	0	0	234.282	56.8833	333.587	17.8695	5.24638	3.4349
VAMP1	116.656	0	0	0	0	3.26765	5.02159	15.8923	0	0	0	0	0	0	2.47722	0.921437	0	0	0.807576	93.5595	0	389.096	0	0	6.68955	0	0
MRPL51	68.5539	1.11585	0	0	0.345571	0	0	0	0	0	2.5426	0	0	0	0	1.76481	7.73459	10.1014	0.0833356	0	0.631317	467.276	6.36588	38.9918	6.05076	6.67694	9.38754
NCAPD2	0.688273	0	0	0	0	0	0	0	0	0	0	0	0	0	0	0	0	0	0	0	0	1122.47	6.5543	75.4989	25.8448	2.29002	1.61372
GAPDH	461.77	0	0	0	0	0	0	0	0	0	0	0	0	0	0	11.3654	7.34572	66.1264	17.7762	0	58.9863	3196.87	201.029	581.274	77.6268	55.8101	37.7208
IFFO1	6.33476	4.97042	11.1921	0	0	0.541745	1.90767	8.1074	0	0	0	0	0	0	0	0	0	0	0	2.70274	2.63312	1.29598	22.0341	0	58.3532	0	0.0400257
NOP2	0	2.46753	0	0	0	0.32022	0	0	0.579128	0	0	0	0	0	0.0199621	0	0.733945	0	0	0	0.471685	3.88801	0	1.43723	1.62746	0	0
CHD4	6.36577	0	0	0	0	0	0	0	0	0	0	0	0	0	0	0	0.0691056	8.14519	1.08659	0	0	1282.77	71.0484	489.719	33.3563	6.26481	12.3648
LPAR5	0	0	0	0	0	0	0	0	0	0	0	0	0	0	0	0.0132943	0	0	0	0	0	7.3359	0	0	225.333	0	0
ACRBP	0.135005	0	0	0	0	0	0	0	0.000414366	0	0	0	0	0	0.486722	3.1847	0.004778	0.111148	0.306842	0	0.494337	60.3961	1.88885	8.46665	5.49864	0.000136851	0
ING4	2.73744	28.9641	0	0	0.366037	0.0183411	0	0	1.95762	0	0	0	0	0.0118274	0	0.404737	3.55751	3.26079	1.31107	10.177	24.8787	171.977	3.68292	0	7.14581	0	0.356677
ZNF384	15.9785	0.564788	0	0	0.00408854	2.08149	0	0	0	0	0	0	0	0	0	0.332657	1.68482	0.923766	0	0	5.06121	188.816	26.2273	163.213	16.5388	1.69059	1.93021
PIANP	206.686	16.7648	0	0	22.1266	7.92072	24.0018	0	18.2862	0.882129	0	0	16.3171	20.0566	11.0032	25.577	23.2164	81.4482	28.9138	0	89.8904	0	0.406168	0	0	0	0
COPS7A	157.728	0	0	0	0	0	0	0	0	0	0	0	0	0	2.16987	14.8716	1.53891	13.7559	6.92367	4.22514	3.48063	271.046	17.1761	61.196	27.0394	0	3.19161
MLF2	221.53	93.843	0	0	2.20987	28.3876	0.0117514	0	0.152376	0	0	0	0	0	0	0.370622	0.650334	0.161219	2.65531	0	9.80941	99.5624	0	0	0.0114943	2.01546	2.27187
PTMS	246.613	105.423	0	0	58.6284	34.9891	35.9154	0	0	0	9.19168	7.10874	2.29697	2.02886	0.263793	10.6322	3.48045	32.1071	1.95838	0	0.789703	0	0	0	0.0666191	21.6766	25.7954
LAG3	2.37335	3.31222	0	0.523336	7.8107	12.2143	0	0	0	0	0	0	0	0	0	0	0	0	0.594897	0	0	0	4.51959	0.0691279	0.429799	0.387993	1.0197
CD4	0.428189	0	0	0	0.142223	0	0	0	0	0	0	0	0	0	0	0	0.0953982	0.139086	0	0	0	2.45345	0.105822	10.8785	269.061	0.964671	30.8381
GPR162	160.636	186.037	0	0	24.7233	46.6959	0	0.525696	0.188909	3.16102	0.0437137	0	0	19.1395	0	0	2.95709	135.38	26.1371	0.0396396	5.84236	0	107.554	0	0	0	0
P3H3	0	46.3868	0	0	0	9.8327	0.837428	0	7.34636	0	0	0	0	1.7549	11.7613	14.5369	13.5569	97.868	11.2879	28.834	93.0149	0	0	0	0	0	0.0743659
GNB3	0	8.92708	0	0	0.0829151	10.3839	1.2111	0.586246	6.56374	0	0	0	0	0.14481	8.44976	10.4014	3.63478	44.8877	33.0481	82.3196	60.4085	0	0	0	0	0	0
CDCA3	2.48749	0	0	0	0	0	0.000887768	0	0.0679993	0	0	0	0	0	0.107211	0	2.98672	0.635232	0	2.94468	0	4.3331	0	13.8471	0.583959	0	0
USP5	151.052	0	0	0	16.0502	2.5161	0.00972312	0	1.3897	2.4231	0	0	0	0	0.605325	2.8377	1.07229	8.60931	0.000166447	0	5.18118	225.105	0.400809	0	2.85411	0	0.000940378
TPI1	346.986	0	0	0	9.44967	12.7395	0.278727	0	0	0.00234849	0	0	0	0	0	0	0	0	5.64704	0.0391794	4.28356	415.606	4.68688	24.241	22.9223	26.6937	16.8642
SPSB2	4.57897	0	0	0	0.159899	0	0	0	0.177017	0	0	0	0	0	0.373918	3.79489	1.152	6.15601	2.76764	2.48968	3.85233	76.0105	10.9551	61.769	1.21713	0.16201	4.44651
LRRC23	1.84348	0	0	0	35.7087	21.6624	0	0	10.2662	0.765662	0	0	0	0	16.14	39.8169	25.037	124.923	13.5053	16.2421	80.128	146.458	0	291.268	4.48874	0	0.16406
ENO2	429.078	21.3681	0	0	3.42836	110.373	16.8307	0	2.02376	6.12428	0	0	0	0	0	0	0	13.889	5.19425	0	95.2782	77.961	0	0	0	0	0
ATN1	120.303	0	0	0	0.616007	0.255671	0	0	0	0	0	0	0	0	1.4932	18.6135	9.88567	33.1386	1.00546	0	66.8877	94.9412	5.49962	1247.19	2.2627	13.7343	5.31929
C12orf57	68.0835	0	0	0	0	3.47294	0.017827	0	0.0592516	0	0	0	0	0	3.24928	15.5713	18.8334	60.3155	5.33585	11.0497	12.1367	202.993	3.12747	61.0159	1.13078	30.9502	25.1583
PTPN6	0	0.0297834	0	0	0.857203	0.667422	0	1.12661e-06	0	0.553295	0.00219037	0	0	0	0	0	0.141383	0.151411	0.045476	2.35218	7.34223	0	0.0106392	0.0156976	43.5433	2.30603	2.47738
PHB2	76.6382	0	0	0	0	0	0	0	0.363799	0	0	0	0	0	0	0	0.489478	11.4834	0.483477	2.50108	1.92429	340.265	29.9872	18.9214	10.4877	4.67561	6.26734
LPCAT3	0	0	0	0	16.1771	35.5259	5.4067	0	0	0	0	0	3.66159	0	0	0	0.0995392	74.6068	0	0	0	509.503	52.9938	117.309	2.42708	20.3319	1.86061
C1S	0.992474	0.0620799	0	0	5.33363	10.8856	0	0	2.93026	2.52672	0	0	0	0	0.0762181	5.56135	0.0725815	0	2.05272	0	2.38309	130.769	70.6918	964.975	4.94588	7.37411	10.5004
C1R	1.6651	0	0	0	28.7149	142.239	153.42	0	0.228927	60.7398	0	0	0	0	0	0	0	0	0	0	0	0	2.10504	465.086	0	22.682	25.3969
C1RL	2.77841	23.4031	0	20.0259	21.2751	71.1155	140.374	0	29.5773	5.51011	0	0	0	0	0	0	0	0	0	0	0	0	0	739.246	69.8602	48.8768	9.33263
C1RL-AS1	0	4.89533	17.9257	23.4317	48.4199	29.569	85.2167	0	10.6024	10.6485	0	0	0	0	0	0	0	0	0	0	0	0	0	13.606	4.65369	8.09571	0.368818
RBP5	0.124865	6.07027	0.00644643	18.7354	10.4811	8.00399	30.6598	0.0551217	6.30461	7.37971	0	0	0	0	0	0	0	0	0	0	0	0	0	1.23941	0	0	0.75997
CLSTN3	121.098	80.5363	6.32844	3.04165	5.97595	113.561	28.6207	1.65281	44.9124	4.13544	0	0	0	0.51278	0	0	0.292857	160.215	30.7278	42.1122	104.183	0	0	0	0	0	0
PEX5	37.2554	54.687	0	0	35.3299	32.4588	0	0	0.182364	2.59308	0	0	0	0	0	0	0	0	0.347128	0	9.32292	0.270402	0	0	0	0	0
ACSM4	0	0	0	0.377068	71.6784	8.62361	0	0	0.0123187	0.377739	16.6344	0	0	0	0	0	0	90.1855	0	0	0.0302811	0.133175	0	0	0.335248	0.059506	0.257758
CD163L1	10.5994	0.580641	0	0	419.155	112.114	0	0	38.4203	6.81591	18.9533	0	0	4.50324	0	0	0.0152544	292.051	3.67801	0	33.2963	0	0	0	52.509	0	1.69008
CD163	1.55228	0	0	0	1.57842	0	0	0	0	0	0	0	0	0	0	0	0	1.27969	0	0	0	1.85703	0	0	77.8641	1.1774	0.926934
APOBEC1	0	0.676548	2.04785	2.36772	0	0	0	0	0	0	0.0132143	0	0	0.0575483	0	0	0	0	0	0	0	0	0	0	0.469277	0	0.0262578
DPPA3	0	1.0445	0	0	0	0	0	0	0	0	0	0	0.297926	0.00742646	0	0	0.00312216	0.464158	0	0	0.453672	1.76606	0	4.26645	0	0.185896	0
CLEC4C	0	0.0270074	0	0.0150838	0	0.122555	0	0.000536895	0	0	0.0178991	0	0	0	0.163583	0.0157154	0	0.248849	0	0.110274	0.122383	5.8855	0.370604	0	0.0845321	0.023032	0.162711
NANOGNB	0	0.200782	0	0	0.104238	0	0	0	0	0	0	0	0	0.0912699	0	0	0	0.150058	0	0.32762	0.321539	3.05244	0.243303	1.01251	0.355317	0	0
NANOG	0	0	0	0	0.397897	0	0	0	0.0749883	0	0	0	0	0.40546	2.07517	7.89933	0.442703	21.4119	0	0	3.62365	19.6646	14.1011	59.2416	0	0.0803631	0
SLC2A14	0	7.42627	0	0	0.416624	0	0	0	0	0	0.199573	0	0	0	0	0	9.14174	146.399	0	0.488998	0.639021	0	0.074753	0	0	0.0439324	0
SLC2A3	122.313	0	0	0	64.6423	45.2748	5.52597	0	20.0909	4.33103	0	0	4.82632	0.644923	0	0	0.437608	14.3118	13.4372	13.4074	11.7749	0	0	0	107.495	286.324	53.8374
FOXJ2	20.5337	0	0	0	6.68888	9.80617	0	0	0	0	0	0	0	0.418839	0.435939	5.56118	1.28688	10.5799	0.742371	0	20.9673	65.0204	3.33242	24.6205	33.1359	0.865987	2.12792
C3AR1	0.311543	0	0	0	0	0	0	0	0.0242376	0	0	0	0	0	0.00837927	0.171114	0.867677	0.689396	0.00181123	0	0	4.63627	0.0198741	1.12626	126.987	0.265683	0.239442
NECAP1	115.29	5.73327	0	0	17.3	17.7558	2.00202	0	0	1.47705	0	0	0	0	0.000862199	1.2612	1.18173	30.5493	1.98847	2.53188	14.4948	110.439	0.69298	0	17.3131	0.891261	2.32604
CLEC4A	0	0	0	0	0	0	0	0	0	0	0	0	0	0	0	1.42441	0	3.03897	0	0	0	38.4817	32.8914	115.45	20.5435	1.14109	0.348303
FAM66C	0	163.664	0	0	1.3946	12.5273	0	0	0	0	0	0	0	1.24986	0	0	0	0	0	0	0	150.43	335.271	80.9937	0	0	0
FAM90A1	0.00192885	13.3339	0	0	0	0.815116	0	0	0	0	0	0	0	0	0.187027	0.406775	3.05499	2.5323	0.362755	0	0.0489912	10.6989	39.5702	25.9182	0.280321	0	0.927483
LINC00937	0	231.449	334.234	0.119058	0	0	0	0.0432918	782.29	0	0	0	301.985	3.95199	26.998	33.1303	54.2187	11.958	0	0	0	0	425.745	0	0	0	0
CLEC6A	0	0.577559	0	0	0.37341	0.410099	0	0.00124319	0	0	0	0	0	0.257327	0.775148	0.0532012	0.209456	0.264933	0.377033	1.45381	0	1.72843	3.17682	1.85395	0	0	0
MFAP5	0	0.0422285	0	0.556885	0.250462	0.115383	0	0	0	0	0.105371	0	0	0	0.762825	0	0.0970315	0	0.0588006	0	3.96265e-05	0.577279	1.5289	2.51045	0.116933	0	0
RIMKLB	0	3.41173	0	0	0	0	0	0	21.3162	0	0	0	0	6.6654	33.5314	47.8279	73.3426	176.151	59.498	74.995	302.97	0	249.774	1997.67	20.3975	152.112	27.8126
A2ML1-AS1	0	23.4799	0	0	0	0	0	0	0	0	0	0	0	0.550887	8.11509	8.11902	9.97431	35.0096	6.11778	2.31911	41.2925	0	49.3626	592.341	0	35.9736	5.56431
A2ML1	0	0	0	0	0	0	0	0	0	0	0	0	0	0	0	0	0	0.250702	0	0.0088433	28.0952	0	0	1364.23	0	0	0.267518
PHC1	0	10.5276	0	0	0	0.536944	0	0	0	0	0	0	0	0	6.54919	3.59672	51.3324	69.519	8.72408	100.192	148.832	0	7.77217	263.496	0	0	0
M6PR	70.756	1.074	0	0	0	3.82518	0	0	0	0.0169101	0	0	0	0	2.83992	7.02119	4.13495	22.9383	0.793562	16.1537	12.3505	211.674	4.38481	10.0546	32.8653	2.6391	2.42364
KLRG1	0	0	0	0	0	0	0	0	2.21936	0.0122583	0	0	0.115385	5.66951	0	0	9.99653	4.01159	0	0	0	282.185	162.2	79.3368	3.64931	0	0.000252002
A2M-AS1	0	0	0	0	0.397278	0	1.34877	0	1.26638	0.524305	0	0	0	1.0701	0	0	0.146639	0.420063	0	0	0.0452122	41.8124	17.6109	16.4423	1.01148	0	0.717551
A2M	0.00274789	0	0	0	0	0	0	0	0	0	0	0	0	0	0	0	0.0422218	1.62147	0	0	0	175.094	20.0222	58.9098	543.37	396.043	84.6016
PZP	0	0	0	0	1.37677	0	0	0	0.0498868	0	0	0	0	0.0199589	0	0	9.37828	2.57468	0	0	0	217.229	40.6848	63.8921	0	4.8884	0
LINC00987	0	0	0	0	0	0	0	0	0	0	0	0	0	0	0	0	0	0	0	0	0	390.804	276.33	4.56566	22.3716	13.7958	3.47334
KLRB1	0	0	0	0.189527	0.178226	0	0	0.0135225	2.40041	0.854756	5.45109	0	0	0	0	0	1.70787	12.0989	0.234475	8.86426	4.01539	0	17.8287	0	0.104823	0	0.380897
CLEC2D	0	0	0	0	0	0	0	0	0.640117	3.64811	47.6087	0	0	0	0	0	0.0746555	2.36086	0	0	6.37445	0	273.631	139.867	214.214	46.1833	13.7877
CLECL1	0	0	0	0	0	0	0	0	0	0	0	0	0	0.0999119	0	0.0102829	0	0	0	0	0	0.466068	0.615552	0.234622	32.4054	0	0.293382
CD69	0	0	0	0	0	0	0	0	0	0	0	0	0	0	0.573619	0	0.174925	0.658548	0.00287723	0	0	2.25773	0.433055	0	25.6727	1.07958	0.0995912
KLRF1	0	0.606798	0	0	0	0	0.0679321	0	0.00862049	0	5.75021e-05	0	0	0	0.0892936	0.0303056	2.35771	12.378	0.106123	0	0.324902	0	2.44298	0	5.5434	10.7793	0.0968399
CLEC2B	0	0	0	0	0	0	0	0	0	0	0	0	0	0	0	0.143216	0	0	0	0	0	1.6017	0	0.620765	12.1186	64.5008	2.04218
CLEC2A	0	0	0	0	0	0	0.721266	0	5.10889	0	0	0	6.75606	0	0	0	0	0.717419	0	0	0	148.139	12.4742	0	1.01501	0.0124663	0.0511312
CLEC12A	0	1.33775	0	0	0	0	0	0	0	0	0	0	0	0	0.0150238	0.307948	0.481505	8.00597	4.66947	0.00244446	0	11.4906	16.0196	3.98171	5.1889	0	0.34126
CLEC1B	0	0.0312012	0	0	0.0985716	0	0	0.287918	0	0	0	0	0	0	0	0	0	0.247435	0.0608275	0	0.721656	6.37174	0	0	0	0.134808	0
CLEC9A	0	0	0	0	0	0	0	0	6.2485	0	0	0	0	0	0	0	0	0	0	0	0	4.97088	0.446342	0.535694	92.7069	1.22944	0.567353
CLEC1A	0	0	0	0	0	0	0	0	0	0	0	0	0	0	0	0	0	0	0	0	0	4.57748	0	0	22.1811	77.4608	2.29236
CLEC7A	0.254315	0	0	0	0	0	0	0	0	0	0	0	0	0	0	0	0	0	0	0	0	11.5353	0.09519	0.0150128	180.105	0.629102	0.121838
OLR1	0.0151741	113.975	0	0	0	0	68.307	0	0	0	0	77.6681	0	0	0	0	0	0	0	0	0	0.0431467	0	0	321.729	0	0
TMEM52B	0.0955404	15.2092	0	7.42498	0	0.000413823	7.59241	0	0	0	0	1.25707	0	0	0	0	0	0	0	0	0	0	0.0100854	0	25.2583	0	0
GABARAPL1	224.398	8.23204	0	0	0	35.7436	81.721	0	0.721681	0	0	0	0	0	0	0	0	0	10.4142	10.198	3.03298	205.045	0	0	2.99027	18.1404	0.112661
KLRD1	0	56.3245	0	0	1.6608	12.1841	0	0	0	8.44109	0	0.185766	0	5.69429	0	0	0	0	0.544012	0	0	144.852	0	14.7038	0	0.398883	0
KLRC4-KLRK1	0.0134585	0	0	0	0	0	0	0	0	0	0	0	0	0	0	0	0	0	0	0	0	260.119	567.294	0	0	0	0.0703109
KLRC2	0	0	0	0	0	0	0	0	0	0	0	0	0	0	0	0	0	0	0	0	0	13.5213	22.6679	0.0757887	0.045049	0.185811	0.446152
KLRC1	0	0	0	0	0	0.589093	0	0	0.251204	0	0	0	0.0553236	2.3195	0	0	0	0	0	0	0	24.5601	14.9674	0	0	0	0.24302
MAGOHB	3.11076	16.8347	0	0	0.0598977	0.0393731	0	0	0	0	0	0	0	0	0.000325882	0.155871	1.17546	1.27937	0	0	1.0125	224.313	26.5036	6.85825	8.81822	3.12472	1.41628
STYK1	0.0298079	223.893	1410.31	577.487	0	0	0.27485	0	22.7508	0	0.766703	62.9322	0	0	0	0	0	0	0	0	0	0	0	0	0	0	0
YBX3	0.338526	0	0	0	0	0	0	0	0	0	0	0	0	0	0	0	0	0	0	0	0	4.40364	78.0957	1099.72	59.5531	174.192	96.5221
TAS2R8	0	0.0240924	0	0	0	0.806333	0.812556	0	0.486089	1.12132	0	0	0.000142088	1.25596	2.54752	0.547673	3.10894	1.57722	0	0.508225	0.372217	0	0	0	0.578623	0	0
TAS2R9	0	0	0	0	0.09349	0.560031	1.57181	0.00920495	0	0.908558	0	0	0.012245	0.437745	1.30902	1.42924	0.278617	0.873992	0.0805177	0.120087	0	0	0	0	0	0	0
PRH1	0	0	0	0	0	34.5178	23.0645	0	5.29234	0.580648	0	0	0	15.3607	29.3152	17.2001	91.9071	15.5841	7.60985	3.12457	23.4837	0	9.5856	0	0	0	0
PRH2	0.410443	0.296441	0	0.00149485	0	0	0	0	0	0	0	0	0	0.00977356	0.0870548	0.71971	0.830977	0.825063	0	0	0.0387256	15.4708	0.250746	0.444266	0.63151	0	0.0108021
SMIM10L1	65.8269	0	0	0	0.696158	11.9896	1.78075	0	10.4632	0	0.00130641	0	0.276027	0	0	0	2.32543	0	0	0	0	189.619	4.46219	0	1.17823	2.90595	2.56055
PRB1	0	71.779	33.2522	20.1272	21.7759	84.5218	0.106195	0.141674	28.5258	0	0	0	0.610475	2.95584	0	0	0	0	0	0	0	0	0	0	0	0	0
PRB2	0	296.248	220.57	191.414	298.27	601.106	3.50526	0	157.746	0	0	0	0	31.386	0	0	0	0	0	0	0	0	0	0	0	0	0
LINC01252	0	0	107.74	196.932	4.25005	324.613	62.6425	6.17027	51.1752	0.415341	0	0	0.0809829	18.5905	0	0	0	0	0	3.75856	0.0655366	0	0	0	0	0	0
ETV6	0	37.8303	0	0	0	0	0	1.61271	0	0	0	0	32.2855	0	0	0	0	0	4.17198	906.641	156.554	0	430.731	652.181	555.073	105.107	7.21503
BCL2L14	0	0	0	0	0	0	0	0	0	0	0	0	0	0	0	2.48856	8.79893	1.99073	0	0	0	1583.34	180.023	317.384	13.7651	2.37046	4.80798
LRP6	0	0	0	0	0	0	0	0	0	0	0	0	0	0.308393	0	12.4788	11.947	0.294567	0	0	0	3457.42	426.445	666.481	8.81772	14.3893	1.50331
MANSC1	23.0723	33.2276	0	0	2.72937	8.29328	0	0.150636	1.42175	0	4.53143	0	0	0.0207816	0	0	0.318229	0	0.204446	0.56366	8.66325	0	0	0	0	3.32141	0
LOH12CR2	4.5144	0	0	0	1.24291	0	0	0.178971	0	0	0	0	0	0	0	0.166093	0.362225	0	0	0	0	74.8802	0	81.1579	0	0	1.84234
BORCS5	0	7.66957	0	0	0	0	0	0	0	0	0	0	0	0	0	0	0	1.57425	0	0	2.72158	2186.55	0	112.851	11.1212	0	0
DUSP16	0	2.07705	0	0	0	0	0	0	0	0	0	0	0	0	0	0	0	0	7.32222	0	24.919	6598.54	336.033	340.761	94.2865	38.3469	14.0636
CREBL2	46.5738	12.2857	0	0	0	0	0	0	0	0	0	0	0	0	0	0	2.51423	6.95329	0.0775302	0.00146281	37.4253	445.076	111.883	340.279	192.659	1.28245	1.90545
GPR19	0	49.1871	0.10908	0	0.391388	0.647173	0	0	0	0	0	0	0	2.88788	0	1.83903	15.4282	3.95584	5.10161	2.86755	106.22	0	26.6203	9.84871	0	0	0
CDKN1B	83.975	0	0	0	0	0.535482	0	0	0	0	0	0	0	0	0.332583	14.4955	19.2389	32.0512	7.40843	0	86.6443	1424.17	15.1222	0.0522158	14.0729	33.0968	15.9578
APOLD1	0	0	0	0	0	0	0	0	0	0	0	0	0	0	0	0	0	0	0	0	71.4626	2868.95	16.2016	206.036	5.84819	202.62	60.4843
GPRC5A	1.04391	0	0	0	0	0	0	0.0475089	0	0	0	0	0	0	1.62966	0.323158	2.29245	1.18097	0	0.499462	26.0241	4.04716	1.34627	2.5335	1.23292	6.92794	2.59735
GPRC5D	0	0.044182	0	0	0	0	0	0.762571	1.212	0	0	0	0.0122588	0	0	0	0.0157532	0	0	0	0	39.0522	0	0.0323484	0	0.520179	0.0975438
HEBP1	22.2312	0	0	0	0	0	0	0.0442996	0.481038	0	0	0	0	0	0	0.08867	0.873497	1.69802	0	0	5.73796	769.166	13.4201	31.9152	6.72248	9.42578	6.0914
FAM234B	75.1506	1.45288	7.51682	0	0	0.0409025	158.456	4.66461	0	0	0	0	82.8901	37.5033	0	2.58862	10.154	0.844462	0	0	0	0	0	1.28874	0	0	0
GSG1	0	2.09944	0	0.00467317	0	0.625798	10.4986	1.19853	0	0	0	0	0.697018	3.18187	0	0	5.18038e-05	0	0	0	0	0	0	0	0	0.000649343	0
EMP1	0	0	0	0	0	0	0	0	0	0	0	0	0	0	0	0	0	0	0	0	0	0.785865	0	599.683	0	72.181	2.47008
GRIN2B	74.6073	204.397	1.17461	0	2.56377	0	0	0	3.16156	0	0	0	0.880412	0.748175	34.2788	129.835	154.643	415.28	80.4776	278.501	668.702	0	0	0	0	0	0
ATF7IP	0	0	0	0	0	0	0	0	0	0	0	0	0	0	0	0	19.8368	147.07	8.3463	0	54.046	2617.82	482.352	803.873	231.154	20.7942	17.5955
PLBD1	0.405269	1.31239	0	0	0	0	0	0.392487	0	11.8019	0	0	0.0361832	0	0	0	0	3.07651	0.00986951	0	0.0157249	0.930399	0	26.9726	33.3369	0.00159212	2.0168
PLBD1-AS1	0	0	0	0	0	0	0	0	0	9.99373	0.0609559	0	0	0	0.0112693	0.00735657	0	2.08885	0	0	0	0	0.520449	147.08	21.4083	0	0.749567
GUCY2C	0	3.24981	0	0	3.34298	13.8797	0	0.191266	0.316127	3.25056	0.0829414	0	0	0.0344046	0	0	0	0.253417	0	0	0.926813	0	0	13.1311	2.20921	0	0
HIST4H4	0	0.592241	0	0	0.494514	0.930494	0	0	0.0100579	0.0470902	0.0883462	0	0	0	2.4029	0.0706841	1.43092	3.90955	3.73389	2.23161	6.87832	21.3202	0.66713	0	0.942085	0.0327376	0.339334
H2AFJ	2.08919	0	0	0	0	0	0	0	0	0	0	0	0	0	0	0	0	0	0	0	0	765.074	3.67543	21.9802	24.788	40.428	8.78925
WBP11	84.2642	4.22798	0	0	0.548279	11.1732	0	0	0	0.0957849	0	0	0	0	0.0667911	1.22329	4.73955	18.9916	0	0	12.5243	434.374	0.671123	0	8.50689	11.3736	9.26263
C12orf60	0	0	0	0	0	0	0	0	0	0	0	0	0	0	0.0669718	0	6.53327	46.0759	0.0175698	0	9.35417	447.594	39.2948	549.887	0	0	0.0244175
ART4	0	0	0	0	0	0	0	0	0	0	0	0	0	0	0	0	1.30778	5.8101	0	0	0	56.4449	4.64612	71.6242	0	0.0256931	0.83135
MGP	2.90804	0.416477	9.96901	0	0	0	0	0	0	0	0	0	0	0	0	0	0.187549	0	0	0	0.593039	16.707	1.51366	9.67201	0	35.6108	13.4853
ARHGDIB	0.681862	5.18383	1.23628	0	0	0	0	0	0	0	3.41648	0	0	0	0	0	0	0	0	0	0	1.47773	0	0	143.481	25.0475	30.8915
PDE6H	0.477948	28.5206	10.346	0	0	93.8246	0	0	0	0	7.60345	0	0	0	0	0	0	0	0	0	0	0	0	0	0	0	0
RERG	0	0	0	0	0	0	0	9.24012	31.4238	0	24.5155	0	0	0	605.68	505.933	870.329	1795.41	0	0	432.419	0	0	3118.19	0	11.5607	40.6143
PTPRO	0	655.198	576.066	0	0	103.879	0	0.784046	0	0	20.4185	60.3357	3.90949	0	159.077	18.2832	284.958	206.661	0	0	531.236	0	13.1644	0	0	0	0
EPS8	0	0	0	0	0	0	0	0	0	0	0	0	0	0	12.9759	0	502.517	395.279	0	0	53.4437	1772.02	880.032	1965.93	253.784	91.6467	232.108
STRAP	100.247	0.146585	0	0	0.0780868	9.66559	0	0	0	0.610327	2.60092	0	0	0	0.718605	11.3766	6.97984	28.832	4.95989	0	4.32886	201.693	7.13564	0	10.1859	12.1664	3.20399
DERA	0	0	0	0	0	0	0	0	40.647	0	90.5023	3.09816	0	0	0	0.244628	0	0	0	0	0	542.911	308.515	554.946	111.76	63.9078	15.3668
SLC15A5	0	0	0	0	0	0	0	0	123.016	0	0	0	359.882	0	0	0	0	0	0	0	0	0	0	85.9077	0.0193244	0	0.189685
MGST1	1.58128	62.9427	0	0	0	0	0	0	0	58.6022	0	142.31	257.85	0	0	0	0	0	0	0	0	0	0.00594974	4622.67	0	0	0.012894
LMO3	113.525	658.301	5.30367	0	17.3056	9.5936	3.47641	0	8.7309	1.3305	5.50514	10.0574	312.058	1.66818	0	0	0	0	0	0	0	0	29.9134	1206.79	0	0	0
RERGL	3.04659	0	125.907	197.596	0	0	0	0	0	0	0	0	0.5034	0	0	0	0	44.7118	0	0	0	0	0	0	0.00248496	13.5204	76.366
PIK3C2G	0	0	538.398	37.5468	0	0	0	0	19.1446	0	0	0	239.474	0	0	0	0	0	0	0	0	0	0	0	0.564753	0	0
PLCZ1	0	0	9.85726	0.178598	0	0	0	0	0.218146	0	0	0	11.2492	0	0	0	0	22.0044	0	0	0	0	0	0	0.326464	0.36534	0
PLEKHA5	0	269.457	88.6792	0	0	10.8282	0	0	0	0	18.6762	0	0	26.7599	0	0.954441	14.06	192.742	0	5.32207	126.044	0	0	0	0	0	1.19267
AEBP2	0	91.7596	0	0	0	1.95857	0	0	5.67282	0	0	0	0.183459	3.31118	0.768121	14.6528	3.70593	145.481	7.54524	65.6981	187.253	0	0	0	0.453168	0	0
PDE3A	0	0	0	0	0	0	0	0	0	0	0	0	0	0	0	194.717	692.601	2945.14	194.731	0	0	0	126.252	1327.68	0	7.07848	107.186
SLCO1C1	0	0	0	0	0	0	0	0	0	0	0	0	0	0	0	0	0	0	0	0	0	0	0	4321.14	0	0	9.87201
SLCO1B1	0	0	0	0	0	0	0	0	0	0	0	0	0	0	0	0	0	0	0	0	0	246.905	0	0	0.15691	0.0660419	1.58735
SLCO1A2	0	0	0	0	0	0	0	0	0	0	0	0	0	0	0	0	0	0	0	0	0	10189.4	0	0	0	46.9434	3.12434
IAPP	0.105401	0.0920323	0	0.0567866	0	0	0	0	0	0	0	0.0637539	0	0	0	0.580981	0.0644245	0.323354	0	0.133607	1.53381	1.97275	0.111235	0	0.208868	0	0.017686
PYROXD1	10.5702	0	0	0	0	6.89141	0	0	0	0	0	0	0	0	0	0	5.34219	23.5594	5.24474	6.4868	3.04443	645.047	7.47789	78.5014	21.3187	2.38311	4.44871
RECQL	1.43159	0.41121	0	0	0	0	0	0.0737394	0	0	0.12494	0	0	0	0	0	0	0	0	0	0	470.715	3.15696	0.000644009	30.8469	14.8404	0.976444
GOLT1B	0.314748	44.6764	1.92757	9.75228	0.912729	48.129	0	0	0.135439	2.02756	2.61775	1.133	0	0.328745	0	0	0	5.33132	0	0	0.54206	0	0	0	0.0069017	0	0
SPX	1.29404	0	0	0	0	0	0	0	0	0	0	0	0	0	0	0	0.352133	40.6221	68.4086	18.5198	0	27.6195	0	371.55	0	0	0
GYS2	0	0.0246917	0	0	0	0	0	0	0.0804012	0	0	0	0	0	1.03703	0	0	3.87292	19.4262	44.6753	2.31626	1.8273	9.9239	57.5115	0	0	0
LDHB	202.695	0	0	0	0	0	0	0	0	0	0	0	0	0	0	9.48171	6.3807	45.0242	13.9198	25.4708	2.15454	981.742	216.485	686.698	21.631	9.26585	16.3224
KCNJ8	7.71799	0	0	0	0	0	234.278	0	41.8002	53.4483	0	78.9215	0	39.3121	0	0	0	0	0	0	0	0	0	14.547	0	14.3242	54.2661
ABCC9	0	0	0	0	0	0	335.46	0	269.612	139.306	0	20.2838	0.454943	173.689	0	0	0	0	0	0	0	0	0	2642.85	0	7.01512	148.658
CMAS	170.534	0	0	0	0.265009	46.4178	36.7853	0	19.697	9.00582	0	0	0.00129425	6.8382	0	0	0	0.268581	0	0	11.99	107.771	0	0	0.695299	1.08768	0.0229123
ST8SIA1	12.4739	0	0	0	0	196.108	581.091	22.0637	109.157	0	0	0	42.0804	48.6019	0	0	0	0	57.9255	643.791	192.959	0	468.405	236.854	0	0	0
C2CD5	0	56.1359	0	0	1.3608	59.5115	0	0	3.05382	0	0	0	0	0.107222	1.07179	22.7486	8.98154	44.0455	16.0451	66.8123	168.227	44.3114	34.1092	0	42.9394	0	0
ETNK1	55.2396	2.86435	0	0	0	0	0	0	0	0	0	0	0	0	1.39649	29.0973	4.03921	0.0562184	0.00280255	0	34.2983	1654.27	195.321	32.7362	143.867	31.1127	7.33153
SOX5	0	0	0	0.646109	92.4902	128.597	0	0	74.202	2.11426	68.9845	86.7255	0	21.7481	0.761047	52.3994	0	0	106.724	716.343	22.0002	0	1212.84	3679.42	2.97493	37.8788	18.7174
BCAT1	23.24	0	0	0	0	10.967	0	0	78.8622	1.82349	0	0	0	2.16917	103.986	151.705	168.767	435.026	133.89	441.216	483.784	223.325	378.107	0	96.7878	0	0
LRMP	0	0	0	591.85	1341.48	1400.1	1583.46	0	395.712	184.371	0	0	0	107.137	0	0	0	0	0	0	0	0	0	0	292.113	0	0
CASC1	0	0	0	0	60.1242	32.3139	0	12.0667	41.5073	3.20814	0.829746	0	0	24.6181	0.00962336	0	0	0	0	88.9418	38.9269	0	0	103.041	0	0	0
KRAS	144.877	0	0	0	0.613319	52.1089	21.5229	0	39.643	18.3512	0	0	0	0	0	12.7163	26.4291	77.9921	8.28146	11.6109	61.6583	5.99103	1.80991	0	33.8844	25.6701	1.21798
LMNTD1	0	0	0	0	0	0	0	0	99.1418	0	0	0	0	0	0	0	0	0	0	0	0	0	0	1699.14	1.13948	16.8153	0.0441632
RASSF8-AS1	1.46043	0	0	0	0	0	0	0	0.589316	0	0	0	0	0	4.58235	31.546	24.7566	12.3087	155.241	223.086	0	400.175	239.502	1394.58	41.4419	1.25471	3.59888
RASSF8	0	0	0	0	0	0	0	0	0	0	0	0	0	0	27.1227	217.213	252.01	7.02202	578.234	677.319	0	889.758	306.703	3420.76	415.336	114.673	18.209
BHLHE41	68.9051	0	0	0	0	0.983369	0	0	2.12225	0	0	0	0	1.30348	0	1.79545	20.2934	0	30.8294	0	0	1493.3	14.4358	455.061	476.045	0	1.76295
SSPN	4.44851	0	0	0	0	0	0	0	0	0	0	0	0	0	0.00281573	0.125695	0	4.74136	4.65855	0	0	733.822	448.487	1275.69	88.6005	0	11.6237
ITPR2	0	84.1055	0	0	0	0	0	0	15.6943	0	0	0	593.497	0	0	0	0	0	0	0	0	8.16907	1898.64	5342.96	784.575	14.7192	30.8425
FGFR1OP2	89.8361	290.466	65.4728	0	0.0290887	43.1889	0	0	0	0	0	31.4596	0	0	0	0	0	0	0	0	0	1212.5	30.0655	2.41811	25.4284	20.0256	3.35461
TM7SF3	12.2859	0.206758	0	0.0283191	7.72302	263.888	0.0284564	0	0	83.5872	10.0477	44.5719	0	0	0	0	0	0	0	0	0	0	93.3483	0	38.3607	0	0
MED21	32.3711	0	0	5.61499	0.879928	77.8101	0	0	0	12.2671	13.8604	60.2816	0	0	0.815416	3.45825	0	2.07849	0.0352263	0	0.901684	0	0	0	1.19833	0.0230234	1.66043
STK38L	0.268043	0	5.61363	43.4184	123.515	45.1537	0	0	0	4.74387	197.576	3.9086	0	0	0	0	0	0	0	0	0	0	19.0065	182.507	92.2441	7.86885	0.939951
ARNTL2	0	151.493	87.8444	14.8055	0.683479	215.301	51.3572	0	235.46	56.3025	517.743	225.845	9.44374	0	0	0	0	0	0	0	0	0	0	0	0	0.157604	0
ARNTL2-AS1	0	21.2163	0	8.15614	0	12.6304	5.57359	0	31.7219	6.85653	85.6831	18.8933	0.104301	0	0	0	0	0	0	0	0	0	0	0	0	1.27797	0
SMCO2	0	0	0	1.92082	47.1933	34.4661	153.485	0	30.7856	59.5421	57.9439	13.4463	0	0	0	0	0	0	0	0	0	0	0	0	0	0.119874	0
PPFIBP1	0	316.56	13.2831	0	24.656	490.924	0	0	0	110.634	91.2977	41.8136	0	0	3.23356	101.142	0	0	0	0	0	578.224	141.789	0	0	167.32	15.5349
REP15	0.0234025	13.5336	6.0082	0	9.22038	56.2065	0	0	0	21.379	19.4908	8.86083	0	0	0.00088775	12.7117	0	0	0	0	0	0	0	0	0	15.5031	0.28808
MRPS35	21.1304	9.58123	0	0	0	2.18078	0	0	0.0984972	0	0	0	0	0.0688008	0.478695	0.334186	0.836683	35.253	1.18105	2.80928	3.8118	141.634	15.3333	0	3.21152	0	0
MANSC4	0	0.273946	0	0.185221	6.96569	0.185523	0	0	0.0441099	0	0	0	3.48994	0.0164951	1.57566	0.146372	0.132062	7.70454	0.588669	0	0.475576	0	1.51639	0	0.0917744	0	0.0074806
KLHL42	84.488	0	0	0	0.00107972	0	0.00266601	0	0	0	0	0	1.41512	0	11.6662	48.061	30.3918	444.006	17.7985	0.0359966	15.5152	1021.81	61.5987	0	0	0	0.845845
PTHLH	2.26947	0	0	0	0	0	0	0	0	0	0	0	0	0	2.62062	0	0	1073.92	300.143	0	0	0	0	0	0	0	0.268463
CCDC91	0	0	0	0	0	0	0	0	0	0	0	0	0	0	18.3274	13.8938	5.02191	457.197	107.105	204.293	106.344	631.513	88.2923	225.98	99.0561	0.288835	1.99136
FAR2	0	4.46339	0	0	0	0	0	0	82.9493	12.7956	36.4431	169.185	0	26.4552	0.0932311	1.42387	2.92882	405.033	178.669	1383.59	100.301	0	0	0	127.324	0	0
ERGIC2	46.3751	45.9002	0	0	0	0.55157	0	0	0	0	0	0	0	0	0.0576516	0.394503	6.9268	20.1505	1.52286	0	2.83665	952.272	21.9936	0.917098	7.82331	4.38382	1.17887
OVCH1-AS1	0	56.9737	0	0	0	0	0.00202834	78.6566	20.8833	0.931831	0	0	0	0	1.16914	0.0387805	0	0	97.8627	34.5554	79.5508	0	0	0	4.25109	9.17336	6.52347
OVCH1	0	171.96	22.6365	0	0	0	9.87825	156.753	48.4857	0.864258	0	0	0	0	10.3383	0	0	0	257.6	50.8294	534.271	0	0	0	0	0	0
TMTC1	2.94546	579.882	23.7712	0	0	0	0	136.686	153.11	2.72173	0	0	0	0	33.177	0.0560023	0	0	542.074	264.181	1875.75	0	0	149.64	0	22.1664	24.5621
IPO8	2.50956	24.3346	0	0	0	0	0	0	0.00276665	0	32.3931	0	0	0.736605	10.8339	5.19362	0.0505643	8.93634	0	0	8.69903	315.399	144.308	22.0714	25.8904	10.6608	1.41726
CAPRIN2	0.855369	22.5558	0	0	0	0	0	3.21014	31.413	0	0	0	0	2.98605	6.43735	2.24104	0.0144679	1.71657	14.1732	104.295	65.291	0	27.9893	63.6123	0.0180054	2.38854	0
LINC00941	1.16921	9.3215	9.76213	0	0	0	0.00610148	2.79633	1.53196	0	0	0	0	0	0.874153	0	0	0	0	7.78137	0.409184	0	0	0	0	0.927388	0
TSPAN11	0	0	0	0	0	0	0	0	0	0	0	0	0	0	0	0	9.49167	328.092	0.731952	238.129	0	96.2278	561.387	27.5831	0	0	0
DDX11-AS1	0	0	0	0	0	0	0	0	4.10419	0	0	0	0	0.00131536	1.65525	0.113769	11.1308	35.4101	3.44721	58.8088	13.545	25.8527	43.1042	0	0	0	0.557529
DDX11	0	0	0	0	0	0	0	0	7.27322	0	0	0	0	0	0	0	4.9548	1.93361	0	34.8511	2.62072	319.067	80.9127	35.9159	17.1055	2.22829	0.200337
DENND5B	10.5461	9.10991	0	0	0.0847477	0	0	0	0	0	0	0	0	4.72968	9.25417	25.0271	18.9419	61.0847	29.8701	37.9241	221.788	141.574	84.868	318.416	0	2.60034	0
DENND5B-AS1	0	0	0	0	0	0	0	0.049128	0	0	0	0	0	0	0.440624	0	0.00384283	0.00783319	2.82355	7.00307	0	71.161	20.6838	64.5581	0.803804	0	0.168359
ETFBKMT	0	0	0	0	0	0	0	0	0	0	0	0	0	0	0.0140892	3.24524	4.34399	8.16692	2.89005	0.206577	6.47463	289.193	15.277	92.9972	0.000399783	3.72677	1.38995
AMN1	7.33342	0	0	0	0	0	0	0	3.21391	0.00505182	0	0	8.93118	4.59042	50.606	98.1972	12.8303	1.41714	54.3881	63.3612	58.2299	703.678	0	0	4.56487	0	0.0343066
KIAA1551	0.268151	0	0	0	0	0	0	0	2.32272	0	0	0	0.00561405	2.23702	10.8248	28.2714	3.44735	0	16.6033	0.319275	29.474	885.566	0.389186	88.5433	130.459	26.1932	2.61791
BICD1	0	0	0	0	0	0	0.00210424	0	0	0	0	0	11.311	1.93364	25.1488	106.91	259.023	235.914	28.8322	0	382.457	352.906	61.9406	720.497	2.75644	5.8345	0
FGD4	0	0	0	0	0	0	0	5.84712	28.2059	0	0	0	0	19.9803	0	0	42.7994	170.754	214.889	256.539	10.5709	1063.65	0	4599.48	674.434	57.5125	23.365
DNM1L	64.9408	15.4354	0	0	0	0.175131	0	0	0	0	0	0	0	0	0.0823713	19.0966	23.7911	119.266	19.7206	15.2326	56.5366	1030.87	75.6199	100.457	7.67165	0.525176	1.13645
YARS2	7.24698	0	0	0	1.39941	0	0	0	0	0	0	0	0	0	29.6082	34.0378	15.1816	194.967	4.34068	0	5.71706	955.433	66.1291	158.498	23.6176	0.2503	2.05879
PKP2	0	0	0	0	0	0	0	0	0	0	0	0	0	0	784.1	1654.27	226.035	1985.08	0	0	0	0	0	0	0	0	0.109179
SYT10	0.144423	0	369.433	527.892	38.6086	0	0	0	0	0	285.022	0	0.487289	0	0	20.7159	177.465	573.464	0	0	0	0	0	0	0	0	0
ALG10	6.79504	0	0	0	1.99738	0.686251	0	0	0	0	0	0	0	0.0229445	0.201421	0.715984	2.13615	0.511995	0.14699	0	0.266623	28.6859	7.59932	4.36004	4.69833	2.39462	0.375553
ALG10B	8.68213	0.0328284	0	0	0.00368283	3.52252	0	0	0	0	0	0	0	4.84396	4.57803	4.08771	3.80424	5.7	0.16561	0	14.7363	113.336	28.5376	59.4304	0.641885	3.51983	0.0967821
CPNE8	2.32168	117.71	714.782	18.8224	0	33.9901	171.767	0.308766	0	0	0	0	3.42032	319.452	129.826	0	0	0	28.3261	0	0	0	0	210.742	0	104.38	0.014086
KIF21A	141.664	0	0	0	0.0632228	0	0	0	0.619173	0	0	0	0	0.158882	65.006	43.0519	44.3892	97.7917	2.06093	0	323.211	434.229	0	824.698	0	0	0
ABCD2	0.950737	0	0.172855	6.31116	0	0	0	0.142734	0	0	0	0	0	0	73.7527	19.0494	38.6934	30.2061	17.2884	0	0	0	0	1886.76	0	0	0
C12orf40	0	59.5799	0	108.971	13.5581	0	0	0	0	0	0	0	0	0	30.5184	18.331	26.8415	94.7736	3.30296	0	0	0	77.7201	0	3.06547	0	0.182775
SLC2A13	35.0578	126.429	34.5892	74.9177	45.8769	1.51516	0	0	0	0	0	0	0	0	95.9671	88.4744	82.2823	397.708	24.1802	0	182.689	0	267.472	0	19.2054	0	0
LRRK2	0.0338545	328.264	90.2233	202.756	2.58695	6.79163	0	0	0	0	3.53317	4.62355	0	5.57933	0	0	0	0	0	0	6.97768	0	1619.43	0	96.5975	10.8237	0
MUC19	0	109.93	118.731	0	0	0	0	0	0	0	0	54.7492	0	12.9207	0	0	0	0	0	0	0	0	0	0	0	0	0.00233618
CNTN1	65.6456	62.7067	0	0	1.53835	11.4172	0	0	0	0	0	0	0	33.9069	0	5.50158	6.00909	107.321	11.0643	0	197.133	0	516.156	659.621	0	0	0
PDZRN4	0	0	0	0	1147.9	756.823	0	0	44.2877	700.474	401.999	1706.78	727.301	712.842	0	0	0	0	0	0	0	0	1327.62	0	0	0	0
GXYLT1	0	0	0	0	2.43131	10.2099	0	0	0	1.8784	0	0	0	0	0	0	15.6754	37.1493	0	0.227548	21.3539	192.386	42.0374	74.3998	49.3071	14.1369	3.78084
YAF2	4.31182	14.4058	0	0	11.9096	9.2948	0	0	0	0	0	0	0	0	0	0	0	7.56946	0	0	13.8828	83.6508	304.504	174.847	67.8334	6.5407	3.47667
PPHLN1	1.75354	40.3909	0	0	12.806	13.2499	0	0	0	4.00842	0.00416929	0	0	6.82792	0	0	0	0	0	0	5.64153	63.8113	0.297388	6.30241	28.1778	0.327455	0
ZCRB1	25.7994	0	0	0	0.0369093	0.144503	0	0	0	0	0	0	0	0	0.00530193	3.74657	2.81295	3.727	0	0	12.8957	440.451	6.53235	105.549	0	1.19497	2.25274
PRICKLE1	5.06685	464.698	69.0301	0	74.3095	94.5617	86.8909	0.683813	149.48	24.2713	0.495702	89.4083	0	109.858	0	0	0	0	8.37103	0	120.892	0	0	0	0	0	0
ADAMTS20	0	0	0	0	0	0	0	0	0	0	0	0	0	0	27.2448	227.994	0	0.444421	0	374.541	556.132	0	0	0	0	0	0.272488
PUS7L	0	4.95946	0	0	0	0	0	0	41.196	0	0	0	0	0	40.7807	77.1294	155.248	259.516	25.6185	275.488	217.351	193.385	5.27867	0	0	0	0.00479795
IRAK4	0	0	0	0	0	0	0	0	0	0	0	0	0	0	0	0	0	0	0	0	0	631.708	10.5177	126.708	94.4616	39.0493	6.08848
TWF1	13.8511	0	0	0	0	0	0	0	0	0	0	0	0	0	0.608631	4.4921	1.81494	6.89168	0	0	0.00547756	546.001	10.0173	0	8.01366	4.82566	2.73954
TMEM117	0	0	0	15.8898	0	0	328.868	0.630459	0	0	0	0	18.3684	0	5.77568	0.213969	48.1469	10.6562	0	7.65768	29.4691	211.114	12.5404	0	59.3064	0	0
NELL2	89.7551	334.874	52.6659	65.5517	198.802	339.607	65.2912	0	6.61929	71.0277	18.0202	60.7156	18.8475	115.362	0	0	0	0.21102	0	0	0	0	0	0	0	0	0
DBX2	0.640266	0	0	0	0	0	18.0376	0	0	0	0	0	0	0	0	0	0	0	0	0	0	0	186.11	327.234	0	0	0.00247059
ANO6	0	0	0	0	0	0	2.4205	12.9872	0	0	0	0	471.297	178.287	140.52	152.147	0	0	2.16645	38.8425	0	0	658.656	984.597	98.5032	73.4504	22.3108
ARID2	0	0	0	0	0	0	0	0	0	0	0	0	0	0	0	0	0	0	0	0	0	4128.51	647.874	1294.54	187.547	66.5452	18.4461
SCAF11	5.92345	0	0	0	0	0	0	0	0	0	0	0	0	0	5.20175	8.66748	0	0	1.55954	0	0.0962558	2571.07	338.3	658.98	269.827	70.2933	24.7953
SLC38A1	119.992	0	0	0	7.07018	78.7872	4.88748	0	37.8062	2.38998	0	0	0	0	27.7251	119.896	71.5823	252.154	107.615	428.691	143.009	0	145.422	0	0	0	0
SLC38A2	107.192	0	0	0	0	0	0	0	0	0	0	0	0	0	0	0	0	0.640844	0.552489	0	3.61967	3950.58	52.406	0.932082	92.5141	72.0875	86.3665
SLC38A4	0	0	0	0	0.669742	0	0	0	12.2901	0	72.7941	0	0	0.396005	49.0418	0	0	0	0	0	29.2194	0	20.4119	64.8742	3.0269	1.14319	3.29068
AMIGO2	34.9239	10.1377	0	45.8371	176.81	0	81.0089	0	24.5227	0.828889	0	0	0	0	0	0	0.172927	0	0	0	0	0	0	0.899787	0.485235	3.73385	0
PCED1B	0	92.5562	12.2495	807.246	679.638	0	441.752	0	92.1403	19.227	0	0	0	0	0	0	0	0	0	0	0	0	0	337.488	184.616	2.12834	0
RPAP3	4.12457	0	0	0	17.0383	25.2532	0.403073	0	6.15445	3.91896	0	0	0	0	0	0	2.5812	6.16381	0	0	15.3262	311.056	5.40113	57.7248	29.5143	0.418135	3.40674
ENDOU	0	0	0	0	0	0	0	0	0.568266	0	0	0	0	0	0	0	0	0	0.000570742	0	0	34.1858	0.233765	117.123	0	0	0.522218
RAPGEF3	0	0	0	0	0	0	0	0	0.280598	0	0	0	0	0	0	0	0	0	0	0	0	2736.57	5.09571	2860.71	0.259564	25.1499	0
SLC48A1	28.9798	0	0	0	0	0	0	0	0	0	0	0	0	0	0	0	0	0	0	0	0	5285.22	19.2526	889.469	1.18958	3.99734	0.821336
HDAC7	0	16.9234	0	0	0	0.611639	0	0	0	0	0	0	0	0	0	0.159558	3.93112	100.138	0	0	8.19936	15.5878	1.24543	669.237	52.4951	53.9714	4.07097
VDR	0.461893	0	0	0	3.83185	7.05534	0	0	0	0	0	0	0	0	0	0	0	2.26316	0	0	0	19.1501	1.76862	10.926	6.54044	0.01677	0.470106
TMEM106C	37.2458	15.6198	0	0	13.1356	14.2044	17.8831	0	32.3589	1.39168	1.54438	0	6.99747e-05	5.58445	1.02491	3.27204	13.4339	123.906	0	0.0103736	29.3815	0	0	0	0	0.31753	0.709845
COL2A1	0	0.842371	0	0	0	9.25453	0.812566	0	0	2.22816	1.09794	0	0	0	0	0	0	5.39649	0	0	0	0	0	0	0	0.117289	0
SENP1	0	0.222897	0	0	0.220495	0.342739	0	0	0	0	0	0	0	0	0	1.29975	7.39014	35.4261	2.64244	0	18.0313	265.926	69.0436	215.071	24.148	11.2097	6.62174
PFKM	109.264	0	0	0	0	11.1447	0	0.257837	9.54348	0	0	0	0	0	0	5.22696	22.6394	76.8442	20.8831	103.417	26.3856	0	3.13608	141.978	0.354851	0	0.424399
ASB8	70.2723	0.0338897	0	0	2.88925	1.98616	0	0	0.183168	0	0	0	0	0	0	0.769176	1.51506	22.9925	6.56116	4.85194	12.2084	222.359	16.1221	44.6381	0	0.0760958	2.01707
CCDC184	92.0156	0	0	0	3.80594	18.0441	76.4931	0	0.703752	0.00141854	0	0	0	0	0	0	13.8186	538.852	57.3568	31.1361	82.6136	0	0	0	0	0	0
ZNF641	0	0	0	0	0	0	44.6626	0	4.41043	0	0	0	0	0	0	0.123376	58.0223	681.594	46.3405	582.285	130.43	0	0	114.234	39.4469	0.886291	3.45941
ANP32D	0.318351	0	0	0	0.796487	0	0.293324	0	0	0.0987649	0	0.0203468	0	0.000167264	0	0	0	2.1446	2.18157	3.55045	0.555303	0	0	3.98846	0	0	0
C12orf54	0	0	0	0.0658646	0.0793674	0	0.928234	0	0.00123942	0	0	0	0	0	0	0	0	6.90384	0.531625	11.749	0.0609809	0	0	14.1712	0	0.0206332	0
KANSL2	9.97812	0	0	0	0	0	0	0	0	0	0	0	0	0	0	2.3183	16.4614	56.9731	0.863493	0.353031	29.2828	454.45	22.8425	17.1151	13.1467	1.72247	0.719948
CCNT1	7.07475	3.86617	0	0	0	2.01937	0	0	0	0	0	0	0	0	0	0.839559	0	1.45668	0.453568	0	8.69966	358.647	10.166	109.199	31.556	14.6559	2.6181
ADCY6	0.194058	4.84889	0	0	0	0.0498948	0	0	15.9844	0	0	0	14.7126	4.61007	13.1203	14.4057	39.4292	14.2129	0	3.52522	60.8173	0	19.7889	51.4294	0	0.485856	9.91273
CACNB3	113.151	160.556	134.663	7.08514	4.24179	122.362	72.6193	0	0	4.98859	22.6467	41.2723	0.0734563	0.150132	0	0	0	0	0	0	0	0	0	0	0	0	0
DDX23	27.5599	0	0	0	0	1.5333	0	0	0.912657	0	0	0	0	0	0.309991	4.99996	2.96914	21.9691	0.0574767	0.362699	17.5847	339.039	10.9812	110.681	12.952	3.67131	4.3966
RND1	59.4261	105.55	70.7861	7.94368	12.1901	125.659	0	0	0	4.10663	0	39.8447	0.512534	1.19172	0	0	0	0	0	0	0	0	0	0.274006	0	0	0
CCDC65	8.68857	175.931	5.50085	5.05848	0	0	0	0.0998317	0	0	63.2572	58.6708	0	0.653253	0	0	0	0	0	0	0	0	0	0	0.679778	0	0.000635317
ARF3	3.32336	1.09533	0	0	0	0.00217275	0	0	0.0652734	0.00880106	1.71804e-05	0	0	0	0	0	0	1.46659	0	0	0	17.6768	0.0307393	0	0.0881964	0	0.289331
WNT10B	13.2997	48.0878	230.157	20.4053	57.2257	0	0	0	1.24823	0	10.0442	49.9442	0	0	0	0	57.0108	65.6108	0	0	3.28338	0	0	0	0	0	0
DDN	151.253	154.592	156.414	0	1.12042	32.9259	0	0	0	0.0232819	47.2418	117.349	14.6756	0	0	0	0	0	0	0	0	0	0	0	0	0	0
PRKAG1	5.98555	0	0	0	0	0	0	0	0	0	0	0	0	0	4.19074	2.76489	12.9541	29.6955	5.09144	41.73	17.1914	225.022	16.0324	144.481	22.9767	1.57649	3.81234
KMT2D	7.69173	0.884968	0	0	0	0	0	0	0	0	0	0	0	0	0.223514	1.17826	0.137131	13.2199	0.111578	0	0.0366121	365.108	20.5144	102.735	42.7628	7.46833	1.74087
RHEBL1	5.51518	17.1051	8.26412	39.2887	5.38306	29.584	93.8788	0	0	13.1103	19.9947	24.6827	0	0	0	0	0	0	0	0	0	0	0	0	0	0	0.00177635
DHH	0.685826	0	0	0	0	4.8748	0.192677	0	0.139677	0	0	0	0	0.111175	0	0	0	3.94607	0	0	0	3.15601	0	0	0.490652	1.23193	0.230848
LMBR1L	0.0901643	0.147861	0	0	15.123	37.9419	0	0	20.602	0.0295378	0.446679	0	0	0	0	1.28302	16.5403	59.0008	0.0329392	0	16.7462	43.3622	3.3718	18.0349	64.2754	0.420525	4.33898
TUBA1B	562.468	0	0	11.0283	57.4165	55.8659	334.753	0	12.3449	22.1617	0	0.793431	3.0877	8.36255	0	0	0	0	0	0	1.78692	198.456	0	0	36.4057	5.15487	1.53349
TUBA1A	283.705	0	0	0	0.858127	0	0	0	0	0	0	0	0	0	0	0	7.88785	1.85935	0	0	0	7502.82	86.8397	6.22111	31.9373	4.04264	16.2816
TUBA1C	0	0	0	0	30.2919	102.787	0	0	1.79673	0.0393356	0	0	0.0698717	0.811918	0	0	11.6409	0	0.083818	0	0	0	0	585.551	24.7552	24.6017	2.57548
DNAJC22	0	0	0	0	0	0	0	0	0	0	0	0	0	0	0	0	0	0	0	0	0	543.645	0	0.791416	0.556777	0	0.620284
SPATS2	3.5162	169.151	56.1291	58.9524	3.05141	18.0366	17.04	0	0	0	0	1.61918	1.55211	4.48074	0	0	0	0	0	0	0	0	13.5231	0	0	0.423703	0
KCNH3	31.0508	353.811	312.536	38.1473	32.0902	78.4906	20.8847	0	0	6.05722	70.1736	131.87	129.132	57.5252	0	0	0	0	0	0	0	0	0	0	0	0	0
MCRS1	23.2266	11.223	0	0	0.0453347	3.44633	2.62449	0	0	0	0.0338917	0	0	0	0	0	0	0.00387109	0	28.3284	1.01601	54.9327	0	0	0	0	0.1148
PRPF40B	0	2.31902	0	0	0	0	0	0	1.02808	0	0	0	0	2.84355	0	0	10.5282	16.2674	1.38803	51.9295	50.2447	361.764	147.617	130.995	0.00221619	0	0
FAM186B	0.0917072	0.00907849	0	0	0	0	0	0	0	0	0	0	0	0.0466347	0	0	1.50779	1.38249	0.903615	0.498496	0.253418	35.275	7.87869	9.97389	0	0	0.303405
FMNL3	0	0	0	104.432	470.759	66.2009	0	0	0	0.575518	34.0005	0	0	0	0	16.0452	0	0	0	0	0	336.726	931.849	26.513	579.927	110.67	9.90635
TMBIM6	151.91	15.995	0	0	3.60132	21.7719	0	0	0	0	0	0	0	0	0	0	0	0.196273	0	0	0	1669.32	112.533	208.087	23.251	21.278	11.2526
NCKAP5L	0	0	0	0	0	0	0	0	0	0	0	0	0	0	0	0	5.744	6.81525	5.48706	44.4519	36.889	1487.3	121.187	123.846	105.461	0.195868	3.11252
BCDIN3D-AS1	2.17937	0	0	0	0.239526	0.750985	0	0	0	0.0764252	0	0	0	0	0	0	0.932234	1.41581	0.704694	2.92868	0.738476	9.88861	0.295014	35.7243	0	0.324205	0
BCDIN3D	0	0	0	0	0	0	0	0	0	0	0	0	0	0	0	2.94222	5.70477	11.2874	0.0206007	0.835408	1.91068	334.97	45.556	158.268	14.606	1.19487	5.62113
FAIM2	480.739	0	0	0	0	94.3818	9.00103	0	1.24616	3.72317	0	0	0	1.60143	38.2705	82.0521	26.8673	51.8919	9.74343	1.56208	234.331	466.587	0	0	0	0	0
AQP5	0	0	0	0	0	0	0	0	0	0	0	0	0	0	0	4.35202	6.35893	8.25608	0	0	0	0.00692296	37.9818	15.6217	0	0	0.0455253
AQP6	0	0	0	0	0	0	0	0	0	0	0	0	0	0	0	0	0	0	0	0	0	117.395	26.3612	59.1668	0	0.0104735	0
RACGAP1	0.421475	0	0	0	1.10544	0.412474	0	0.0213668	0	0	0	0	0	0	0	0	4.06076	8.65737	0	16.8152	0.398091	152.455	12.1808	0	31.7773	0	0
ASIC1	8.23961	0	0	0	0.863396	0	0	0	0	0	0	0	0	0	0	6.76827	145.494	1009.36	8.58498	0	31.8027	391.718	819.584	45.8753	0	0	0
SMARCD1	15.2195	0	0	0	29.3997	0	0	0	0	0	0	0	0	0	0.0577452	6.94106	0.25171	33.3723	1.37132	0	14.8741	465.911	85.3284	19.236	5.8745	2.25578	2.21395
GPD1	2.35792	0	0	0	30.9121	0	0	0.31496	0	0	0	0	0	0	5.21287	0.0110738	0.216879	6.38651	0	0	0	572.085	0.732138	0	0.393989	0	0.258113
CERS5	0	0	0	0	0.446499	0	0	0	5.43213	0	0	0	0	0	13.8717	43.4384	62.4905	81.0714	10.9349	36.5939	166.642	187.861	53.7093	21.7856	9.37286	0.180298	0.151248
LIMA1	0	0	0	0	0	0	0	0	0	0	0	0	0	0	9.1412	97.9292	89.8459	80.5225	18.2867	264.753	15.2367	1827.87	1080.34	92.9153	9.29703	65.4013	23.1995
FAM186A	0	0	0	0	0	0	0	0	0	0	0	0	0	0	0.89629	0.423494	1.70578	10.0142	0	0	0	119.073	1.00073	57.5167	2.0129	0	0.00414783
LARP4	10.7075	0	0	0	0	0	0	0	0	0	0	0	0	0	5.65521	19.4528	17.8208	31.508	3.76312	17.3049	0.17946	461.697	30.1159	257.244	51.7381	20.0559	2.16178
DIP2B	0	0	0	0	0	0	0	0	0	0	0	0	0	0	0	0.404826	8.25556	0.194677	0	0	2.01519	13171.7	234.719	131.613	337.598	1.25744	1.66953
ATF1	0	26.6796	0	0	1.85091	1.23835	0	0	0	0	0	0	0	0.491908	0	4.18667	2.31413	20.208	0	10.1944	42.4789	135.485	12.0856	29.6031	24.4931	2.47467	3.33519
TMPRSS12	0.0525582	0	0	0	0.406175	0	0	0	0.0722124	0	0	0	0	0	0	0	0.54834	3.55745	0.105316	1.80391	3.1657	40.5788	4.08637	2.20151	0.489733	0	1.49938
METTL7A	3.64067	0	0	0	0	0	0	0	0	0	0	0	0	0.00330483	0	0	0	0	0	0	0	1080.92	504.464	2447.17	98.8511	13.8195	5.39378
HIGD1C	0	0	0	0	0	0	0	0	0.405773	0	0	0	0	0	0	0.911317	0.0264234	9.29375	0.11981	1.80249	0.566485	149.284	14.447	66.5995	2.26144	0.0793726	0.0057083
SLC11A2	19.7607	0	0	0	0.0796285	4.90383	0	0	0	0	0	0	0	0	0	0.0174653	0.0384979	48.5439	0	0	8.37599	3125.58	176.792	38.4381	154.494	0.000863414	0
LETMD1	20.9016	5.11371	0	0	0	0	0	0	0	0	0	0	0	0	0	0.0143312	0.236487	1.94664	2.1154	52.7868	29.1142	152.821	3.02578	419.349	21.1863	3.66169	0.619513
CSRNP2	28.8019	12.413	0	0	7.19109	0	0	0.0658702	0	0.147802	4.13136	4.53842e-05	0	3.88667	0	0	0.581773	8.016	0.734934	0	17.0667	9.98926	0	0	0	0	0
TFCP2	0	0.22066	0	0	0	0	0	0	0	0	0	0	0	0	0	5.69061	8.20573	4.59702	0	0	81.3404	1624.08	136.58	117.374	120.45	2.69395	3.29765
POU6F1	9.10271	36.8835	0	0	0	5.18133	0	0	1.98955	0	0	0	0	0	0.0619453	3.55686	10.0083	72.7306	18.7747	61.3111	292.854	638.611	13.9241	60.0262	0	0	0.00957244
DAZAP2	60.539	5.75117	0	0	0	0.597515	0	0	0	0	0	0	0	0	0	0	0	0.566459	0	0	7.59143	1412.22	0.0125998	11.9767	41.8343	17.4965	9.89856
SMAGP	0	3.79377	0	0	1.18375	0	0	0.117538	0	0	0	0	0	0	0	0	0	14.1228	0	0	1.83508	6.15051	0.290688	0	10.3885	13.2811	3.55832
BIN2	0	0.0716754	0	0	0	0	0	0	0	0	0	0	0	0	0.085579	0	0.00808109	0	0	0	0	11.2749	0	0	315.772	0	0.0841031
CELA1	0	0.52863	0	0	0	0	0	0.00371889	0	0	0	0	0.0526764	0.792086	0	0	0	0.904225	0	0.260665	0	1.96001	0.0106545	1.20491	0.449807	0	0
GALNT6	0	0	0	0	0	0	0	0	12.7152	0	0	0	0.485715	0	0	0	0	0	0	0	0	3232.33	0	0	12.8466	0	0.375068
SLC4A8	10.2184	93.1628	0	0	0	0	0	1.22697	8.66516	0	0	0	8.5525	0.0329847	0	0	0	84.3636	23.2547	123.952	35.7441	3457.28	0	0	1.03884	0	0
SCN8A	86.4579	86.3355	13.8026	11.4938	3.50284	64.7829	0	0	21.4634	0.749532	0	0	13.9179	23.3962	0.594153	0.374434	0.601649	48.1983	36.7152	55.0502	63.1178	0	0	0	0	0	0
FIGNL2	0.192958	0.149326	9.96078	3.76781	12.7557	0	0	0	0	1.90195	0	0	0	0	0	0	10.4547	60.9643	0	0.102354	7.20534	0	7.72167	0	0	0	0
ACVRL1	0	0	0	0	0	0.0012001	0	0	0	0	0	0	0	0	0	0	0.0438472	0	0	0	0	0.147367	0.525419	0.117859	0.140136	83.964	12.0576
ACVR1B	106.922	1.08138	0	28.4223	18.1493	83.8147	30.0399	0	0	1.14394	0.0274288	0	21.7702	0	0	0	14.979	30.9616	0	1.53301	24.7594	0	0	0	0	0.108239	0
GRASP	70.8593	38.5468	126.414	123.227	236.579	153.95	8.54974	0	0	59.6717	64.8067	223.117	0	0	0	0	0	0	0	0	0	0	0	0	2.85245	136.725	0
NR4A1	17.1379	0.588004	0	9.98166	100.96	35.0151	153.362	2.32416	0	1.32744	0	3.48161	51.7303	0	0	0	0	0	0	0	0	0	0	0	1.93662	65.7774	4.98414
ATG101	46.9669	5.75678e-05	0	0	1.97262	0.64358	0	0	0	0	0	2.25876	0	0	0	0	0	0	0	0	0	161.265	13.5175	0.642922	3.58092	8.03837	4.32248
LINC00592	0	104.317	22.8792	0	0	0	0	0	0	0	3.82974	0	23.7746	0	0	0	0	0	0	0	0	0	0	0	0.0150863	0	0
KRT86	2.15655	1.19568	0	0.0792797	2.18858	0	0	0	1.08086	0	0	0	38.3288	0	0	0	0	0.00350181	0	0	0	7.41814	0	0.102004	0.295515	0	0.429539
KRT81	2.30822	0	2.05381	2.98164	1.1663	0	2.19084	0.0240017	5.12312	0	0	0	0.300486	0	0	0.3888	0	1.39161	0	0	0.0522579	0	0	0	0	0	0
KRT5	5.08127	0	0	42.0064	0	4.43478	3.95171	0	0	0	0	0	0.223155	0	0	0	0	0	0	0	0	0.619021	0	0	0	0	0
KRT8	0.0372931	0	0	0	0.0575641	0	0	0	0.101881	4.44725e-05	0	0	0	0	0.0446514	0.00238217	0	1.31344	0.113512	0	0	0	4.89872	62.7738	0.00957709	2.66121	0.0689788
EIF4B	45.5717	2.32015	0	0	0.0218875	0.141097	0	0	0	0	0	0	0	0	0	1.17822	7.59792	50.5529	0.315697	0	19.2244	705.929	41.3919	47.2285	55.2036	18.8355	9.20895
TNS2	0	0	0	0	0	0	0	0	0	0	0	0	0	0	0	2.54002	5.5477	36.051	2.61962	0	4.25416	1721.13	752.192	890.731	0	72.6068	116.318
SPRYD3	284.697	0.0274573	0	0	34.2752	39.6144	43.207	0	16.8122	3.12713	0.822516	0	0	1.82074	0.0330822	21.5649	0	6.6048	0.191475	0	0.904778	0	0	0	0	0.622087	0.100337
IGFBP6	28.552	20.9542	0	0	0.0139491	2.35083	0	0.684914	0	0	0	0	0	0	0	0	0	0	15.8871	53.1265	11.5009	1.80133	0	0	0.802107	10.7355	14.9454
SOAT2	0	1.44476	0	0	0	0.547643	0	0.312024	0	0.107178	0	0	0	0	0	0	0.00566968	0.0144638	1.57509	1.13835	0	2.18551	0	0	0	0.189611	0.104641
CSAD	0	15.8589	0	0	0	0.133575	0	0	0	0	0	0	13.4863	1.75426	0.475213	124.358	111.641	0.267561	0	0	14.2197	845.577	51.635	136.025	11.5718	1.75132	4.99628
ZNF740	9.08989	7.63066	0	0	0	4.32111	0	0	0.00232866	0	0	0	0	0	0	4.07696	5.69991	16.287	3.27574	1.62226	15.1886	190.724	13.8553	14.2431	16.456	1.90006	3.62901
ITGB7	0	0.148824	0	0	0	0	0	0	0.000425902	0	0	0	0	0	0.271656	0	0	0	0	0	0	8.46705	0	20.7283	8.62832	0	0.00638181
RARG	0	0	0	0	0	0.493587	0.154782	0.985747	0	0	0	0	17.7653	0.0551474	6.80535	22.5475	9.56074	5.55404	4.34495	0	0	0	178.172	618.828	0	1.14509	11.2393
MFSD5	12.4991	0	0	0	0	0	0	0.0325624	0	0	0	0	0	0	0	0.650084	0.0995231	8.75926	0.0781442	0	0	112.117	20.6132	51.217	4.81423	2.47823	0.950441
ESPL1	0	6.60222	0	0	0	0	0	0.243385	0.82104	0	2.08084	0.0119267	1.24481e-05	0.0782211	0	0.325084	0.370714	0.36113	0.215224	0	0.00121485	5.78529	4.13855e-05	0.610448	1.64989	0.0494472	0.0394297
PFDN5	51.5081	38.6156	0	0	0	0	0	0	0	0	0.083352	0	0	0	0	3.32601	6.75124	26.3046	0	0.510247	42.7533	480.582	4.13616	73.8488	24.1672	25.5192	5.47126
C12orf10	63.1016	0	0	0	0	3.80126	0.00660024	1.38889	0.233551	0	0	0	0	0	0	0.433637	1.12702	4.43249	1.85687	19.9003	6.21713	54.4832	0	0	0.813973	0.0120876	2.10122
AAAS	10.4522	0	0	0	0.798557	0	0	0	0.566149	0	0	0	0	0	0	0	0	0	0	0.907275	0.584893	246.348	8.20598	232.431	1.55769	0.543219	0.540184
SP7	0	0	0	0	0	0	0	0	0	0	0	0	0	0	1.01073	44.6829	10.8421	1.21886	0	0	0.0123787	26.4515	0.117119	0.0195239	0	0	0
SP1	0	0	0	0	0	0.0130829	0	0	0	0	0	0	0	0	0	0	2.36805	70.1892	0	0	0	865.371	2.6618	324.32	39.6144	16.9292	9.0707
PRR13	62.6639	0	0	0	2.80707	0	0	0	0	0	0	0	0	0	4.40539	18.8398	0	0.0110658	0	0	0	329.465	0	55.6815	52.2167	21.5127	9.35222
PCBP2	61.53	0.196792	0	0	0	0	0	0	0	0	0	0	0	0	0	1.91991	0.0892148	2.40585	0.971859	0	7.95134	1986.3	109.644	442.228	87.5782	26.3493	11.6574
MAP3K12	13.5593	11.2522	0	0	0	0.0554326	0	0	0	0	0	0	0	0	0	0.0452981	0.687355	0.348089	0.403423	2.26701	12.1539	39.1716	0.115255	135.369	0.0892132	0.0382958	0.207717
TARBP2	4.11991	0	0	0	0	0	0	0	0	0	0	0	0	0	1.73344	2.48627	2.23862	9.22391	0.235576	1.78958	1.53058	112.448	10.2634	48.0005	0.0499294	1.42787	0
ATF7	0	0	0	0	0	0	0	0	0	0	0	0	0	0	0.0612368	0.228561	0.0634791	0.0684257	0	0	0	76.551	4.11725	10.5468	0.635271	1.41094	3.24063
CALCOCO1	2.04104	0	0	0	4.70995	14.9769	0	0	0	0	0	0	0	0	0	0.0528341	4.41014	15.0139	0.546629	28.9523	65.8895	390.637	46.797	3.30459	0	1.5481	0.220649
CISTR	0	0	0	0	0	1.77784	0	0	0	0	0	0	0	0	0.857377	0.612159	0.686754	4.2493	0	20.9971	1.31331	0.114005	23.7881	4.87006	0	0	0
LINC01598	0	18.3168	1.7472	0	2.18988	0.594312	3.47937	0	0.254231	0.0162844	0	0	0	7.98436	0	0	0	23.9655	0	0	32.43	0	86.7037	0	0	0	0
SMUG1	23.0789	0	0	0	0.795701	2.86725	0	0	0	9.62379e-05	0	0	0	0	0	0	0	0.0716087	0	0	0	120.074	1.12254	22.3421	11.9085	1.50599	0.0328787
CBX5	139.382	2.27329	0	0	1.33991	21.8214	0	0	0	0	0	0	0	0	2.19477	22.8107	41.026	135.504	3.04055	3.16539	156.313	551.762	100.312	88.1793	18.3969	6.50535	2.95024
HNRNPA1	64.1904	2.25278	0	0	0	0	0	0	0	0	0.0551682	0	0	0	0	5.67376	4.62509	45.6698	4.01164	0	37.1005	830.858	75.6776	24.815	65.1055	20.9449	11.2114
COPZ1	50.6473	1.96018	0	0	0	2.38775	0	0	0.0189413	0	0	0	0	0	2.57863	8.80808	6.49609	13.9399	1.07297	1.30522	14.7788	260.738	40.1641	76.7829	2.83558	0.703249	1.24475
GPR84	0	0.0346692	0	0	0	0.000137926	0	0	1.19745	0.0151268	0	0	0	0	0.0312687	0.322388	0	0.24158	0.936847	0.0750795	0.1207	0.423067	0	1.64207	6.6405	0	0
ZNF385A	24.3896	0	0	0	0	0	0	0	0.0235787	0	0	0	0	0	46.7845	158.483	10.7866	64.6377	107.535	420.696	104.942	0	0	241.396	15.3338	0.185515	4.9287
ITGA5	0	0	0	0	0	0.163271	5.67771	0.241298	3.87581	0	0	0	0	0.0042091	0.715352	4.72253	0	0	6.35081	10.9933	0	0	0	9.45361	98.0529	102.993	7.78195
GTSF1	0.563753	0	0	0.0196331	0.482362	0	0	0.486547	0.160122	0.18168	0.0983518	0	0	0	0.0762945	0.206441	0	0.229271	0.178275	0.0767801	0.447413	3.39936	0.0485986	0	0.414319	0.0886693	0
NCKAP1L	0.00310445	0.265378	0	0	0	0	0	0.172458	1.3008	0	0	0	0	0	0.000606569	0	0	0	0.0621215	0	0	0	0	0	518.666	0.0502137	0
PDE1B	40.4661	166.131	175.427	52.0195	35.5911	151.669	0	0	0	27.2147	3.61003	5.06964	5.50899	0.852866	0.176774	4.10204	33.5185	58.347	0	0	0	0	0	0	4.54515	0	0
PPP1R1A	3.80912	28.2998	0	0	0	35.2964	0	0	0	21.2124	256.188	38.3681	0	2.55235	0	0	4.19548	137.427	0	0	0	0	0	0.0433413	0	0	0.0135665
MUCL1	0.00418717	0	11.4099	6.8507	0	0	0	0.260179	0	0	0	14.0241	0.0333376	0	0	0	0	0	0	0	0	0	0	0	0.00972305	0	0
TESPA1	77.9564	2092.06	2457.74	213.69	0	0	0	13.8791	0	0	0	780.771	103.847	0	0	0	0	0	0	0	0	0	0	0	0	0	0
METTL7B	1.18866	0.406942	0	0	0	0	0	30.1878	0	0	4.96405	0	0	0	0	0	0	0	0	0	0	0.0025216	1.05057	74.0819	2.81983	0.619076	0.0373758
ITGA7	0	211.495	0	0	0	0	0	39.7853	0	0	182.786	0	0	0	0	0.0515994	21.4816	21.5557	2.05715	0	0	0	0	3315.22	0	1.6309	53.3359
CD63	69.3467	0	0	0	0.871365	0	0	0	0	0	8.92661	0	0	0	0	0	5.91378	37.6979	0.315394	0	0.693669	1002.6	132.886	405.278	50.0711	58.6783	53.1142
GDF11	4.5781	0	0	0	0	0	0	0	0	0	0	0	0	0	117.35	85.7437	29.8553	51.1994	46.7189	93.9338	55.2495	60.1002	175.263	537.94	0	0	3.53202
SARNP	0	0.209623	0	0	0	0	0	0	0	0	0	0	0	0	0	0.120054	0.636061	0.204456	0.287482	0	0.439864	104.743	13.6985	18.3554	5.8057	0.686023	1.57702
ORMDL2	3.81537	0	0	0	0	0	0	0	0	0	0	0	0	0	0	0	0	0	0	0	0	229.588	11.7924	22.5413	9.80491	13.5844	6.85939
DNAJC14	2.12187	0	0	0	0	0	0	0	0	0	0	0	0	0	0	0.106616	1.59113	0.26131	0.136576	0	0.108941	20.8335	0.634943	4.6592	0.338604	0	0.174337
MMP19	0	0.0163517	0	0	0	0	0	0	0	0	0	0	0	0	0	0	1.05931	0.319827	0.136406	0.0129562	0	22.4691	8.9128	15.2815	0	0	1.28742
PYM1	10.2726	0.380325	0	0	0	0.381562	0	0	0	0	0	0	0	0	0	0.689706	0.81498	15.6539	0.872825	2.32086	1.1321	157.91	3.80898	7.88625	23.6386	6.80644	0.963958
DGKA	0	392.515	239.022	0	1.82027	0.0389081	0	0	0	0	0.35452	0.0294316	0	0	0	3.45495	0	2.92754	0	0	0	0	28.1554	0	50.4656	0	0.00301969
PMEL	0	0.0114606	0	0.000398439	0.493441	0.0363251	0	0.0735677	0.00165907	0	0	0	0	0	0.092039	0.0069498	0.568956	0.723851	0.775818	0.086875	0	2.8418	0	4.06697	0	0.0976966	0.318631
CDK2	0	0	0	0	0	0	0	0	0	0	0	0	0	0	0.00346241	0	0	0	0	0	0	12.5474	0	43.3049	7.18869	17.9967	1.27079
RAB5B	89.1695	0	0	0	7.5378	4.6041	0	0	0.00323553	0.0827216	0	0	0	0	0.0180976	1.93388	0.186961	14.3747	1.73682	1.34536	36.5788	552.167	5.11193	0	2.66164	0.197859	1.28579
SUOX	3.85573	0	0	0	0	0	0	0	0	0	0	0	0	0	3.68826	2.39598	1.92467	3.25498	0.525026	0	0	141.449	38.305	241.274	6.28482	1.04075	0.243247
IKZF4	0	0	0	0	0	0	0	0	0	0	0	0	0	0	2.25486	5.88709	16.3671	69.4657	0.273168	72.7315	58.4076	209.176	4.31539	104.882	0	0	0
RPS26	22.617	0.0840737	0	0	0	0	0	0	0	0	0	0	0	0	0	3.37803	3.67713	13.108	0.665949	0	0	313.119	18.2087	19.8389	13.0263	12.0199	6.07746
ERBB3	0	0	0	0	0	0	0	0	0	0	0	0	0	0	0	0	0	0	0	0	0	4342.6	287.054	0	0.785986	0	0.267015
PA2G4	52.9485	1.10873	0	0	5.09923	4.93312	0	0	0.0235473	0	0	0	0	0	0	0.59355	0.45812	12.0354	0.0936843	0	5.03335	281.947	12.9147	0	5.98685	9.44066	0.203243
RPL41	146.579	3.59188	0	0	5.44968	0	0	0	0	0	2.41562	0	0	0	0	8.0686	26.072	80.59	0	0	0.618134	1369.63	51.8944	228.167	63.411	87.6375	52.83
ESYT1	39.1004	0	0	20.294	0	0.736382	18.9192	0	0	3.19429	0	0	0	0	0	0	1.66979	0	0	0	14.7666	11.5909	0	16.945	7.39537	7.63339	5.5747
MYL6B	30.3476	0.0326984	0	0	3.27617	6.3318	0.916678	0	13.7754	0	0	0	0	0.0333492	9.95415	29.9881	42.1674	77.3967	12.362	66.8032	93.2994	0	0	0	0	0	0
MYL6	101.984	0	0	0	0	0	0	0.0160348	0	0	0	0	0	0	0	0	7.81056	8.17873	25.546	35.3269	48.3301	828.752	40.441	156.902	26.5692	90.5368	42.8383
SMARCC2	15.3689	2.52111	0	0	0	11.8511	0	0	2.8596	0	0	0	0	0	0	0.0151346	1.83908	22.4399	5.58194	0.917467	32.4806	178.573	79.4165	400.333	36.1163	5.51905	8.82695
RNF41	91.3145	5.51082	0	0	2.23467	10.6342	0	0	0.0130739	1.29721	0	0	0	0	0	3.92802	4.81102	100.782	0.99371	0	1.72241	18.3055	0	56.4478	37.3342	3.62693	2.06826
NABP2	47.6687	3.69995	0	0	4.72887	11.3698	0	0	0.755405	0.2276	0	0	0	0	0.552086	0.944025	0	12.024	0	0.39121	7.72832	26.7162	0.367451	1.81195	0.695073	0.124486	0.151975
SLC39A5	0	0.539295	0	0	0	0	0	0	0	0	0	0	0	0	1.33738	0.199604	0.021294	0.205947	0.357522	0	0	3.86163	0.892812	5.9708	0.0122924	9.1428e-05	0.132419
ANKRD52	0.621826	0.0222462	0	0	5.15114	0	0	0	0.144252	0	0	0	0	0	0.00669141	0.0377485	0.555106	9.01398	0.80319	8.44995	9.95196	105.189	17.3485	61.5375	3.4565	0.677146	0.755247
COQ10A	4.43387	0	0	0	0	0	0	0	0	0	0	0	0	0	1.18731	11.0197	13.9213	6.39682	0.174874	34.5494	20.594	10.2101	18.3158	223.413	4.7054	0.145959	1.31142
CS	57.2083	0	0	0	0	1.31365	0	0.0469514	0	0	0	0	0	0	0	1.55816	0	5.50223	7.76963	43.378	1.79187	135.797	2.58399	164.698	17.1241	0.504063	0
PAN2	0.297257	0	0	0	0	0	0	0	0.110374	0	0	0	0	0	0	0	0	0	0.259362	4.6356	5.16779	1164.96	18.9672	235.041	24.4705	0.107478	0
IL23A	0	0.436178	0	0	0.187776	0	0.0232584	0.0078705	0	0	0	0	0	0	0.0623717	0.746668	0.000419515	0.0428975	0	0	0	0	0	13.9065	0.247396	0	0.0513505
STAT2	12.3096	0	0	0	0	0	0	0	0	0	0	0	0	0	0	0	0.899935	0	0	0	0	2702.48	18.3181	301.725	31.2012	17.8326	7.8161
TIMELESS	2.27507	0	0	0	0	0	0	0	0	0	0	0	0	0	0.125425	0	0.0959778	0.0660861	0.10702	0.312476	0.218897	197.678	0.61741	19.1879	8.67352	2.94213	1.10928
MIP	0.30193	0	0	0.0791307	0.315204	0.105865	0.0228379	0.108102	1.40737	0.0273154	0.285845	0	0.175755	0.0921501	0.0260557	0.244535	0.46893	0.200392	0	0	1.00923	0	0	0	0.0998483	0	0.026734
SPRYD4	0.931152	0.562625	0	0	2.92502	0	0	0	0	0	0	0	0	0	2.37936	3.18059	8.02855	32.7825	0	0	2.2314	61.8177	53.87	71.7718	5.90191	0.405497	0.57386
GLS2	2.97198	107.75	2.89085	4.87493	29.5924	73.4203	20.4401	0	4.27961	2.90154	0.280986	0	0.0263514	7.21824	0	0	0	20.5792	0	4.56206	32.6663	0	0	0	0	0	0
RBMS2	0	0	0	0	0	0	0	0	0	0	14.0048	0	0	0	0	12.1074	15.7491	3.3349	0	0	0.0116479	238.189	192.214	1360.62	74.8531	311.115	37.8157
BAZ2A	13.1893	18.4229	0	0	1.31028	0	0	0	0	0	0	0	0	0	0	8.58459	5.39342	5.49125	0	0	41.7555	757.412	28.0126	253.378	37.168	12.7712	7.62012
PTGES3	111.72	0	0	0	0	0	0	0	0	0	0	0	0	0	0	0.324047	2.16144	9.96235	0.130881	0	2.98256	1784.21	57.7101	264.31	111.436	29.1606	20.9764
NACA	96.9056	36.0525	0	0	0	1.63679	0	0	0	0	8.65905	0	0	0	0.00760725	18.2727	17.4808	80.5084	1.01258	0.350218	78.6757	767.885	40.9412	60.4684	43.9878	30.8537	10.6916
PRIM1	0	0	0	0	0	0	0	0	0	0	0	0	0	0	9.97843	28.0615	57.625	94.121	3.70626	52.2765	47.583	295.557	33.4929	20.0657	11.229	0.0232532	1.37113
HSD17B6	0.502667	0	0	0	0	0	0	0	0.702045	0	0	0	0	0	0.0988817	0.161829	0	0	0	0	0.0178621	301.108	0	663.712	0.518537	0	0
SDR9C7	0.11453	6.32969	0.000754254	0	2.09788	7.22461	0.856811	0	0	4.33838	1.0489	2.10687	0.224809	0.314153	0.103622	0	0	0	0	0	0	0	0	0	0.287667	0	0.0568258
RDH16	0	0.531784	0	0	0	0	0	0	0	0	0	0	0	0	0	0	0	0	0	0	0	85.8095	8.79588	5.69242	3.59337	0	0.544553
ZBTB39	2.45623	0.157826	0	0	0.515764	3.85456	0	0	0	0.582887	0	0	0	0	0	1.26029	0	13.4708	0	0	2.5689	79.6026	4.09822	12.3344	2.55184	1.49271	3.51707
TAC3	0.470894	0	0	0	0	0	0	0	0	0	0	0	0	0	0	0	0	1825.56	0	0	187.539	0	0	0	0.500614	0	0
MYO1A	0	0.346633	0	0.000494051	1.01618	1.38809	0.0132682	0	0.0155842	0.0745232	0	0	0	0	0	0.164591	0	0.0187357	0	0	0	5.87067	0	0	2.53263	0.0686835	0.00626801
NEMP1	0	7.87207	0	0	10.0466	5.49412	3.5426	0	0	1.51968	0.617661	0	4.31716	0	0.208778	2.81224	3.90591	0	0	0	0.525295	1.78995	0	37.3202	25.9505	5.18066	0.175225
NAB2	56.0108	57.7082	13.1553	0	13.8064	37.7965	0	0	0	0.307803	0.122715	0.0157612	0.384271	0	0	0	0	0	0	0	5.80114	0	0	0	6.2135	1.14571	1.65407
STAT6	20.4721	42.9464	0	4.7714	72.3955	218.191	107.676	1.65388	0	51.9376	19.9849	0.128218	0	0.240771	0	0	0	0	0	0	0	0	0	118.303	190.394	38.9853	39.2477
LRP1	67.2749	19.7054	0	0	0	0	0	0	0	0	0	0	0	0	0	4.61638	8.3969	77.9039	0	0	16.362	0	1767.21	2164.97	192.542	0	15.6694
NXPH4	5.07995	0	0	0	0	0	0	0	0	0	0	0	269.21	0	0	0	25.0043	180.152	6.26628	0	1.65877	0	0	0	0.393565	0	2.3867
SHMT2	17.6421	0	0	0	4.25195	0.760635	0	0.401778	0	0.0404472	4.18348	0	0	0	0	0	0	5.43946	3.27202	0	0	16.5643	2.73579	12.4166	5.51375	0.115331	6.01528
NDUFA4L2	0	2.25851	0	0	29.5428	11.3171	0	0	0.374123	0.923862	0	0	0	0	0	0	7.67394	13.2609	0.572215	0	71.8252	0	0	0	0	73.899	224.589
STAC3	0	7.115	0	1.45582	8.98362	0.0221255	0	0	0.0617646	0	0.789345	0	0	0	0.114524	0.556887	5.29606	1.02555	21.3211	0	0	0.0552419	0	0	8.35729	0	0
R3HDM2	0	2.86515	0	0	0.44301	4.3257	0.043895	0	6.8629	0	0	0	0	0	0.16563	0.258661	15.3833	0	13.1501	0	35.3161	366.082	2.88074	27.5468	60.3017	0	1.42636
INHBC	0	0	0	0.0118186	0	0	0	0.033782	3.55532	0	0.0700106	0	0	0.0563554	0	0	0.175877	0.962667	0	0	0	6.14761	0.623199	8.8785	0	0	0
INHBE	0	0	0	0.475671	3.3139	5.39525e-05	0.0840002	0.0785339	0.447215	0	0	0	0	0	0.228018	0	0.291524	0	9.29097e-06	0.0264484	1.0252	0	0	1.03603	0	0	0.0537948
GLI1	0	0	0	0	0	0	0	0	0	0	0	0	0	0	0	0	0	0	0	0	0	0	0	175.479	0	0	0
ARHGAP9	0.455808	19.8471	0.0891951	17.4665	0	23.3602	22.4029	11.9234	0	3.34561	35.8804	0	0.0588373	0	0	0	1.01425	0	0	0.103753	0	0	0	0	76.7184	0	0
MARS	4.66868	32.7251	0	0	0	16.7596	0.885347	0.165143	0	1.79792	27.5014	0	0	0	0	0	11.8323	0	0.21806	0.155976	0.00130579	17.6574	0	8.39453	49.0618	0	0
DDIT3	51.487	0	0	0	0	0	0	0.919379	0	0	0	0	0	0	0.0218139	10.9857	5.36336	14.1619	24.0284	28.8083	0.58298	430.231	3.21844	161.206	6.80573	1.42721	7.24882
MBD6	0	0	0	0	0	0	0	0	0	0	0	0	0	0	0.92492	3.66295	10.2188	29.394	0.0375306	0	19.8789	416.749	55.0858	208.147	30.3031	0.0365688	5.48348
DCTN2	67.0784	0	0	0	0	0	0	0.00443198	0	0	0	0	0	0	0.292315	0.437132	8.58352	8.79569	13.1199	43.8126	23.1696	496.545	20.3929	46.6817	19.3252	7.4331	8.56871
KIF5A	214.104	0.445086	0	8.27107	9.7603	12.0295	23.8702	0.31147	6.28014	2.46582	5.27009	2.76831	0	0.766872	0.0272536	0	10.2474	51.3532	23.7785	28.2082	48.3133	0	0	0	0	0	0
PIP4K2C	89.6817	314.933	96.1118	0.601606	0.00861085	87.6525	0	0	0	15.8407	18.7795	54.7106	0	0	0	0	0	0	0	0	0	0	0	0	0	0	0
DTX3	62.0836	13.4128	0	0	2.37573	5.74817	0	0	1.5854	0.168124	0	0	0	0	0	0.512841	5.48369	37.0892	6.77309	1.75983	50.108	12.8677	4.0523	30.9642	0	0	12.0432
ARHGEF25	103.678	9.28999	57.4513	12.5242	13.4563	26.9015	31.0082	0	0	27.6254	0	49.9418	0	0.141146	0	0	0	0	0	0	1.95533	0	0	0	0	0	0
SLC26A10	0	1.1402	0.174178	23.9471	67.1131	9.14589	0	0	0.0667469	7.83474	0	4.9832	0	0	0	0	0	3.61594	0.0592221	0.523507	8.73692	0	0	0	0	0	0
B4GALNT1	132.49	142.41	36.8002	0	0	10.1917	0	0	0.147611	0	6.26969	48.6505	0.792052	17.6464	0	0	0.00451889	12.9401	0.965871	0	7.64535	0	0	0	0	0	0
OS9	36.3684	0	0	0	0	0	0	0	0.0630613	0	0	0	0	0	7.70764	24.2763	34.9381	68.391	0.358528	1.2121	24.1914	404.712	93.9493	104.773	92.4239	12.9144	5.07986
AGAP2	83.8889	91.5526	54.0671	2.11756	58.2908	4.02644	2.14463	0	0	0	4.09248	36.6195	63.6497	24.1114	0	0	0	0.76034	0	0	0	0	0	0	0	0	5.80777
AGAP2-AS1	0	0	0	0	0	0.0071146	0	0	0	0.00507978	0	0	0	0	0	0	0.287807	0	0	0	0	57.2047	2.80927	0	1.28826	2.58029	0.877638
TSPAN31	16.1282	0.309431	0	0	0.0968999	0	0	0	0	0	0	0	0	0	0	0.428815	0.7002	6.48769	3.78079	0	0	299.429	51.394	110.507	9.59872	2.44145	12.4731
CDK4	3.0032	1.66303	0	0	0.319577	0.00621707	0	0	0	0	0	0	0	0	0	0.0761288	8.36201	17.6839	4.03912	2.40035	3.05318	203.334	70.3275	41.6769	4.02674	3.13315	9.31533
2021-03-09	32.2359	0	0	0	0	0	0	0	0.489975	0	0	0	0	0	8.60599	12.1036	33.5986	83.7759	2.83504	5.40589	26.5971	70.4108	97.567	17.7496	8.95932	2.01964	2.24326
CYP27B1	0	2.12985	0	0	0	0.629257	0	0	1.03366	0.00135835	0.217905	0	0.116164	0.533409	1.0884	0	0	1.18528	0.600223	0	0	0.0182093	0	0	0	0	0
METTL1	0	0	0	0	0	0	0	0	0	0	0	0	0	0	0	0	1.84307	0.0972016	0	0	0	18.4699	4.74259	5.60011	0.548092	0.000932631	0.00378941
TSFM	32.7803	4.5839	0	0	0	1.03313	0	0	0	0	0	0	0	0	1.41199	3.70933	4.94668	6.51674	2.20606	0	3.15566	157.183	3.21849	9.84518	4.93794	1.84346	3.17968
AVIL	0	16.1624	0	0	0	0	1.3296	0	0	0	0	0	0	1.90746	0.267031	21.9848	1.28587	0	4.08869	0	0	33.7164	0	265.134	8.18192	0.0236863	0.585972
CTDSP2	3.50963	8.75351	0	0	0	0	0	0	0	0	0	0	0	0	0	0	0	0	0	0	0	1217.81	102.414	649.909	46.2586	24.2158	23.8693
ATP23	8.10655	27.325	1.84341	0.95972	0	19.7455	3.0037	0	0	0.530661	0.159693	0	0	0	0	0	0	0	0	0	24.6009	0	0	0	1.02044	0	0
LRIG3	0	0	0	0.8415	286.403	0	0	0	0	0	0	0	0	0	0	0	0	0	0	1.61134	0	1509.18	0	251.721	0.0179825	6.67953	3.71971
SLC16A7	11.879	161.936	0	1.4844	0	210.964	26.2884	0	0	0.203503	0	0	0	22.5092	0	0.0679815	0	1.7839	5.99297	70.4981	24.2027	0	8.08537	0	0	0	0
FAM19A2	0.74933	175.859	50.0639	33.5647	68.2196	634.291	118.742	0	0	98.7644	0	0	0	0	0	0	0	50.2939	225.703	576.821	0	0	99.6374	0	0	0	0
USP15	0	13.5412	0	0	24.4861	4.81042	0	0	0	0	0	0	0	0	0	0.349754	1.55801	18.2515	0.0344676	0	8.53204	651.622	79.1304	5.10425	309.855	52.6508	10.1223
MON2	0	0.638939	0	0	0	0	0	0	0	0	0	0	0	0	0	10.0889	2.56723	8.9512	0	0	44.9753	3057.22	107.818	82.5844	58.142	15.7826	4.9361
PPM1H	0	25.8671	0	0	0	0	0	0	3.54932	0	0	0	0	0	1.84059	58.4312	0	360.26	8.33417	0	0	5735.16	0	0	0	5.11298	0
AVPR1A	0.196693	0	0	0	0	0	0	0	0	0	0	2.28681	2.39123	0	0.00977104	31.9725	99.1573	3.23332	0	0	3.74759	0	0	0	0.0931913	0.0851639	6.7488
DPY19L2	0	310.55	0	0	161.871	468.832	0	0	24.3062	0	0	4.21174	0.158512	25.1653	9.88846	9.52202	28.9335	1.04126	28.1204	1.80374	45.5919	0	98.9592	0	0	0	0
SRGAP1	0	0	0	0	0	0	0	0	7.19436	0	0	0	0	550.997	17.9905	0	32.3738	0	468.056	0	220.03	3057.93	765.635	3143.53	503.295	0.138704	3.72831
C12orf66	5.29552	1.2575	0	0	0	0.234992	0	0	0	0	0	0	0	0	0	0	0	0	0	0	0	478.478	0.00575007	6.52119	3.10148	0.165441	0.340841
C12orf56	0	0	0	0	0	0	0	0	0	0	0	0	0	0	0	0	0	0	0	0	0	891.377	6.84254	178.022	4.56265	0.692276	0.224872
XPOT	49.7756	0	0	0	2.72835	6.83221	0	0	32.6537	0	0	0	0	0	9.64634	39.6074	34.1827	36.4503	12.7719	27.5971	45.1445	269.277	0.512791	222.989	8.02414	4.51596	0.656431
TBK1	4.55742	0	0	0	38.1466	26.4823	0	0	82.6476	2.58675	6.62436	0	0	0	0	0	0.000623977	0	0.106225	0	10.6374	508.959	13.7159	11.7966	66.9629	14.4471	1.80463
RASSF3	0	0	0	184.283	393.075	0	0	0	0	0	304.316	0	0	0	0.312633	75.2572	193.624	0	226.007	598.432	0	0	0	0	175.76	107.764	1.06065
GNS	0.768345	0.330844	0	0	8.43856	4.97707	0	0	0.386753	1.15838	1.32998	0	0	0	0.72847	3.97134	31.1484	32.4757	17.1602	90.1797	57.4905	55.597	0	9.90004	25.1363	8.83609	0.723538
TBC1D30	7.22	0	0	8.09799	110.32	281.576	0	3.4895	26.3857	21.508	0	0	0	0	11.5558	0	42.2636	9.73409	106.162	459.293	211.399	0	0	0	8.4241	0	0
WIF1	0.567351	0	0	0	0	0	0	0	0	0	0	0	0	0	0	20.7838	300.133	0	117.838	1428.27	157.482	0	0	2894.93	0	0	0
LEMD3	3.52299	9.47192	0	0	0.132991	29.4032	0	0	0	0	0	0	0	0.21575	0.677129	7.83583	31.6854	23.1076	3.55158	19.1066	46.6785	256.098	117.962	84.6851	63.1734	18.2637	5.53571
MSRB3	0	0	0	0	0	590.023	0	0	0	95.3547	76.4477	9.1039	0	1.93152	0.157643	13.3698	0.515586	44.154	28.2273	129.115	3.00209	0	0	984.265	0	94.9499	11.634
HMGA2	0	0	0	0	0	0	0	0	188.353	0	0	0	0	1.03573	0	0	0	0	0	0	0	0	0	247.144	0.927764	1.20217	0.0372423
LLPH	21.384	1.09417	0	0	0.176186	0	0	0	0	0.0758397	0.0106875	0	0	0	0	0.390169	0	3.69329	0.225332	0	0	275.842	3.0142	11.0776	2.80684	0.687911	1.5833
IRAK3	0	0	0	0	0	0	0	0	0	0	0	0	0	0	0	15.6739	409.647	492.344	0	0	0	0	0	0	432.242	292.163	36.7175
HELB	0	0	0	0	0	0	0	0	10.1819	0	105.856	0.841563	15.8143	20.2688	6.39573	0.0337437	0	0	0	0	81.3396	379.347	0	191.088	86.5193	20.4644	1.30312
GRIP1	0	0	0	0	0	24.7267	9.37469	0	213.002	0	0.227488	0	0	122.659	539.665	886.429	1027.94	1449.14	392.19	2103.92	2693.27	0	0	0	0	0	0
CAND1	106.001	0.683823	0	0	0.166162	0.283317	0	0	0.191796	0	0	0	0	0	13.0581	49.7622	39.912	65.7051	7.44811	26.2575	123.063	746.1	58.5348	40.8927	11.7138	10.9233	3.52428
DYRK2	12.1603	0	0	0	10.4313	0	18.2763	0	270.048	0	0	0	43.6311	17.1728	1.47674	7.85806	48.3185	111.82	0.479169	0	24.2697	1.55503	0.137605	0	25.6387	0.176929	12.2988
LINC01479	0	0	0	0	0	0	0.132432	0	34.5349	0	0	0	251.142	0.37095	0	0	0	0	0	0	0	0	0	0	1.4981	0	0
IFNG-AS1	0	0	0	0	0	0	0	0	1643.15	0	0	0	175.172	0	0	0	0	0	0	0	0	603.687	0	0	0.0597731	0	0
IL26	0	0	0	0	0	0	0	0	164.633	0	0	0	2.45734	0	0	0	0	0	0	0	0	19.1489	0	0	0	0.203744	0.176825
MDM1	0.028999	0	0	0	89.9161	79.2313	0	0	11.7927	3.22225	0	0	0	0	0.707855	0	0	1.28583	0	0	5.06115	151.011	1.72292	22.5014	5.84553	4.38774	1.00005
RAP1B	0	0	0	0	0	0	0	0	0	0	0	0	0	0	7.08401	0	0	14.7836	4.34823	0	99.6363	1203.13	32.1265	552.303	214.785	155.826	34.8564
NUP107	0	27.2671	0	0	0	11.6015	0	0	0.654267	0	0	0	0	0.329932	0	0.301123	0	0	0	0	0.00368586	996.48	39.7831	20.3081	33.9591	6.44119	0.770877
SLC35E3	0	0	0	0	0	0.47522	0	0	0	0	0	0	0	0	1.91134	2.13161	28.1638	23.3936	0	3.73176	47.4553	1560.83	16.6801	26.6955	11.8417	0	0.00140754
MDM2	8.12076	0	0	0	0	0	0	0	0	0	0	0	0	0	0.0356623	3.78682	16.7546	37.5143	0.472627	0	30.0908	1883.89	72.278	295.499	114.937	7.87063	20.6382
CPM	0	0	0	0	0	0	0	0	0	0	0	0	0	0	0	0	0	0	0	0	0	6746.36	4.99363	256.622	100.979	6.14801	135.806
CPSF6	2.22995	163.637	0	0	0	0	0	0	0	0	0	0	0	0.850901	0	9.94895	93.8475	137.497	141.849	0	197.089	1467.73	275.758	9.61362	40.0532	19.863	9.02784
LYZ	0	0.230749	0	0	0	0	0	0	0.00105991	0	0	0	0	0.0344495	0.678449	1.022	0.53461	2.54366	1.67032	0	0.563151	4.39657	0	0.123216	2.31291	1.47585	0
YEATS4	15.0342	0	0	0	0.508443	6.64594	0	0	0	0	0	0	0	0	0.479195	5.28849	21.219	14.9703	0.620452	0	6.43192	303.077	6.46433	1.60305	5.6351	2.89017	1.05981
FRS2	0	1.01068	0	0	0	0	0	0	0	0	0	0	0	0	0.0141779	1.72632	0.28171	0	0.00279441	0.75937	23.9395	1033.61	108.424	1445.57	27.0299	7.95893	1.7338
CCT2	85.9646	0	0	0	0.0528227	0.0186211	0	0	2.20777	0	0	0	0	0	12.4733	32.9333	12.2097	25.8266	17.8507	46.3068	102.761	193.529	86.3562	5.87128	16.4614	1.63323	4.12345
BEST3	0	0	0	0	0	0	0	0	0	0	0	0	0	0	0	0	0	3.00934	0	0	0	2.60741	1328.47	0.724863	0	0	0.212165
RAB3IP	0	0	0	0	0	0	0	0	0.901468	0	0	0	0	0	518.073	543.981	45.8469	15.485	53.7105	762.393	372.528	1434.08	1654.59	0	0	0	1.65317
MYRFL	0	0	0	0	0	0	0	2.68596	2.80525	0	0	0	0.00726089	0	435.275	400.912	6.96392	2.70675	17.1836	580.017	28.6792	0	364.183	0	0	0	0
CNOT2	0	0.105897	0	0	0	0	0	0	0	0	0	0	0	0	0	0.161063	6.62999	45.6575	15.4993	0	3.48982	3589.07	216.579	106.053	136.333	23.5973	4.36412
KCNMB4	40.132	0	0	0	12.4525	0	0	0	22.0857	18.6793	0	3.86463	59.7868	59.9177	0	0	0	0	90.1548	0	0	6443.95	0	0	0.059823	0	0
PTPRB	0	390.989	13.6839	0	9.85984	0	9.85497	0.166749	199.581	0.167136	2.33772	7.1969	380.859	50.3284	468.974	570.309	0	0	0	0	169.216	0	0	0	0	357.637	0
PTPRR	0	642.999	83.5883	0	36.0862	0	58.545	0.0220773	231.749	0	1.57582	11.7145	402.298	126.496	0.0329988	0	0	3.42587	0	0	620.652	0	0	0	0	0	0
TSPAN8	0	0	0	0	0	0	0	0	7.98357	0	0	0	0.0244869	0	0	0	0	0.190443	0.00509777	0	0	271.306	0.882312	0.21953	0.169476	0.600239	4.24057
LGR5	0	0	0	0	0	0	0	0	150.947	0	0	0	0	0	0	0	0	3.45218	0	0	25.3159	4446.05	243.059	0	0	0	0.883256
ZFC3H1	0	10.5809	0	0	0.253473	3.83482	0	0	0	0	0	0	0	0	0	3.02114	4.7096	28.1116	2.28131	0	51.8297	1217.55	89.1826	63.1753	148.259	30.5614	11.4473
THAP2	0	2.48084	0	0	0.230425	0	0	0	0	0	0	0	0	0	3.09387	4.02688	2.33335	44.5754	7.93592	16.0445	18.2007	266.488	32.1216	21.6973	1.53196	0	1.4724
TMEM19	41.1455	0	0	0	0	0	0	0	0.0592025	0	0	0	3.23349	0	0	15.301	35.4954	50.944	3.24554	0	7.9185	159.515	28.9744	21.3025	14.2539	2.28967	0.317261
RAB21	63.7495	0	0	0	0.000946618	13.9742	0	0	0.102731	0	0	0	0	0	0	0.0106255	0.757902	62.5753	9.26066	0.0379313	85.452	1244.43	43.6094	37.7355	35.9548	27.4294	9.29688
TBC1D15	4.07722	2.45969	0	0	0.524524	6.42238	0	0	0	0	0	0	0	0	0	0	0	0	0.034724	0	51.9731	1107.94	10.7604	13.2827	32.0298	20.501	1.42562
TPH2	3.6745	0	0	153.764	0	47.0159	0	0	23.3279	0	5.01268	0	0	0	0	0	0	1.62259	0	0	147.139	0	0	0	0	0	0
TRHDE	13.7421	0	0	1456.42	843.359	1185.11	18.8002	0	558.654	0.0379627	300.243	0	0	0	0	0	0	0	0	0	1986.26	0	0	0	0	0	0
ATXN7L3B	237.229	0	0	0	12.6166	76.0466	19.457	0	0.130422	0.327742	0	0	0	0	0	7.13011	1.04485	39.8136	1.4049	0	70.1531	529.132	7.73576	0	5.56557	1.85949	3.40379
KCNC2	41.8576	0	0	0	3.58576	28.9551	202.274	0	0	0	8.31892	0	0	0	254.192	367.723	385.558	309.293	199.063	1790.12	959.348	0	0	0	0	0	0
CAPS2	0	0	0	24.34	0	0	315.708	0	0	0	0	0	0	0	0	0	0	0	0	2.34651	0	573.987	147.848	550.967	3.14588	0	0.0195189
GLIPR1L1	0	0	0	0	0	0	2.99758	0	0	0	0	0	0	0	0	0	0	0	0	0	0	419.39	77.9369	193.217	2.39318	1.11421	3.95119
GLIPR1L2	0	0	0	0	0	0	0	0	0	0	0	0	0	0	0.0778606	9.3181	0	3.99955	4.53829	15.41	34.0099	713.292	207.127	254.263	0.00100022	0.00530491	1.61225
GLIPR1	29.5016	0	0	0	0	71.627	802.776	0	0	0	0	0	0	0	0	0	0	0	73.3582	344.781	419.322	0	0	0	115.697	0	0
KRR1	26.8911	47.8972	0	0	0	24.6009	0	0	0.0762506	0.803128	0	0	0	0	0	0	0	0.924414	0.0180711	4.50969	12.2088	32.8408	0.267404	0	3.30684	1.21103	0.128821
PHLDA1	33.3968	0	0	0	0	0	0	0.34745	9.40485	0	0	0	0	0	0	0	0	0.325045	117.672	110.623	62.1459	0	1562.89	0	0	0.654874	24.9477
NAP1L1	118.337	56.8858	0	0	2.43849	0.362263	0	0	0	0	0	0	0	0	0.337453	0	33.2063	12.2685	10.5666	0	94.0481	269.83	0.398138	0	15.2925	5.49261	1.87911
BBS10	16.2017	0	0	0	10.0198	1.75383	0	0	0	0.0122183	0	0	0	0	0	0	0.00730297	1.0334	0.377725	0	0.632652	166.317	19.5454	17.7958	1.15188	2.13612	2.45508
OSBPL8	11.7132	18.6437	0	0	0	0	0	0	3.50617	0	0	0	0	10.7303	1.21622	0	97.8768	137.13	55.7407	149.892	610.735	3.31061	0	0	31.5556	3.72161	1.36894
ZDHHC17	37.0363	0	0	0	3.68318	99.172	0.599285	0	0	0.600967	0	0	0	0.0938285	0	0.637183	0.427693	2.76595	2.52842	0	12.5368	838.257	40.6527	226.42	11.8521	5.33255	2.40719
CSRP2	3.86673	0.143449	0	0	0	169.681	0	1.8376	43.0793	55.2892	0	0	0	182.937	8.96218	0	0	0	8.50301	0	0	0	0	71.3908	0	52.1732	43.199
E2F7	0	0.0576905	0	0	1.55034	8.22782	0	0	0.126439	3.82584	5.19645	0	0	0	0.426624	0	0	0	3.15283	0	0	0	0	53.861	0.635799	0.0952206	0
NAV3	1.97171	106.28	0	0	10.2262	10.8659	0	0	9.57918	0	2.23371	0	0	17.3791	0.0393109	0	0	0	5.51686	2.1445	16.6793	0	167.563	595.743	152.074	0	0
SYT1	184.126	54.3137	0	0	2.99546	34.7903	0.194189	0	0.12783	0	0.120143	0	0	10.9111	22.1058	46.5378	3.5247	0.944605	29.4187	4.13826	334.858	43.6754	0	0	13.6092	0	0
PAWR	0	0	0	0	0	0	0	0	0	0	0	0	0	0	371.652	56.8123	0	0	0	578.374	2579.25	0	207.43	24.9724	0	65.8777	77.871
PPP1R12A	24.4394	70.1564	0	0.0424508	14.141	18.1933	0	0	0	0	0	0	0	0	0	0	0	0	0	0	0	218.961	365.2	271.927	65.7107	17.794	12.0255
OTOGL	0	0	91.3184	650.773	2308.69	185.813	80.4608	20.8507	0	217.434	10.0687	5.6606	0	0	0	0	0	0	0	0	0	0	10.8574	0	0	0	0
PTPRQ	0	203.596	763.369	93.8611	230.189	0	0	0	0	0	535.95	0	0	0	0	0	0	0	0	0	0	0	0	0	0	0	0
LIN7A	1.46977	665.832	64.1098	0	54.3505	454.071	489.814	0	0.366305	8.72629	161.875	0	0	0	4.30505	131.316	0	0	13.5537	0	4.54958	0	0	0	0	0	14.3939
ACSS3	0	0	0	0	0.935794	0.481843	0	0	0	0	6.86654	0	0	0	0	0	0	0	0	0	0	0	0	5953.97	0	0	77.2157
PPFIA2	14.4016	315.948	0	0	75.3104	0.0549664	0	0	0	0	0	0	0	0	0	0	0	3.65386	21.7963	3.79936	77.157	965.092	172.2	0	0	0	0
CCDC59	1.87039	104.899	0	0	0	0	0	0	0	0	0	0	0	0.845082	20.1892	7.03654	0	0	3.24835	0	3.34011	640.414	0.335665	0	0	0	0.0781871
METTL25	0	4.06026	0	0	20.0862	70.841	0	0	0.397999	0	0	0	0	0	0	0	0	0	28.2466	9.81547	2.05202	864.745	140.195	111.292	37.9715	1.83078	0.348318
TMTC2	0	0	0	0	115.537	0	0	0	0	0	0	0	0	0	2.02583	460.004	101.768	0	0	0	647.436	14948.5	0	1621.26	0	0.9195	0.00329007
SLC6A15	33.5105	6.54995	0	0	18.9021	60.5162	28.3074	0	8.09832	1.16392	0	0	0	162.425	0	11.8436	9.6857	31.0434	0.777435	0	33.4401	530.681	0	0	0	0	0
TSPAN19	0	4.6566	0	0.0331123	8.34654	5.35158	3.78184	0	0	5.38232	3.68152	0	0	5.92931	0	0	0	0	0	0	0	89.4593	0	0	0	0	0.0138901
LRRIQ1	0	449.077	335.135	48.8383	81.361	0	0	0.00198816	0	9.1229	77.13	0.517827	3.509	1.22175	0	0	0	0	0	0	0	0	0	128.611	0	0	0
RASSF9	0	3.66478	0	0	2.24048	0	0	0	0	0	0.0290399	0	0	0.00137703	0	0.00014793	0.245852	0	0	0	0.112412	0.000497142	0	10.058	0.0426752	12.5168	0.0214545
NTS	0	0	0	0	0	0	0	0	0	0	0	0	0	0	0	0	0.38882	22.0016	0.000417763	0.235954	0.000123505	0.540198	0.0358745	0.1429	0	0.625344	0.0896854
MGAT4C	0	739.993	0	128.766	500.807	0	0	0	200.248	0	0	0	0	0	358.13	525.585	438.694	0	111.668	0	1317.78	0	0	1816.58	0	0	0
C12orf50	0.0263259	2.78295	0	0	0.229248	0	0	0	0.000369137	0	0	0	0	0	0.0920503	1.3079	0.548517	3.3026	0.99081	0.481505	0.153544	0.00175599	0	12.3882	0.00770503	0	0.132838
C12orf29	41.6657	265.938	0.110026	0	0	0	0	0.64966	0	0	0	0	0	0	10.258	14.1719	18.3816	57.5283	1.21005	0	6.55054	85.1211	0	0.666825	0	1.40734	4.2039
CEP290	0	57.9941	0	0	0.102782	4.73087	0	0	7.95559	0	0	0	0	0.767952	0	0	2.73056	12.1652	13.2468	7.67202	96.9498	590.132	3.91657	0	2.72449	0.141431	0.177891
TMTC3	20.5002	32.1497	0	0	0	0	18.4522	0	0	0	0	0	0	0.705003	0.20149	4.46281	7.49488	40.8753	5.99929	0	3.39467	101.356	0	0	0	0.17502	2.94745
KITLG	14.9121	360.558	360.085	0	0	0	117.103	0	0	0	0	0	0	0	199.851	375.079	93.0539	685.103	208.179	0	0	0	0	0	0	0	12.2716
DUSP6	85.8385	0	6.50679	16.8912	30.1255	0	59.1712	5.60402	0	2.22525	0	2.07597	88.895	3.11373	0	0	0	0	0	0	0	0	301.633	0	16.1386	75.9702	0.267119
POC1B	0	0	0	0	0	0	0	0	0	0	0	0	0	0	0	0	0	0	0	0	0	2747.1	32.4513	331.639	56.2502	6.78908	0.55148
ATP2B1	216.064	544.287	10.4453	0	0	50.4113	0	0	0	1.37497	6.77187	15.5233	12.6071	98.2648	0	0	0	15.7984	0	0	0	0	16.9902	0	27.2217	0	0
LINC00615	0	0.0881163	22.0766	0.0876444	0	0	0	2.72885e-05	1.50652	0.621478	0.000356903	10.6231	0.765514	0	0	0	0	0	0	0	0	0	0	0	0	0	0
DCN	0	0	0	0	0	0	0	0	0	0	0	0	0	0	0	0	145.272	107.218	0	16.2419	713.667	3.30258	0	0.530487	0	37.3635	180.515
BTG1	40.3513	267.743	0	0	0	0	0	0	0	0	0	0	0	0	0	5.05931	91.552	632.787	213.689	17.7171	205.219	122.437	110.94	21.6967	82.7205	84.3441	80.5587
PLEKHG7	0	0.224246	0	0.0190093	0.255406	0	0.125754	0	0.012005	0	0	0	0	0.00751691	0	0	0	0.178712	0	0.1173	0	1.72511	0.954857	0	0	0.00236482	0
EEA1	6.44021	4.78155	0	0	3.78749e-05	0	0	0	0	0	0	0	0	0	0	0	7.00054	71.6126	1.92325	16.9593	49.0249	1496.3	268.81	285.262	72.8543	19.6914	8.56284
NUDT4	234.306	0	0	51.6171	267.263	186.51	415.279	0	0.0449561	119.419	10.3945	1.54282	53.7643	5.60959	0	0	0	0	0	0	0	0	0	2.41003	0	0	0.191853
UBE2N	160.082	0	0	0	8.77406	1.54507	0.0232306	0	0	0	0	0	0	0	0	6.00654	16.979	43.7187	3.54274	24.8703	46.9816	231.797	42.0194	6.27078	19.7471	5.78993	3.45583
MRPL42	66.1883	0	0	0	0	0	0	0	2.71804	0	0	0	0	0	0	17.6085	60.0506	95.8543	6.75768	20.8009	44.7354	594.905	78.3776	69.1092	3.59509	2.9817	1.65227
SOCS2	1.79812	0	0	0	0	17.8885	43.0519	0	34.4033	7.3656	182.609	0.680764	93.3623	54.3332	0	129.053	17.7916	48.5514	0	6.8807	0	0	0	0	0	24.8448	0.11895
CRADD	0	0	0	0	0	0	0	0	0.747336	0	0	0	0	0	0	84.6934	27.8415	132.972	5.4386	49.9184	8.8706	4982.3	685.808	1793.82	38.0683	33.0051	7.4845
PLXNC1	14.1885	32.4983	0	10.5091	21.6323	27.347	0	0	0	0.0171298	0	0	0	0	0	0	268.023	6.89544	42.6875	459.932	358.675	0	1.81608	0	0	0	0
CEP83	0	37.9954	8.6404	0.0326039	0	0.145559	0	0	0	0	0	0	0	0.204436	0	0	0.00308862	0	0	0	2.00526	383.849	127.218	83.827	14.2181	2.63992	1.25258
TMCC3	0	0	0	0	0	0	0	0	0	0	0	0	0	0	0	0	0	0	0	6.92257	339.842	4447.49	124.648	0	182.477	93.3815	0.673985
NDUFA12	64.5006	0	0	0	0	0	0	0	0	0	0	0	0	0	0.00216143	2.02417	5.87187	26.2632	26.1063	131.433	55.3809	295.881	15.9858	67.2513	11.3675	21.9676	6.71676
NR2C1	0	0	0	0	0	40.7926	0	0	0	0	0	0	0	0	1.18016	14.671	8.80023	39.8812	31.8874	166.854	118.111	432.525	3.3813	44.1143	18.1265	11.873	1.69108
FGD6	0	0	0	5.50107	2.18928	0	302.411	0	0	0	10.5328	0	0	0	0	0	0	0	2.04111	1.41977	0	0	0	3626.61	0.461201	99.0133	0
VEZT	0.511912	0.000160897	0	0	24.369	0	0	0	0	0	0.000717838	0	0	0	0	0.824511	10.5312	14.5921	16.9765	6.14401	75.8227	216.797	16.604	118.496	8.33729	21.3566	0
METAP2	11.1308	4.96699	0	0	0	1.54512	0	0	0	0	0	0	0	0	0	0.357349	0.569322	1.92318	44.2274	138.945	51.6196	733.659	32.8951	35.8404	31.9174	6.51231	3.3667
USP44	2.23056	0	0	0	0	0	4.09622	3.85202	10.7387	0	0	0	0	0	0	0.508609	43.9143	113.74	58.5547	558.936	328.96	84.1555	72.2512	0	0	0.0266545	0.252104
NTN4	19.5968	0	0	0	0	15.2656	330.236	0	49.4552	50.164	0	0	0	0	162.68	0	575.25	0	78.8913	949.859	1287.47	0	772.286	0	0	0.213182	7.47786
SNRPF	6.1748	8.88469	0	0	10.1809	30.6838	0	0	12.7287	0.668326	0	0	0	2.65972	1.55483	3.67728	17.3023	35.8488	18.9794	2.80956	61.3994	5.84126	2.43904	0	2.44012	0.136502	0
CCDC38	0	1.39406	0	1.93491	3.45686	0.974233	0	0.191152	0.436148	0.0227435	0	0	0	0.235892	0.299342	3.26161	5.02822	3.00527	2.95018	0.676331	1.52513	6.06509	2.96076	0	1.36305	0.815946	0.117423
AMDHD1	0	0	0	6.79771	10.0767	4.71576	0	0.118771	0.218096	0	0.468554	0	0	0	0	0	0	0	0	0	0.338902	3.71045	20.9897	0	3.36949	3.73218	0.154452
HAL	0.768764	0.0227849	0	0.0273461	0.0226858	0	0	0	0	0	0	0.0513462	0	0	0.307871	0	0	0.0715154	0	0	0.0936826	0.882877	0	1.00787	1.25547	0.992475	0
LTA4H	4.64055	13.1635	0	0	6.45599	23.9763	0	0	0.247213	0.00821579	8.95248	0	0	0	0	0	0.0660492	4.94106	0.801365	0.289524	3.96767	121.287	3.27676	17.2268	10.586	9.14357	0.252896
ELK3	0	0	0	0	0	0	0	0	0	0	176.588	0	0	0	0	0	0	0	0	0	0	234.081	22.4665	176.087	190.42	109.654	5.05819
CDK17	11.4912	2.36536	0	0	9.59831	0	0	0	0	0	25.7457	0	0	7.83702	0	0	0	0	0	0	0	4495.11	0	28.0438	19.5923	93.5776	2.84874
CFAP54	0	296.668	123.39	1.08778	208.549	39.9498	0	19.6146	0	7.24633	58.3322	0	0	11.4661	0	0	0	0	0	0	0	0	0	753.637	0	0	0
NEDD1	0	0	0	0	41.7112	0	0	0	0	0	1.70016	0	0	0	0	0	0	0	0.0557196	0	0	674.202	105.432	217.323	33.9419	19.3493	10.6986
TMPO-AS1	0.0197955	0	0	0	0	0	0	0	0	0	0	0	0	0	0.0196477	1.38659	0.957999	1.04671	0.368991	0	0.182948	95.6442	2.79953	12.4422	0.93076	0.33635	0.86833
TMPO	52.7309	59.8183	15.3345	0	0	0	0	0	0	0	0	25.0708	0	0	0	0.0213306	2.83767	7.32283	0	0	28.5931	417.92	4.97309	0	56.672	57.2763	16.5489
SLC25A3	278.64	0.0290042	0	0	0	7.87962	0	0	0	0	0	0	0	0	0	0.625462	0.0533742	65.0417	26.0945	46.8747	38.6575	646.916	19.9667	30.6749	25.6757	23.0905	19.092
IKBIP	0.490242	26.3574	13.3678	0	0.420638	0	0	0	0	5.43815	7.56957	15.0837	0	0	0	0	0	0	0	0	10.471	0	51.034	0	92.1413	16.925	6.82746
APAF1	0	0	0	0	0	0	0	0	0	0	0	0	0	2.27458	0	1.5485	12.9937	25.0317	0.674107	0	24.7583	131.495	42.541	29.0243	218.106	24.5152	1.76697
ANKS1B	19.2032	42.1983	0	0	0	12.2401	0	0	0	0	0	0	0	7.46646	0	0	0.218008	84.5747	15.9547	0	153.771	1581.31	192.496	0	0	0	0
FAM71C	0	0.53723	0	0.0593176	0.00246235	0.617462	0.47293	0	0	0.000259238	0.128969	0	0.201459	1.06032	0	0	0	0.299766	0.0577362	0	0.14613	0	0	0	0	0.15302	0.00154748
UHRF1BP1L	34.9309	178.672	0	0	0	38.905	0	0	0	0.791635	0.505997	0	0	6.84964	0	0	0	3.81429	0.442115	0	29.5114	3.00187	2.2245	0	71.9787	0	0
ACTR6	64.87	0.0877288	0	0	4.59623	18.7685	0.0379173	0	6.12455	0.000147622	0	0	0	0.0062924	0	2.10784	7.95451	25.8573	0	0.319275	27.654	145.72	1.32944	0	16.1035	2.08548	3.08305
DEPDC4	0	0	0	0	0	0	0	0	1.05925	0	1.60458	0	0	0	0.127016	6.56054	2.08267	0	0	0	2.70269	213.758	29.1847	100.739	0.474289	0	0
SCYL2	7.3763	0.00374068	0	0	0	0	0	0	0	0	17.3914	0	0	0	0	4.45013	18.1556	19.9463	1.64917	11.9618	43.2256	338.5	155.396	84.6661	36.4883	15.7114	3.55382
SLC17A8	0.861287	0	0	0	0	0	0	0	5.50187	0	0.120041	0	0	0	0	47.26	134.475	0	0	57.3961	397	0	0.657263	0	0	0.0438772	0.043187
NR1H4	0.00851427	0	0	0	0	0	0	0	2.90305	0	0	0	0	0	0	26.4434	61.8541	1.49546	0	0	0.851866	0.00992489	0	0.317583	0	0	0.00214059
GAS2L3	0	0	0	0	0	0	0	1.1843	0.111134	0	522.813	0	0	0	0	65.7944	49.3812	66.0604	0	15.4609	0.286221	0	8.92086	0	12.8508	1.10466	2.29392
ANO4	0	0	0	0	0	0	0	0.765657	0	0	0	0	0	0	0	118.733	403.688	1651.98	184.025	1257.94	652.851	9949.9	338.261	0	0	0	0
SLC5A8	0	60.9772	0	0	0	0	0	188.188	489.161	0	0	0	0	6.92336	0	0	36.1975	1480.58	0	86.6247	12.694	0	0	0	0	0	0
UTP20	0.510298	0.0289331	0	0	0	0	0	0	0	0	0	0	0	0	0	0	2.11467	12.3794	0.187925	0	0	1780.05	49.6826	90.5877	32.9562	13.5384	8.08252
ARL1	91.6182	0	0	0	0	5.65051	0	0	1.79226	0	0	0	0	0	0	7.83899	6.25991	39.5062	6.29246	13.5409	29.3618	307.375	14.1029	2.94515	7.84541	6.08271	8.86402
SPIC	0.807015	0.0390457	0.334154	0	0	0.881778	0.310126	0.0529992	0.271069	0.0277642	0.039629	0.123763	0.111308	0	0	0	0	0	0.495351	0.0930875	0.904045	0	0	0	0.119264	0.453172	0.158436
MYBPC1	1.13947	0	0	0	0	0	588.692	0	0	0	0	0	27.6334	54.5917	0	0	0	0	0	178.14	0	0	0	1462.6	0	0	0
CHPT1	0.0496383	0	0	0	0	0	0	0.0966501	6.3351	0	0	0	0	92.8472	0	4.32069	23.667	90.674	18.6911	50.3731	51.8607	0	79.1247	3595.34	18.644	0	0.249237
SYCP3	0	0.770545	0	0	0	0	0	0.0142902	0	0	0.221562	0	0	0.906153	0	0.00846422	2.30473	14.1129	6.86022	4.39305	0	0.162174	83.7347	734.036	3.15362	0.285773	1.89524
GNPTAB	24.8392	59.6797	0	0	0	0	0	0	0	0	65.5938	24.314	9.60258	83.7077	0	41.455	39.5429	63.5562	30.1559	26.9776	19.1985	0	881.343	14.7228	30.0239	0	0
DRAM1	0	0	0	0	0	0	0	0	0	0	0	0	0	0	0	0	0	34.2689	32.3042	693.488	0.53039	0.000300589	260.669	322.628	19.777	41.6001	8.68251
NUP37	0	0	0	0	0	0	0	0	0	0	0	0	0	0	0	5.7924	2.12725	6.07567	0	0.882038	1.79482	274.877	69.3673	151.525	17.2734	6.18179	4.06431
PARPBP	0.000632522	8.50012	0	0	0	10.7368	0.182983	0	0	0.00391858	0	0	0.0134422	2.70984	1.63421	26.2467	17.5345	15.0849	0	0	1.85445	0	0	0	1.01228	0	0.152764
IGF1	0	0	0	0	0	0	0	0	0	0	0	0	0	0	266.867	724.519	905.446	2018.43	31.4896	1120.01	1090.43	0	0	0	59.2088	0	0
PAH	0	0	0	339.2	206.29	108.509	473.701	0	0	0	0	0	24.3721	0	35.6646	68.6329	34.8138	0	0	72.289	0	0	63.1953	9.77183	0	0	0
ASCL1	13.6807	0	0	0	6.00626	0	4.36672	0	0	0	0	0	1.94813	0	9.5368	113.22	61.2955	0	0	0	0	0	862.098	264.427	0	0	0.126364
C12orf42	0	0	0	329.18	321.008	0.012057	651.754	0	0	0	0	0	528.907	0	0	5.33265	0	0	0	0	0	0	0.323159	0	83.1973	0	0
STAB2	0	1.61325	0	29.4903	0	0	0.604095	0	0	0	0	0	13.9683	0.0268129	0.625461	0.196605	26.5476	13.0031	0	0	1.99351	0	1.21498	0	0	0.300035	0
NT5DC3	62.6732	14.612	176.867	286.818	0	0	84.2426	0	0	0	0	0	160.828	10.6085	16.9571	4.2347	115.416	50.3418	0	0	12.0679	0	26.415	0	0	0	0
HSP90B1	164.365	28.3559	0	0	0	7.51024	0	0	0	0	0	0	0	0	1.05582	7.75899	19.0603	56.7916	2.21593	0	49.5245	1599.82	9.13554	9.30184	55.8994	27.8412	12.7555
C12orf73	17.6269	0	0	0	0.302958	0	0	0	0	0	0	0	0	0	0	0.615331	3.25851	0.00380688	0.173881	0	0.471703	735.591	60.6926	232.336	9.07755	1.98901	4.9989
TDG	0	43.0615	0	0	0	0	0	0	0	0	0	0	0	0	11.2138	7.63537	2.63427	17.574	12.9534	27.7963	8.99477	171.381	10.67	0	15.7699	2.36169	3.45212
GLT8D2	0.812829	12.7099	24.1128	4.2526	1.89721	12.6377	0	0	0	5.46779	10.4167	13.1452	2.92841	0	322.84	0	0.479632	0	0	0	69.089	0	0	0	0	0	1.07794
HCFC2	10.4921	4.73932	0	0	0	0	0	0	0	0	0	0	0	0	5.5956	2.19993	13.8093	27.9881	2.27599	0	19.8824	789.304	36.0917	0.832879	5.35839	4.15185	3.31286
NFYB	28.1656	0	0	0	3.47413	11.4748	0	0	0	0	0	0	0	0	0	0	0	3.36681	0	0.0588957	11.3788	580.387	4.74931	0	4.5486	0.00208083	0.803724
TXNRD1	140.286	0.97477	0	0	6.61581	5.9534	0	0	0.39224	0.0542369	0	0	0	0	0	0	26.9598	125.308	1.74247	0	20.7249	678.089	0.000319628	421.355	52.4582	50.2782	19.4279
CHST11	0	0	0	0	0	0	0	0	0	0	15.5497	0	0	0	219.115	844.298	1079.05	1085.51	0	0	23.436	0	4259.98	2634.02	837.677	5.26955	9.21649
SLC41A2	0	112.61	22.302	8.38196	78.369	64.3662	0	0	0	8.17296	31.6274	33.3591	0	0.714272	12.5331	50.2242	254.991	92.9836	0	0	97.6788	0	1.08798	0	0	0	0
C12orf45	6.22748	0	0	0	4.24492	0	0	0	22.768	0	0	0	0	0.112755	41.0736	61.5521	138.212	105.374	0	0	5.52183	349.501	20.7435	0	1.74629	0.0734669	0.566045
ALDH1L2	0	0	0	2.51865	12.8973	185.266	0	0.25213	59.9538	28.5547	0	8.54479	0	1.6442	30.1953	0	10.0092	1.46199	7.16727	46.3696	272.342	0	9.47642	0	0	0	0
APPL2	0	0	0	0	0.222648	7.71184	0	0	0	0	0	0	0	0	0.0289617	2.96961	0	12.8514	0.0625153	0	4.99531	1400.31	436.118	1208.99	366.941	1.6936	6.88684
C12orf75	5.95168	0	0	0	27.1914	99.2064	0.285982	0.330313	0	17.5491	0	0	1.59628	2.46262	8.9224	3.18195	25.137	61.1896	0	0	0	0	0.0622284	0.806524	255.187	0	0
CASC18	0.0203576	0	0	1.32148	3.00208	141.404	26.0974	0	18.8189	64.0786	0	0	0	0	0	0	0	0	0	0	0	0	0	0	0.0584573	0	0
NUAK1	237.242	0	0	25.8755	32.3536	495.358	204.108	0	0	71.8145	0	31.8518	0	0	0	0	0	0	7.62154	0	0	272.041	0	0	49.4614	3.73943	0.00617969
CKAP4	52.7906	0	0	0	0.236225	13.583	0	0	0.14083	0.852036	0	0	0	0	25.2296	24.3282	22.7609	74.1587	18.0382	82.226	24.4674	26.4853	25.1901	7.76462	0.00152572	7.17059	0.0261343
TCP11L2	0	0	0	0	0	0	0	0	0	0	0	0	0	0	2.9624	0	0	0	17.9806	141.331	0	4558.12	2.82313	101.481	7.80809	12.2457	2.80909
POLR3B	0	0.179337	0	0	0	8.84781	0	0	0	0.596928	0	0	0	0	3.57699	0	4.2728	14.8164	8.89267	23.8237	2.01791	159.036	8.44227	13.7565	2.03516	0	0.462607
RFX4	0	0	0	0	0	0	0	0	0	0	0	0	0	0	0	0	0	0	0	0	0	0	328.55	8205.72	0	0	0
RIC8B	0	26.4154	9.79976	0	0	0	0	0	0	0	0	0	0	0	3.27649	2.55362	9.58882	19.4937	4.69306	29.0603	17.9922	4.74388	26.9855	61.5078	0.779602	0.00578927	0.00905742
TMEM263	19.2514	0	0	0	17.4188	4.80941	0	0	3.43517	0.0371957	0.122047	0	0	0	1.06891	1.06293	3.99743	65.4452	33.784	6.77091	30.7496	0	146.4	24.0251	23.3604	9.44786	8.30794
MTERF2	4.49877	0	0	0	0.476637	19.6652	0	0	19.6359	0	0	0	0	0	10.6476	16.521	11.7281	75.8232	23.176	23.528	22.7387	50.6985	40.1177	221.177	0.219795	0.53297	0.682317
CRY1	0	0	0	0	4.21972	20.9515	0	0	0	0	0	0	0	0	0.421103	17.0596	20.6367	564.31	14.4742	6.34185	18.5149	686.927	95.9849	225.445	15.0728	18.7862	6.04618
BTBD11	0	0	0	0	0	0	0	0	0	0	0	0	0	0	6.78946	3.76546	873.155	2874.81	319.51	4769.64	661.026	0	0	0	0	0	0
PWP1	5.68173	0	0	0	0	0	0	0	0.0450775	0	0	0	0	0	0	0	8.71158	41.4021	7.58339	32.1157	60.8461	359.439	38.4114	100.071	10.6948	1.13488	1.16781
PRDM4	29.1729	0	0	0	0	0.0559901	0	0	0.0149407	0	0	0	0	0	0	0.000567955	0.338145	12.4506	2.06601	2.00369	11.1649	252.373	10.3649	15.2638	13.2717	3.63833	1.88126
WSCD2	11.1364	3.21708	0	130.142	234.65	0.000484377	78.2571	0	12.9349	0.774891	0	0	3.07036	221.015	31.4325	0	165.798	603.08	0	0	13.4349	0	0	0	0	0	0
CMKLR1	0	6.40272	0	0	39.7043	0	0	0	0	0	0	0	0	0	0	0	19.5626	34.7649	0	0	0	0	0	0	221.83	4.16349	0.121808
LINC01498	0	3.06642	0	0.402101	55.5929	0	0	0	0	0	0	0	0	0	0	0	42.4575	62.1491	0	0	0	0	0	0	0.00013654	0	0
FICD	20.3752	0	0	0	0	0	0	0	0	0	0	0	0	0	0.290904	1.48948	6.77749	26.0412	0.141449	0	0	172.425	34.493	104.339	0.407748	0.311142	0.383693
SART3	10.781	20.588	0	0	3.22286	1.20282	0	0	0	0	0	0	0	0	0.657392	6.92573	4.29727	12.7087	1.22421	0	19.9348	302.22	18.7857	7.87536	24.6618	3.302	1.59528
ISCU	270.893	5.28725	0	0	27.2631	45.8202	0.173394	10.6447	0	0.00206187	0	0	0	0	0	13.5944	0.820773	6.71668	18.4173	67.0575	8.43289	93.0204	0	0	9.93057	3.61672	2.92979
TMEM119	0.38649	0	0	0	0	0	0	0	0	0	0	0	0	0	0	0	0	0	0	0	0.0224691	0.31936	12.9753	0.0711188	65.0264	0.0117811	0.392632
SELPLG	0.149971	0	0	0	0	0	0	0.0961822	0	0	0	0	0	0.000894178	0.538302	3.00532	0.00307651	0.71792	0	0	0	0.11866	6.19338	0	159.981	0.0278143	0
CORO1C	0	0	0	0	0	0	0	0	0	0	0	0	0	0	3.38183	36.097	38.2733	165.97	11.9019	83.5012	43.6381	3008.52	282.628	0	85.3278	24.3408	6.25
SSH1	11.8807	0.0509186	0	0	0.182687	2.94679	0	0	0	0	0	0	0	2.30538	28.6116	179.313	12.8031	67.7277	24.5517	66.4292	50.202	2.51215	0	36.1722	291.072	49.9132	12.729
DAO	0	0	0	0	0	0	0.421191	0.698012	5.74912	0.00213757	0	0	0	3.35457	1.35701	9.82506	3.45793	13.3176	2.6228	19.7968	8.55902	0	0	0	0.14787	0	0.735962
SVOP	48.1692	0	0	0	4.42612	0	81.2563	0	101.863	49.7363	5.62858	68.6964	0.460247	184.618	11.5763	132.889	21.1387	48.8162	1.49848	20.0377	392.438	0	0	0	0	0	0
USP30	0.691423	0	0	0	0	0.0323122	0	0	0.0162005	0	0	0	0	0	0.0598457	1.23945	0.299011	5.04619	0.42859	0.619467	8.10155	1517.12	16.8611	17.4911	4.91076	0	0.500599
ALKBH2	4.44706	0	0	0	0	0	0	0.00672883	0.230814	0	0	0	0	0	0	1.26487	0	0	0.146308	1.57677	0	245.482	55.8015	88.9066	3.21221	0	1.7226
UNG	0.413783	6.17908	0	0	10.0261	24.515	0	0	0	3.71555	1.1774	0	0	1.54096	0.1405	2.36601	0.0173597	1.5668	3.34264	0	2.58639	0	40.1132	334.522	0	3.23008	0.781205
ACACB	0	0	0	0	0	0	0	0	0	0	0	0	0	0	0	0	0	0	0.432914	0	0	1814.66	379.739	5408.58	0.549959	28.8415	13.0941
FOXN4	0.546503	0	0	0	0.181932	0	0	0.0767308	0	0	0	0	0	0	0.0864931	0.775342	2.87845	2.36237	0.552424	0	0.0862993	7.80676	0	9.89315	0.000150691	0.115811	0.139876
MYO1H	0	0	0	10.7927	0	0	0.231857	0	0	0	0.431227	0	0	0	0.0142948	0	0.487168	2.93565	0.11125	0	3.67525	12.0883	0.026334	1.46724	0	0.102345	1.42924
KCTD10	26.0548	0	0	0	0.359559	0	0	0	0.0801966	0	17.321	0	1.1693	0.765952	0.0151483	0.429684	0	0	0	0	4.82839	86.2413	0	0	2.65711	34.7827	4.58352
UBE3B	6.61352	0.332092	0	0	0	0	0	0	0	0	0	0	0	0	0	0	0	0	0	0	0.636377	1111.41	25.0933	264.486	13.9863	2.55459	0.892604
MMAB	6.76439	0	0	0	0	0	0	0	0	0	0	0	0	0	2.89537	0.400181	0	59.9956	11.7633	0	0.574779	1769.37	70.0791	137.9	1.62839	0	1.18781
MVK	5.55393	0	0	0	0	0	0	0	0	0	0	0	0	0	1.83789	0.00132341	0	50.8669	1.45573	0	0.573014	950.495	44.6094	47.5677	0.583247	0	0
FAM222A	0	0	0	0	0	0	0	0	0	0	0	0	0	0	0	0	0	2.04517	144.773	1.50047	0.13779	4334.23	112.243	0	0	0	0.129765
FAM222A-AS1	0	0	0	0	0	0	0	0	0	0	0	0	0	0	0	0	0	0.528445	41.4667	0	0	1706.42	55.4118	9.8386	4.13604	0	0.790706
TRPV4	0	0.199621	0	0	0	0	0	0	0	0	0	0	0	0	0	0	0.698809	0.150753	0.217125	0.0138453	0	44.4939	16.7527	0.0594997	11.4777	5.88068	0.172076
GLTP	0	0	0	0	0	0	0	0	0	0	0	0	0	0	0	0	0	0	0	0	0	6196.19	116.599	0	1.27648	6.72324	3.13005
TCHP	0.000917241	0.0474151	0	0	0	0.654324	0	0	0	0	0	0	0	0	0.00476364	1.67025	5.50481	35.258	13.399	8.12283	118.686	1426.57	19.7787	139.126	51.8548	2.88163	2.78217
GIT2	0	16.1159	0	0	0	0	0	0	0	0	0	0	0	0.65188	18.0989	8.68423	8.93126	52.5186	5.41579	81.3444	406.001	130.753	0	0	147.168	5.66086	0.154382
ANKRD13A	0	0	0	0	0	0	0	0	0	0	56.1227	0	0	0	71.3888	1.04543	0.678024	121.927	0	59.299	144.516	2203.72	15.802	0.0910156	50.4719	2.06457	0.109126
C12orf76	73.6261	0	0	0	3.43622	0	0	0	0	0	0	0	0	0	0	0	0	0	0	0	0	7868.98	209.534	0	34.3824	0	0.291368
IFT81	0	0.251747	0	0	61.9204	11.5328	0	0	9.61142	0.0453383	1.77813	0	0	1.26148	0	0.529517	0	33.7792	26.4568	71.281	69.6629	0	66.525	63.2073	0	0	0.117884
ATP2A2	305.146	72.6666	0	0	4.57803	0	0	0	2.68606	0	0	0	0	0	0	0	0.12509	50.4307	0.226032	0	65.526	404.271	72.4181	65.0185	28.6927	0.849964	3.54225
ANAPC7	14.2446	11.1581	0	0	12.876	0	6.52502e-05	0	1.86434	0	0	0	0	0	0	0	0.00753045	4.7004	0.0360286	0	9.62133	403.605	48.8939	16.8843	19.9404	1.42391	0.0469129
ARPC3	84.0904	9.56928	0	0	1.11362	0	0	0	0	0	0	0	0	0	0	0	0.253752	0.246166	0	0	5.2006	728.643	27.0858	52.6551	143.426	27.2875	11.733
GPN3	20.8425	0	0	0	0	0.177162	0	0	0.216622	0	0	0	0	0	0.944158	3.63959	12.6041	20.6103	0.0596878	0	1.3933	191.273	12.9204	5.49241	62.5949	0.593696	2.17701
FAM216A	27.6743	2.59839	0	0	0	13.5294	0	0	13.5954	0	0	0	0	3.02725	1.58107	4.47066	8.12805	60.345	6.92322	73.5335	91.4352	13.2957	2.1594	0	20.6557	0	0.0992646
VPS29	70.7074	0.075707	0	0	0.313523	0	0	0	0	0	0	0	0	0	0	2.02699	3.82017	10.859	0	0	0.989226	490.343	29.3032	93.4319	75.1784	10.9672	10.2222
RAD9B	0	0	0	0	0	0	0	0	0	0	0	0	0	0	0	0	0	0	0	0	0	214.356	0.955929	54.3489	3.04673	0.0116724	0
PPTC7	54.4548	0	0	0	0	1.72957	0	0.042727	0	0	0	0	0	0	0.672176	0	0	74.1355	22.0554	75.5215	23.7447	62.5202	6.63208	81.2385	59.4076	3.27721	3.26807
TCTN1	0	9.70554	0	0	9.82502	0	0	0	0	0	0	0	0	0	0	0	0	0	0	0	2.15967	11.5709	21.0626	654.947	0.710394	0	2.1237
HVCN1	0	0	0	0	0	0	0	0	0	0	0	0	0	0	0	0	0	0	0	0	0	43.5202	15.6397	705.919	92.509	1.67399	13.3452
PPP1CC	62.1834	0	0	0	0	0	0	0	1.17727	0	0	0	0	0	0.809814	22.2899	20.3766	79.3305	11.9782	10.8314	84.9605	1041.06	76.2453	360.549	25.814	15.7796	19.3324
CCDC63	0	0	0	0.0810941	0.140344	0	0	0	0.779553	0	0	0	0	0	0.0811167	0.022343	0	2.05118	0	0.927958	0.255302	1.18593	0	0	0	0	0.841579
LINC01405	0	11.6252	0.0243023	0	0	0	0	0	0.793717	0	0	0	0	0	0	0	0	0	0	1.61781	4.97995	0.0256065	0.704297	0.0954533	0	0	0
CUX2	0	1859.04	3882.28	1643.49	0	0	0	0	0	0	0	0	0	0	0	0	0	0	0	187.95	83.2122	0	0	0	0	0	0
SH2B3	0	33.9006	102.654	0	3.47745	0	0	0	0	0	1.2996	0	0	0	0	0	0	0	0	0	0.526844	0	0.620416	0	346.742	21.4072	32.1052
ATXN2	0	0.0114393	0	0	0	0	0	0	0	0	0	0	0	0	0.0210909	2.796	10.6049	76.4518	6.44014	0.0928414	160.974	2137.62	85.3019	989.237	66.0356	8.45706	6.02704
ATXN2-AS	0	0.0015105	0	0	0	0.229725	0	0	0	0	0	0	0	0	0.010718	0.139684	0	0	0.348339	0.68312	0	12.709	0.0157876	2.94393	0	0.12498	0
BRAP	0	15.4197	0	0	0	5.68322	0	0	0	0	0	0	0	0	0	0	0.111958	5.16103	0	0	20.6398	274.899	3.30255	9.4057	12.0387	0	0.540098
ACAD10	0	0	0	0	0	0	0	0	0.0152682	0	0	0	0	0	0	0	1.49512	90.8423	0	0	0.208066	612.608	50.6302	356.028	29.4407	0	1.87045
ALDH2	57.3437	0	0	0	0	0	0	0	0	0	0	0	0	0	0	2.65867	28.7526	219.81	0	0	17.6817	149.238	45.0025	1584.6	73.6035	17.8872	3.42577
MAPKAPK5-AS1	23.8331	0	0	0	0	0.0153686	0	0	1.35475	0	0	0	0	0	0	0.00135659	3.23906	20.3658	2.57305	10.4176	7.65479	127.994	14.2777	9.09336	10.7308	10.3649	0.504539
MAPKAPK5	0	28.0477	0	0	3.77266	7.93473	0	0	0	0	0	0	0	0	0	0.000731789	1.52325	26.8518	0.636217	0	12.9425	298.687	4.87634	1.1268	9.84057	0.286686	0.201342
TMEM116	0	0	0	0	1.76033	0	0	0	0.421747	0	0	0	0	0	0.409038	0	0	0	0	1.76772	1.62406	303.822	0	69.6419	0.759795	0	0.985615
ERP29	96.2122	0	0	0	0	0	0	0	0	0	0	0	0	0	6.47413	25.2851	47.7391	117.818	10.7711	9.15547	7.9343	430.174	3.04679	19.6407	32.0717	13.8843	13.9558
NAA25	0	8.14357	0	0	0	0	0	0	0	0	0	0	0	0	0	0	0.0138112	7.97573	0.0691901	0	14.9904	1707.33	8.10466	52.9652	54.5766	0.0497528	0.0746965
TRAFD1	0	0	0	0	0	0	0	0	0	0	0	0	0	0	0.264436	11.6242	31.367	92.9763	0	0.000106429	7.30212	1216.03	17.1226	34.391	34.239	4.19343	0.29624
HECTD4	4.11647	50.8273	0	0	0	0	0	0	4.43231	0	0	0	0	2.73217	0.305022	1.99867	40.3385	82.6226	5.44853	0	101.126	297.917	33.0562	47.3702	6.779	0.292027	0.310926
RPL6	102.055	5.54156	0	0	0.328338	0	0	0	0.186536	0	7.03021	0	0	0	0	0.856719	31.9931	114.517	0.0970778	0	52.4875	888.973	32.28	19.0965	45.0613	42.7227	18.0367
PTPN11	62.4192	0.992704	0	0	0	0	0	0	0	0	0.824368	0	0	0.969827	0	0.983837	6.06623	0	0	0	0	1972.6	0	0	1.45168	1.66336	0.840933
RPH3A	128.705	0	0	65.9938	0	0	148.56	0	282.089	0	0	0	10.0052	144.941	287.959	670.642	578.108	0	0	6.86455	1185.66	0	0	0	0	0	0
OAS1	2.56983	0	0	0	0	0	0	0	1.68345	0	0	0	51.3701	0	3.40753	17.6764	15.656	0	0	0	37.5186	0	104.616	0	90.2493	26.1146	4.42092
OAS3	2.68067	0	0	0	0.450405	0	0	0	0	0	0	0	9.05199	16.5309	0.0010598	3.17124	5.0824	0.777861	0	0	0.696311	0	145.753	40.2734	15.5537	42.5368	5.4064
OAS2	1.12356	0	0	0	0.453991	0	0	0	3.2935	0	0	0	0.242066	1.77961	1.15146	0.834322	5.30935	0	0	0	1.08982	0	5.67579	1.26002	20.4778	47.8385	4.49785
DTX1	10.2087	0.134111	0	0	4.30064	0	0	0	5.75065	0	0	0	0	0	7.33229	31.7545	38.0001	133.035	13.9447	0.0761658	21.4826	0	22.0156	1566.97	0	0	0
RASAL1	0	165.409	0	0	15.8809	0	0	0	0	0.295437	2.11885	0.324341	15.6968	4.50032	0	0	0	0	0	0	0	3407.78	0	0	0	0	0
CFAP73	0	61.5268	9.13196	0	6.29018	0	0	0	0	0.0869784	3.24424	4.43087	6.10605	0.419345	0	0	0	0	0	0	0	70.3418	0	0	0	0	0
DDX54	44.7919	21.4025	0	0	0	0.0788105	0	0	1.12836	0	0	0	8.49889	0.152144	0	0	0.640073	0.214851	0	0	0.0987849	211.389	0	20.6856	13.6888	5.59753	1.75034
RITA1	38.1727	2.34858	0.00128104	0	6.16536	3.5681	0.468937	0	0	1.58412	0.00198517	0	0	0	0	0	0	0.311514	0.0172849	1.85239	0	0	0	0	0	0	0.110585
IQCD	0.0732017	0	0	0	2.23297	0.0424394	0	0	0	0	0	0	0	0	0	0	0	0	0	0	0	137.641	0	167.423	0	0	0.00118744
TPCN1	0	0	0	0	3.98218	0	0	0	0	0	0	0	0	0	0	0	0	0	0	0	0	1822.88	108.816	3859.58	104.085	0	1.03048
SLC8B1	0	0	0	96.6717	167.565	0	626.928	0	0	0.000281585	0	0	0	6.83263	0	0	0	16.7354	8.16057	0	0	184.78	4.54716	338.149	102.885	0.00185648	2.12698
PLBD2	14.7443	0	0	0	0	0	32.8108	0	16.997	0	0	0	0	16.8518	0	0.146808	17.4339	35.986	20.4324	5.88167	39.5813	712.517	1.41567	119.416	7.66729	0	2.34561
SDS	0	0	0	0	0	0	0	0	0	0	0	0	0	0	0	0	0	0	0	0	0	1.24807	0	789.29	0	0	0.363275
SDSL	5.90043	0	0	0	0.111	0	60.0493	0	0	4.99688	0.228335	0	0	0	0	0	0.213263	0	0	0	0	15.405	7.94776	104.668	7.60526	2.22639	1.57863
LINC01234	5.46166	5.72766	4.94482	0.457079	21.2991	58.4698	172.163	0	0	0	0	0	213.424	0	0	0	5.89764	0	0	0	0	0	50.7662	0	0	0	0
RBM19	0	1.76767	0	0	0	0	0	0	0	0	0	0	0	0	0	0	1.22186	3.92966	0	0	1.91457	915.637	38.9601	148.022	107.378	3.92722	7.32793
TBX5	0.578515	0	0	0	0	0	0	0	0	0	0	0	0	0	0	0	0	0	0.168368	0.000235319	0	1.09633	3.33342	61.4345	0.45763	0	0
TBX3	0	0	0	0	0	0	0	0	0	0	0	0	0	0	0	0	0	0	0	0	0	0.542485	0	0	0.104016	55.4657	40.9923
MED13L	0	0	0	0	0.00905333	0.121348	0	0	0	0	0	0	0	0.88971	2.06329	12.0084	17.5543	9.05858	6.92271	0	85.4431	1601.44	328.553	969.654	347.461	35.3146	9.05088
MAP1LC3B2	27.9867	0	0	0	18.5014	132.589	0	0	21.3639	3.19247	0	0	0	0	3.70589	4.23133	0.322966	18.1566	19.9554	78.2831	120.319	0.89985	4.00117	272.355	4.6794	1.00802	3.96685
C12orf49	77.593	0	0	0	0	0	0.871857	0	0	0	0	0	0.0668499	0	0	0	0	0	0	0.573893	4.43585	99.4853	11.8073	612.943	4.27303	1.83527	0.000194733
RNFT2	24.9887	0	0	0	0	1.36687	0	0	7.01578	0.0702012	0	0	0	6.21498	27.4185	44.1524	53.1895	75.848	5.08612	119.948	144.09	0	17.7656	0	0	0	0
HRK	24.6766	0	0	0.940016	352.274	145.022	703.925	0.0747826	53.2811	52.1992	0.95371	0	0.466462	133.858	0	0	28.8526	0	17.1353	0	0	0	32.532	0	0	0.552751	0
FBXW8	0	0	0	0	0	0	0	0	0	0	56.6131	0	0	0	27.682	4.94341	12.5103	42.7638	2.16405	17.9623	76.9249	41.5183	176.57	53.8215	39.8145	0.481455	10.6425
TESC	32.7586	141.204	344.422	115.611	0	0	6.73425	0	0	75.5712	666.27	334.228	0	43.3438	0	0	0	0	0	0	0	0	0	0	10.9874	1.90227	73.07
TESC-AS1	0	0	0	0	0	0	0	0	0	0	0.00864058	0	0	0	0	0	0	0.454158	0	0	0.00392564	111.895	3.75106	14.0049	0	0.0169703	0.562269
FBXO21	109.471	33.5466	0	0	0	1.79298	0	0	0	0	0	0	0	0.00970252	2.61656	4.33601	0.234769	5.32838	1.14173	0	33.7076	1212.11	27.7602	263.66	0.375282	6.89914	0.386002
NOS1	0	0	0	0	0	0	0	0	0	0	0	0	0	0	902.984	4.2713	0	0	0	331.25	1244.48	467.936	1665.92	0	0	3.47611	0
KSR2	0	336.472	64.1054	0	0	13.7355	0	0	1.88783	0	0	1.49109	4.89196	87.8342	11.1764	2.16526	8.71183	47.6393	10.5594	58.8972	241.983	0	0	0	0	0	0
RFC5	0	121.47	24.8485	0	0.373786	0	0	0.948076	0	0.000214599	0	5.89998	42.5017	5.89515	0	0	0.059772	0	0	0	0	0	0	0	0	0	0
WSB2	306.443	0	0	2.95522	1.03273	6.79816	106.739	0	0	3.20549	0	0	0	0	0	0	0	0	0.0383574	0	3.48859	2.30213	0	0	0.187755	7.94194e-05	0.25547
VSIG10	0	0	0	0	1.21972	0.82884	0	0	0	0	0	0	0	0	0	0.596049	0	0	10.1859	0	0	699.889	87.587	660.064	0	2.8487	0.219156
PEBP1	475.554	0	0	0	0	7.19977	0	0	0	0	0	0	0	0	0	20.133	7.67358	23.5954	22.1103	0	73.5802	3366.09	7.02957	29.9956	17.7639	2.04032	9.78425
TAOK3	0	0	0	0	0	0	0	0	0	0	0	0	0	0	0	0	0	0	10.5129	78.5063	49.4776	3516.85	1220.37	1107.83	223.744	1.09561	5.59383
SUDS3	15.6613	10.5145	0	0	0	0	0	0	0	0	0	0	0	2.0255	0.396978	0	0.38658	6.99431	1.48047	110.327	40.5702	289.145	148.143	51.0654	10.6739	0.145489	4.31317
SRRM4	10.7903	26.4	0	0	0	11.0394	168.453	0	0	1.79083	0	0	0	85.1741	11.2428	21.8702	129.086	633.245	11.6729	574.069	65.7973	0	0	0	0	0	0
HSPB8	73.0181	0	15.9623	0	0	0.0617284	1.15896	0	0	0	0	0	0	2.04827	0	0	0.622649	1.34008	0	0	0	0	0	1110.2	0	0.00932289	0.720797
LINC00934	0	0	0	0	0	0	0	0	0	0	0	2.12553	1.54436	0	0	0	0	0.101756	0	0	0	0.776792	0	48.3786	0	0.356109	0.144763
CCDC60	0	4.4583	0	0	0	0	0	0.571899	0	0	0	108.045	38.1614	0	49.4426	0	0	105.158	0	0	0	0	0	0	8.58577	9.67911	0
TMEM233	13.1001	0	0	0	0	0	0	0	0	0	0	1165.85	307.749	2.36999	293.73	0	0	0	0	0	0	0	0	0	0	0.196766	0
PRKAB1	8.26284	5.50992	0	0	0	0	0	0	0	0	0.163811	0	0	0	0	0	0	0	0.0845171	0	0	121.424	10.4898	0.0607931	21.3212	19.4992	0
CIT	16.033	355.862	318.292	53.4452	0	57.037	0	0	0	0	0	8.97555	0	0	0	0	0	657.49	5.48503	0	0.225087	0	4.63803	0	0	0	0
BICDL1	0	0.130564	1.62596	48.8861	29.7863	2.47261	111.394	0	6.37901	1.15009	3.86334	0	0	0.959426	6.86181	0	6.41458	127.626	119.317	172.061	145.319	0	0	0	0	0	0
RAB35	44.2497	0	0	0	0	0	4.37061	0	0.194976	0	0.0765159	0	0	2.09154	0	0	0	6.60745	0.0275158	0	7.38337	93.8929	1.94808	10.4559	48.8712	9.27071	3.12987
GCN1	3.80671	2.63061	0	0	0	1.08545	0	0	0.318472	0	0	0	0	0.187646	0	0	0.668983	13.1884	0	0	10.6742	394.834	28.472	78.8228	15.7476	2.76083	3.86934
RPLP0	76.9195	0	0	0	0	0	0	0	0.154233	0	0	0	0	0	29.7845	27.6182	34.285	245.815	0.21342	0	22.5083	857.017	86.0019	13.0983	29.9888	43.9127	17.5331
PXN-AS1	0	0	0	0	0	0	0	0	0	0	0	0	0	0	1.51116	8.34574	19.1788	39.7979	1.42473	0	10.7053	468.876	11.8001	68.7355	0.865622	0	0.704309
PXN	0	54.3643	0	0	0	0	0	0	9.49061e-06	0	0	0	0	0	17.6402	70.301	16.799	93.5924	0	0	0	606.325	69.7676	396.653	72.657	162.469	9.79147
SIRT4	0	0	0	0	0	1.61985	0.00992232	0	1.26063	0	0	0	0	0.177142	0	2.81597	20.5173	41.2056	1.47515	46.9482	23.9425	0	0	0	0	0	0
PLA2G1B	0.916439	0.000413562	0	0	0	6.31933e-05	7.4339e-05	0	0	0	0.167745	0	0	0	0	1.6322	0.773137	2.81297	0.00112373	0	0	1.5544	0.0851454	2.05858	0.113221	0	0
MSI1	0	0	0	0	0	0	0	0	0	0	0	0	0	0	0	0	8.73867	25.6743	1.04654	0	4.53705	0	137.766	1103.16	0	0	2.45892
COX6A1	1.10332	0	0	0	0	0	0	0	0	0	0	0	0	0	0	0.412234	0	0.464504	0.147819	0.131829	0	39.5939	1.96852	1.04634	0.965374	0.157888	2.45778
TRIAP1	15.6419	0.667848	0	0	0.000691687	4.54704	0	0	0	4.6285e-05	0	0	0	0	0	0	0	0	0	0	0	68.4181	0.167334	0	1.75214	1.11893	0.300653
GATC	41.107	10.7597	0	0	3.3942	11.6027	0	0	0	0.0297052	0	0	0	0	0	0	0.00738896	2.95941	0.574284	0	6.28393	164.372	0.00876227	13.1305	3.2467	0.157155	1.1723
SRSF9	103.47	0	0	0	0	0	0	0.0184037	0	0	87.5505	0	0	0	0	3.46509	7.29716	13.817	2.13764	0	0.384926	235.589	16.2285	61.5691	14.2918	18.0949	6.4675
DYNLL1	441.225	21.8115	0	0	16.0827	0	0	0	0	0	25.2866	0	1.2536	1.36209	0	0	0	0.623095	0	0	0	1340.58	1.04084	90.2904	4.90077	9.88517	8.2054
NRAV	7.95637	8.05079	0	0	5.47721	11.9666	0.0141151	0.689983	0.107186	0.332671	0.281598	0.22394	0	0	0	0	0	2.22223	0	0	0	1.49438	0	1.98487	0	0	0.538229
COQ5	3.18738	0	0	0	0	0	0	0	0	0	0	0	0	0	0.00172883	0	0.191861	0	0	0.601362	5.70865	967.414	19.4673	129.444	10.2349	0.924402	2.60333
RNF10	64.7886	15.3096	0	0	0.344624	0	0	0	0	0	0.0686191	0	0	0	0	0.295398	5.25158	22.3235	0.274143	0	27.5292	621.229	8.04123	27.4846	21.4179	2.37122	2.94768
POP5	4.81285	0	0	0	0	0	0	0	0	0	0	0	0	0	1.03358	5.11281	15.161	7.13602	0.556318	0	0	213.932	60.0485	80.6293	23.0958	5.23428	2.18968
CABP1	100.307	333.592	361.858	98.5812	1.03135	131.918	265.742	19.5832	0	21.8596	2.60394	285.261	52.8106	118.452	0	0	0	0	5.0901	0	0	0	0	0	0	0	0
MLEC	115.727	0	0	0	0	0	0	0	1.04032	0	0	0	0	0	4.11168	21.3404	24.0373	65.8171	3.36893	0	26.696	360.094	157.221	188.207	33.9342	46.6394	4.09276
UNC119B	20.3131	0	0	0	1.26832	0.565016	0.0444845	0	9.04231	0	0	0	0	0	1.09869	1.89894	11.7668	27.777	6.27477	6.09108	18.1025	4.94438	2.9435	45.266	0	6.76347	1.04512
ACADS	0	0.0198077	0	0	0	0	0	0	0	0	0	0	0	0	0	3.37832	3.39956	1.63789	6.87093	0.351922	0.495523	169.561	0.413284	308.868	8.3057	3.85828	0.960332
SPPL3	12.6212	0	0	0	0	0	0	0	0	0	0	0	0	0	0.455423	27.4319	29.7472	33.9243	12.1529	0	75.3633	3013.34	180.267	195.525	144.342	11.4495	3.32051
HNF1A	0	0	0	0.712538	0	0.00858112	0	0	0.0100564	0	0	0	0.0209551	0.00930308	0	1.35123	0	0.0281392	0	0.276067	0	4.42916	0	0	0.799827	0	0
C12orf43	60.6463	0.932968	0	0	0.151961	6.24303	7.33324	0	1.32647	0.506066	0	0	0	0	0	4.39744	0.833748	4.5502	0	0	9.04183	0.131386	0	0	0	0	0
OASL	0	0	0	0.0348773	0	0	0	0.0115004	0	0	0.0793004	0	0.00648603	0	1.66458e-05	0.620694	0	0.734219	0	0	0	5.83239	0	6.00939	6.71128	5.7177	0
P2RX7	0	477.429	0	0	0	0	0	0	0	0	12.2103	0.626162	0	0	0	0	0	0	0	0	0	7566.68	502.53	0	128.854	0	0
P2RX4	0	60.7091	0	0	5.80579	1.47158	0	0	0	0.0512184	7.49954	0	0	0	0	1.64195	0.926023	0	0	0	0	275.68	0	9.85436	191.674	4.19358	1.23643
CAMKK2	197.656	374.04	368.02	70.7719	27.0055	86.764	0	0	0	80.7676	125.547	39.0886	0	0.642494	0	0	0	0	0	0	0	0	0	0	0	0	0
ANAPC5	1.40662	0	0	0	0	0	0	0	0	0	0	0	0	0	0.536481	0.317771	0.0159742	0	0	0	33.6799	5244.28	20.7742	0	36.3987	2.5113	0.762498
RNF34	28.3455	8.55762	0	0	0	0.000892153	0	0	0	0	0	0	0	0.567806	0.27625	0.287429	0	6.56121	3.7681	24.539	39.0975	407.234	0	0	14.0225	2.14526	0
KDM2B	0	3.58748	0	0	0	21.512	0	0	0	0	0	0	0	0.0544856	4.98617	21.7334	29.9851	52.5674	5.71392	41.7685	21.0714	636.836	61.9769	4.70994	103.291	0.181172	0
ORAI1	0.358818	0	0	0	0	0	0	0	0	0	0	0	0	0	1.48315	0.782689	0.176954	0.71526	0.161167	0	0.424777	103.097	64.6296	45.2636	9.86635	32.5843	3.43944
MORN3	0.495728	32.2639	0	0	41.0801	1.40782	0.0399724	0	0	5.00129	3.24487	0	3.69516	8.77534	5.81749	5.39264	38.3116	38.6614	0	0	39.7674	0	0	0	0	0	0
TMEM120B	0	247.161	17.2383	0	0	0	0	0	2.59242	0	0.094971	0	0	0	0	6.0609	20.1617	55.7426	20.9859	239.587	292.092	0	0	0	0	0	0
RHOF	27.6306	0.629485	0	0.0440869	10.8222	19.9018	0.028116	0.0338831	23.2716	0.692342	0	0	0.130805	0	0	0	0.811721	22.5768	1.04139	0	9.26085	0	0	0	0.0208406	0	0
SETD1B	9.80586	4.17712	0	0	1.71466	8.74913	0	0	1.44418	0	0	0	0.0102553	0	4.94225	10.9792	24.8069	31.9918	2.51714	0	40.2446	0	0.159297	33.2767	27.5444	0.0969791	0.792875
HPD	0	0	0	0	0	0	0	0	0.27443	0	0	0	0	0.126923	0	5.2823	1.42947	0.390136	0.465797	3.39415	0	12.4061	27.3789	7.30514	0.4678	0.408445	0.0657106
WDR66	0	2.96239	10.7455	27.1402	169.195	0	0	0	211.01	2.08633	22.3466	10.5816	11.1614	0	0	0	0	0	0	0	0	0	0	4.62372	0	0	0
BCL7A	74.5168	41.965	0	0	7.76865	43.4322	0	0	0	0.00015813	0	0	8.56763	0	5.38656	29.6773	0	58.3609	11.82	0	28.4439	317.877	2.59976	0	0	0	0.0592675
MLXIP	0	139.856	0	0	14.8769	4.35791	0	0	0	0	0	0	0	0	11.3729	20.9651	0	0	0	5.0492	108.533	347.547	8.02477	0	169.944	0	0.421867
LRRC43	1.41364	9.45807	0	0	2.70106	12.2537	0	1.83223	1.729	0	0	0	8.46237	0	0	0.229806	0	0	0.623993	3.8659	2.34426	0	0	74.749	0	0	0
B3GNT4	17.2792	38.4612	2.18784	0	15.6685	0.463335	0.0244651	0	3.04096	0	7.93342	2.85721	17.8019	5.01428	0	0	0.107819	0.493367	0	0	0	0	0	0	0	0	0.00958951
CLIP1	5.58389	38.1808	0	0	0	0	0	0	9.44324	0	0	0	0.833496	20.828	0	6.28449	17.8099	36.0373	23.6404	20.5216	71.0894	0	0	980.647	14.1703	3.51688	0.0619401
CLIP1-AS1	0	0	0	0	0	0	0	0.00163987	0	0	0	0	0	0	0	0	0	0.245875	0.231881	0.0745772	0	4.05801	0.0454431	128.79	1.14919	0.995444	0
ZCCHC8	0	0	0	0	0	0	0	0	15.1986	0	0.0534118	0	0	0.854247	0.0809765	4.99216	4.08937	28.9116	20.098	7.99074	33.6574	515.227	34.9082	114.809	45.8869	7.4953	2.48773
RSRC2	61.9225	14.9293	0	0	0	0.189381	0	0	0	0	0	0	0	0	0	4.52978	6.34959	19.5411	7.6985	0	12.9083	1261.43	64.6718	342.747	68.241	17.4203	13.7504
KNTC1	0	27.9798	0	0.579398	2.06229	0.0797379	0	0	0	0	2.42449	2.58325	0	0	0	0.0198448	0	0	0	0	0	15.7335	0	2.34341	7.08523	1.24067	0
DENR	23.1316	0	0	0	0.92392	0	0	0	0	0	1.2457	0	0	0	0	0.948239	0.139847	2.92374	3.04035	0	13.2881	240.056	101.615	132.696	48.66	2.66003	2.6851
CCDC62	0	48.7275	18.1801	0	4.15839	0	0	0	0	0	41.2856	2.18388	1.80385	0	0	0	0	0	0	0	0	18.476	0	22.7388	1.01164	0	0
HIP1R	0	0	0	0	0	0	0	0	0	0	0	0	0	0	0	0	0	0	0	0	0	7113.09	2338.42	2193.1	0	5.83878	2.01113
VPS37B	0.0288266	35.5709	0	0	0	22.3628	0	0	0	0.112679	6.34254	11.3443	0.0654174	21.2216	0	0	0	0	0	0	0	289.03	0	170.529	42.5382	33.9824	0.166474
ABCB9	0	118.31	8.86329	0	0	9.53481	0	0.31218	0	0	17.2583	0	0	22.1906	10.7328	5.38287	0	0	28.5412	137.625	54.0065	0	0	0	0	0	0
OGFOD2	4.41095	0.0179785	0	0	0	0.645291	0	0.622054	0	0	0	0	0	0.281133	0	0.517536	0	0	0.715786	2.35416	0.616766	26.884	0.774379	20.0042	4.24405	1.4654	0
ARL6IP4	77.7569	24.3461	0	0	2.78383	0.235893	0	0	0	0	0	0	0	0	0	3.17664	0.989644	7.59041	0.578446	1.1845	6.20916	617.93	22.7636	58.82	51.1537	12.8903	10.7305
PITPNM2	0	395.251	124.657	0	0	5.33097	0	0	0	0	0.0839255	25.7525	0	0.0472963	26.3931	110.398	18.9339	0	0.338883	0	4.6404	0	0	309.015	0	22.3709	17.9868
MPHOSPH9	0	93.452	0.124977	0	0	13.6679	0	0	0	0	0.236137	0	0	0	4.58938	25.3506	3.97375	0	4.24077	25.1362	9.8515	12.3707	0	3.95584	7.02213	0	0
C12orf65	45.4471	3.30396	0	0	0.978684	3.86104	0	0	0	0	0	0	0	0	1.90438	18.7627	18.6445	58.3298	8.37099	19.3847	42.7434	55.9221	0	1.91338	0.111452	0	0.579697
CDK2AP1	1.40088	0.138934	0	0.00240265	0	0	0	0	0	0	0	0	0	0	0	0	0	0	0	0	0	50.9819	18.6879	50.4962	1.74521	3.1689	1.75435
SBNO1	112.858	90.6002	0	0	0	21.3103	0	0	0	0	0	0	0	0	0	0.0822536	0.444587	2.6823	0	0	8.32249	250.698	2.16593	128.131	30.9496	1.77523	1.17643
KMT5A	40.2185	0	0	0	15.5955	27.4348	0	0	0	0	0	0	0	0	0	0	0	0.0117376	0	0	0	379.75	17.4315	374.62	32.9291	1.79186	2.00764
RILPL2	2.94604	0.313853	73.4872	143.385	109.143	130.18	0	0	0	19.8227	0	0	0	0	0	0	0	0	0	0	0	0	0	42.4848	80.2723	22.3601	0
SNRNP35	7.35306	0.747368	0	0	0	0	0	0	0	0	0	0	0	0	0	8.27033	15.582	51.0806	1.00453	0	12.3778	1100.24	71.2359	102.689	30.0775	3.91544	4.03306
RILPL1	0.0619419	62.6053	0	0	24.9326	0	0	0	0	0	0	0	0	0	0	0	0	0	0	0	0	2677.05	1.03218	297.095	0.711702	0	0.766089
TMED2	81.9669	0	0	0	0.496834	0.10909	0	0	0	0	0	0	0	0	0	0.82436	3.93466	13.0915	0.755671	0	2.82203	496.607	18.8378	14.7032	11.7222	5.61462	4.30482
DDX55	0	11.7351	0	0	0	0	0	0	0	0	0	0	0	0	0.00372413	5.89386	24.4951	29.8136	1.17086	15.3387	53.6914	262.569	2.25737	52.6758	12.5057	0	0.351914
EIF2B1	0.893643	6.41861	0	0	0	0	0	0	0	0	0	0	0	0	0	0	1.48828	0	0	0	0.733361	611.929	16.7747	25.0497	30.9062	0.768285	1.0596
GTF2H3	1.56334	10.3538	0	0	0	0	0	0	1.14997	0	0	0	0	0	0.0608962	3.77723	6.9809	1.45827	0	13.1499	12.4833	249.437	0.869122	95.4935	0.832019	0	0
TCTN2	0	77.6113	0	0	12.0876	17.4552	0	0.448577	0.946648	0	0	0	0	0	4.9395	0.0019833	22.588	28.8714	4.18064	87.6268	159.928	0	0	1.12181	0	0	0
ATP6V0A2	0	0	0.0132562	13.1685	0	2.15737	0	0.175849	0.555252	0	0	0	0	0	0.0196036	0.066429	0	35.8485	0.00811281	0.0768772	3.21071	245.771	19.4403	1.46095	7.41449	2.46839	0
DNAH10	0.0486099	0.0955985	0	1.93569	0	0	0	2.32662	6.17887	0	0	0	0.00957048	0	1.1553	2.1695	0	15.2813	2.40071	6.67025	5.34853	14.422	0	0	0	0	0
CCDC92	51.3074	43.9808	0	0	16.167	0	0	0	20.4286	0	0	0	0.0650798	58.6591	1.66734	0	0	0	0	3.48733	67.1991	39.1955	0	5.59677	0	0	0.0198976
ZNF664	0	2.80482	0	0	0	0.177538	0	0	0	0	0	0	0	0	0	0.0745972	0	0.992458	0	0	0	151.454	10.299	4.03088	1.31479	0.229613	1.84986
NCOR2	11.6023	183.851	0	0	0.169142	0	0	0	0	0	0	0	0	5.04402	0	0	0	0	0	0	0	1985.35	312.67	316.912	183.061	14.1592	20.3036
SCARB1	0	6.79721	0	0	0	0	0	0	0.398693	0	0	0	0	0	0.186388	28.8188	2.54628	27.7847	0	0	140.316	980.232	0	6.24177	108.201	195.86	35.4238
UBC	373.7	0	0	0	1.48047	2.32282	0	0	0	0	0	0	0	0	0	0.268514	3.3497	28.7113	9.68069	0	58.0381	2934.95	68.2112	470.199	130.388	156.874	39.686
DHX37	0.0641266	2.8489	0	0	0.0442683	0	0	0	0	0	0	0	0	0	0	0	0	0	0	0	0	419.958	3.14997	42.6916	16.3351	1.53104	2.34953
BRI3BP	139.593	0	0	0	6.93954	4.91808	0	0	121.132	0	0	0	0	0.00434932	3.40131	12.2655	29.1547	178.558	25.5918	104.713	278.075	59.2055	0	0	19.572	0	0.0283917
THRIL	4.28264	0	0	0	0	0	0	0	0.490158	0	0	0	0	0	0	0.00505632	2.88491	8.78478	3.22637	1.41477	2.55637	21.107	0	8.797e-05	1.05555	0	0.233073
AACS	16.9032	19.0915	145.373	88.053	11.8339	4.73357	7.51771	10.5539	93.4446	0	0	37.5577	0	40.0215	0	0	0	0	0	0	0.0354694	0	0	0	0	0	0
TMEM132B	5.88425	210.197	11.1749	0	0.475961	0	0	0	0	0	0	0	0	0	77.9255	159.67	22.2956	240.378	89.7686	109.557	103.069	0	164.319	0	0	0	0
LINC00939	0	0	0	6.79813	0	0	89.2673	0	0	0	0	0	0	0	2.45471	3.20192	0	0	0	0	0	0	0	0	0.00999826	0	0
LINC00943	0	0	0	0	0	0	0	6.52141	0	0	0	0	0	0	86.5241	0.574739	0	0	280.298	81.5198	32.9372	0	0	158.073	0	0	0
LINC00944	0	0	0	0	0	0	0	0.395397	0	0	0	0	0	0	8.0745	0	0	0	23.3424	5.72593	2.28285	0.000468306	0.0961835	40.7799	0	0.0124411	0
LINC00507	11.3551	2265.52	3544.99	58.7886	0	0	0	0	0	0	0	0	0	0	0	0	0	0	0	0	0	0	0	0	0	0	0
LINC00508	0.0245573	703.138	785.644	42.5824	0	0	0	0	0	0	0	0	0	0	0	0	0	0	0	0	0	0	0	0	0	0	0
TMEM132C	0	0	0	0	0	0	0	0	291.241	0	0	0	0	0	18.4796	85.9264	0	0	747.516	3519.58	116.447	584.299	3228.05	388.379	0	91.3498	0
SLC15A4	2.96657	4.54056	0	0	0	0	0	0	0.164829	0	0	0	0	0	0.481051	10.4392	3.5663	5.66597	0.641889	0	0	313.567	403.502	12.8053	97.4321	0.00330167	2.1276
GLT1D1	0.866262	90.6889	0	0	55.01	83.4174	81.858	0	32.1827	12.2957	0	2.48838	0	25.7244	0.123089	0	6.18073	62.0829	0.158933	0	70.8476	0	8.69688	0	0.249923	0	0
TMEM132D	0	259.629	473.965	92.6394	0.42212	0	0	0	0	0	165.698	145.536	0	0	131.243	413.897	2.22597	0	273.411	0	0	0	531.94	0	0	0	0
PIWIL1	0.0087534	0	0	0	6.25838	0	23.3345	0	150.864	0	0	0	0	0	0.315576	0	0	0	0	0	0	0.071257	0	0	0	0	0
RIMBP2	0	329.631	5.98973	0	0	0	1.37126	0	0	0	0	0	0	0	142.379	435.872	422.369	253.778	158.329	362.992	40.3993	0	0	0	0	0	0
STX2	0	41.9585	0.840804	0	4.53189	0.000250314	0	0	0	6.81328	79.5495	194.084	0	7.1816	0	0	0	0	0	0	0	6.58779	0	2.7051	0	6.67038	3.77547
RAN	250.903	0.568807	0	0	45.9247	28.1858	3.22141	0	0.0848803	2.27715	0	0	0	0	0	1.60333	1.19361	18.9316	7.81779	0	10.4693	299.447	5.12889	0	14.413	21.9857	7.26165
ADGRD1	0.808494	0	0	1.03405	58.9213	37.8546	101.894	0	0	31.7765	0	0	0	0	0	0	8.95246	0	26.9725	0	0	0	0	0	20.6898	7.17067	183.165
LINC01257	0.903632	0	0	0	0	72.1858	93.5286	0	0	47.9536	0	0	0	100.158	0	0	0	0	0	0	0	0	0	0	0.0135374	0.000676243	2.56464
SFSWAP	0	0	0	0	0	19.5893	0	0	0	0	0	0	0	0	0	0	0	0	1.15381	0	9.94247	2751.44	171.008	218.596	68.511	6.47465	3.27345
MMP17	16.5164	81.6212	22.8142	23.7019	216.819	339.302	25.997	0	0	58.5678	20.7463	0.0527634	0.0152854	216.855	0	0	0	0	0	0	53.7539	0	177.787	0	0	0	0
ULK1	27.7295	35.1153	0	0	0	45.9475	0	0	0.00596921	0.095264	0	0	0.760929	3.73949	0	0	0	0	0	0	0	74.9771	0	22.9898	0.336309	0	0.823304
PUS1	0.601495	97.8386	108.753	0	0	0	0	0	0	0	0	0	5.41065	0.586802	0	0	0	0	0	0	0	0.361102	0	0	10.2085	0	0
EP400	0	98.2539	0	0	0	0.0501713	0	0	0	0	0	0	0	0	0	0	2.77932	45.9455	0.531896	0	64.7256	769.284	108.755	143.897	57.8538	1.20485	3.87685
DDX51	8.05756	109.111	9.06961	0	0.605042	34.5234	0	0	3.30794	0	0.000800495	0	0	0	0	0	0	3.73741	0	0	11.0086	0	0	0	0	0	0
NOC4L	18.3685	10.1008	0	0	0.0024802	0	0	0	0	0	0	0	0	0	0	0	0	1.40921	0	0	0.267029	68.7919	0.367557	3.5976	2.27607	0.29268	0.142752
GALNT9	95.4964	186.181	66.0484	0	0	5.90818	274.653	6.47483	45.2371	0	0	122.711	63.3709	170.919	0	0	0	0	0	0	0	0	0	0	0	0	0
FBRSL1	0	0	0	0	0	0	0	0	0.0320755	0	0	0	0	0	0	0	3.66266	69.7469	0	0	8.30031	549.323	64.322	162.414	34.3596	2.05782	1.17145
LRCOL1	0	0.0677479	3.2254	0	0	0	0	0	0	0	0.0665655	16.7293	7.69448	0	0	0	0	0	0	0	0	0	1.15559	12.1751	0	4.60159	3.99852
P2RX2	0	0	72.268	0	0	0	0	0	0	0	0	12.941	0	0	0	0	0	0	0	0	0	0	0	0	0	0	0
POLE	0	35.9967	0	0	0	32.0541	25.0575	0	0.537176	0.0963367	0	0.92296	41.8314	36.7283	1.09925	11.9075	25.1842	3.72517	0	0	0	0	0	0	4.92873	2.45647	0
PXMP2	0.455028	0	0	0	0	0.1825	0	0	0	0	0	0	0	0	0.916623	0.252631	0.257308	6.54517	1.39111	2.41002	0.516695	36.0302	1.74072	20.3866	1.97712	0	0.0730674
PGAM5	50.8332	4.24505	0.256293	0	2.65864	7.7529	1.93512	0	0	0.957143	0	0	0.122911	0	0	0.507663	0	2.86185	0	0	0	0	0	0	0	0.105973	0
ANKLE2	27.0812	2.97019	0	0	0.25279	0.650599	0	0	0	0	0	0	0	0	0	0	0.63357	0.0994759	0	0	2.20286	616.035	13.9315	97.257	57.3331	18.0349	8.35978
GOLGA3	39.6309	0	0	0	0	0	0	0	2.32247	0	0	0	0	0	0	0	2.40359	27.1569	1.67965	6.71295	18.7972	252.737	0.0396854	0.929417	20.8144	0.0636041	0.649738
CHFR	0	0.603335	0	0	0	0	0	0	0	0	0	0	0	0	0	1.99942	8.1244	27.1379	0	0	22.8788	499.199	6.82336	96.9614	68.3145	1.39581	1.53611
ZNF26	0.335778	4.64486	0	0	0	1.80932	0	0	0	0	1.12135	0	0	0	0	0	0	0	0	0	0	109.706	13.9548	0	19.0397	0.0328465	0.178094
ZNF84	7.48183	0	0	0	1.2632	2.9604	0	0	0	0	0	0	0	0	0.472265	4.62515	23.034	29.1051	0.284507	0	38.444	674.946	122.966	69.6086	11.6127	0.313123	3.17663
ZNF140	0	1.97594	0	0	1.86275	0.550137	0	0	0	0	0	0	0	0	0.36166	1.2133	6.38448	2.93909	0.028903	0	9.15189	301.318	33.8266	53.7252	8.18496	0.570028	8.83033
ZNF891	0	8.14235	0	0	0	2.17478	0	0	0.075066	0	0	0	0	0	2.74558	10.2555	11.8357	24.6791	1.20187	0	40.6507	629.938	36.5989	19.7491	2.20179	1.34568	2.13273
ZNF10	0	0	0	0	0	0	0	0	0	0	0	0	0	1.20467e-06	0.323278	2.03432	2.89667	3.0513	0.205156	0	2.07205	57.7803	7.49639	10.6676	2.1766	0.524842	0.859496
ZNF268	5.8304	19.6357	0	0	1.6227	27.9387	0	0	0.729065	0	0	0	0	2.58408	0.056522	6.16208	0.831542	29.0153	0.782091	0.0206607	6.59791	154.437	20.3367	55.3196	3.10923	0	0
FAM230C	0	0	0	0	2.43615	0	0	0	0.000251883	0	0	0	0	0	0.0364	0.681655	22.0989	1.70031	0	0	0.0356227	3.24207	0.940034	0	0	0.022466	0
LINC00349	0	0	0	0	0	0	3.49295	0.74238	0	1.74925	17.2697	0	3.10449	0	0	0	0	4.36388	0	0.97574	2.64617	3.37242	0	0	0	0	0
LINC00387	0	0	0.36192	0.501632	0.580613	2.84724	0	0.00688505	0.476959	0.00603992	4.53655	1.0311	0	0	0.0821379	0	0	0	0.153275	0.895072	1.21875	0	0	0	0	0	0
TPTE2	0	0	0	0	0	30.0969	12.0664	0	7.79469	0	0	0	0	0	0.028227	22.3444	10.3859	88.528	11.6616	0.214093	22.1092	72.6039	106.313	33.0513	2.97344	0	0
MPHOSPH8	23.3122	64.5683	0	0	0.000353081	29.1722	0	0	0	0	0	0	0	0.163717	0	0	8.85957	50.5264	1.6781	0	149.006	816.938	10.1329	0	24.8287	2.47288	2.8841
PSPC1	0	18.0319	0	0	0	0.15312	0	0	0	0	0	0	0	0	3.16645	14.5027	21.9274	63.1435	1.33067	0	33.4445	833.282	47.4355	34.5787	40.9571	14.2631	1.54141
ZMYM5	0	20.3031	0	0	0	0	0	0	0	0	0	0	0	0	0	3.20617	1.57446	0.826086	0.181374	0	5.37974	1248.73	42.4064	142.277	37.1312	3.31557	7.22144
ZMYM2	4.32169	28.921	0	0	0	0	0	0	0	0	0	0	0	0	0	2.59457	0.467072	0	0	0	14.7932	2546.67	197.3	228.616	95.2792	2.46005	2.06945
GJB6	1.65725	0	0	0	0	0	0	0	0	0	0	0	0	0	0	0	0	0	0	0	0	6.61736	0	1620.58	0	0	0.829554
CRYL1	0	34.7346	0	0	0	0	0	0	0	0	0.636198	0	0	0	0	0	0	0	0	0	1.4251	1675.89	8.07837	384.653	0.191295	0	0
IFT88	0	0	0	0	0	0	0	0	2.80655	0	0	0	0	0	5.11946	5.2425	10.5176	44.0736	13.8463	70.0429	131.506	2379.06	39.0156	995.492	1.80338	0.369081	2.37775
IL17D	0	87.5358	0	0	0	0	0	0	0	0	67.1535	0	0	6.06054	0	0	0	0.935394	7.62937	18.9897	0	0	113.622	1483.78	0	0	0
EEF1AKMT1	0	7.56535	0	0	0	0.476525	0	0	0	0	0	0	0	0	9.18213	15.9439	18.6283	54.2031	6.078	22.8353	29.4065	95.3864	86.3174	308.747	1.66075	0.012002	2.61294
XPO4	0	33.475	0	0	0	0.329783	0	0	0	0	0	0	0	0	0	0.135874	0	6.22642	0.757586	0.149988	11.1754	919.959	38.5831	109.738	46.0731	7.11288	1.96753
LATS2	0	0	0	0	0	0	0	0	0	0	0	0	0	0	0	0	0	0	0	0	0	565.218	0.444157	791.979	15.5687	89.2551	34.7908
LATS2-AS1	0	0	0	0	0	0	0	0	0	0	0	0	0	0	0	0	0	0	0.064698	0	0	28.9804	0.045631	36.1161	1.00542	1.81926	2.71691
SAP18	209.533	0	0	0	4.36579	5.21123	6.11425	0	0.207271	0.014417	0	0	0	0	0.0543735	10.951	6.42514	36.0452	1.2103	0	40.0567	381.822	1.03029	0.627686	5.84573	11.9132	6.94295
SKA3	0	2.97998	0	0	0.0355712	0.00159604	0	0	0.00232461	0	0.0131343	0	2.44063	1.71344	0	0	0.336893	0.269234	0	0.0691053	0	0	0	0	1.33922	0	0.195701
MRPL57	64.6924	3.70075	0	0	3.39208	2.05679	0	0	0	0	0	0	0	0	3.80065	14.1132	13.0455	76.9109	12.002	22.6524	24.8663	210.335	3.3872	0.400955	1.3452	7.03526	5.66809
LINC00539	0	0	0	0	0	0	0	0	0	0	0	0	0	0	0	0	0	5.7134	0.0806538	21.908	0	443.118	0.234004	0	27.425	0	0.400076
ZDHHC20	0	0	0	0	0	0	0	0	0	0	0	0	0	0	0	0	0	34.2365	0	0	21.2464	7754.74	1.75485	0	14.3504	5.88226	1.57379
MICU2	0	76.4376	0	0	0.239553	3.94734	0	0	0	0	0	0	0	0.247915	2.9122	9.46897	16.3929	203.552	15.1671	3.75229	41.4349	922.509	8.29402	16.2654	39.5574	9.51119e-05	0.749389
FGF9	10.7059	72.6853	0.0230068	0	0	5.90665	0	1.49168	0	0	0	0	0	0	53.6459	126.019	58.2375	43.333	146.745	600.704	59.7304	0	0	0	0	0	0
LINC00621	0	0.161401	0.852397	2.23212	0	99.3592	23.9713	0	0	25.0067	0.170502	0	0	3.73498	0	0	0	0	0	0	0	0	0	2.15069	1.8028	0	0.511401
SGCG	0	0	0	6.99213	0	1357.68	13.9777	0	0	95.9151	0	0	0	680.453	0	0	0	0	0	0	0	0	0	0	0	0	0
SACS	64.7022	0	0	0	0	29.2352	0	0	0	0	65.4364	0	0	0	39.4889	17.0134	0.61637	52.7016	44.0051	211.442	0.880245	235.301	3.64642	23.0183	0	0	0
SACS-AS1	0	0	0	0	0	0.0450571	0	0	0.018064	0	0	0	0	0	0.662472	0.196259	1.23641	6.82455	1.49468	6.02393	0.0210736	24.8112	2.96779	0.0289868	0	0	0.526064
LINC00327	0.0324906	0	0	0	3.42812	0	0	0	0.00185887	0	1.00219	0	0.0512655	0	0	0	0	20.3084	11.7435	69.8919	15.0335	0	163.753	0	0	0	0
TNFRSF19	0	0	0	0	197.827	245.586	0	15.0861	0	105.173	429.279	2.2125	1.21675	48.1604	9.5424	29.9982	47.7739	130.255	11.5825	0	0	0	155.816	0	0	16.2318	0.871181
MIPEP	0	4.80087	0	0	4.27159	18.8401	0	1.13671	0	0	27.9408	0	0	2.8808	0	0	0.0377185	0	13.1396	110.787	0.0811757	633.009	0	0	0	0	0
C1QTNF9B	0.0058413	7.20026	3.08879	0	0	0	0	0	6.91393	0	0	0	4.74255	0	0	21.4765	197.463	0	0	0	0	0	0	0	0	0	0
PARP4	0	0	0	0	0	0	0.27815	0	0	0	0	0	0	0	8.05894	0	0	0	0	0	0	1885.98	167.632	651.588	186.873	66.2269	10.7636
ATP12A	1.59222	0	0	0	0	0	209.42	0	0	0	0	0	0	0	0	0	0	0	0	0	0	0.861016	2.33374	36.3369	0.392752	0.00451596	0.307571
RNF17	0	0	0	0	0.0830206	0.407581	0.743584	0	0.62766	0	0.103104	0	0.00232822	0.0462014	0	0	0.166894	0.81575	0	0	0	1.07904	0	0	0	0	0.320276
CENPJ	0	16.072	0	0	0	195.204	104.679	0	22.4989	0	1.42612	0	0	0	0	0	0.692268	3.92311	0	0.0177186	19.6815	52.7974	0	0	3.5596	0	1.33244
PABPC3	8.29259	1.90263	0	0	0	0.565373	0.0181329	0	1.29941	0	1.02628	0	0	3.63082	0	0	0	4.85806	0.188472	0	0.399636	25.6602	0.996356	5.2987	2.53455	0.6778	1.21789
AMER2	25.8171	0	0	0	0	0	0	0	0	0	0	0	0	0	0	0	0	0	0	0	0	12302.4	36.9613	967.477	0	0	1.29602
LINC00463	0	0	0	0	0	0	0	0	0	0	0	0	0	0	0	0	0	0	0	0	0	394.057	0	38.5324	1.44034	0	0.727273
LINC01076	0	0	0	0	0	0	0	0.0262877	0.128671	0	0	0	0	0	0	0	0.233837	0.362661	0.127263	0	0	22.4749	0	0.241943	0	0.0344132	0
MTMR6	91.7915	0	0	0	0	0	0	0	0	0	0	0	0	0	48.1605	31.8067	72.3216	131.461	21.5156	171.317	65.9839	1085.85	10.9502	0	15.5672	5.50803	3.28473
NUP58	23.8168	7.51351	0	0	1.88522	0	0	0	0	0	0	0	0	0	0	2.39603	2.37696	41.7939	0.356425	0	3.37982	796.253	120.734	185.137	8.78676	6.96725	4.41965
ATP8A2	0.976871	100.224	0	0	0	33.4039	0	0	10.2561	0	0	0	0	20.912	138.23	305.959	124.154	199.655	53.2673	168.7	377.269	0	0	0	0	0	0
SHISA2	0.0399725	0	0	0	0	0	0	0	0	0	0	0	0	0	0	0	0	0	7.76638	95.7212	0.703923	107.289	0	0	0.00468673	0	0.474376
RNF6	138.974	0	0	0	0	19.248	0	0	0.0530786	0	0	0	0	0	2.42588	70.2829	3.60097	65.2403	9.31007	0	0	371.844	0.0017456	37.9191	21.2138	5.059	1.57469
CDK8	0	0	0	0	0	0	0	0	45.3568	0	0	0	3.14929	0	53.2228	133.082	189.053	516.018	43.224	169.029	325.67	253.118	110.777	39.1209	58.9253	5.27202	5.11946
WASF3	28.0829	0	0	0	0	0	0	0	24.5706	0	0	0	0	0	174.894	320.249	213.097	200.946	209.427	746.407	805.442	27.3573	93.7013	3042.48	0	0	0.380556
WASF3-AS1	0	0	0	0	0	0	0	0	0.167102	0	0	0	0	0	10.4967	14.8476	14.1211	10.7185	11.1066	38.2607	14.5224	15.7678	6.09185	227.377	0	0	0.721174
GPR12	40.4286	0	0	0	102.471	59.8195	0.163155	0	41.7374	6.50906	0	0	86.4279	8.28056	56.6325	131.451	153.01	146.236	128.647	23.7393	46.0697	0	0	0	0	0	0
USP12	18.3959	0.00196086	0	0	88.581	0	0	0	73.2218	0	0	0	0	0	19.6673	0	0	0	0	0	12.6494	1240.77	44.753	46.0938	51.9839	84.3079	44.7255
USP12-AS1	0	0.0171596	0	0	6.72303	0	0	0	1.00743	0	0	0	0	0	0.000950002	0	0	0.653157	0.0428563	0	0	73.0441	4.46733	10.0871	2.27788	2.13194	2.92449
USP12-AS2	0	0.0181577	0	0.699285	1.99244	0	0.853197	0	0	0	0	0	1.1002	0	0.370615	0	0	0	0	0	1.24693	0.876229	0	20.3949	0	0	0
RPL21	41.8378	8.53035	0	0	0.632129	0.00858849	0	0	0	0	0.000273564	0	0	0	0	1.07592	10.4138	47.4687	2.43443	0	1.84791	770.165	29.8951	69.7241	30.4004	34.2762	12.3769
RASL11A	0.00308199	5.09535	0	0	0	0	0	0	2.02311	0	0	0	0	0	0	0	0	0	0	9.67846	1.24096	67.3875	0	0.038075	4.69237	4.85305	10.9439
GTF3A	54.4418	1.00114	0	0	0.132377	12.6544	24.8259	0.61002	0.753531	0.215562	0	0	0	0	0	0	0	0	10.0781	5.92079	2.32948	132.226	0	0	21.1153	0.642709	0.321187
MTIF3	8.04365	0	0	0	0	0	0	0	2.23457	0	0	0	0	0	3.03543	16.638	8.52927	6.81347	2.64608	5.0109	6.42014	804.61	47.6824	206.341	44.1388	17.0305	4.33119
LNX2	0	0.0143098	0	0.280514	3.99849	0	1214.28	4.97532	81.8035	0.00462658	0	0	0	0	0	0	0	0	0	0	0	0	0	0.489494	5.87201	45.1624	0
POLR1D	47.0228	0	0	1.63811e-06	10.9632	1.45819	119.429	0	26.6419	0	0	0	0	0	0	1.94662	7.15189	0	0	0	0	36.5793	0.568065	19.7837	22.9803	4.39624	3.71974
URAD	0	0	0	0	0	0	0	0.175427	2.87833	0	0	0	0	0	0	0	0	0.00459234	0	21.6997	34.742	0.104486	0	0.0168077	0.602609	0.00529616	0
FLT3	0	0	0	0	0	0	0	20.5095	139.469	0	0	0	0	0	0	0	0	0	0	1392.92	2492.61	0	0	0	0	0	0
PAN3-AS1	0	0	0	0	0.18258	0	0	0	0	0	0	0	0	0	0	0.281528	0	0.86835	0	0	2.39558	120.845	13.0547	31.9629	5.08747	0.783757	0.208087
PAN3	0	0.123116	0	0	0	0	0	0	0	0	0	0	0	0	0	0	1.17215	16.6645	0	0	383.45	2129.57	211.851	234.107	238.678	25.5831	11.5368
FLT1	0	0	0	0	0	0	0	0	0	0	0	0	0	0	0	0	0	302.107	0	104.463	61.5883	0	0	0	21.7936	712.584	61.33
POMP	97.8897	0	0	0	1.1749	6.52642	0	0	0	0	0	0	0	0	0	0	0.241898	10.5183	0.732471	0	11.1379	312.671	0.897079	21.4738	37.8078	90.3217	18.9311
SLC46A3	2.74414	0.338207	0	3.11543	0	0	0	0.019407	0	0.648348	0	0	0	0	0	15.7051	0	42.2695	16.4252	0	0	374.948	20.774	124.915	31.3881	26.0916	4.56367
MTUS2	0	432.306	28.5026	3.49625	0	110.196	0	0	1.06207	0	5.88976	0	0	17.6529	181.335	334.829	139.829	544.358	11.7701	0	588.71	0	0	0	0	0	0
MTUS2-AS2	0	6.27187	0	1.94638	0	0.637575	0	0.591184	0	0	0.0226355	0	0	0.626062	22.8915	14.1774	9.79548	22.4518	0.612043	0	3.76192	0	0	0	0	0	0
MTUS2-AS1	0	11.6646	0	0.0308361	0	0	0	0.239803	0	0	0.110973	0	0	0	11.0571	8.99377	1.61549	16.2577	0.45167	0	1.90364	5.64378e-06	0	0	0	0	0.0866113
SLC7A1	73.496	137.511	0	0	0	0	0	8.31244	0	0	0.118016	0	0	38.1841	0	0	0	77.0936	16.7525	41.7417	30.9946	0	13.2651	0	0	374.296	0.819209
UBL3	92.947	7.30608	0	0	0	0	0	0	0	0	0	0	0	0	0	0.792937	0.00439625	110.694	95.9022	91.495	38.2351	3220.61	235.236	94.2631	151.903	14.506	6.5676
LINC00365	0	0	0	1.16926	0.458076	0.161955	0	0	0.170158	0	0.165296	0.0580688	0	0	0.271552	0	0.0632936	0	0	0	0.0897853	1.04595	0	0.0985957	0	0	0
LINC00384	0	0	1.08501	1.56223	1.23757	1.45392	0	0	0.0261266	0.0952829	0	0	0	0.0416243	0	0	0	0	0	0	0.113578	0	0	0	0.0576434	0	0
KATNAL1	6.80871	4.35008	0	88.6772	52.7568	26.4842	0.408947	0	18.6871	0	5.80179	0	0	0.998903	0	0	0	0	0	0	0	366.932	0	0	0	0.14698	1.20816
LINC00427	0	0.216856	0	0	0	0.708605	0	0	0	0	0	0	0.00835591	0	0.158954	0	0	0	0	0	0	26.0417	0.773151	0.403914	0.0104065	0.165558	0.010248
LINC00426	0	113.304	147.703	26.9712	0	59.5552	0	0	0	0	0	0	0.150216	0	0	0	0	0	0	0	0	0	0	0	0	0	0
HMGB1	33.8587	0	0	0	0	0	0	0	1.13894	0	0	0	0	0	0	4.61956	19.9941	19.2666	11.3071	26.4762	231.707	1297.34	95.2208	882.498	3.58621	0.777348	2.48026
USPL1	9.87663	0	0	0	0	0	0	0	0	0	0	0	0	0	4.53633e-05	3.14321	20.248	18.9094	3.19648	2.54344	12.6729	562.115	74.4964	145.733	95.6742	14.8098	6.46992
ALOX5AP	0.770272	0.142485	0	0	0	0	0	0	0	0	0	0	0	0	0	0	0	0	0.104347	0	0.141836	21.0193	0	6.57833	125.115	1.88706	3.64551
LINC00398	0	0.834386	0.146779	1.59325	1.32826	2.08035	2.6424	0	0	0.517922	0	0	0	0.11194	0	0	0	0	0.714813	0.00201719	0	0	0	0	3.0844	0	0.403397
TEX26-AS1	4.10411	0	0	0	91.7949	1.34504	0	2.88485	0.501641	11.977	0	0.651475	0	0.0941693	0	0	0	0	15.1444	0	0	0	0	0	0	0.278453	0
MEDAG	0.855598	0	0	0	127.318	22.8279	0	0	0	3.96088	0	0.532383	0	0	0	0	0	0	4.20653	1.36068	0	0	0	0	0	3.17692	0
TEX26	0.159247	0	0	0	416.2	0	0	32.5792	75.5245	90.9812	13.1185	11.8056	39.8648	63.8867	0	0	0	9.4693	0	0	2.85872	0	0	96.5994	0	0	0
HSPH1	309.401	111.255	0	0	42.9352	62.1599	0	0	0	0.447612	0	0	0	0	0	0	0	0	0	0	12.4346	240.721	0	0	70.279	2.01918	0.131414
B3GLCT	0	43.0362	0	0	114.202	0	0	0.0830129	0	56.904	255.898	757.778	66.7896	608.714	0	410.446	379.053	0	0	0	0	0	0	332.323	0.0326815	1.92405	0
RXFP2	0.0107219	0	0	0	0	0	0	0	0	0	0	299.429	0	0	0	0	33.1013	0	0	4.29099	0	0	0	0	0.808728	0	0.0845681
FRY	13.544	205.854	5.76962	0.485253	0	30.495	0	0	0	0	0	0	0	0	39.8262	290.325	115.448	178.369	6.55321	0	6.49986	0	249.349	0	0	3.46163	16.971
FRY-AS1	0	3.79379	0	0.639319	0.17582	17.7161	0	3.5234	2.69112	0.0158545	0	0	0	0	0.93427	4.29939	0	14.4071	3.51235	35.7337	0.126998	0	0	0	0	0	0.159599
ZAR1L	0.607953	0.84641	0	0	0	0	0	0.0398634	0	0	0	0	7.57366	0	0	0.00400582	0.131708	0.000415448	0.000686617	0	0	2.14798	0.0601947	4.76268	0	0.0647892	0
BRCA2	0	0	0	34.8914	0	0	0.178552	0	0.758966	0	0	0	2.93798	0	0	0	0	0	0	0	0	10.148	8.20042	3.16566	37.9526	2.53419	1.08521
N4BP2L1	0	42.6821	0	0	78.7506	29.574	0	0	1.31374	0	0	0	0.230571	1.12534	0	0	1.02563	51.8672	0	0	129.263	100.491	100.309	56.8446	28.1322	0.6544	0
N4BP2L2	0	5.92013	0	0	0	0	0	0	0	0	0	0	0	0	0	0	3.13074	19.5098	0	0	64.5685	3576.52	199.056	627.342	126.887	22.1498	10.599
PDS5B	43.8558	64.4373	0	0	4.72425	0	0	0	0	0	0	0	0	65.9599	0	0	29.5023	153.907	0	4.7197	178.288	681.215	39.8299	0.191218	45.5941	12.853	6.44583
KL	5.89575	6.30044	0	0	0	0	0	0	0	0.0544918	0	18.6369	0	175.253	0	0	5.29546	0	0	0	0.228433	0	0	0	0.0908964	26.3117	2.74673
STARD13	0	0	0	0	0	0	0	0	0	0	0	0	49.3528	113.415	0	0	0	543.587	0	0	0.0464417	5005.86	0	1687.9	17.8634	35.945	21.3009
RFC3	0	139.108	0	0.735089	266.575	0	0	0	171.01	0	11.6785	0	0	0	0	0	84.2923	34.0423	0	0	8.45275	0	6.89882	0	21.5392	22.7319	0
LINC00457	0	0	0	8.96587	12.0011	0	46.0209	25.1668	0.0216775	0.935672	9.35404	0	0.614126	3.7311	0	0	13.7177	0	5.46429	0	0	0	0	0	0	0	0
NBEA	23.6159	26.5533	0	0	67.1724	13.9233	0	0	6.97041	0	0.0505719	0	0	0.0135326	0	0	51.7843	272.894	67.3747	23.9162	458.075	3.89749	67.2881	0	12.9397	0	0
MAB21L1	3.90699	0	0	0	0	0	0.0061663	3.78935	0	0	0	0	0.0352246	0	0.289572	0	0.894893	2.33938	0.0520167	0	0	2.73259	19.9245	0.372027	0	0.572966	2.47144
DCLK1	46.6851	114.28	0.964101	12.5921	70.2907	57.8684	0	0	52.6667	3.6853	14.5458	0.482388	4.38763	27.7036	0	0	0	271.597	0	13.3303	216.978	0	0	0	0	0	0
SOHLH2	0	0.00833067	0.00735847	0.144061	0	0	0	0.971328	1.25834	0	0.0632916	0	5.48151	0.123186	0.109418	0.949284	0	6.03935	0	1.4458	0	0	0	0	0.0176084	0	0
CCDC169-SOHLH2	0	0	0	0.00393758	0	0	0	0.150875	1.15813	0.00430756	0.468029	0	2.28835	0.131222	0	1.1437	7.78513e-05	12.3559	0	3.97151	0.0523348	0	0	5.41278	0	0	0
CCNA1	29.9867	3.2569	0	2.00311	15.9288	7.97696	0	1.83719	0.354025	0.391179	0	0	3.73643	15.2611	10.596	5.17533	5.34911	0	0	0.450582	24.5378	0	0	0	0	0	0
SERTM1	14.7074	50.3726	0.233098	15.4411	17.0623	85.3698	0	0	0	0.022457	0	0	0	196.951	326.344	458.461	44.4503	0	0	14.3871	0	0	0	0	0	0	0
RFXAP	0	35.8832	0	0	12.3194	13.9363	0	0	0.686192	0	0	0	0	1.686	0.0867547	0.0638677	2.74144	8.57004	5.34575	12.3353	8.80703	181.018	0.0317256	0	1.24865	0.00384289	0.745774
SMAD9	0	0	0	0	0	0	0	0	0	0	0	0	0	0	0.00130778	61.9229	23.5354	767.21	0.0427282	91.5103	46.5836	770.955	0	447.866	0	166.841	0.994898
ALG5	0.0118379	2.58216	0	0	0	0	0	0	0	0	0	0	0	0	3.32994	3.05691	2.98301	22.0045	0.33555	4.07842	18.0629	591.524	43.7226	47.2308	16.5475	9.08103	2.8568
EXOSC8	0	0	0	0	0.0513607	0	0	0	0	0	0	0	0	0	0.296503	0.636448	6.82512	9.65122	0	0	2.10893	974.35	144.339	173.801	18.0248	6.55836	4.13348
SUPT20H	0.14287	4.98197	0	0	0	1.60238	0	0	0.974921	0	0.00675907	0	0	0	0.00246611	3.57064	3.88208	24.487	0.695279	21.7513	60.2172	602.413	87.4765	93.2584	40.7311	11.1781	1.97883
CSNK1A1L	1.03983	0	0	0	0	0	0	3.42123e-05	0	0	0	0	0	0	0.0344283	0.0435653	0.0360266	0	0	0	0.109186	22.5938	2.43866	7.76204	0.196303	0.0290185	0.0179943
POSTN	0	0	0	0	0	0	0	0	0	0	1389.64	0	0	0	0	0	0	0	0	814.74	0.00723782	0	0	0	0	0.00995182	0
TRPC4	0	0.924674	0	0	0	0	0	18.5128	0	0	424.225	0	0	0	0	0	33.9449	745.723	296.706	3696.02	1146.23	0	0	0	0	0	101.664
LINC00571	0	15.1372	0	0	0	0	0	0.56902	0	0	0.33661	0	0.123578	0.587636	2.40019	0.146888	12.8744	30.436	0.329127	22.4706	4.41176	0	0	56.3067	9.51346	25.0815	0.0199229
UFM1	46.3763	19.6475	0	0	0	11.4694	0	0	0	0	0	0	0	0.0899363	0.0152133	0	5.74357	45.7077	0.686322	32.1897	105.99	661.932	5.5955	2.20035	16.5203	40.7531	3.85524
FREM2	0	0	0	0	0	0	0	0	0	0	0	0	0	0	246.515	0	16.1458	0.10123	0	0	3.56911	45.134	463.224	1532.67	0	0	0
FREM2-AS1	0	0	0	0	0	0	0	0	0	0	0	0	0	0	12.0166	0	1.9642	0.040629	0	0	0.100275	9.99586	13.6125	56.1749	0.0114836	0	0.134899
PROSER1	5.26665	9.2309	0	0	0	0	0	0	0	0	0	0	0	0	0	0	0	7.48202	0	0	0	495.387	21.9262	19.4744	12.4903	6.74479	1.99867
NHLRC3	0	0	0	0	0	0	0	0	0	0	0	0	0	0	0.705269	0.753647	0.00342135	17.2687	10.059	6.02288	14.6835	2329.29	25.63	0	40.8926	1.29199	0.786462
COG6	0	50.7555	0	0	0	1.80657	0	0	0	0	0	24.4213	0	0.798819	0	0	0	59.6368	0	0	46.197	97.7463	8.7118	0	1.87979	1.74307	0
LINC00598	0	0	0	0	138.622	0	0	0	0	0	0	0	0	0	31.0698	7.19616	26.1967	0	0	0	0	624.486	58.7538	1830.01	7.00024	2.33793	1.43432
FOXO1	0	0	0	0	153.463	0	0	0	0	0	0	0	0	0	67.5089	11.9958	31.1585	0	0	0	0	3572.77	379.267	4447.44	115.887	138.883	9.93565
MRPS31	0.928762	0	0	0	0	0	0	0	0.0332344	0	0	0	0	0	0	1.58831	10.9431	56.4221	1.80346	44.4109	54.1994	910.704	169.396	188.923	29.4383	6.42817	2.23756
SLC25A15	0	0	0	0	0	0	0	0.458258	2.20407	0	0	0	0	0	0.56806	0.33533	6.3405	20.0152	3.0109	51.0042	21.3597	28.7804	42.6599	63.6284	1.50957	0	1.30763
ELF1	0	0	0	0	0	0	0	0	0	0	0	0	0	0	0	0	0	0	0	0	0	5094.52	294.822	1083.63	299.326	150.206	35.8858
WBP4	22.1855	45.2491	0	0	0	0	0	0	0	0	0	0	0	0	2.34924	6.09733	3.67856	2.97564	0	0	0	1278.14	60.2671	268.844	5.58708	17.1137	7.89694
KBTBD6	112.445	0	0	0	4.61671	1.24488	6.11233	0	15.9435	0.554766	0	0	5.70811	0.266377	22.3726	24.0333	63.1288	321.589	16.2663	7.44777	114.566	46.0179	19.6473	0	0	0	0.449757
KBTBD7	44.2221	0	0	0	0	6.03614	0.0363889	0	0.252502	0	0	0	0.000786183	0	9.89177	25.8848	17.607	57.8334	5.12858	0.132543	12.0736	189.62	20.1193	8.38093	2.59271	0	1.05224
MTRF1	0.0679081	0.440443	0	0	0	0	0	0.860521	0.0126805	0	0.494893	0	0	0.703797	0	0	0.483279	0	0	0	0	123.745	8.64753	81.3446	20.3217	0	0.508524
NAA16	0	0	0	0	0	0	0	0.0555884	1.09	0	0	0	0	0.000883525	8.80317	30.5191	59.6452	106.508	9.62861	20.5046	59.1184	714.9	153.071	19.4943	31.4872	10.1652	4.75213
RGCC	0	0	0	0	0	0	0	0	0	0	0	0	0	0	0	0	0	0	0	0	0	5613.58	560.836	410.121	1.20784	67.5619	7.47678
VWA8	0	1.49487	0	0	0	29.9401	0	0	0	0	0	0	0	0	4.03011	29.3065	48.6816	121.908	57.5329	110.211	133.503	346.006	107.24	391.581	0.285049	0	0.107155
VWA8-AS1	0	0	0	0	0.632851	0	0	0.0743519	0	0	0	0	0.476548	0	0.00496746	1.12283	0.902572	6.50724	0	4.07153	0	2.67048	0	11.9836	0	0	1.38276
DGKH	3.62694	0	0	161.238	46.1045	306.324	0	37.9577	0	0	205.637	0	694.441	0.488492	0.348796	22.404	0.711064	0	1.05626	0	25.9714	0	62.341	0	0	87.9647	20.0065
AKAP11	162.549	75.1385	0	0	12.6983	60.49	0	0	0	0	0	0	0	0	1.14402	46.3177	15.4238	28.3531	0	0	73.956	363.437	0.438944	2.29705	24.2264	0.106934	0.20353
TNFSF11	0	0	0	0	0	0	0	0	0	0.0103027	0	0	0	0	0	5.49521	19.2776	4.67231	0	0	5.2103	0	0.0108021	0	0.126256	0	0
FAM216B	0	0	0	0	0	0	0	0	0	0	0	0	0	0	0	0	27.1222	112.379	0	0	0	0	0	0.23036	0.93399	0	0.0854974
EPSTI1	0	0	0	0	0	0	0	0	0	0	0	0	0	0	0	30.9803	0.0728058	0	0	361.706	172.518	0	55.95	11.9906	233.922	212.416	45.0142
DNAJC15	5.50874	4.02539	0	0	0	20.9305	0	0	1.52359	0	0	0	0	0.00326081	0	21.2516	3.61475	0	0.111586	58.2836	66.8455	93.4388	39.3628	165.041	50.5964	82.9429	39.4899
ENOX1	0	22.9102	0	0	1.91859	35.2882	0	0	0.584374	0	16.8746	0	0	0	0	27.9981	44.4029	0	0	237.966	303.558	4298.46	0	0	0	0	0
ENOX1-AS1	0	0.00134461	0	0.399191	0	0.67553	0	0.377965	0	0	4.65681	0	0	0	0	0	1.0764	0	0	8.97122	0.0474937	18.3784	0	0	0	0	0.0297282
CCDC122	0	0	0	0	0	0	0	0	0	0	0	0	0	0	0	6.33931	0	0	0	0	9.95587	4875.59	93.7896	0	0.349878	4.65074	3.53832
LACC1	0	0	0	0	0	0	0	0	0	0	0	0	0	0	0	2.49226	0.819305	0.761597	0	0	0	249.897	0.00302969	0.177654	3.16926	0.143702	0.432882
LINC00284	0	0	0.946383	6.88928	0	0	0	0	0	0	0	0	0	0	0	1.13454	0.450655	0	0	0	0	30.036	0	0	0	3.62039	0.0472282
LINC00390	0	620.909	1135.11	27.3517	0	0	0	0	0	0	0	0	0	0	0	0	0	0	0	0	0	0	0	0	0	0	0
SMIM2-AS1	0	9.30368	0	0.813013	0	0	0	0.0499235	0	0	0	0	0	0	0	0.00363676	0.00776349	19.17	0.0379015	7.37238	0	24.4473	10.1371	18.4383	0	0.229203	0.0346649
SMIM2	0	61.0208	21.9113	0.350553	0	0	0	0	0	0	0	6.88689	0	0	0	0	0	6.74769	0	0	0	0	0	0	0	0.0254605	0
SERP2	91.4724	59.8062	0	0	0.0975629	50.2051	0	0	0	1.27506	0	0	0	0	4.21245	14.1196	2.43849	6.93401	4.37669	0	0	77.6457	0	0	0	0	4.47137
TUSC8	0.425004	0.869931	0.140693	1.88295	5.27266	8.55497	4.26598	1.30279	3.28585	1.84066	0	0	0.00776144	0	0	0	0	0	0	0	0	0	0	0	1.00157	0	0
TSC22D1	227.617	31.9721	0	0	0.0911388	5.46785	0	0	0	0	0	0	0	0	0	8.02881	3.80197	35.5544	6.79073	16.1022	54.5998	80.2531	175.897	0	0	82.0781	8.58566
TSC22D1-AS1	0	65.384	28.3611	5.71049	12.9222	13.1212	0	0	0	0	0	0	0	0	0	0	0	0.272025	0	0	0.631253	0	7.51219	0	0	0	0
LINC00407	0	113.125	155.821	36.29	41.5667	57.8814	0	2.80066	0	0.384928	0	6.12826	0	0.0168702	0	0	0	2.53142	0	0	0	0	9.08795	0	0	0	0
NUFIP1	0.0956297	18.0925	5.1353	0	0	0	0	0	1.29119	0	0	0	0	0.0697503	0	0	0.550704	2.43165	0	0	2.55842	7.62656	0.0802963	0	1.24094	0	0
GPALPP1	0.688816	94.9489	0	0	0.805473	0	0	0	0.155941	0	0	0	0	0.0183068	0	0	1.11283	7.89354	0	1.0793	31.549	117.698	6.75207	0	0.00456251	0	0
GTF2F2	0	0	0	0	0	0	0	0	0	0	0	0	0	0	0	0	22.0011	254.154	0	0	104.205	1787.93	223.018	223.284	63.7621	7.09313	1.71411
KCTD4	17.5014	0	0	0	0	0	0	0	17.4096	0	0	25.9014	0	0	0	0	1.60792	30.2532	0	0	28.6223	458.427	24.626	0	0.539129	0.127924	0.565536
TPT1	220.907	38.9831	0	0	0	0	0	0	34.2169	0	2.98628	0	0	0	0	0	0.0442728	3.63314	0	0	40.796	1217.74	18.4611	41.3193	116.383	131.268	37.7905
SLC25A30	2.7422	3.87079	0	0	0	0	0	0	2.79103	0	0	0	0	0	1.15392	7.7227	20.5821	51.9611	0.52001	0.176676	4.3878	0	0	56.5033	18.0749	5.73874	1.96725
SLC25A30-AS1	0	0	0	0	0	0	0	0	0	0	0	0	0	0	0	0	0	0	0.497291	0	0.0186901	13.9135	0	22.6662	0	0	0
COG3	0	25.9093	0	0	0	0.103776	0	0	0	0	0	0	0	0	0	0	1.6383	7.16018	0	0	6.51321	370.232	44.1865	41.8687	21.8798	12.7169	1.5186
ERICH6B	0	0	19.3472	0	2.91886	5.70549	0	0	0	3.29227	0	0	0	0	0	0	0.986668	10.9452	1.93688	13.299	3.45863	0	0	0	0	0	0
LINC01055	0	2.51102	0	0	0	0	0	0	0.00873685	0	0.0186786	0.295942	1.85281	0	0	0.109505	0.307098	0.176261	0.279542	2.68134	3.52194	0.103102	0	0	0.161821	0.0680118	0
SIAH3	0	0	0	0	0	17.1638	0	0	0.169581	0	0	0	0	0	35.7964	258.892	296.755	231.301	239.932	1911.52	1140.33	0	0	0	0	0	0
ZC3H13	19.2258	0	0	0	0	0	0	0	0	0	0	0	0	0	0	4.01778	9.35569	27.5377	1.75097	0	74.1179	2778.87	16.2862	0	26.0518	5.29209	3.3795
CPB2-AS1	0	0	0	0	0	0	0	0	0	0	0	0	0	0	0	0.254605	0	1.78961	0	0	0	8689.2	390.947	3.92984	0	0	0.0438801
CPB2	0	0	0	0	0	0	0	0	0	0	0	0	0	0	0	0	0	0.0643685	0	0	0	1984.6	101.513	4.15502	2.29083	0	0.00758945
LCP1	0	0	0	0	0	0	0	0	0	0	0	0	0	0	0	0	0.243481	10.4415	53.0823	0	0	375.13	1.56115	0	135.705	1.56328	0.74568
LRRC63	0	0	0	0	0	0	0	0	0	0	0	0	0	0	0	0	0	19.2202	96.0751	0	0	4704.8	0	0	0	0	3.48956
RUBCNL	0.279986	0	37.7634	29.8194	0	0	0	0	98.2764	0	0	0	0	0	2.83127	0	0	0	153.975	329.887	105.369	0	0	839.694	424.52	0	0
LINC01198	0	2.49241	0	0	0.23491	0	0	0	0	0	0	0	0	0.00591797	0.00036319	0.577814	0.62674	0.0490768	0	0	0	8.27521	0.063306	2.92124	0.251574	0	0.0977073
LRCH1	0	0	0.318472	0	0	2.20228	0	0	95.3395	32.4565	0	0	223.898	27.579	44.5559	1.05501	0.0799876	302.282	76.8879	550.647	373.859	0	26.1259	0	422.572	154.877	6.04524
ESD	36.176	0	0	0	2.92943	0	0	0	0.955511	0	0	0	0	0	5.14304	10.1945	8.92659	1.35465	0	0	5.60138	445.042	24.9274	316.484	21.4542	20.4222	15.4843
HTR2A	175.255	0	312.258	569.492	155.968	271.372	1341.41	0	47.7726	0	0	0	0	0	0	0	0	0	0	0	0	0	0	0	0	0	0
HTR2A-AS1	0	0	0.280846	5.81803	1.24253	8.2647	3.41773	0	0	0	0	0	0	0	0	0	0	0	0	0	0	0	0.0609106	0	0.212866	0.138703	0
SUCLA2	88.2815	0	0	0.640461	0.231437	16.998	83.9851	0	3.1685	0	0	0	0	0	0	7.43256	2.80264	6.78198	3.98403	2.13245	4.98316	326.231	2.13008	0	22.914	0	1.87991
SUCLA2-AS1	1.09106	0	0.0023032	2.42659	0	0	7.43135	0.388097	0	1.54398	0.0501546	0.310951	0.539567	0	0	0.163334	0.146473	0	0	1.0615	0	0	0	0	0	0	0.210767
NUDT15	39.0692	0	0	5.62878	9.81275	21.7372	48.6756	0	0	2.75205	0	0	0	0	0	1.43722	0.000198648	0	1.70378	0.375935	0.00149875	19.1702	0	0	0	3.20595	0.38834
MED4	19.8915	24.692	0	0	9.00437	65.8405	0	0	0	0	0	0	0	0	0	0	0	1.80377	0.0271429	0	3.63302	281.207	5.86093	1.99571	16.3642	3.93884	3.11101
MED4-AS1	0	0.471269	0	0.356197	0	0	0	0.000541413	0	0.0847148	0	0	0	0	0	0	0.19991	0.000100205	0.000458211	0	0	7.10298	1.09937	0.109198	1.92105	0.0108047	0
ITM2B	319.571	0	0	0	0	0	0	0	0	0	0	0	0	0	0	20.2389	32.0161	86.6562	16.7489	0	142.309	2575	201.548	361.877	298.279	57.7617	31.6178
RB1	0	0	0	0	0	0	0.0872152	0	0	0	0	0	0	0	0	0	0	14.5007	8.21798	1.56198	88.9971	561.26	127.364	177.385	285.247	67.3544	22.71
LPAR6	0	0	0	0	0	0	0	0	0	0	0	0	0	0	0	0	0	1.79891	0	0	0	162.039	14.8967	58.4628	592.226	58.3632	8.27356
RCBTB2	0.962933	0	0	0	0	0	22.1184	0.86144	0	0	0	3.50051	0	0	0	0	0	0	14.3756	261.33	49.2651	84.2932	11.5198	0.0521267	252.189	34.9275	13.2439
CYSLTR2	0	0	0	0	0	0	0	0	0	0	0	0	0	0	0	0	0	0	0	0	0	2.57388	0	0.0183934	0	10.8078	114.012
FNDC3A	0	177.828	0	0	0	0	0	0	0	0	0	0	0	0	0	3.56795	37.3809	499.59	0	15.3556	188.704	1278.93	369.287	38.1464	104.375	20.183	9.87064
CDADC1	6.29908	1.98271	0	0	0	0.151681	0	0	0	0	0	0	0	0	0	5.31738	6.90318	13.749	7.61856	102.717	77.1924	80.1943	39.296	67.4773	0.158549	2.94822	0.675979
CAB39L	1.88904	25.6676	0	0	4.94303	0	0	0	0	0	161.842	0	0	0	0	61.873	0	0	0	0	0	326.665	99.9941	1019.14	0	0.720728	3.13753
SETDB2	0	8.22685	0	0	0	0	0.150111	0	0	10.0076	0	3.51605	0.440721	6.28589	0	0.838181	0	0	0	0	8.93141	15.205	0	9.62206	18.532	6.80463	0
PHF11	0	0	0	0	0	0	0	0	0	0	0	0	0	0	0	0.0349664	0	3.86369	0.0924467	0	5.62779	832.523	92.3451	312.332	95.4636	22.0418	19.1798
RCBTB1	0.381775	0	0	0	0	0	0	0	0	6.38956	0	0	0	0	0	0.000788035	0	0	0	0	0	2664.38	834.374	1.17736	52.8377	8.72326	6.1543
ARL11	0	0	0	0	0	0	0	0	2.66665	0	0.150122	0	0	0.176705	0	0	0	0	0	0	0.00559327	0	0.137877	0	50.121	0	0
EBPL	11.1679	0	0	0	0	0	0	0	18.0175	0.988031	0	0	0	0	3.51803	16.3296	47.1077	175.486	2.30001	0.000382991	48.5494	2.10724	39.6126	217.392	4.43916	6.38744	2.16827
KPNA3	13.058	0.298098	0	0	0.714869	0	0	0	0	0	0	0	0	0	0	3.67871	1.10552	10.8244	0.109141	0	2.93646	535.144	41.2915	99.1315	60.799	6.48403	0.694804
SPRYD7	67.5084	11.3456	0	0	0	0	0	0	0	0	0	0	0	0	0	0	0	0	0	0	9.73647	494.618	0	13.7578	2.07169	0.0207754	0.36833
DLEU2	0	251.861	0	0	0	0	0	0	0	0	0	0	0	0	0	0	0	0	0	0	52.9532	8581.79	450.705	534.793	373.699	81.0392	56.0725
TRIM13	0.428027	13.9518	0	0	0	0	0	0	0	0	0	0	0	0	0	0	0	0	0	0	2.45255	2387.05	158.547	199.065	67.2229	9.54806	22.757
KCNRG	0.352871	0	0	0	0	0	0	0	0	0	0	0	0	0	0	0	0.0786101	3.41495	0	0.354024	0.558403	9.634	2.70703	6.2423	0.824238	2.84248	0
DLEU7	11.2328	0.548853	2.54383	0.0320576	4.15899	0	0	0	0	0	0	0	7.82403	0.0384635	1.81458	0	38.0486	128.608	15.4569	284.669	624.575	0	2.65472	0	147.433	0	0.708012
DLEU7-AS1	0	0	0	0	0	0	0	0	0	0	0	0	3.43546	0	0	0	1.30064	8.08827	0.442422	2.55636	1.54427	110.077	7.16329	0	570.17	0	0.369912
RNASEH2B-AS1	0	1.42992	5.41417	0.187194	1.00613	0	0	0	0	0.0173696	0	0	0.403123	0	0	0	0	0	0	0	0.00203327	23.6873	2.69904	0	80.5796	0.128047	0.950161
RNASEH2B	0	63.4479	0	0	0	3.01526	0	0	0	0	0	0	0	0	0	0.546446	0	0	0.00391309	0.886772	88.6478	927.962	71.3312	0	101.4	0	0.711629
FAM124A	0	0	0	0	0	0	0	0	0	0	0	0	0	0	0	0	0	0	0	0	0	9305.59	0	10.3151	0	5.70996	0.380442
SERPINE3	0	25.2563	0	0	0	0	0	0	0	0	0	0	0	0	0	0.169338	0	3.527	0.443456	0	0	194.837	6.17365	22.0937	0	0	0.0724066
INTS6	0	22.2746	0	0	0	0	0	0	0	0	0	0	0	0	0	0	0	2.34052	0	0	0	1129.05	211.295	649.211	110.283	28.3747	3.75191
INTS6-AS1	0	0	0	0	0.437198	0.357889	0	0	0	0	0	0	0	0	0	0	0	0	2.08256	15.0019	4.4721	430.6	26.6619	246.349	13.6475	0	0.00418705
WDFY2	0	0	0	0	0	0	0	0	0	0	0	0	0	0	0	0	0	14.9651	0	0	0	7033.54	590.136	1818.91	265.404	3.11515	6.5695
ATP7B	0	168.08	41.2544	0	0	0	0	0	0	0	6.07312	0	0	0	27.6884	92.6326	18.291	34.9574	1.73074	15.5844	4.41647	0	0.252901	0	0	148.375	0.139816
ALG11	0	15.8084	0	0	0	0	0	0	0	0	0.0298387	0	0	0	2.14177	8.00966	5.39474	0.0186713	0	0	0.356601	61.6626	23.1122	66.6504	11.5879	1.32073	3.88857
UTP14C	34.5584	0.221721	0	0	0	0	0	0	0	0	0	0	0	0	2.98277	16.7072	3.75367	15.4329	0.100641	0	2.72415	226.956	20.3498	51.8599	1.51376	7.4986	1.05725
NEK5	0	2.65995	0	0	0	0	0	0	0	0	1.80417	0	0	0	0	0.134028	0	0.0977061	0	0	0	563.261	4.26302	68.2461	3.34622	78.5227	0.395633
NEK3	0	0	0	0	0	0	0	0	0	0	0	0	0	0	0	0	0	0.10115	0	0	0	4075.09	50.5586	106.835	45.8329	39.7081	4.1501
THSD1	1.41881e-07	0	0	0	0	0	0	0	0	0	0	0	0	0	0	0	4.82603	20.5212	0	0	0	9.29237	31.8908	1311.29	0.044598	54.2665	1.00904
VPS36	22.2734	14.3139	0	0	5.24398	2.06102	0	0	0	0	0.8427	0	0	0	0	0	6.83009	90.8768	0.0795648	0	32.4446	209.395	96.1251	189.405	33.6772	21.64	1.4976
CKAP2	5.5749	0	0	0	0	1.43128	0	0	1.33331	0.000302879	0	0	0	0.0138176	11.7939	20.8993	66.8335	138.526	5.13389	24.618	62.4377	0	3.23111	0	3.76581	0.169299	0.0119816
HNRNPA1L2	1.29025	0	0	0	0.506769	0	0	0	0.00120029	0	0	0	0	0	0	0	3.55919	6.46629	0.450075	0.549682	7.66579	21.3945	5.24935	12.3663	1.95641	1.24241	0.582937
SUGT1	81.9427	0.041328	0	0	0.577971	0	0	0	0	0	0	0	0	0	0	0	6.46574	56.5435	9.99291	0	32.0459	1568.09	88.8483	92.8432	15.7517	15.1765	9.71745
PCDH8	69.1112	794.588	282.989	0.943666	0	0	0	0	0	0	0	0	0	0	0	0	126.235	1263.2	303.336	0	4.70958	0	0	0	0	0	0
OLFM4	4.46457	51.8933	86.1149	17.666	0	0	0	0	0	0	0	0	0	0	0	0	0	1.15108	0	0	0	0	0	0.0561012	0	0	0
LINC00558	0	1.16393	0	12.2132	11.9643	55.6036	0	0	0	26.7237	0	0	0	0	0	0	0	0	0	0	0	0	0	0	0	0	0
PCDH17	60.3881	54.9832	0	0	0	0	0	0	453.848	0	4.40078	36.781	192.344	123.274	0	0	113.355	7.89117	0	0	0.0128322	1613.52	859.569	327.514	0	0	1.20072
DIAPH3	0	0	0	0	0	0	0	0	388.186	0	0	0	0	0	0	0	0	0	0	0	0	0	100.527	1161.86	0.181484	0	0.528817
DIAPH3-AS1	0.495965	0	0	0.0581276	0.0403114	0	0	0	0	0	0.479152	0	0	0	0	0.173884	0	0	0	1.75533	0	0.585713	0	4.71984	0.942476	0.102768	0
TDRD3	0	0.0415298	0	0	0	0	0	0	0	0	0	0	0	0	0	0	1.18446	0.631328	33.8533	246.138	16.2377	1616.69	250.162	1505.95	31.1485	3.76422	1.19325
LINC01442	0	0	0	0.237464	24.6584	0	0	0	0	0	0	7.86469	0	0	0	0.0683891	0.257421	0	0.00913528	0.25677	0	0	0	21.6973	0	0	0
PCDH20	3.49925	0	0	0.323792	8.24797	9.73289	0	0	0	8.04137	0	7.65038	0	0	0	0.0112492	9.25228	4.82136	3.99974	0	0	0	40.2804	0	0.881374	0	0
LINC01075	0	0.030552	0	0	0	0	0	0	0	0	0	0.00183349	0.0152076	0	0.310685	0	0.0159521	0.151802	0.0294317	0	0.00132769	5.17989	0.0202761	1.52226	0	0.19887	0
LINC00376	0	1.85517	0	0.00929374	0	0	0	0	0	0.113226	0.0232905	0	0	0	0	0.0168132	0.74015	0.652721	0	0.0910419	0.0339155	0.139647	0	2.42769	0.294125	0	0
LINC00395	0	0	0	0.144207	0	0	0	0	0	0	0.466488	0	1.10856	0.00276045	0.000160132	0	0.359231	0.728416	0	0	0	2.25069	0.271942	1.53636	0.376792	0.144915	0
LINC00355	0.374918	1.67914	0	0	0	0	0	0.0759305	0.174309	0	0.0564045	0	0	0	0.441693	0.918045	0.310865	1.19373	0	0.0408026	0.153232	0.0407734	0.949513	0	0	0	0.5927
PCDH9	45.9102	0	0	0	0	0	0	0	0	0	0	0	0	0	0	0	0	0	9.0359	0	0	6323.33	470.305	1020.44	17.2595	0	0
PCDH9-AS1	93.7954	0	0	0	1.14618	2.0198	0	0	0	0	3.91311	0	7.17987	0	0	0.962608	0.00532124	0	25.9169	0	0	1140.34	3.76743	0.027931	0	0	0.0134562
PCDH9-AS2	0	0	0	0	0	0	0	0	0	0	0	0	0	0	0	0	0	0	2.20821	0	0	5512.65	304.548	792.576	0	0	0.373112
PCDH9-AS3	0	0	0	0	0	0	0	0	0	0	0	0	0	0	0	0	0	0	0	0	0	943.275	55.9861	146.829	1.86828	0	0.351675
PCDH9-AS4	0	0	0	0	0	0	0	0	0	0	0	0	0	0	0	0	0	0	0.8419	0	0	1390.3	91.6272	168.796	0.101188	0	0
KLHL1	0	0	0	0	19.1972	0	0	178.895	16.1606	0	1025.55	0	0	213.107	17.091	0	121.662	44.8044	0	0	401.119	0	1400.74	0	0	0	0
ATXN8OS	0.229488	0	0	0	0.0333163	0	0	2.71129	0.801233	0	30.7992	0	0	0.15251	0.184914	0	1.98141	3.38759	0	0	12.3163	0	143.114	0	0.272185	0	0.305881
LINC00348	0	0	0	0	0	0	0	0	0	2.05284	43.5236	1.2658	0	1.10686	0.00683124	0	0	0	0	0	0.00567638	3.98205	0.0291969	0	0	0.508513	0
DACH1	2.21745	0	0	0	0	0	1551.35	0	0	689.455	636.998	1344.96	749.799	368.082	0	0	0	0	0	0	0	0	0	0	0	118.355	75.4573
MZT1	93.9132	0	0	0	0	1.75668	11.9659	0	0.294113	2.44364	3.82522	0	4.91445	4.15129	2.24572	7.03218	0.321211	4.9756	4.1301	39.3455	44.5059	5.61109	0	0	6.08368	2.11327	2.20576
BORA	0	0.172036	0	0	0	0	0	0	0	0	0.754655	0	0	0	0	0.53566	0	0	0	0	0.31389	159.571	7.7489	4.19263	16.1077	0.327421	0.0957975
DIS3	11.5387	4.59461	0	0	0	7.14087	0	0	0.0592241	0	0	0	0	0	0	1.18416	2.07676	23.9339	2.18887	7.42991	97.5463	310.525	8.88479	27.3066	14.769	10.7797	1.27289
PIBF1	0	0	0	0	0	0	0	0	0	0	0	0	0	0.00209252	0	0	0	4.51691	0.00343198	0	154.149	1195.3	273.659	551.019	56.4527	15.8626	4.8215
KLF5	4.76887	0	0	10.574	0	0	0	0	0	0	0	0	0	0	0	0	0	0	0	114.397	1574.21	0	0	0	0	0	0
LINC00393	0	1.29072	0	1.40719	0	0	0	0	0	0	0	0	0	0	0	0	0	0	0	33.4596	13.6884	4.29302	38.5207	0.667322	0	0.145972	0
LINC00392	0	0	0	0	0	0.00560108	0	0	0.0283853	0	0.0714547	0	0	0	0.0861805	0	0	0.568542	0.00479354	0	0.504315	0.674337	0.309117	0.0280775	0.801083	0	0.0772091
KLF12	0	0	0	5.28439	0	0	70.4674	0	0	0	0	0	0	0	0	0	0.190256	247.138	68.2259	1688.13	770.798	0	1196.97	930.058	7.46177	21.9781	22.8988
LINC00402	0	17.7429	0	0	0	0	1.89881	0	0	0	0	0	0	0	0	0	6.19223	29.9684	8.27895	145.017	36.9458	4.25476	160.61	0	0.646759	0	0.143023
LINC00381	0.0585711	0	0	0	0	0	0	0	0	0	0	0	0	0	0	0.160512	0.0161554	0	0	2.16129	0	1.64935	3.94614	111.938	1.18947	0.0920883	0.00203427
TBC1D4	0	0	0	0	0	0	28.5563	2.45446	10.4584	0	0	0	29.395	48.0011	22.3802	422.664	135.06	228.091	62.038	1160.86	590.387	0	0	0	296.402	316.213	8.94155
COMMD6	50.1606	0	0	0	0	0	0	0	4.92227	0	0.0884882	0	0	0.169738	0	20.6509	33.3833	23.2456	0	41.6005	51.7241	183.779	64.2129	26.8391	7.58183	10.7267	1.83747
UCHL3	0	0	0	0	0	0	0	0	8.51733	0	0	0	8.43232	10.282	0	7.06797	8.12748	3.37541	0	0.138006	19.9484	465.756	54.2263	15.2429	31.8969	6.34114	4.52789
LMO7-AS1	0	0	0	0	0	2.88913	1.0949	13.0033	25.7906	0	0	0	9.64707	10.8599	0	31.9931	14.0743	7.96283	0	0.136684	0.052262	87.8666	0.270076	0	21.2133	0	0.620795
LMO7	12.9666	188.181	5.07311	0	0	115.419	0	62.4849	200.882	0	0	0	206.435	318.046	0	36.2806	0.796015	0	0	0	0	0	0	0	14.6854	0	0
LMO7DN	0	0	0	0	0	157.856	29.1669	16.0107	19.8472	0	0	0	3.62181	0.155459	35.8989	0	0.207224	58.1565	0	0	0.782228	0	0	0	0	0	0
KCTD12	27.4198	0	0	0	0	0	0	0	89.5276	0	0	0	28.6605	129.492	71.8532	0.0367849	45.8105	472.211	0	0	83.4575	0	0	0	246.858	138.688	4.69606
ACOD1	0	0.00832402	0	0.471317	0	0	0	0.017684	0	0	0	0.00186092	0.193328	0.0185987	0	0	0	0.609334	0.250566	0.134132	0	0.478947	0.00151549	0.117413	0	0.935109	0.100556
FBXL3	54.3238	0	0	0	0	0	0	0	0	0	0	0	0	0	0	0	0	4.10218	0	0	10.9565	1028.18	52.6256	322.533	36.9819	10.5012	13.6858
MYCBP2	111.186	34.8589	0	0	14.9421	16.718	0	0	0	0	0	0	0	0	0.111073	14.3715	30.6301	134.151	16.2224	14.7696	217.499	397.622	155.061	0	169.36	3.7969	2.62442
SCEL	0	0	0	0	0	0	0	0	0	0	0	0	0	0	0	0	0	0	0.116037	6.49642	0	195.164	3.48507	0.633946	1.81738	1.46725	1.09206
SLAIN1	0	0	0	0	0	0	0	0	0	0	0	0	0	0	0	1.04649	0	0	0.423159	0	0	14479.1	1065.09	0	0.0989753	0	0
EDNRB	0.144371	0	19.194	13.155	0	0	0	0	0	0	0	0	0	0	0	0	0	0	0	0	0	0	184.681	2114.29	0	0.482309	7.48102
RNF219-AS1	0	0	0	0	0	0	0	0	0	0	0	0	0	0	0	0	0	0	0	0	0	0	0	8093.32	0	0	0
RNF219	29.4007	9.58181	0	0	0	44.8588	0.374135	0	0	0.20911	0	0	0	0	0	1.38161	6.70943	25.8645	0.0346845	0	5.47649	189.191	0	0	16.5654	4.49374	0.350583
RBM26	0.0410646	66.8339	0	0	0	0	0	0	0	0	0	0	0	0	0	0	0	0.000402713	0	0	0.117098	1509.55	142.616	252.766	57.7749	5.12082	1.2829
RBM26-AS1	0	0	0	0	0.397809	0	0	0	0	0	0	0	0	0	0	2.85295	2.8773	4.10386	0.499784	0	2.70024	288.255	4.66899	95.3541	0	0	1.27024
NDFIP2	83.1106	471.845	19.1455	0.856807	235.785	91.7229	0	0	0	0	44.1383	7.1468	90.4754	66.3382	0	0	0	0	0	0	0	427.276	0	0	0	0	0
LINC01068	0	2.60183	0	0	0.352185	0.618857	2.01665	0	1.71314	0.0165674	0.000670517	0.00841099	0.299381	1.04721	5.97285e-05	0	0	0.00136059	0	0	0	8.79966	0	0	0	0.0499691	0.0226467
LINC00382	0	0.947036	0	0	0	0.0251114	0	0	2.43015	0.114776	0	0.599281	1.22411	0.968948	0	0	0	1.06108	0	0.0912178	0	0	0.196174	0	0	0.000871064	0
LINC01080	0	0	0	0	0	0	0	0	0	0	0	0	0	0	0	0	0.00111626	1.22235	0	0	0	64.6638	11.8016	512.012	0	0	0.445585
SPRY2	43.6966	0	0	0	0.321286	0.160422	0	0	2.3932	0	7.8266	0.748232	0.128845	21.1147	0	0	0	0	7.4382	0.718882	0	13.2128	178.402	1134.92	1.85978	0.0190659	3.03972
SLITRK1	78.3778	23.0765	0	0	4.7907	0.958956	0	0	0	0	60.2156	0	79.0098	3.8632	8.54138	0	0	50.2874	0	0	0	387.356	129.344	0	0	0	0
LINC00351	0.120919	0	0	0	0	0	0	0	0	0	0	0	0	0	0	0	0	0	0	0	0	451.612	0	0	0.525741	0.0628499	0.00304305
SLITRK6	0	0	0	0	0	0	0	0	0	0	0	0	128.852	0	0	0	17.5054	0	0	0	0	0	0	0	0	0.064882	0
LINC00430	0	0	0.459738	37.5411	28.6825	0	63.9955	0	0	7.85895	0	0	0	0	0	0	0	0	0	0	0	0	0	0	0	0	0
MIR4500HG	2.27612	168.511	49.7832	0.274981	0	0	404.506	0	0.00135967	0	0	328.91	287.446	27.1861	23.2535	7.5418	0	0	671.628	0	0	0	0	0	0	0	0
SLITRK5	34.3592	630.119	13.3131	0	0	0	0	0	36.0919	0	1.56019	52.6866	6.86623	50.7162	3.1182	9.51536	0	0	339.757	0	0	0	26.3077	0	0	0	0
LINC00397	0.573297	7.99619	0.170096	6.71876	0	0	0.0228532	2.0945	0	0	0	0.179421	3.33879	1.84782	0.0436947	0	0	0	0.218316	0	0	0	0	0	0	0	0
LINC01047	1.03026	2.4755	0	0.00097046	0	4.76469	0.456377	0	8.32519	1.23243	1.71929	0.0259443	0	2.0635	0	0	0	0	0	0	0	0	0	0	0	0	0.211463
LINC00440	1.13392	0.181966	0	0	0	5.97179	1.98471	0	8.33578	3.24785	1.02704	2.00618	0	3.07389	0	0	0	0	0	0	0	0	0	0	0	0	0
LINC00559	0	0	0	0.0627143	0	0.000975737	0	0	0.21336	0	0	0	0	0	0.193331	0.0417236	0.398468	0	0.000269447	0.836128	2.12771e-08	1.50092	0.420307	3.15149	1.54901	0.0827787	0.0953305
LINC01049	0	0.00286524	0	0.0794472	0	0	0	0	0	0	0	0	0.018468	0.134904	0.389726	0	0.013444	0.251837	0.296785	0.611209	0	1.6337	0	0.850345	0.0310236	0	0.0690568
GPC5	0	189.73	0	0	0	0	0	0	57.516	0	104.182	0	0	0	0	0	0	0	0	0	0	0	84.8187	9608.26	0	0	106.991
GPC5-AS1	0	0	0	0	0	0	0	0	2.21533	0	0.0261644	0	0	0	0	0	0	0	0	0	0	3.43683	0.949587	406.476	0.0113797	0	5.01179
GPC6	0	0.879467	1559.21	103.821	0	0	0	0.12225	83.4492	17.862	0	0	0	0	17.6046	0	0	0	0	429.398	1716.75	0	969.586	0	0	0	0
GPC6-AS2	0.0208924	1.35459	1.17307	0.368309	0	0	0	0	0.850594	0	0	0	0	0	0.0073262	0	0	0	0	3.80828	3.59028	0.273621	3.9444	0	0	0	0.0985965
GPC6-AS1	0	3.24346	8.19648	5.84345	0	0	0	1.47259	6.58082	0.038856	0	0	0	0	1.17023	0	0	0	0	22.3278	19.1531	0	15.6834	0	0	0	0.591548
DCT	0	7.49932	0.797611	0	0.986622	1.03154	0.215647	0.0228318	0.0641254	2.3017	0	0	0.390733	2.52897	2.2129	3.81705	0	0	0	0	1.77141	0	0	111.281	0	0	0
TGDS	1.59511	0.106986	0	0	0	0	0	0	0	0	6.18023	0	0	0	0	0	0	1.09523	0	0	0	213.3	57.5543	74.0777	14.2012	3.51319	4.48845
GPR180	31.5049	2.45647	1.51477	29.0638	0	18.0911	0	0	22.747	0	44.6215	0	0	0	0	0	0	0	0.0111327	0	0	0	12.4882	0.881399	0	0	0
SOX21	0	0	0	0	0	0	0	0	0	0	0	0	0	0	0	0	0	0	0	0	0	18.2019	231.633	301.534	0	0.489557	0.41572
SOX21-AS1	0	0	0	0	0	0	0	0	0	0	0	0	0	0	0	0	0	0	0	0	0	54.9829	120.193	217.469	0	0.030973	0.646865
ABCC4	0	0	0	0	0	0	0	0	219.212	0	0	0	37.8354	0	0	0	0	101.665	0	0	0	0	73.7589	363.024	976.781	147.55	0.0650506
CLDN10	0	0	0	0	0	0	0	0	0	0	0	0	0	0	0	0	0	10.0082	0	0	0	1.72899	379.304	2296.35	0	0.096568	0.532404
CLDN10-AS1	0	0.228557	0	0	0	0	0	0.0431707	0	0	0.0904659	0	0.104124	0.456471	0	0	0.0244776	0	0.00141317	0.00713507	0	5.9602	0.0977832	38.4479	0	0	0
DZIP1	0	20.756	0	0	0.0224247	11.0469	0	0	38.3787	0	0	0	0	2.07168	0.289868	0.187358	48.7212	305.246	31.6321	121.881	76.1306	0	428.008	158.999	0	0	0.0131854
DNAJC3	3.60007	0	0	0	0	0	0	0	0.367698	0	0	0	0	0	0	11.9112	21.068	28.112	0	0	0	1191.71	135.206	795.625	112.428	49.4783	17.2546
UGGT2	0	110.782	0	0	0.197156	0	0	0	0	0	0	0	0	0	0	0	8.52379	68.2394	15.285	0	0	723.533	213.159	23.6492	34.3343	0	2.2311
HS6ST3	12.4864	1261.46	788.426	285.696	0	0	0	0	66.8473	0	0	1.15078	0	0	0	0	44.0081	324.327	88.5831	63.9792	0	0	488.015	0	0	0	0
OXGR1	4.26043	3.31548	32.1255	19.3856	0	0	0	0.520724	2.45381	0	0	0.140101	0	0	0	0	0	0	5.37749	0	0	0	0	0	0.620275	0	0
LINC00456	0	14.0924	4.09774	0	0.000616052	0	0	0.265207	0	0	0	0	0	1.21499	0	0	0	0	0	0	0	0	0	0	0	0	0
MBNL2	41.4374	135.067	0	0	0	35.075	0	0	0	0	0	0	0	10.1535	0	0	0	0	0	0	0	6429.9	1.06503	145.764	48.346	6.7236	0.576682
RAP2A	194.753	89.0869	78.0636	35.2707	0	121.613	91.4354	1.3088	0	0	0	0	69.1968	12.8961	0	0	0	0	0	0	0	0	3.27255	0	33.3263	8.98085	0
IPO5	75.1008	521.938	167.51	5.77318	0	0.755321	0	0	0	0	0	0	0	0	0	0.284244	0	0	48.8327	0	0	139.638	0	0	2.54566	0.000953998	7.09904e-05
FARP1	3.24497	0	0	0.416045	72.4716	303.381	0	0	133.373	0	0	0	35.8526	151.474	66.6054	90.1419	107.755	0	20.0638	93.7893	1040.85	0	176.093	2432.12	0.0263968	3.43885	17.2883
STK24	24.8476	50.093	0	0	1.8632	0	0.000386751	0	0	0	0	0	0	0	11.7881	16.5545	3.86435	0	0.709643	0	17.9732	0	97.2554	469.306	118.405	85.4268	47.443
STK24-AS1	0	0.0217383	0	0	0	0.0543235	0	0	0	0	0	0	0	0	0	0	0.0553192	0.639777	0.000614025	0.242726	0	0.707865	1.63312	17.5305	1.12621	0	0
SLC15A1	0	0.24982	0	1.15622	0	0	0	0.228617	0.448382	0	0.104906	0	0.0740572	0	0.40469	0.110911	0	0.049174	0	0.797562	0	0.160526	0	0.277779	0.579097	0	0
DOCK9	0	0	0	0	0	0	0	0	0	0	0	0	0	0	74.6055	202.362	101.738	20.8679	106.918	0	33.768	7212.39	519.726	0	0	197.524	3.3918
DOCK9-AS1	0	0	0	0	0	0	0	0	0	0	0	0	0	0	1.11393	0.751551	1.63117	0.78843	1.70358	0	0	70.1488	12.3832	0	0.841236	3.7615	1.19921
UBAC2-AS1	0.344849	0	0	0	0	0	0.0017151	0	0	0	0	0.0970121	0	0	0.191143	1.30266	0	0	1.55567	0	0	66.5283	1.58575	18.5761	2.63213	0	0.368365
UBAC2	0	0.734501	0	0	0	4.93916	0	0	0	0	0	0	0	0	20.3823	88.648	20.1295	0.728703	82.9735	12.0415	8.61198	34.8621	2.34126	213.511	165.36	11.1875	0
GPR18	0	0	0	0	0	0	0.225265	0.0240812	0	0	0	0.00625773	0	0	1.2459	2.0824	1.94373	0.614042	2.42553	1.52184	0	3.60958	0.196417	5.79792	1.78426	0.0379854	0
GPR183	0.236478	0	0	0	0	0	0	0	0	0	0	0	0	0	0	0.00542847	1.08391	0	0	0	0	19.6381	0.0367345	2.72128	98.1927	0	0.175168
TM9SF2	41.8252	5.2712	0	0	0	0	0	0	0	0	0	0	0	0	0.00351462	0.487424	2.4422	25.1294	0.545558	23.9448	7.35278	616.65	56.4958	126.598	129.387	38.262	11.528
LINC00449	0	0	0	0	0.058465	0	0.000675032	0.116157	0.159875	0	0.0185124	0	0	0	0.0224476	0	0	0.0548334	0	7.83403	0	0.654957	0	4.71923	0.314767	0	0
CLYBL	0	0	0	0	0	0	0	0	0	0	0	0	0	0	0	0	0	0.330499	38.4864	3.72057	0	0	0	3100.29	48.3104	3.43631	7.60625
ZIC5	0	0	0	0	0	0	0	0	0	0	0	0	0	0	0	0	0	0	0	0	0	0	0	604.989	0.0330968	20.0903	1.84534
ZIC2	0	0	0	0	0	0	0	0	0	0	0	0	0	0	0	0	0	0	0	0	0	0.147264	0	787.335	0	46.3725	19.7922
PCCA	0	0	0	0	0	0	0	0	0	0	0	0	0	0	0	0	0	66.1279	29.9238	58.6436	7.17371	1612.43	402.928	984.443	105.083	79.8337	26.913
PCCA-AS1	0	0	0	0	0	0	0	0.243633	0	0	0	0	0	0	0	0	0.310189	4.08424	0.19388	0.92247	0.131325	72.518	9.14629	43.1144	5.62654	2.05273	4.28627
GGACT	24.6673	0	0	0	0	0	0	0	0	0	0	0	0	0	0	1.05011	1.10503	30.5193	0	0	0	505.102	19.7666	159.915	8.71335	18.9616	4.5567
TMTC4	0	0	0	0	0	0	22.7249	0	0	0	0	0	0	0	0	0	0	11.8339	0	0	0	7772.07	3.23046	102.615	4.3808	3.91723	0.30636
NALCN-AS1	0	0	0	0	0	0	64.9248	0.147628	0	0	0	0.157891	0	0	0	0	0	0.000394633	0	0	0	308.647	0	0	0	4.90548	0.130878
NALCN	0	18.6936	0	0	0	0	0	0	0	0	0	0	0	0	0	0	28.3115	54.1217	0	0	217.103	3649.36	289.804	0	0	0	0
ITGBL1	0.0571545	0.574151	0	0.935204	0	0	0	0	0	0	0	0	0	0	2.91341	13.3161	61.7339	44.7175	0	0	0	120.694	1.18711	0	0.000837776	0.506404	0.64447
FGF14	4.93477	58.491	0	0	0	4.08287	0	0	0.134263	0	0	0	0	11.8042	47.9758	170.864	181.802	324.096	12.871	10.6575	436.338	0	569.565	0	0	0	0
FGF14-AS1	0	1.40705	0	4.15805	0	0	0	0	0	0	0	0	0	0.403472	24.9171	67.4916	37.8627	34.1965	0	1.64012	0.399024	0	36.1431	0	0	0	0
FGF14-AS2	0	0	0	0	0	0	0	0	0	0	0	0	0	0	7.29326e-05	0	0	0	0.225519	0	0	112.628	0.0865245	40.8358	0	0.697154	1.54165
TPP2	0	0	0	0	62.4712	9.07354	0	0	0	0	0	0	0	0	0	1.06261	38.1343	239.656	0	0	1.98281	1209.77	138.775	18.5875	69.6337	7.031	8.3915
METTL21C	0.367433	0	0	53.1941	154.451	235.945	6.8447	0	0	0	0	0	0	0	0	0	0	0	0	0	0	0	0	0	0	0	5.1666e-05
CCDC168	0	0	0	76.8888	345.58	182.475	0	0	0	0	0	0	0	0	0	0	0	2.49523	0	0	0	0.281412	1.11992	0	5.60723	0	0
LINC00283	0	0	0	21.5938	53.3865	29.2573	0	0	0	0	0	0	0	0	0	0	0	0	0	0	0	0	0	0	0	0	0
TEX30	11.9975	0	0	51.2654	176.36	83.0673	0	0	0	0	0	0	0	0	0	0	7.14264	74.2769	7.44215	10.0277	24.9014	50.6851	34.4134	0	2.50863	0	0.229829
KDELC1	0	0	0	0.0527818	8.6091	0.598681	0	0	0.0245062	0.001471	0.178776	0	0	0	0	0.0189552	6.20452	18.6625	2.01252	32.16	12.799	43.2874	34.1638	0	0	0	0.161373
LINC00460	2.3342	0	1.22645	0.239213	0	0.0228654	30.4286	2.40678	0	0	0	8.264	0	0	0	0	0	0	0	0	0	0	0	0	0	0	0
EFNB2	44.5913	2.78729	0	0	0	0	358.115	11.3692	0	0	0.597719	158.705	0	0.000893515	15.0397	0	48.4331	0	0.945821	0	0	0	0	201.112	0	55.5375	0
ARGLU1	8.32827	4.46394	0	0	0	0	0	0	0	0	0	0	0	0	0	0	11.5765	0	0.866209	0	0	4404.32	178.692	796.695	85.1744	36.3065	25.7657
LINC00551	0	3.08611	2.30904	2.49947	5.40613	0	22.0233	1.5304	4.66662	0.146658	0.0648587	8.33496	0	3.7204	0	0	0	0	0	0	0	0	0	0	0	0	0.377613
LINC00443	2.40778	3.52166	10.3788	2.90165	2.82538	0	58.8356	6.20443	4.0949	0.301549	0.227984	40.1973	0	17.9214	0	0	0	0	0	0	0	0	0	0	0	0	0
FAM155A	12.0348	31.4056	0	0	11.803	11.002	0	0	0.00249975	0	0	0	0	16.882	0.511738	0	0.301198	86.0802	20.5862	10.7465	279.922	0	333.558	275.444	0	0	0
LIG4	55.0039	0	0	0	0	0	0	0	0	0	0	0	0	0	2.97957e-05	1.82395	1.81114	0	0.190424	2.84811	2.06374	273.617	7.18416	148.324	1.20888	0.225447	0.66863
ABHD13	27.767	56.0789	0	0	0	2.59204	0	0	0	0	0	0	0.00408018	0	0.0536642	2.27896	0	0	0.43702	0	0	26.8111	10.1088	0	16.688	11.5963	5.09483
TNFSF13B	0	38.6899	182.153	28.0764	0	0	0	0.00050051	0	0	3.05847	17.9185	2.39014	0.567471	0	0	0	0	0	0	0	0	230.868	0	65.2546	0.286645	0
MYO16	0	0	0	0	0	0	0	125.379	0	0	0	0	0	0	1132	1590.1	699.425	0.346131	785.5	3928.65	0	0	1190.57	0	0	0	0
MYO16-AS1	0	0	0	0	0	0	0	8.34029	0	0	0	0	0	0	64.1555	63.9845	26.5615	0	29.9816	174.18	0	0	106.352	0	19.9773	0	0
IRS2	139.932	33.9606	0	0	0	0	0	0.179606	0	0	0	0	0	0	0	6.91995	0	3.97841	0	0	0	211.547	133.03	1289.82	160.445	0	0
COL4A1	0	0	109.1	13.0163	76.7982	0	1.65764	0	18.2634	0	0	0	0	0	547.947	143.357	1.25516	0	336.088	363.215	28.2019	0	0	0	0	73.6751	115.895
COL4A2	0	0	204.14	20.7965	14.9593	0	0	0	0	0	0	0	0	0	826.189	361.935	0	0	450.12	885.342	28.4165	0	0	282.727	0	92.5569	108.841
COL4A2-AS1	0	0.246259	0	0.311079	0	0	0	0	0.127872	0	0	0	0	0	1.88916	0.0662669	0	0	2.37085	0.984949	0.184418	0	0.0370338	2.29888	1.16707	0	0.118403
RAB20	0	0	0	0	0	0	0	0	0.448137	0	0	0	0	0	0	0	0	0	0.418663	0	0	0	219.875	286.056	112.1	14.6915	11.9186
NAXD	18.9945	22.4069	0	0	3.74929	3.67264	0	0	0	0	0	0	0	0	0.239366	0.389843	0.010126	0.319137	1.25383	0.0960352	0.158126	47.2925	1.07386	7.81404	3.24921	5.965	20.2241
CARS2	0	41.5112	0	0	13.5175	0.116488	0	0	0	1.0555	0	0	0	0	2.19817	6.11576	10.9689	0.611871	0	0	6.74937	332.416	4.00328	114.953	31.2032	0.463592	2.7064
ING1	42.4654	2.67036	0	0	0.621457	27.2398	2.24873	0	0	19.4175	0	0	0	0	0.193446	3.8496	0	0.491933	0.401169	0	0	22.4943	10.3763	11.9351	0.149713	1.37677	4.52262
ANKRD10	0	53.6322	0	0	0	0	0	0	0	3.08972	0	0	0	0	0.923317	1.35424	0	0	0.251653	0	0	2207.48	458.307	204.088	124.205	49.5357	24.6703
LINC00368	0	0	0	0	8.55635	0	10.2203	0	0	8.65634	0	1.69212	0	0	0	0	0	0	0	0	0	0	0.31656	0	3.79857e-05	0	0.0642132
ARHGEF7-AS2	0	0.360757	0	0.804969	0.253656	0	0	0.00165885	0	0	0	0	0	0	1.10152	2.87563	3.21883	0	0	3.0533	0.551971	0	10.993	4.74179	0	0	0.720682
ARHGEF7	33.4951	90.7644	0	0	0	0	0	0	0	0	0	0	0	0	0	1.65141	0.272316	0	0.149268	0	19.783	1583.2	28.176	0	19.3697	0.970085	12.8007
TEX29	11.8623	55.4351	97.2278	7.77193	0	0	5.72023	0	0	1.65381	9.58727	76.3715	32.4083	0	0	0	0	0	0	0	0	0	0	0	0.623219	0	0
LINC00354	0	0	0	0	0	0	0	0	0	0	0	0	0	0	26.1826	40.2867	0	0	9.15716	39.8956	5.06659	0	0	0	0	0	0.0162763
SOX1	0	0	0	0	0	0	0	0	0	0	0	0	0	0	223.265	327.422	4.64004	453.953	42.2303	8.7959	186.082	0	91.6953	5.42679	0	0	0
SPACA7	0	0	0	0.207309	0.361801	0	0	0	0.0162974	0.000666302	0.000960489	0	0.19931	0.397388	0.451063	0	0.00564194	3.34311	0	0.00269976	1.76943	0	0	0.0475092	0	0	0.146467
TUBGCP3	0	104.735	0	0	0	0.169767	0	0	0	0	4.95407	0	0	0	6.77883	2.1791	1.34904	11.4095	0.728405	0	25.2769	584.964	67.7309	37.1539	61.2642	1.64647	1.99206
ATP11AUN	0.00705518	0	0	0.57223	0	0	8.36732e-06	0	0	0	0	0	0	0	0	0	0	0.603958	0	1.4942	0	2.453	0.100815	2.34568	3.72851	1.72893	0
ATP11A	0	141.629	0	0	0	0	0	0	0	0	0	0	0	0	0	0	0	4.20235	0	0	0	6500.78	9.1262	8.42627	159.301	81.7085	9.86176
ATP11A-AS1	0	0.0158072	0	0	0	0.0187194	0	0	0	0	0.0429041	0	0	0	0	0	0.0324656	0.00621943	0.00555465	0	0	50.1266	0	0.0840414	1.50218	0.708171	0
MCF2L	0.00632491	7.59307	0	0	1.87009	0	0	0	32.5251	0	0	0	0	16.8746	12.7226	8.43844	9.12646	95.0602	47.2516	2.93668	5.96365	353.671	73.8744	0	365.292	96.2105	0
MCF2L-AS1	2.28599	0	0	0	0.417452	0.0423622	2.51814	0.695426	3.43224	0	0	0	0.521516	0.937653	3.49519	8.79488	3.62625	0.812035	2.12734	17.4843	0.0326635	0	1.26032	0	2.12544	0	0.199392
F7	6.23277	0.201073	0.0181159	0.218878	0	0	0	0.188362	0	0	0	0	0	0	1.66463	1.40894	0	0.219415	10.6062	25.6205	0	0	0	0	0.00635424	0	0
F10	0.51659	0	0	0	0.144489	0	0	0.970119	0.382103	0	0	0	0	0	0.563827	0.00722213	0	0	2.11475	16.989	2.21262	4.83509	0	137.946	0.698472	1.23712	10.3732
PROZ	0.00181722	0.634843	1.28328	0.393876	0	0	0	0	0	0.00939557	0.0169393	0	0	0	0	0.60617	0	0.0557173	0	0	0	0	0	0	0	0	0.00333274
PCID2	0.0568816	133.103	0	0	0.642263	0	0	0	0	0	0	0	0	1.67326	0	0.0266442	0	0.77559	0	0	0.253311	284.382	0	0	1.46699	0.484041	1.69985
CUL4A	0	0	0	0	0	0	0	0	0	0	0	0	0	0	0	0	0.00010314	2.74071	0	0	0	1435.99	60.7904	398.916	54.5152	20.886	3.33116
LAMP1	82.886	0	0	0	0	0	0	0	0	0	0	0	0	0	0	0	0	0	0	0	0	3361.3	35.6816	155.547	32.3414	13.4614	20.0892
GRTP1	0	0	0	0	0	0	0	0	0	0	0	0	0	0	0	0	0	0	0	0	0	23.3408	38.5034	721.557	0.0488465	0	1.07878
GRTP1-AS1	0	0	0	0	0	0	0	0	0	0	0	0	0	0	0	0	0	0	0	0	0	0.977944	1.9785	73.5591	0	0.738789	0
ADPRHL1	6.46853	30.8523	45.0947	2.41179	0	0	0.811646	0.0843326	0	0	0	7.91315	2.6583	12.2443	0	1.77477	0	0	0.159757	0	0	0	0	0	0	0	0
DCUN1D2	0	83.9631	0	0	0	1.60453	0	0	0	0	0	0	1.46402	0.0374373	0	0.0428376	2.99647	0	7.5098	0	0.148037	258.714	103.74	36.4042	0	2.01342	0
DCUN1D2-AS	0	0.689686	0	0	0	0	0	0	0	0	0	0	0.0436156	0	0.34877	0	0.196392	0.0333529	0	0.00122389	0.00481459	15.9246	1.34914	2.67195	0.266261	0	0.276509
TMCO3	0.0964008	8.40507	0	0	0	0	0	0	0	0	0	0	0	0.0757683	3.96808	2.67738	11.931	7.22958	8.53482	19.2182	31.5864	334.066	9.06966	13.3411	1.13661	2.78781	0.856863
TFDP1	0	30.5388	0	0	0	2.75727	0.248403	0	7.89353	0.38867	0	0	3.77466	11.2412	1.68154	3.97945	13.4466	19.2437	0.942729	0	7.67434	0	0.514968	0	3.41423	0	0
TMEM255B	0.104247	0	0	0	0	0	0	1.51516	0	0.0470136	0	9.59458	22.6046	66.4186	0	0	0	0	0	0	0	0	0	184.52	83.3958	13.488	0
GAS6-AS1	0	0	0	0	0	0	0	0	0.116971	0	0	0	0	4.23692	0	0	0	0.144616	4.33227	8.45773	0.0198021	60.1995	0	28.1761	119.494	1.55053	0.933564
GAS6	59.0231	0	0	0	0	1.95075	0	0.154618	34.6068	0	0	0	0.0994184	33.301	0	0	0	104.835	90.1999	187.968	142.765	10.8185	0	109.185	171.3	36.8896	1.0366
LINC00565	0	6.65182	2.42374	0	0	0	0	0.0974018	0	0	0.280613	0	0	0	0	0	0	0	0	0	0	0.395085	0.267299	0.300732	2.53689	0	0
RASA3	0	665.341	0	0	0	3.90535	0	0	0	0	0	0	0	0	0	0	0	0	0	0	0	1129.34	43.3454	136.548	194.603	0	0.065175
CDC16	0	10.0595	0	0	0	0	0	0	0	0	0	0	0	0	0	0	0.263214	0.311707	0	0	24.5557	1213.76	39.5774	403.16	25.4717	11.1822	0.826502
UPF3A	0	0	0	0	0	0.00580799	0	0	2.24981	0	0	0	0	0	32.2385	59.2227	95.8048	199.768	5.39624	0	84.1983	1767.18	851.337	161.196	4.98206	8.80118	0.0506975
CHAMP1	20.3079	0.38403	0	0	0.209982	0	0	0	0.90054	0	0	0	0	0	0.674776	11.2291	16.4453	38.4304	0.0120781	0	24.5203	293.221	27.2473	33.891	3.29609	2.10709	2.55592
LINC01054	0	0.266461	0	0	0	0	0	0	0.366751	0	0.0184459	0	0.204333	0	0	0	0	0	0.158007	0	0	4.57264	0.485119	1.27996	0	0	1.25532
LINC01297	0	0	0	0	0	0	0	0	0	0	0	0	0	0	0	0	0	2.11244	0	8.18473	30.0817	0	0	0	1.02603	0.28168	0
POTEG	0	0.0130286	0	0.00288794	0	0	0	0	0.000451121	0	0.0155254	0	0.0373697	0.109354	0.00845536	0	0.00513928	1.62236	0.119507	0	0.926108	3.07392	0.331535	2.88722	0	0	0.106538
OR4N2	0	0	0	0	0	0	0	0	2.45628	0	0	0	0	0	0.182592	0	1.23207	103.535	0	0	5.28251	19.2028	0.00844321	0	0	0	0
TTC5	22.8031	83.55	0	0	0.611601	69.1487	0	0	6.5086	12.3764	0	0	0	10.9704	0	0	6.07807	11.4324	0	0	65.9344	0	0	0	0.170273	0	0.102978
CCNB1IP1	12.4542	13.2326	0	0	0	9.06794	0	0.238991	0	0	1.11347	0	0	0	0.0968404	0	2.11191	0	96.5634	213.861	73.2397	225.209	48.7289	2.09798	2.68704	0	0.130815
PARP2	24.6768	36.4177	0	0	0	23.7733	0	0	0.0629795	0	0	0	0	0	0	6.80057	9.5124	2.83151	0.993727	0	27.3284	134.486	0	0	0.340001	0	0
TEP1	0	0	0	0	0	0	0	0	0	0	0	0	0	0	0	0	11.4539	7.96516	0	0	0	280.359	64.5136	484.575	88.4351	18.6858	10.5693
KLHL33	0	0	0	0	0.00972839	0	0	0	0	0.000190384	3.02605	0	0	0.475919	0	0.0448314	2.88821	0.180089	0	0	0	7.85106	0.867103	0.74893	2.65075	0.187536	0.172027
OSGEP	0	18.3545	0	0	2.68673	17.4909	0	0	0	0	0	0	0	0.348805	0.000242792	0.300919	14.6867	43.0266	5.61683	13.5838	35.3558	208.375	29.1506	63.0552	17.8843	0.165831	1.34129e-05
APEX1	31.3704	4.39197	0	0	0.123558	5.27117	0	0.0366701	0.747895	0	0	0	0	0	0	0.139414	4.22276	5.0471	3.10691	2.11374	3.19998	244.488	45.5609	14.7041	21.5091	0	2.56856
PNP	1.61989	0	0	0	0	0	0	0	0	0	0	0	0	0	0	0	0.323911	4.43423	0	0	14.2618	3.51392	50.7017	79.4159	17.7714	26.0191	0.17568
RNASE10	0	5.71719	0	0.0104937	0	0	0	0	0.0413068	0	0	0	0	0	1.58641	7.9082	1.94228	21.1078	3.64431	2.62028	0	12.9514	7.82832	8.90969	16.4006	3.15842	0
RNASE1	2.57942	0	0	0	0	0	0	0	0	0	0	0	0	0	0	0	0	0	0	0	0	4605.33	0	0	7.38624	57.6564	5.71316
METTL17	0	8.04531	0	0	0	7.03366	0	0	0	0	0	0	0	0	0	0	1.44128	0.178961	0	0	4.76532	289.224	22.8506	271.874	35.4909	2.12646	5.48617
NDRG2	1.10587	0	0	0	0	0	0	0	0	0	0	0	0	0	0	0	0	0	0	0	0	4291.12	256.285	3918.35	27.9173	6.77562	28.076
ARHGEF40	0	0	0	0	0	0	0	0	0	0	0	0	0	0	1.12679	0	12.4954	96.4159	45.6065	0.0132324	167.306	467.139	380.58	873.675	106.175	2.5373	22.1499
ZNF219	4.37556	0.00191872	0	0	6.63856	0	0	1.7416	0	0	0	0	0	0	0	0.825603	0.181577	3.13579	3.52822	0.878997	6.6153	0	214.966	239.176	14.1116	2.90421	5.76309
TMEM253	0	0	0	0	0.0784559	0	0	0.063671	0	0.0819262	0	0	0	0	0.000790334	0	0.0177358	0	0	0.0726877	0.314917	0.343231	1.57705	26.4721	3.30893	0	0
HNRNPC	11.7173	1.90259	0	0	0	0	0	0	0	0	0	0	0	0	0	4.19975	12.8862	40.111	1.96482	0	19.5764	1750.35	297.405	509.134	193.865	40.9894	26.6228
RPGRIP1	0	0.41903	0	0	0.0419233	0.0108339	0	0.0743692	0	0	0	0	0	0	0.683587	0	0	0.225443	0.0754876	3.41812	0.00141525	2.50261	0	14.9988	28.1639	0.00853266	0
SUPT16H	68.4981	6.14469	0	0	13.3021	33.6337	0	0	0.103915	0	0	0	0	0	0	0.294639	10.1839	59.0431	8.218	2.58111	72.3384	364.736	6.02063	9.47209	6.93237	5.47643	2.38923
CHD8	3.86116	0.844734	0	0	0	0	0	0	0	0	0	0	0	0	0.906539	2.63212	4.93692	26.1617	0.159299	0.0821307	25.8542	491.785	46.2983	120.077	36.5024	1.67016	4.26857
RAB2B	19.0814	0	0	0	0	0	0	0	0	0	0.00316978	0	0	0	5.78044	8.16013	13.3734	0.122185	0	0	0	474.508	26.6294	180.401	23.1312	10.6669	5.62881
TOX4	50.1911	5.60059	0	0	0	0	0	0	0	0	0	0	0	0	0	1.20923	20.8649	8.01034	0.879498	0	4.66994	512.891	23.4727	121.605	16.548	14.3202	4.89719
METTL3	0.876409	0	0	0	0	0	0	0	1.86578	0	0	0	0	0.0400473	0.581566	3.16749	3.22646	7.14166	1.97015	0	5.01281	598.901	119.473	110.691	23.2224	4.47546	2.45139
SALL2	20.8534	0	0	0	0	0	0	0	0	0	0	0	0	0	5.76685	24.7613	27.1768	103.33	14.3478	82.7822	31.6172	7.26696	40.2389	463.219	0	0	0.556033
OR10G3	0	0.561843	0	0	0.277735	0	0	0	0.00958041	0.00227873	0	0	0.150955	0.111735	0	0.079596	0	0	0	0.378206	0	0.631248	0.294926	0.356108	0.00932248	0.00532611	0
OR4E2	0	0.267055	0	0	0.346281	0	0	0	0.000342838	0	0.410706	0	0	0.141396	0	0.599069	0.127099	0.0378017	0	0.401862	0.138868	1.26704	0	0.00442229	0	0	0.28739
TRAC	0.512176	38.1548	0	0	0	25.9246	0	0	2.24864	5.55777	1.76017	0	0.000148944	0	0	0.303516	19.1258	0	0.00426456	0	0	0	0	0	0	0	0.340462
DAD1	59.2158	0	0	0	1.84851	1.56694e-05	0	0	0	0	0	0	0	0	0	0	1.56426	0	0	0	0	971.328	45.6146	74.7865	19.0098	29.8006	13.1342
ABHD4	0.713572	0	0	0	0.153448	0	0	0	3.11799	1.97308	0.0136243	0	0.0113197	0.0845226	0	0	1.60519	0.00356538	0.222117	0	0	114.193	50.4176	113.252	0.316477	4.23267	2.95746
OR6J1	0	0	0	0	0	0	0	0	0.000180321	0	0	0	0	0	0	0	0	0	0.103501	0	0	13.4951	0.230307	73.836	0	0.244696	0
OXA1L	16.7329	18.3846	0	0	0	2.73857	0	0	0	0	0	0	0	0	0	0.798328	0	2.57547	0.518314	0.147441	8.46372	165.156	6.41917	23.2063	20.5192	0.494431	0.937576
SLC7A7	0	0	0	0	0	0	0	0	0	0	0	0	0	0	0	0	0	5.81185	0	7.88826	11.8641	22.0084	0.0169877	12.7296	190.706	3.29939	0
MRPL52	23.199	0	0	0	0	0	0	0	1.11269	0	0	0	0	0	0.464937	3.30089	0.988734	3.29519	0	0	0.0697049	411.433	46.2502	34.2475	20.7681	5.13996	3.15763
MMP14	0	0	0	0	0	0	0	0	0	0	0	0	0	0	0	0	0	0	0	0	0	5.46913	9.25691	70.9017	29.3091	5.14336	8.24211
LRP10	0	0	0	0	0	0	0	0	0	0	0	0	0	0	0	0	0	0	0	0	0	578.135	35.3759	472.617	15.2049	22.6469	13.1805
REM2	3.78808	0	0	0	14.786	56.8274	1.34856	0	1.31405	12.2941	0	0	0	0	0	0	0.189981	0	0	0	0	1.19626	0	0.00246143	0	0	0
RBM23	3.62859	0.898058	0	0	0.211229	10.2818	0	0	0	0	0	0	0	0	0	0	13.0346	8.98201	3.97002	6.83429	29.6358	363.509	53.6425	158.827	56.5405	5.22987	3.25841
PRMT5-AS1	0	0.684972	0	0	0	0.330775	0	0.0340152	0	0	0	0	0	0	0	0	0.671854	0.400308	0.505643	0	0	20.8646	3.18497	19.8114	0.0439104	0.361153	0
PRMT5	17.9959	2.5625	0	0	5.86555	11.9419	0	0	1.22089	0.858772	0	0	0	0	0.00470602	2.55276	4.70174	5.64781	0.0349323	0	1.31889	26.2438	5.74908	20.2888	2.68419	0	0
HAUS4	0.358196	0	0	0	0.0169147	0.462037	0	0	0	0.266637	0	0	0.189243	0.583321	0.124224	2.08189	0.573968	0	0	0	0	23.1808	3.16293	4.944	5.03203	0	0
C14orf93	0	0	0	0	1.56534	0	0	0	0	0	0	0	0	0	0	0	0	0	0	0	0	313.91	67.931	322.546	17.9268	0.000180716	2.30129
PSMB5	132.944	0	0	0	3.09051	5.59202	0	0	0	0.269012	0	0	0	0	0	0	0.072151	1.0776	0.0479602	0	8.77444	657.265	12.9372	6.77784	6.58223	11.943	7.8889
CDH24	5.9897	0	0	0	0	32.2628	0	0	0	62.6923	0	0	554.046	0	0	0.526589	97.6693	0	0	0	0	0	35.9713	250.768	0	3.9685	0
ACIN1	0.0164031	2.57806e-05	0	0	0	0	0	0	0	0	0	0	0	0	0	7.41507	11.4581	22.9741	0.529984	0	51.6957	1240.27	113.039	265.009	98.2093	12.9943	6.00628
C14orf119	26.487	0	0	0	0	0	0	0	0	0	0	0	0	0	0	0.0925965	0	0.288816	0.422237	0	0	373.331	25.8311	47.0876	21.597	11.7479	10.0134
SLC7A8	10.9764	0	0	0	13.9769	6.81686	0	0	0	0.110415	58.2262	0	0.334672	0	130.047	195.062	77.3104	80.2468	395.431	838.434	312.783	0	0	0	15.7538	0	0
RNF212B	0	0.00567161	0	0.377989	0	0	0	1.22304	0	0	0.0125516	0	1.82539	0.0410187	0	0	0	0	0	0	0	29.4783	4.2334	97.0977	2.42523	0.0502055	0.160953
HOMEZ	0.00341868	1.72862	0	0	0	1.19925	0	0	0	0	0	0	0	0	0	2.84467	0.131484	0.473902	0.0143121	0	0	358.791	4.82829	216.694	5.93362	0.468122	0.603243
PPP1R3E	0	0	0	0	0	0.395956	0	0	0	0	0	0	0	0	3.67565	11.8193	13.0953	25.7071	0.338988	8.05605	1.48812	1159.18	0	112.775	6.10937	0	3.09965
BCL2L2	0.554184	0	0	0	0	0	0	0	0	0	0	0	0	0	0.116699	0.625229	0.047458	1.74485	0.0463089	2.56052	0	246.424	0	16.8956	15.399	0.495258	2.72074
BCL2L2-PABPN1	0	0	0	0	0	0	0	0	0	0	0.309986	0	0	0	4.85462	5.84023	29.5678	31.9164	0.523894	9.84196	7.25287	183.139	47.4135	182.892	9.65061	0	1.39066
PABPN1	19.4064	33.0326	0	0	0	0	0	0	0	0	0	0	0	0	0	0.0710132	0.27797	32.2907	15.139	1.42584	36.768	742.623	47.4877	307.506	39.7107	0	0.00680578
SLC22A17	353.149	1.55252	0	0	0	3.64429	0	0	0.242504	0	0	0	0	0	27.6444	29.8284	43.0123	346.654	6.89299	9.55482	180.941	461.543	274.851	0	0	0	0
EFS	0	0	0	0	0	0	0	0	0	0	0	0	0	0	0	0	0	0	0	0	0	2018.87	291.746	215.191	0	0	7.3818
CMTM5	0	0	0	0	0	0	0	0	0	0	0	0	0	0	0	0	0	0	0	0	0	2289.88	152.023	16.324	1.29416	0	4.21302
MYH6	0	0	0	0	0.380934	0	0	0.0105054	0.118028	0.10355	0	0	0	0	0	0	0	0	0	0.00830974	0	25.3245	1.9818	0.293353	0.848238	0	0
MYH7	1.14931	7.3539	1.29429	0	1.22189	0	0	0	0	0	0	0	0	0.00877797	0	0	0	81.53	0	0	0	0.10225	0.410566	0	0.437993	0	0
NGDN	0.0627307	19.8674	0	0	0.635814	0	0	0	0	0	0	0	0	0	0	3.63218	3.06154	5.80576	0.477875	0	6.68286	381.881	17.7942	53.1455	16.6856	9.31018	7.98637
ZFHX2	0	10.8441	0	0	34.2001	34.0549	0	0	0	3.79183	0	0	0	12.1739	0.149801	0.668659	4.14513	6.54185	0	0	0	383.001	63.6241	240.44	0	0	0
THTPA	18.976	0	0	0	0	0	0	0	0	0	129.669	0	0	0	0.304983	5.13411	8.4421	23.3626	0	3.89453	0.0676508	99.1914	2.11122	9.22803	0.807537	0.0251643	0.0799766
AP1G2	0	83.4665	134.431	6.94386	25.9621	80.4786	0	0	12.1567	0	0	11.4737	0	0.0564014	0.00893851	0	15.7122	2.20086	0	0	5.55511	0	0	0	0	0	0
JPH4	68.5975	125.456	161.69	19.7804	46.9632	85.9779	0	0	1.57967	0	0.353316	9.09905	0	5.40801	3.94034	6.40827	51.3586	31.6698	0.481965	0	65.258	0	0	0	0	0	0
DHRS2	0.662578	0	0.105655	0.177952	0.328981	0.00598667	0	0	0	0	0	0	0	0	0.740859	0	1.54238	1.82928	0.0260237	0	0	0	0	0	0	0	0
LINC00596	0	0	32.6678	4.29347	0	0	4.47784	0.48451	0	0	0	0	0	0	0	0.0493733	0	0	0	0.25499	0.35692	0	0	0	0.621443	0.363692	0.0238862
DHRS4-AS1	6.18766	0	0	0	0.0557847	0	0	0	0	0	0	0	0	0	0	0.888888	0	4.97185	0.0521974	1.02818	5.1366	234.132	48.3817	253.807	20.7988	0.107662	2.18952
DHRS4	0.805975	8.74003	6.87811	0	1.8383	0	0	0	0.00248017	0	0	0	0	0	0	0	0	0	0.103916	0	0.197401	55.0004	31.9377	92.9155	15.1583	8.04383	5.57237
DHRS4L2	4.2937	15	17.0834	0.345728	14.9435	0	0	0	0	0	0	0	0	0	0.00634059	5.384	1.36727	4.41881	5.36684	0	30.2454	4.63911	100.827	67.5444	32.3183	0.0289025	6.42494
CARMIL3	0.400779	0	0	0	0	0	7.24278	0	22.9293	0	0	0	9.97204	0.231749	88.3463	58.6902	203.193	332.688	20.7058	206.921	276.907	0	4.91116	4.4118	0	0	0
CPNE6	37.7196	0.184111	0	19.0796	2.01485	0	0	0	14.1497	0	0	0	1.63604	0	126.783	131.551	86.4823	89.4117	28.5873	28.8025	68.7363	0	0	90.6767	0	0	0
NRL	0	0	0	0	0	0	0	0	0	0	0	0	0	0	4.8954	3.46096	2.83728	11.0998	0.296327	2.70192	1.64535	124.151	18.2993	183.994	11.2523	0	1.20755
PCK2	0.101162	0	0	0	0	0	1.01485	0	0	0	0	0	0	0.0296745	4.88729	2.80006	7.13718	7.85437	11.5619	15.7591	31.5691	2.30702	1.69385	64.2862	18.2573	1.69227	1.31018
DCAF11	0	2.73547	0.469132	9.60699	0.135728	3.86353	0	0	0	0	0	0	0	0	0	0	0	0	0	0	0	104.381	11.3583	3.93175	13.8447	0.696938	1.14293
FITM1	0.0636024	0.0179801	0.616205	0.112831	0.00625672	0.0481344	0	0	0	0	0	0	0	0	0.00593764	0	0	0.00257896	0	0	0.00167317	14.0871	0	12.2594	0.00558492	0	0.0767659
PSME1	6.00788	0	0	0	0	0	0	0	0	0	0	0	0	0	0.354919	0.728992	1.74507	1.04401	0.264507	0	2.17919	397.574	19.2667	46.7672	13.7519	23.1696	13.4202
EMC9	17.5275	1.4122	0	0.0387198	0.0358675	8.44808	0	0	0	0	0	0	0	0	2.11686	12.8931	11.9699	34.9804	2.78537	8.23867	19.345	0	0.465532	0	2.30042	1.13591	0
PSME2	0.558456	0	0	0	0	0	0	0	0.0293046	0	0	0	0	0.1077	1.01542	4.32179	2.33604	1.35726	0.189084	0	11.8019	33.0411	11.6392	76.6511	10.6468	5.8604	1.17597
RNF31	0	0	0	0	0	0	0	0	0.129304	0.00148978	0	0	0	0	0.000604816	1.97943	0.768202	0.00793727	0	0	0.0452601	19.7312	1.89868	8.80381	0.523835	2.42211	1.87142
REC8	1.07642	20.027	0	0	0.157443	0	0	0	0.0287094	0	0	0	0	0	23.3045	35.7373	78.658	156.682	5.09571	0	18.8362	15.749	9.70025	6.45322	0	0.923835	0
IPO4	0.60771	0.0285611	0	0	0.996281	0.0489366	0	0	0.0227179	0.00292521	0	0	0	0	0.165863	0	0	0.378009	0.000286084	0	0.0156533	7.4579	4.7496	15.9081	0	1.35487	0.0786833
CHMP4A	0	0.118332	0	0	0.001866	0	0	0	0	0	0	0	0	0	0	0	0.774479	1.51934	0	0	0.666242	12.1441	0	3.8154	1.45908	0.246392	0.524821
MDP1	3.189	0	0	0	0.520598	0.0477424	0.109363	0	0	0	0	0	0	0.139426	0.606933	0.0087412	0	0	0	0.0100883	0.685811	1.51629	0	0.0389544	0.040538	0.543337	0.994941
NEDD8	0.899801	0.168938	0	0	0.809198	0.0732135	0	0	0	0	0	0	0	0	0.0266255	0	0.806324	0.292045	0	0	0	13.0745	0.13311	0.0673398	0.153133	1.39075	0.0161969
GMPR2	49.1103	0.00444852	0	0	0.00701969	0	0	0	0	0	0	0	0	0	0.28861	0.364396	0.545308	4.25979	1.11552	0.0591945	3.1902	233.355	2.82369	24.7752	12.544	3.22801	0.215573
TINF2	26.8555	0	0	0	0	0	0	0	0	0	0	0	0	0	0.0342185	1.71793	2.28962	3.26476	0	0	0	218.53	12.6683	31.5417	9.34165	4.9111	4.59751
TGM1	0	1.28576	0	0	1.39412	2.04774	0	0.171551	7.34965	0.0981606	0	0	0	0.00397414	0	0	0	3.16828	0.279805	30.4721	0.0237458	0	0	2.92345	5.84957	0.31055	0
RABGGTA	20.9011	14.3641	0	0.019796	0.132569	0.346452	0	0.20221	0.350726	0	0	0	0	0	0	0	0	0	0	4.06263	0.0193004	9.26849	0	5.02801	1.4134	0.405477	0
DHRS1	0	0	0	0	0.648748	0	0	0	0	0	0	0	0	0	1.49402	0.940546	7.65124	58.5216	2.19644	20.8818	34.216	281.607	10.9535	19.5946	16.9554	1.35363	0.544352
NOP9	0.451583	0	0	0	0.00314265	0	0	0	0	0	0.00527486	0	0	0	0	0.0215021	0.280953	0	0.317072	0	0.0275762	28.3464	0	3.77682	3.33276	0	0.0619184
CIDEB	0	0	0	0	9.92981	0	0	0	0	0.0260924	0	0	0.679409	0.147074	1.06555	0.0780118	0.177253	0	0	0	0	3.73526	0.0284306	2.01262	9.79988	3.3803	1.46597
LTB4R	0.351387	0	0.342545	0	0	0	0	3.7154	3.02512	0	8.58014	0	2.2868	0	0	0	0	0	0.268308	0.97678	0	17.2522	0	7.1478	18.6777	2.1887	0.16861
ADCY4	0.355464	0.227751	0	0	0	0	0	0	0.0591984	0	0	0	0	0	0	0	0.00840651	0.022708	0.131628	0.0205592	0	0	0	0	2.64111	92.8682	10.2858
NFATC4	0	0	0	0	0	0	0	0	0	0	0	0	0	0	0	0	0	0	0	0	0	0	0	1335.02	0	3.79279	30.9866
NYNRIN	0	0	0	0	7.28412	0	0	0	33.0467	0.67682	0	0	0	2.79627	11.8472	10.3013	27.309	158.146	10.9191	73.6953	128.267	0	1.56764	24.5922	4.05641	5.67736	7.46649
CBLN3	5.85477	0	0	9.01177	97.4163	1.16773	0.145127	0	0	7.2575	0	4.79027	0	0	0	0	0	0	0	0	0	0	0	1.61792	0	0	0.530431
KHNYN	0.0417873	0	0	3.87284	69.7414	9.73066	0	0	0	1.61976	0.0140771	0	0	0	0	0	0	0	1.76391e-05	0	0	243.376	10.5032	292.144	35.9136	9.00894	7.6895
SDR39U1	26.2561	0	0	0	0	0	0	0	0	0	0	0	0	0	0	0.0707315	0	0.022081	0.72396	0.878345	0	372.744	20.0575	65.5486	3.62536	4.63108	1.72288
STXBP6	7.37536	757.769	43.2817	0	0.472308	0	0	0	52.4849	0	0	0	0	0	0	0	0	0	176.935	326.354	2572.23	3271.94	285.051	423.313	0	79.9562	0
NOVA1	18.4036	170.372	0	0	70.3797	118.246	0	0	0	0	0	0	0	0	0	0	0	1.23839	0	0	0	1611.05	1717.57	32.9709	0	3.59202	0
LINC00645	0	0	0	0	0	0	0	0	0	0	0	0	4.25918	0	0	0	0	0	0	0	0	0.578378	15.8642	114.367	0.00550964	0.000539163	0
FOXG1-AS1	0	0.112325	0	0	45.0519	0.752795	0	0.693913	0	3.25117	0	0	0	0	8.13857	39.3038	103.484	594.187	0	0	0	0	5.20622	929.983	0	0	0
FOXG1	119.378	21.9039	0	0	23.9565	0	0	0	0	0	0	0	0	0	1.44937	36.4381	146.522	448.377	0	0	0	0	63.142	1530.95	0	0	0
LINC01551	5.37108	143.334	0	0	78.8102	1.63034	0	0	60.7943	2.2536	39.664	0	0	0	9.37044	26.3788	154.299	703.386	10.2528	0	0	0	0	19.1376	0	0	0
PRKD1	0	115.157	0	0	0	0	0	0	0	27.2009	0	285.184	0	48.9121	158.4	0	90.3166	193.164	0	0	1.82132	99.9261	785.486	2118.49	0	6.68795	0.371594
G2E3	0.179834	78.9714	0	0	0	5.75395	0	0	11.5619	0	0	0	0.283722	0.125332	4.99307	1.0117	14.9483	0.0868204	0	0	7.41608	302.199	91.3164	0	15.6507	1.53977	0.03955
SCFD1	0	30.7643	0	0	0	0	0	0	0	0	0	0	0	0	0	5.76873	61.6202	37.1438	0	0	79.8474	432.26	186.015	81.9261	60.5209	19.9287	2.7515
COCH	13.1505	0	0	0	0	0	0	0	0.0307906	0	0	0	14.1077	0	4.08638	11.4552	185.979	487.407	7.11094	33.921	187.804	21.1134	0	0	1.0194	0.0956799	2.31505
STRN3	0	0	0	0	0	0	0	0	0	0	0	0	0	0	0.0548325	11.5685	17.8331	35.4822	2.62873	7.57159	56.2467	1360.08	153.568	376.859	80.7623	40.0499	9.58155
AP4S1	2.59351	131.801	0	0	3.6566	2.97222	0	0	0	0	0.469749	0	0	1.32716	0	0	0	16.3398	0.289766	0.0138394	71.6253	14.2216	3.96576	0	0.432195	0	0
HECTD1	68.4756	3.51994	0	0	0	0.0655265	0	0	0	0	0	0	0	0	0.39114	16.8522	10.7445	56.0223	33.6532	12.4473	30.8308	1706.62	186.275	312.437	106.868	32.5421	8.33908
HEATR5A	0	0	0	0	0	0	0	0	0	0	0	0	0	0	0	0	0.00924542	18.155	0	2.75889	0	1532.41	71.0476	476.222	61.6644	2.1172	1.66971
NUBPL	0	0	0	0	17.8869	0	0	0	0	0	0.676081	0	0	0	0	1.49795	18.0077	92.4883	17.8191	160.322	83.0902	2047.3	97.1387	493.821	44.8706	0	1.96172
ARHGAP5-AS1	2.14379	0	0	0	0	0	0	0	0	0	0	0	0	0	0.671243	5.32509	2.32343	3.62118	0	0	0	18.1852	1.68824	308.425	0.185694	0	0.0382902
ARHGAP5	61.763	0	0	0	0	0	0	0	0	0	0	0	0	0	6.99691	72.249	71.3998	334.799	8.58572	21.3591	12.8928	3043.78	71.634	3566.53	33.7336	7.06675	4.06404
AKAP6	0	0	0	0	0	0	0	0	0	0	0	0	0	0	3.83625	29.047	83.7453	137.964	8.81577	0	146.988	5238.81	102.806	0	0	0	0
NPAS3	0	0	0	0	0	0	0	0	0	0	0	0	0	0	0	0	512.123	883.668	47.8034	0	1003.29	7323.73	1346.55	4542.57	2.71565	0	0
EGLN3	0	0	0	0	0	0	0	0	0	0	0	0	0	0	0	0	63.648	0	0	0	0	1308.59	446.131	3763.68	0	0	0.0524192
EGLN3-AS1	0	0	0	0	0	0	0	0	6.18843e-05	0	0	0	0	0	0.0731792	0	0.75061	0	0.098332	0	0	2.27985	0	83.3674	0	0	0.245556
EAPP	12.5107	0.556556	0	0	1.6946	12.1259	0	0	0	0	0	0	0	0	0	0.788118	6.13803	14.9627	0.891156	0	30.2152	731.985	14.211	28.2829	12.023	1.41038	2.34221
SNX6	0.198296	0	0	0	0	0	0	0	0.440982	0	0	0	0	0	0	4.56978	24.8449	21.0444	16.2649	13.8447	47.5589	2299.61	45.0132	15.7394	74.9703	17.0659	4.32902
CFL2	50.3698	0	0	0	0	0	0	0	0	0	0	0	0	0	0	0	0.206507	21.5115	2.21505	0	0	3306.66	7.95596	0	4.87797	1.81762	6.60482
BAZ1A	0	0	0	0	0	0	0	0	0	0	0	0	0	0	0.144247	0	0	1.41312	0	0	0	2095.68	139.416	452.358	133.571	40.2773	15.2544
SRP54	0.967912	0	0	0	0	0	0	0	0	0	0	0	0	0	0	0	1.22789	1.80258	0	0	12.0557	2109.64	142.896	392.674	27.4034	8.37603	5.36389
FAM177A1	13.839	0	0	0	0	0	0	0	1.62407	0	0	0	0	0	1.04933	12.0004	16.3946	92.1646	2.88551	0	29.3856	3152.04	46.9176	67.3507	16.6544	13.2103	7.18837
PPP2R3C	0	0	0	0	0	0	0	0	0	0	0	0	0	0	0	2.80313	2.1244	77.1833	0	0	0	2304.63	116.702	412.132	70.1149	13.6824	5.05647
NFKBIA	42.3087	0	0	0	0	33.5341	0	0	3.30616	0	0	0	0	0	0	0	0	14.6482	0	0	0	926.515	148.709	394.446	84.2826	236.219	47.3487
INSM2	13.4939	0	0	3.53052	0	60.8813	143.218	1.4215	23.3931	0	0	0	0	0.042201	0	4.92651	1.30341	0	0	0.540602	0	0	0	0	0	0	0
RALGAPA1	0	0	0	0	0	0	0	0	0	0	0	0	0	0	0	5.13733	18.8192	70.3202	1.46753	0	78.4563	3874.47	292.853	425.559	33.8318	70.3237	9.84475
BRMS1L	1.93169	0	0	0	0	0	0	0	0	0	0	0	0	0	0.0888472	0	0.993578	3.56354	0	0	0	4411.5	0	0	0.642301	0	0.00222551
LINC00609	0	0	0	0	0	0	0	0	0	0	0	0	0	0	0	0	0	0	0	0	0	11422	0	462.08	0.0160606	0	0.444705
PTCSC3	0	0	0	0	0	0	0	0	0	0	0	0	0	0	0	0	0	0	0	0	0	1436.78	1.4227	37.2439	2.09031	0.000118799	3.07679
MBIP	18.2205	14.8727	0	0	0	0.266292	0	0	1.20105	0	0	0	0	0.120441	45.5632	10.8383	21.5286	47.5135	6.20471	0	29.0529	283.617	149.27	50.35	8.95574	8.20623	2.0806
SFTA3	0	0	0	0	0	0	0	0	0	0	0	0	0	0	396.702	0	0	0	14.8448	0	0	20.9032	0.21575	52.6864	0	0.0769215	0.52515
NKX2-1	0	0	0	0	0	0	0	0	0	0	0	0	0	0	260.475	0	0	0	11.8587	0	0	0	0	0	0.357395	0	0.0797786
SLC25A21	0	336.689	101.357	0	0	0	0	0	0	0	0.67499	0	32.5563	11.6775	0.00167535	0	1.63881	0.000269605	0	0	9.74953	0	0.225934	0	0	1.81224	1.81372
SLC25A21-AS1	0.773561	0	0	0	0	0	0	0	0	0	0.0189028	0	0	0	0.50885	0	0.0169855	1.60671	0	0	0.132231	197.243	25.3756	8.54011	0.318068	1.1158	1.51259
MIPOL1	0	71.9473	0	0	0	11.7076	0	0	3.31366	1.4497	0	0	3.5514	63.7768	13.2253	7.53893	74.281	245.119	0	0	11.0293	0	10.3424	0	0	4.5245	5.49754
TTC6	0	594.769	1179.09	0	81.0703	0	0	0	0	103.994	0	8.55338	0	0	0	0	0	0	0	0	0	1.11232	167.259	0	0	0	0
LINC00517	0	0	0	11.2849	68.222	0	0	0	0	0	0	0	0	0	0	0	0	0	0	0	0	7.82484	55.0428	0	0.158195	0	0.247378
SSTR1	52.7453	0	2.16897	67.5254	318.537	0	0	0	0	31.5608	0	0.547811	0	0	0	0	57.688	8.08132	0	0	0.325339	0	198.325	0	0	0	0
CLEC14A	3.75963	0	0	0	58.0978	0	0	0	0	0	0	0	0	0	0	0	0	0	0	0	0	205.501	139.797	0	0	107.698	6.64345
LINC00639	0	0	0	0	0	0	0	0	0	0	0	0	0	0	0	0	0	0	0	0	0	8629.85	426.223	0	0.208632	0	0.439824
SEC23A	33.2862	4.2221	0	0	3.31343	0	0	0	4.18791	0	0	0	0	0	0	0.167097	3.56989	59.0095	4.61693	28.1322	40.2661	403.047	33.8238	148.415	30.2911	32.7908	9.03947
GEMIN2	7.89622	4.94626	0	0	0.807028	0.13138	0	0	1.18897	0.24146	0	0	0	0	0	0.319975	0.250848	2.0305	0	0	8.01803	97.3245	8.79169	4.00062	1.50249	0.10665	1.16975e-05
TRAPPC6B	42.8109	0	0	0	0	0.706798	0	0.175184	5.99144	0.205716	11.4177	0	0	1.34734	1.51285	20.0622	9.98875	16.0283	0.0815482	13.2624	77.1259	182.971	6.09427	1.54421	5.7287	0	0.0290657
PNN	3.31708	1.35742	0	0	0	0	0	0	2.14416	0	0	0	0	0	0	6.10674	5.98871	17.6678	6.8932	0	12.706	2370.38	159.092	451.176	91.2372	21.0088	10.0712
FBXO33	28.982	270.813	36.106	7.46831	15.3414	45.2575	0	0	0	0	0	4.76208	0	0	0	0	0	0	0	0	0	0	0	0	12.7294	4.9998	0.165064
LRFN5	2.4146	360.099	36.4397	54.629	58.4306	162.469	13.3798	0	0	10.6411	0	0	0	0.00382158	3.85847	0	8.3568	0	0	4.56047	232.016	0	4.79515	0	0	0	0
C14orf28	2.73695	0	0	0	0.648829	1.08565	0	0	0	0	0	0	0	0	0	0.211554	0.294084	0.119684	0.0503683	0	0	266.588	11.4766	23.0558	2.00951	1.4477	3.44472
KLHL28	10.3971	0	0	0	0	0	0	0	0	0	0	0	0	0.000245443	0	2.26141	1.75684	13.518	0.0210307	0	0.983728	1260.59	137.799	68.3715	28.4574	2.92723	3.08167
PRPF39	0	5.47611	0	0	0	0.0484611	0	0	0.391762	0	0	0	0	0.0508205	0	0.10623	2.86325	16.9788	0.537635	0	21.3386	1140.64	11.6695	0	8.71757	0.452921	3.67461
FKBP3	43.1469	37.421	0	0	0	29.0612	0	0	15.513	0	0.0757665	0	0	0.0387524	0	0	0	0	0	7.4677	28.6427	194.538	0	0	2.43654	0	0
FANCM	0	39.8705	0	0	0	0	0	0	0	0	0.066618	2.45931	0.393179	0.0327346	0.585325	6.35318	0	0	0	0	7.32195	212.493	0	0	12.7564	0.218555	0
MIS18BP1	1.52779	673.071	87.3379	0	0	160.641	15.022	0	0	0	0	15.9415	53.5833	0.00326635	0	0	0	0	0	0	0	0	0	0	475.445	24.7866	3.34574
LINC00871	0	0	2.76828	9.18929	67.4087	41.8985	0	0	20.5073	1.41104	0	0	17.989	8.72795	0	0	0	0	0	0	0	0	0	0	0.449814	0.632155	0
MDGA2	0	6.56993	0	0	1.34274	41.3542	54.4968	0	54.0401	0	0	0	54.3202	150.451	2.72646	5.82731	0	196.255	128.768	62.6767	217.667	0	749.946	0	0	0	0
LINC00648	0	0	0	0	0	0	31.831	0	0.0270358	0	0	0	10.0147	27.0555	0	0	22.3647	43.3614	0.0647534	0	8.60407	0	64.4759	0	0.0928734	0	0.242223
RPS29	34.7469	0.498268	0	0	0.145327	0	0	0	0.00978566	0	0	0	0	0.475821	0.407371	15.3594	11.965	92.5622	3.878	0	24.4744	566.194	31.896	121.479	22.4734	16.8326	5.92071
LRR1	3.98018	0	0	0	0	0.351877	0	0	0	0	0	0	0	0	0	0.462341	0	0	0	0	0	117.306	11.463	40.7306	14.7613	3.30081	3.23473
RPL36AL	65.7411	34.0906	0	0	0.0918485	0	0	0	0	0	13.6	0	0	0	0	8.30288	23.1553	60.6977	0.0983329	0	20.9592	641.268	9.9684	42.177	32.2484	30.2788	11.4412
MGAT2	20.924	0	0	0	0	1.2603	0	0	0.708265	0.00120288	0	0	0.734268	0.0118507	0.573248	0.697595	15.1251	44.0571	1.85799	0	12.3367	15.1878	9.95397	4.03328	2.71956	2.31118	1.25085
DNAAF2	4.83313	0	0	0	0.4405	1.54338	0	0	0	0	0	0	0	0	0.379595	0.101888	6.87972	7.09413	0.668175	10.2027	7.43038	74.0948	29.1008	4.15702	3.81245	0.071675	1.18779
POLE2	0	16.6366	0	0	9.16915	0.14542	0	0	0	0	0	0	0	0	0.486672	0.862328	4.70611	24.7482	2.76268	10.0844	1.50707	407.717	50.7582	114.666	7.59605	0.0108342	0.875279
KLHDC1	0	2.41141	0	0	0	0	0	0	0	0	0	0	0	0	0.321943	5.86474	0.560381	3.13113	3.09401	13.8451	90.1934	1950.49	10.5026	267.006	35.0682	0.186854	2.30232
KLHDC2	63.546	0.000486532	0	0	0.07906	2.51531	0	0	0	0	0	0	0	0	0	4.49457	1.47937	20.1551	4.61089	4.51068	19.5597	794.676	42.8714	89.9297	10.836	0.932601	4.89064
NEMF	11.9744	23.4906	0	0	0	0.932129	0	0	0	0	0	0	0	0	0	0.422692	4.77126	40.477	0.153227	0	70.4604	1616.05	11.0487	137.614	87.8061	16.5744	5.08232
ARF6	31.7292	0	0	0	5.23047	19.5565	0	0	0	0.00542808	0	0	0	0	0	1.88595	0.8466	4.49083	3.34272	0	0.443233	211.843	5.18319	0	7.77205	31.2769	11.6968
LINC01588	0	11.8664	0	0	0.0549678	0.553787	0	0.54889	12.2527	0	0.0206985	0	0	0	5.01009	7.27319	1.91539	6.33343	0.037715	4.74999	4.26404	16.5563	0	0	0	0	0
VCPKMT	21.3411	2.81601	0	0	0	0.188737	0	0	0	0	0	0	0	0	0	0	0.274704	0.290886	0	0	1.48515	446.24	15.3893	18.9851	14.6683	5.9237	2.23902
SOS2	0	0	0	0	0	0	0	0	0	0	0	0	0	0	2.34048	29.6269	36.5421	50.2601	2.00674	11.8997	162.1	1411.87	258.089	216.96	78.2082	30.1184	18.674
L2HGDH	0	7.21628	0	0	0	0.66981	0	0	0	0	0	0	0	4.69062	32.9957	81.0093	57.255	53.3229	0	75.5389	221.494	0	0	0	0	0	0
ATP5S	6.99138	0	0	0	0	0	0	0	0	0	0	0	0	0	0	0.526433	1.46305	9.8087	5.81894	0.708786	7.32733	1475.63	106.806	144.646	7.44249	0	1.60099
CDKL1	0	18.3948	109.363	9.01409	0	0	0	0	0	0	0	0.622363	0	9.30521	14.3485	0	0	0	0	0	0	1111.12	266.712	0	0	0	0
MAP4K5	0	0	0	0	0	0	0	0	0	0	0	0	0	0	0	0	0	0	0	0	4.54812	8761.82	715.462	414.928	22.3645	1.47894	6.50057
ATL1	167.075	9.05544	0	0	3.18516	3.42094	0	0	0	0	0	0	0	8.14238	0	0	0	0	0	0	40.1635	1800.75	37.887	0	0	0	0
SAV1	23.9424	0	0	0	0	0	0	0	0	0	0	0	3.52844	0.42425	0	0	0.519411	7.00489	0	0	6.54706	1122.07	15.1408	45.5932	8.40148	30.6432	16.4719
NIN	0	361.612	51.3505	5.94518	46.4555	0	0	0	0	0	47.8727	28.3524	14.2225	64.0051	0	0	0	0	0.141447	0	6.81264	0	2.82993	0.461793	1.92212	0	0
PYGL	0	123.312	0	0	0	0	0	5.68579	0	0	0	0	0	0.555602	0	0	0	0	0	0	0.037137	3.00892	905.402	27.355	143.713	0	0
ABHD12B	0	427.308	113.641	28.7145	0	0	2.60946	45.1169	0	0	0	3.00803	0.0419263	106.666	0	0	0	0	0	0	0	34.1132	10.8314	0	0	0	0
TRIM9	0	86.8361	0	0	0.786016	0.671066	0	0	0	0	0	0	0	1.05977	0	0	0	61.6095	0	0.0611134	224.019	130.963	456.115	475.345	0	0	0
TMX1	2.02892	0	0	0	0	0	0	0	0	0	0	0	0	0	0	0	0.183439	9.85594	0	2.68272	1.01086	655.942	140.459	434.211	67.322	12.1905	12.3987
LINC00519	0	0	0	0.0152313	0.00846149	0	0	0.270195	0	0	0	0	0	0	0	0	0	0	0.44324	0	0	30.5562	7.76566	9.11718	1.3339	0	0.714132
LINC00640	0	0	0	0.216842	0	0	0	0.843171	0	0	0	0	0	0	0	0	0	0	0	0	0	64.3354	8.47218	70.75	1.25263	0	0
FRMD6-AS2	0	0	39.8764	189.734	34.6294	0	0	0.203432	0	7.99949	0	188.593	0	0	0	0	0	0	0	0	0	0	0	0	0	0	0
FRMD6	0	0	432.209	464.534	0	2.89123	0	0	0	22.5091	0	1270.2	0	0	0	0	0	0	0	0	82.4529	0	140.16	0	0	1.10826	44.0767
FRMD6-AS1	0	0	16.1576	42.9453	26.9048	3.48855	0	0	0	15.6746	0	30.99	0	0	0	0	0	0	0	0	0.476105	1.26739	0.00665077	0	0.00450312	0.00117091	0.640302
GNG2	47.0791	985.475	87.8069	0	0	0	0	0	0	0	549.134	199.226	130.51	2.6271	0	0	319.628	799.489	0	0	679.805	0	256.526	0	60.0864	0	0
NID2	0	0	0	0	0.91824	137.322	0	0	0	128.686	41.4868	0	0	0	0	0	62.851	0	0	0	19.6518	239.351	10.1809	0	0	5.88488	15.7413
PTGDR	0	0	309.397	0.533663	0	0	0	0	0	0	0	130.928	0	0	0	0	0	0	0	0	0	0	0	0	0	10.2242	0
PTGER2	0	0	38.909	0	0	0	0	0	0	0	0.112581	18.9139	0	0	0	0	1.17542	0	0	0	0	0	0	0	0	0	0.0524209
TXNDC16	0	0	0	0	0	9.47769	0	0	0.0931555	0	0	0	0	5.99304	0	118.03	410.53	650.175	4.88575	0	199.658	110.757	0	0	12.8773	0	0.011464
GPR137C	0	22.2576	0	0	0	1.26974	0	0	37.4733	0	0	0	20.5328	37.2777	0	50.5616	441.014	482.591	81.3889	0	499.77	1573.02	36.5253	0	0	0	0
ERO1A	35.9159	32.3173	0	0	0.576167	13.3063	0	0	9.96853	0.309486	0	0	0	4.35315	17.3667	87.2183	86.3904	93.477	0.26713	0	57.6247	1.93524	0	0	15.5281	31.8902	0.59486
PSMC6	51.4445	0	0	0	0	2.18714	0	0	0.280895	0	0	0	0	0	0	2.0921	3.55563	7.75609	0.0641721	0	19.3711	652.569	39.2941	62.6765	21.2668	10.6668	4.31725
STYX	0	0.028542	0	0	0	0	0	0	0	0	0	0	0	0	0.854729	4.23293	2.63315	0.549367	0	0	1.32998	383.625	6.39813	68.4321	15.0286	6.82517	1.92666
GNPNAT1	32.6609	9.63138	0	0	0.94914	2.3756	0	0	8.03604	0	30.2025	0	8.32021	1.06692	0	0	0	5.12524	0	0	2.95398	9.18307	0.108837	0	0.213707	0	0
FERMT2	0.10983	0	0	0	5.38885	0	0	0	0	0	0	0	0	0	0	0	0	4.68832	0	0	0	3405.07	312.519	3057.63	0	35.9769	61.9446
DDHD1	3.09715	7.99499	0	0	0	0	0	0.196939	0	0	0	0	0	0	0	8.46451	3.19694	39.6201	0	0	7.71265	1054.73	36.814	5.03052	0.000131171	0	0
BMP4	15.9343	40.191	33.5263	0	6.64961	0.0657276	0	18.0485	0	0	15.513	4.83893	0	0	0	0	0	17.0227	11.8784	0	0	0	0	0	0	0.111669	0
CDKN3	4.80909	4.17572	0	0	0	1.63863	0.238556	0	0	0	0	0	0	0	1.30559	18.7189	8.01629	55.3341	0	4.6596	3.21642	0	0	0	0	0	0
CNIH1	90.2028	2.27629	0	0	0	43.8139	0	0	2.61208	1.01226	0	0	0	0	2.2504	34.4387	33.7627	135.785	1.69029	4.80864	74.1422	36.4483	0.159317	0	0	0.804593	1.05913
GMFB	177.688	0	0	0	0.403584	3.5339	32.5511	0	11.7103	1.10996	0.229251	0	29.3159	0.742252	0	2.66497	0	0.181282	0.106888	0	5.8462	70.8886	0	0	2.54557	0.389437	1.17823
CGRRF1	10.1607	0.620133	0	0	0.218041	1.46087	0	0	10.5536	0	0.00475054	0	0	0	0	0	0	6.4199	0.137262	0	0.224882	274.039	3.67686	351.063	6.53462	1.50343	0.633229
SAMD4A	0	0	0	0	90.7337	0	0	0	113.075	0	0	0	0	0	4.763	15.6033	284.895	448.018	124.204	41.4725	507.078	0	1945.58	3786.15	59.5414	10.7227	1.849
GCH1	0	0	0	0	32.9177	0	0	0.836181	91.2803	0	3.46961	0	0	0	8.73031	2.41763	11.009	388.933	16.8355	0.5792	28.9776	0	0	0	15.7639	62.9708	0.148663
WDHD1	0	40.538	0	0.151263	3.23862	25.3587	0	0	0	0.000177822	0.639884	0.114352	0	6.11726	0	6.19366	0	0	0	0	0	47.5264	0	0	0.884429	0	0
SOCS4	17.736	0	0	0	0	14.687	0	0	0	0	0	0	0	0	0	1.94402	0	3.96336	1.97211	0	0	495.398	4.76334	52.1602	14.8062	15.3038	4.02953
MAPK1IP1L	14.5986	5.90106	0	0	8.95842	7.93538	0	0	0	1.57999	0	0	0	0	0	0	0.196511	1.06411	4.48889	0	24.2079	529.418	31.3763	193.07	30.2659	29.9455	5.67263
LGALS3	0	0	0	0	0	0	0	0	0	0	0	0	0	0	0	0	0	0	0	0	0	3.42717	0	1170.49	0	82.2276	12.3762
DLGAP5	0	0	0	0.00418881	0.0478929	0	0	0	0.0314296	0	0	0	0	0	0	0	0.0182995	3.0462	0.26167	0.0260527	0.350179	4.18225	3.69877	0.423369	0.450547	0.688756	0
FBXO34	12.3778	334.942	212.81	58.2935	39.1453	40.1856	0	0	0	0.446499	0	0	0	0.108682	0	0	0	0	10.976	0	0.429029	0	0	0	24.5578	12.6378	0.166106
ATG14	0	1.72483	0	0	0	0.00378441	0	0	0	0	0	0	0	0	0	1.15735	0.0314438	3.69297	0	0	12.7923	1217.07	46.7355	186.015	28.0125	1.61188	1.03949
TBPL2	0	0.664986	0	0	0.0752221	0	0	0.0118721	0	0	0	0	0	0.00946521	0	0.0209159	0.960816	0.254288	0.000619925	0	0	21.6515	0.914369	3.11926	0.678302	0	0.289585
KTN1-AS1	0	14.0738	7.63595	0	0	34.0049	0	0.151173	0	0	0	0	7.37689	1.14729	2.79262	1.55704	0	0.0823432	1.03892	0	0	0	5.87451	0	0	0	2.10041
KTN1	5.70555	0	0	0	0	0	0	0	0	0	0	0	0	0	1.79797	20.9437	28.5617	64.2848	24.0153	11.7141	78.5563	1870.7	95.38	184.257	84.9212	79.061	27.9999
LINC00520	0	0.00895915	0	1.55625	0	0	0	1.27189	0	0	0	0.0984673	0	0.0328385	0.244056	0.740111	0.693251	1.261	3.01297	1.33137	0	0	0	0	0	0	0
PELI2	0	0	0	0	0	149.732	0	0	258.881	66.9709	0	0	0	0	3.24413	145.319	279.791	80.4477	0.372896	0	0	1140.63	1291.34	2071.04	186.615	78.9891	19.2717
TMEM260	0	7.06659	0	0	0	0	0	0	0	0	0	0	0	0	0	0	0.473874	0.00115986	0	0	1.8344	1632.63	78.4985	31.5544	38.2875	3.23246	0.732785
OTX2-AS1	0	0.0406142	0	0	0.216921	0	0	0	0.445755	0.00697598	0	0	0	0.465263	0	4.16454	0.284437	3.70963	0	0.0792256	0	5.07409	2.34541	0.98026	2.54675	0.0158139	0.0234684
EXOC5	29.8595	8.65304	0	0	0	0	0	0	0	0	0	0	0	0	0	5.52424	10.2911	61.7598	1.35385	0	16.4664	500.18	27.6389	27.0866	26.8381	15.5201	1.43426
AP5M1	56.5613	15.887	0	0	0	30.126	0.22369	0	0.224865	0.196541	0	0	0	0	0	0.960195	0	6.77134	22.1307	72.2389	11.0541	46.028	0.124322	0	4.89758	7.58083	0.268558
NAA30	56.5261	13.4571	0	0	1.75367	14.3229	0	0	0	0	0	0	0	0	0	1.69746	2.66185	3.80429	6.52754	0.00624902	8.97834	137.681	19.3481	0.58066	4.22079	17.501	0
SLC35F4	0	0	0	0	0	0	0	0	0	0	0	0	0	0	780.626	783.199	1188.64	1932.31	320.262	2151.53	6.88396	0	0	0	0	0	0
ACTR10	72.1334	11.3151	0	0	6.2591	0	0	0	0	0	2.30311	0	0	0	0	1.98436	6.78369	15.308	0.0921521	0	10.5769	564.152	28.2686	132.775	9.5163	5.25125	6.38453
PSMA3	0	8.75964	0	0	0	0	0	0	0	0	0	0	0	0	0	1.08785	7.14828	17.1235	1.47088	0	5.24378	684.807	55.1388	282.511	38.7893	13.2612	6.62894
ARID4A	43.6666	51.751	0	0	10.3353	7.46391	0	0	0	0	0	0	0	0	0	0	16.0674	45.6115	0	0	55.4219	702.6	102.221	157.086	68.5436	5.02913	0.318517
TOMM20L	0	0	0	0	0.00271598	0.0054047	0	0	0	0	0	0	0	0	0	0	0.0954806	1.90277	0.0673602	0	0.551596	13.0915	5.71758	1.42376	1.32144	0.177214	0.978648
TIMM9	14.0641	2.80511	0	0	0	0.0989143	0	0	0.323941	0	0	0	0	0	0.0192081	5.36279	3.78308	18.6342	2.29623	18.1878	15.736	179.317	39.0897	19.8522	4.34155	3.89442	0.108241
KIAA0586	0	17.8299	0	0	0	0	0	0	0	0	0	0	0	5.92472	3.59634	21.3889	49.9627	50.5036	2.11339	0	59.8605	538.284	95.0648	127.426	8.3308	5.8982	0.707707
DACT1	5.40482	236.469	0	0	0	24.4279	0	0	0	0	0	0	12.3356	17.2355	0.0717981	0	7.17145	0.479866	0	7.01606	135.351	4.63796	0	0	8.73431	0	0
LINC01500	0	1294.98	0	0	0	0	0	0	0	0	0	0	0	0	0	0	0	0	0	0	6.92666	0	0	0	0.194752	0	0
DAAM1	5.42288	97.5443	0	0	0	0	0	0	0	0	0.0211098	0	0	0	39.0503	88.1767	236.945	208.151	31.7164	306.901	512.833	0	0	1247.71	15.5777	0	0
GPR135	0	10.4582	0	0	0	0	0	0	0	0	0.149649	1.91486	0.392869	3.74942	13.9094	4.85087	11.1998	11.3155	0.407408	5.63639	4.44465	33.1942	0	0	0	0	0
L3HYPDH	0	1.63502	0	0	0	0.322604	0	0	0	0	0	0	0.437426	1.16947	0.325431	0.0853955	0.0555276	0	0.414566	0	0.0306831	90.3554	3.59477	20.6086	0.00823344	0	0
JKAMP	41.5223	0	0	0	0	1.94125	0	0	0.000971768	0	0	0	0	0	0	0.00916131	0.934696	0	0	0	0.268908	491.53	69.5953	94.5037	29.945	0.788909	2.65471
CCDC175	0	0	27.9807	525.239	49.5457	205.219	336.624	0	0	28.734	0	0	0	0	0	0	0	0	0	0	0	0	0	0	0	0	0
RTN1	313.516	2.06854	0	0	58.3681	84.8634	0	0	0.521693	0	0	0	0	5.5251	0	0	12.2428	67.2454	0	0	142.306	375.014	9.10277	0	0.252049	2.21198	0
LRRC9	0	0	95.2329	54.8639	59.2243	290.562	12.6887	12.5004	0	13.5651	0	2.79107	0	0	0	0	0	0	0	13.9115	0	0	0	0	0	0	0
PCNX4	5.4896	0	0	0	0	70.8453	0	0	0	0	0	0	0	0	4.65284	14.8614	8.9272	97.3702	1.92012	19.5142	173.618	37.6805	116.525	119.876	23.9216	4.29294	2.89517
DHRS7	34.7692	0	0	0	0	0	0	0.444178	0	0	0	0	0	0	0	0.24655	3.57162	75.3315	5.23658	58.1059	40.5466	511.863	103.175	152.908	32.5718	13.8779	8.06384
PPM1A	135.495	0	0	0	0	17.2691	1.76568	0	1.35946	0	0	0	1.41641	0	1.3582	2.87439	0	2.43447	4.83791	2.02602	50.9319	211.688	24.0302	30.5906	13.8853	1.35644	1.64715
C14orf39	0	0	0	0	0	0	0	29.9679	200.895	0	0	0	1.64176	24.5617	17.8658	0	0	0	0	0	0.152752	15.847	0.147937	17.0283	0.0236649	0.0954942	0.0026077
SIX4	13.0585	0	0.676004	2.46987	0	12.4899	0	1.15069	0.478793	0	0	0	0	0	0.0862881	0	0	13.1347	0	82.5118	0.67893	0	18.1843	0	0.126038	0.635116	9.91084
MNAT1	0	25.5826	0	0	2.26707	5.17484	0	0	0.00749465	0.133106	4.98251	0	0	4.75571	0	0	0	0.154412	0	0	36.0411	132.052	61.5867	0.669655	8.23429	2.84601	4.91586
TRMT5	17.2304	0	0	0	0	6.16094	0	0	1.75005	0	0	0	0	0	0	2.35675	4.21337	29.2079	5.64777	3.21992	10.5961	64.9506	28.7804	25.82	0	2.78993	0.715218
SLC38A6	0	3.79344	0	0.0121423	0	42.3058	1.30542	0.761771	2.0594	28.674	7.13784	6.09552	9.35247	24.3698	0	0	0	0	0	30.219	8.22254	0	0	0	0	0.352293	0.842244
PRKCH	0	0	0	0	0	0	0	2.61558	3.81146	6.26413	41.165	0	1.90785	2.15561	13.0577	0	0	0	0	89.2634	0	0	0.467238	0	282.059	526.602	78.7022
HIF1A-AS1	0	0	0	0	0.266843	0	0	0	0	0	0	0	0	0	0.0989065	0	0	1.67705	0	0	0	0	13.0032	228.324	2.01397	0.03786	2.2518
HIF1A	35.0851	0	0	0	4.5646	0	0	0	0	0	0	0	0	0	0	0	1.82559	106.092	0.330149	0	0	104.487	308.55	2391.64	298.051	79.756	45.3553
HIF1A-AS2	0	0	0	0	2.85835e-05	0	0	0.0102604	0	0	0	0	0	0	0	0	0	9.1254	0	0	0	133.481	47.269	621.385	89.7068	327.874	131.118
SNAPC1	0.002747	5.41632	0	0	9.15695	0.627634	0	0	0.0297113	0	0	0	0	0	0.121413	0	0	0	2.66134	36.1002	12.5648	35.9069	3.52531	47.2668	11.3686	3.40525	1.16492
SYT16	10.4389	151.839	0.559042	3.30437	53.882	61.4196	0	0	0	0	0	0	0	2.13694	0.46912	7.36084	24.1288	391.916	39.4233	102.427	428.68	0	0.554543	0	0	0	0
KCNH5	5.91805	0	197.217	1199.76	629.883	1706.04	0	0	0	522.367	0	0	102.939	221.937	223.669	201.305	0	0	0	0	0	0	0	0	0	0	0
RHOJ	0	0	0	0	0	146.865	0	0	0	67.6273	0	0	0.414913	8.0429	0	0	0	0	0	0	0	0	215.727	4231	0	85.7975	154.514
GPHB5	0	3.17106	1.38305	0.321862	1.25642	0	0	0	0	1.37832	0.590089	0	0	0	0	0	0	0	0.645589	1.70763	5.35012	0	0	0	0	0	0.0205939
PPP2R5E	55.1706	6.66521	0	0	2.45221	0.0955198	0	0	0	0	0	0	0	0	0	0	2.37571	45.2212	75.7302	76.3601	300.692	471.886	64.3341	13.2577	56.2445	9.62949	1.54553
WDR89	0	21.5605	0	0	0	0	0	0	0	0	2.65475	0	0	0	6.9718	3.65412	4.64156	7.45509	8.7662	1.00932	42.0384	185.824	5.55878	0	14.0767	0.0658076	0
SGPP1	21.0702	3.2039	0	0	0	0	0	0	0	0	0	0	0	0	0	0	5.30599	22.8405	4.12479	26.9042	134.297	1242.12	21.2073	6.4294	68.1476	0.113476	0.00797832
SYNE2	0.950157	2.87306	0	0	0	0	0	0	8.37157	0	0	0	0.736349	8.9067	0	4.86535	7.22443	108.131	0	1.44157	2.80688	30.981	304.955	36.7353	0	473.066	162.565
ESR2	0	3.88507	0	0	0.939556	0	0	0	1.81727	0	0	0	0	0	7.00704	25.9065	39.6083	343.614	0.231724	43.7762	150.963	0	8.00068	0	0	14.9538	2.68916
MTHFD1	6.18366	480.302	11.0367	0	0.0958007	0	0	0	0	0	0	0	0	0	4.97136	19.6883	6.66367	0.045023	0	0	0	53.693	4.57285	60.9505	0.614979	0	0.108362
ZBTB25	3.27136	46.2995	0	0	0.948472	0	0	0	0	0	0	0	0	0	5.07001	32.1912	4.57334	15.6488	3.37621	2.74871	14.2416	700.486	75.2688	157.781	13.0519	0.278167	1.72414
AKAP5	89.1942	662.557	95.3588	3.76853	44.0865	0	0	0	0	0	30.9035	0	0	0	14.5991	0.639277	0	0	0	0	0	0	0	0	0	0	0.366963
ZBTB1	0	0.830062	0	0	0	0	0	0	0	0	0	0	0	0	15.6238	54.9651	0.571699	0.475003	10.6819	129.811	9.80464	1811.5	48.9676	513.802	74.7378	11.5988	20.9392
HSPA2	0.22226	0	0	0	0	0	0	0	0	0	0	0	0	0	0	0	0	0	0	0	0	3794.52	0.908956	57.921	2.52474	1.66135	15.8723
PPP1R36	0.552263	0	0	0	0	0	0	0	0	0	0	0	0	0	0	0	0	0	0	0	0	533.635	0	3.41115	1.23088	0	1.46543
PLEKHG3	0	0	0	0	0	0	0	0	0	0	0	0	0	0	0	0	0	0	0	0	0	6078.79	31.8951	84.6234	0	1.63554	34.0923
SPTB	11.3781	83.0878	3.64642	0	0	0	0	0.0624354	9.96406	0	0	0	0	0	29.3958	7.6128	6.5868	243.593	249.51	1254.64	188.167	0	4.99553	0	0	0	0.0930243
CHURC1	2.0303	0.0353397	0	0	0.199063	0	0	0	0	0	0	0	0	0	0.564377	0.42305	0.248349	2.38378	0	0	0.199667	111.633	6.86064	19.2962	2.84686	2.75923	0.186219
CHURC1-FNTB	0	7.60589	0	0	0	0	0	0	0	0	0	0	0	0	0.0672274	0.0825425	0.0193023	0	0	0	0	729.031	66.7806	250.874	4.71563	0	0.199774
GPX2	0	0	0	0	0	0	0	0	0.0212606	0	0	0	0	0	0	0	1.36267	0.401673	0.519246	0.0937834	0	68.5465	5.962	16.4073	0.983827	0.0176867	0.908079
RAB15	78.5383	55.3756	6.49971	3.93321	9.26464	119.264	58.4197	0	134.498	5.74326	2.41578	1.9789	7.9373	23.9549	0	0	0	0	3.31952	16.1225	0	0	0	0	0	0	0
FNTB	20.7616	0	0	0	0	0.000165303	0	0	1.31387	0	0	0	0	0	0	2.41512e-06	0	0.00114636	0	0	0	397.963	0.52532	34.6343	0	0	0.188191
MAX	0.264923	0.832316	0	0	0	0	0	0	0	0	0	0	0	0	0	0.887501	0.750085	0	0	0	10.9023	856.918	9.02118	215.183	116.121	5.13322	5.34955
FUT8	0	0	0	0	8.3718	0	0	0	0	0	0	0	0	0	0.0209974	0.00081989	0	0	0	0	9.51431	10195.1	21.6775	742.727	10.3201	6.15942	0
FUT8-AS1	3.28127	0	0	0	0.506889	0	0	0	0	0	0	0	0	0	0.02061	0	0	0.212555	0	0	0	97.837	0.809374	10.3475	0	0.037233	0.162008
GPHN	0	0	0	0	1.65349	2.68711	0	0	0	0	0	0	0	0	0.0358247	13.2608	46.8931	231.562	28.9625	0	119.482	2047.47	217.629	542.407	6.10309	1.04312	0.573741
FAM71D	0	0	0	0.404991	0.14799	0	0	0	0	0	0	0	0	0	1.0565	4.19981	2.18749	9.98355	4.76223	0	1.4611	34.2049	1.26317	11.8304	0	0	0.33293
MPP5	11.0086	0	0	0	0	0	0	0	0	0	0	0	0	0	0	0	0	0	0.00237026	0.0935779	0	4892.06	90.1498	202.395	23.5634	7.3526	0.220452
ATP6V1D	191.679	0.389944	0	0	0	2.21795	0	0	0	0	0	0	0	0	0	0.478937	0.272061	3.21512	0.106375	0	13.0167	808.944	3.55534	97.6324	7.64181	4.68413	3.38884
EIF2S1	41.0601	5.521	0	0	0.0118179	2.57397	0	0	0	0	0	0	0	0	0	0.395083	0	3.17659	1.60321	0	0.330607	386.666	11.0649	78.6522	17.2465	7.64398	2.90603
PLEK2	0	0.635845	0	0.0466367	0	0.46518	0	0	0	0	0	0	0	0.178224	0	0.27749	0.212358	0.752525	0.417755	0	0	0	0	0.135314	0	0	0.282528
TMEM229B	1.00343	0	0	0	0	1.13254	0	0	0	0	0	0	0	0	13.4216	12.8548	17.7687	246.948	36.0435	3.52634	13.4413	0	648.694	0	0.148575	1.5621	0
PLEKHH1	0	0	0	0	0	0	0	0	0	0	0	0	0	0	0	0	0	0	0	0	0	16562.4	98.8093	0	1.81806	0	1.4246
PIGH	11.1125	0	0	0	0	0	0	0	0	0	0	0	0	0	0.0491009	0.0524943	1.47235	9.12249	2.46584	0	3.93531	1546.15	19.1483	17.9018	9.50869	2.62049	0.721177
ARG2	4.11907	2.26148	0	0	0	0	0	0.187677	0.381669	0	0	0	0	0	155.263	139.29	74.7041	100.611	4.2851	515.677	308.126	16.441	0	0	1.72877	0	0
VTI1B	59.7515	0.625971	0	0	0	0	0	0	0	0	0	0	0	0	0.193611	2.99223	6.61041	23.9243	0.812989	2.64162	20.4147	136.598	0.614025	3.15306	5.34134	12.4028	1.49936
RDH11	0	0	0	0	4.72208	0	0	0	0	0	0	0	0	0	2.99148	1.1104	2.13641	19.9644	0.478603	0.000153928	4.30368	45.3089	131.166	27.9573	0.88261	0.0913951	2.09618
RDH12	5.37225	0	0	0.0178673	0	6.00685	4.21635	0	0	0.31605	2.26047	0	0	0	0	0	0	0.0523545	0.73936	1.33934	0.184284	0	2.74961	0	0.433664	0	0.349828
ZFYVE26	0	0	0	0	0	0	0	0	0	0	0	0	0	0.0534393	0	0.000714815	4.95578	3.43231	0	0	43.0641	223.943	65.071	109.101	11.5596	0.728049	1.75762
RAD51B	0	0	0	0	0	0	0	0	0	0	0	0	0	0	0	0	0	0	0	0	0	7046.55	634.388	2489.02	425.736	89.8592	20.8066
ZFP36L1	4.36927	0	0	0	0	0	0	0	0	0	0	0	0	0	0	0	0	0	0	0	0	2.69174	586.867	3037.03	455.29	94.3384	44.7211
ACTN1	43.0472	516.128	536.07	193.637	3.64092	6.29666	3.69626	0.0795007	0	0	75.9968	39.9856	78.0017	13.0777	0	0	0	0	0	0	0	0	0	0	0	29.5635	0
ACTN1-AS1	0	0	0.112406	0.928279	2.43327	0	0.415646	0.612343	0	0.57177	0.00253885	0.19041	0	0.195119	0	0	0	0.147863	0	0	0	0	0	2.45788	0	0.784916	0
DCAF5	0.171251	8.13542	0	0	1.01587	0	0	0	0	0	0	0	0	2.78036	0	6.7776	7.70073	41.6249	0.35439	0	10.2794	71.3572	85.9612	387.892	62.1243	18.4827	4.44705
EXD2	1.8172	17.4043	0.842135	0.198195	0	12.8358	0	0	7.93383	0	0.0322047	0	0	0.00671796	0	0	0.942755	0	0	0	4.3975e-05	20.3874	0.0223914	0.214187	0	0	0
GALNT16	40.1467	78.6308	0	0	13.6271	0	0	0	0	97.9883	0	0	297.978	449.228	0	0	0	18.3908	0	11.5685	2.4555	0	0	0.810606	0	0	0.00245051
ERH	110.632	4.0667	0	0	5.73666	3.8998	0	0	0	0	0	0	0	0	0	3.72894	2.83272	16.0122	0.487027	0	7.32646	571.396	23.1718	2.2403	8.79391	21.0849	7.39325
SLC39A9	7.0331	2.49475	0	0	0	0	0	0	0	0	0	0	0	0.676736	0	0.314113	0.618397	4.75768	0	0	11.086	374.453	49.6893	116.65	14.1687	4.01374	0
PLEKHD1	0	0	0	134.906	0	21.4827	210.56	57.7371	0	2.40278	0	0	0	0	0	0.745603	0	23.5271	262.496	0	0	0	0	0	0	0	0
CCDC177	3.43005	20.4831	4.09771	0	1.01546	24.0885	4.89252	0	0	1.14392	0.0416601	0	0.273501	0.26921	0	0	0.0203407	1.34146	0	0	0.0143438	0	0	0	0	0	0
SUSD6	4.62193	0	0	0	1.08797	0.724408	0	0	0	0.797663	3.86565	3.99984	115.461	12.5368	0	0	0	0	0	0	0	358.007	97.7518	25.6735	574.882	134.898	16.755
SRSF5	18.3106	0	0	0	0	0	0	0	0	0	0	0	0	0	0	0	0.654634	4.31658	9.06347	3.04641	5.1457	2884.11	63.2234	596.487	55.2427	4.89348	12.5446
SLC10A1	0	2.21797	0	0	10.5476	0	0	0.00171502	0	0.121185	0	0	0	0	0	0	1.90322	16.7335	0.00769621	0	0	62.821	4.66406	18.6851	0.067817	0.632112	0.0362646
SMOC1	0	0	0	0	0	0	0	0	0	0	0	0	0	3.15668	0	0	141.775	491.805	0	0	0	1630.3	3400.33	0	0	0	1.06045
SLC8A3	0	0	0	0	210.902	16.0467	166.337	0	0	14.0253	0	0	11.0207	6.64467	0	25.7731	149.945	484.316	223.089	745.244	1001.69	0	310.315	0	0	0	0
COX16	5.10009	0	0	0	0	3.13521	0.636854	0.0722724	0	0	0	0	0	0	0	2.69906	1.42109	4.17209	1.0877	2.2842	3.66552	3.01328	0.622026	0	0	0	0
SYNJ2BP-COX16	0	0.0669589	0.120487	0	0	1.23815	5.8773	0.000179237	0.596248	0.53657	0	2.60783	0.00175972	2.51673	0.144068	0.0988463	0.199168	0	0	5.06857	0	0	0	0.0172376	0	0.000723335	0
ADAM21	0	0.0192911	0	0.418846	0	0.0337772	0	0.0392044	0	0.0482789	0	0	0	1.05663	1.40113	2.35657	0.673126	2.39916	0	0	0	0.795507	0.0903739	11.2214	0.355378	0	0.0119438
MED6	8.12278	13.9433	0	0	0	1.42319	0	0	0	0	0	0	0	0.830786	0	4.03699	0.823252	11.1451	0	0	7.37025	32.0225	14.8628	151.676	9.82217	0.808265	1.67606
TTC9	80.1785	0	0	0.87126	0	0	15.5103	0.951526	10.3225	0	0	0	51.7093	22.291	0.00477394	33.7794	36.2234	97.6614	4.34333	29.5165	58.18	0	0	0	0	0	0
MAP3K9	17.5674	0	0	0	0	5.14113	84.5598	7.43903	16.3015	0	0	0	15.2198	58.5831	13.9986	25.4998	22.4404	114.351	8.579	345.303	261.309	0	0	0	0	0	0
PCNX1	1.02608	24.769	0	0	0	0	0	0	0	0	0	0	0	28.1875	0	0.554419	19.3131	38.1442	0.644157	0.303673	79.0101	808.163	173.297	334.452	67.2338	21.7862	5.02234
SIPA1L1	1.42627	401.92	0.421135	0	0	0	0	0	0	0	1.95631	0	0	0	17.6783	9.17554	0	0.90943	70.0014	15.3463	28.1571	531.355	9.65131	95.853	19.2479	0.189175	0
RGS6	0	807.924	812.613	103.529	0	0	191.599	0	0	0	0	164.886	0.0126003	0	0	0	0	317.762	0	0	73.5378	0	0	0	0	0	0
DPF3	0	0	0	0	348.874	197.707	0	0	0	0	0	0	0	0	0	43.2994	0	623.535	0	0	0	3860.45	777.678	2171.38	0	0	0.523286
DCAF4	8.14659	0	7.31637	21.8097	7.29271	30.9566	0	0	0	0	0	0	2.63527	0	0	0.116432	0.0622214	10.4829	0	0	0	55.3612	0.0688819	0	0.303313	0	0
ZFYVE1	3.07094	0	0	0	0	0	0	0	0	0	0	0	0	0	0	1.03893	2.2795	0	0	0	0	771.427	13.4592	146.176	18.2134	0.245802	0.844784
RBM25	0	31.737	0	0	0	0	0	0	0	0	0	0	0	0	0	3.48894	2.5664	25.1952	0	0	102.821	1325.24	52.0093	142.551	63.6309	6.3317	5.28067
PSEN1	0	0	0	0	0	0	0	0	0	0	0	0	0	0	0	0	0	0	0	0	0	11942.4	62.6641	79.513	89.9716	5.10676	3.31327
PAPLN	0	0	0	0	0	0	0	0	0	0	0	0	0	0	0	0	0	0	0	0	0	0	0	3420.13	2.84608	0	1.64595
NUMB	0	0	0	0	0.712802	0	8.34234	0	0	0	1.44755	0	0	8.86311	6.09762	0	0	0	0	0	0	148.396	0.343745	1287.57	303.327	48.7054	4.49498
HEATR4	0	30.8553	0	0	0	3.35464	0	0.0323205	0	0	0	0	0	0	13.6807	10.3029	29.0468	48.6229	0	0.0676722	16.589	0	0	357.21	0	0	0
ACOT1	0.111614	0	0	0	0	0.244559	0	0	0.0662439	0	0	0	0	0	1.05946	0.177701	0.00765445	1.16001	0	0	0.0653279	9.0969	0.168568	107.241	0	0.185465	0
ACOT2	5.50361	0.0291011	0	0	0.0866283	0.461231	0	0.0184338	0.0149153	0	0	0	0	0	0.566806	1.77517	9.21954	25.2547	0	0.0489945	0.9181	6.1006	7.76957	67.902	0.0135341	0.321566	0.172158
ACOT4	10.6207	0.322036	0	0.642073	1.11468	10.339	0.461842	0.51173	1.19091	0.970087	0.031626	0	0	0	0.0431827	0.466214	1.68658	0.346601	0	0	0	0	0	13.3761	0.446265	0	0.150071
ACOT6	0	4.7797	0	0	0	1.41178	0	2.90095	0.255313	0	0	0	0	0	5.00355	0.441009	10.5636	13.2966	0	10.007	0.870237	0	0	168.927	0.163618	0	0.0968777
DNAL1	43.9372	76.2366	1.80585	0	24.2545	22.415	0	0	0	1.40843	0.0499971	0	0	0	0	0	0	0	0	0	1.46082	0	0	14.336	0	0	0.0503765
PNMA1	227.428	0	0	0	8.22634	31.8456	2.04392	0	6.04988	2.87004	0	0	2.49477	0	0	2.87174	2.36817	22.2718	7.20179	0	13.2313	25.7693	0	0	0.000147371	0	0.0458489
ELMSAN1	9.90724	0	0	0	0	0	0	0	0	0	0	0	0	0	0	7.61542	8.95529	37.5089	26.194	0	0.506236	1620.41	42.9388	258.272	73.4672	19.0194	16.3553
FAM161B	0.731209	0.12403	0	0	0.0638003	0	0	0	1.0026	0	0	0	0	0	1.91957	0.598955	9.3265	14.2547	0.00404229	20.8408	12.3239	0	1.25862	2.34494	0	0	1.00278
COQ6	1.99269	0.525732	0	0	0.0156597	1.22305	0	0	0	0	0	0	0	0.0639849	0	0.00740279	0.456012	0.616076	1.45777	12.3466	3.45798	84.4698	1.11718	6.88371	3.10444	0	0.156323
ENTPD5	0	0	0	0	0	0	0	0	0	0	0	0	0	0	1.85264	8.1323	2.91517	0	0.00614912	19.1989	2.45428	232.899	4.55482	303.416	20.0327	1.81762	0
BBOF1	0.152974	3.63379	0	0	0.0662663	11.6023	0	0.582571	4.09072	0	0	0	0	7.06908	4.60786	10.5315	0.173243	0.0704792	0.466773	4.44944	17.6378	127.947	0.018689	210.639	0	0	0.318687
ALDH6A1	5.73287	0	0	0	0	0	0	0	0	0	0	0	0	0	67.6022	34.4047	0	4.77227	0	1.02457	0	1309.73	168.452	702.198	1.4032	0.665922	1.22336
LIN52	0	0	0	0	0	0	0	0	0	0	0	0	0	0	25.857	27.2378	9.27191	57.2754	3.21234	59.2632	44.1031	841.004	101.929	392.471	11.0798	0	0.322096
VSX2	0.484205	0	0	0	0	0	0	0	0.0275809	0	0	0	0	4.39568e-05	0.0445587	0.00151043	0	3.55868	0	0.693116	4.4389	5.2747	0	0.0378421	0.00260816	0	5.85439e-05
ABCD4	0	0	0	0	0	0	0	0	0	0	0.605629	0	0	0	0	0	27.7881	90.0648	0	9.63045	118.628	946.542	126.193	418.589	36.2611	2.51767	0
VRTN	0	0	0	0	0	0	0	0.178956	0	0	0	0.202783	0	0	0.13642	0.214674	0	0.0160139	0	0.0826906	0.269824	8.36124	0	9.69947	3.4387	0	0
SYNDIG1L	0	0	0	0	0	0	0	0	0	0	0	0	6.08915	0	223.564	273.117	187.946	6.48045	0	0	155.909	0	0	0	0	0.708248	0
NPC2	9.74819	0	0	0	0	0	0	0	0	0	0	0	5.6591	0	0.000306043	1.30022	2.87504	0.833115	0	0	8.37524	721.439	11.0464	184.642	68.7704	19.0868	8.00586
ISCA2	18.5779	0	0	0	0	0	0	0	1.4893	0	0	0	8.90488e-05	0	0.0651924	0.584197	5.8749	10.2298	0.197585	2.85362	3.61573	102.623	5.39715	27.3213	10.7692	3.8155	3.64975
LTBP2	0	10.9458	0	0	0	1.42473	0	0	0.146189	0.00442649	0.0331267	0	0	0.0497053	0.216357	0.418926	1.82107	0	0	0	0	3.18306	0	29.766	11.9189	0.799844	0
AREL1	7.72945	0	0	0	0	0	0	0	0	0	0	0	0	0	0	0	0	0	0	0	0	679.253	12.1781	98.2763	20.2178	4.74442	0.00222928
FCF1	9.37803	0	0	0	0	0	0	0	0	0	0	0	0	0.0147534	0	0.525397	5.55613	0.190356	0	0	11.5265	441.683	10.4752	57.4165	13.2892	1.21407	3.40134
YLPM1	8.62167	5.27889	0	0	7.62752	20.2357	0	0	0.0991	0	0	0	0	0.615669	0	1.93635	15.7495	17.6971	1.18822	0	70.4968	509.612	52.6773	48.5302	20.9472	3.13421	0.00613811
PROX2	0.326702	0	0	0.122545	0	0	0	0.326135	1.77023	0.555787	0.505438	0.159857	13.6457	0.760063	0	0	0.985481	0	0.053441	0	0	0	0.00501385	0.00573589	7.92179	0	0
DLST	17.6804	0	0	0	0	0	0	1.17071	1.17649	0	3.84614	0	0	0.0041444	0.380609	0	6.84855	14.3422	12.2721	62.3201	8.51501	243.52	29.5183	145.953	33.296	11.0066	12.5847
RPS6KL1	0	1.1405	0	0	0	0	6.1424	0.511523	0	0	0	0	9.41296	0.420892	0	0.0546461	25.716	27.6327	10.1202	0	16.9317	106.323	5.87024	0	0	0	0
PGF	0	0	0	0	0	0	0	0	0	0	0	0	0	0	0	0	0	0.3671	1.09921	0.146253	0	7.8726	0	14.6775	0.0083256	14.9159	41.8507
EIF2B2	10.2106	0.196124	0	0	0.077021	0	0	0	0	0	0	0	0	0	0	0.197558	1.73348	10.2499	0.024259	0.214617	2.07159	247.459	26.4691	61.8095	2.46095	11.6647	2.89461
MLH3	0	2.18623	0	0	0	0	0	0	0	0	0	0	0	0	0.0514831	5.86635	10.9241	70.1602	1.7772	0	33.6535	2624.54	48.8101	137.965	3.2374	6.00591	8.56917
ACYP1	49.7331	0	0	0	0	0	0	0	0.687215	0	0	0	0	0	0.0798789	0	11.214	83.9788	48.9275	86.963	20.2153	1152.17	0	114.691	2.86943	5.58739	2.07553
ZC2HC1C	0	0	0	0	0	0	0	0	0	0	0	0	0	0	0	0	0	0	0.213391	0	0	408.865	0.371277	236.466	0	0.109146	0.369533
NEK9	0	8.885	0	0	0.297887	0	0	0	0	0	0	0	0	0	0	0	2.30661	29.0483	2.66365	0	15.9825	1318.5	105.31	530.296	39.6829	9.56621	1.80263
TMED10	59.2009	0	0	0	0	0	0	0	0	0	0	0	0	0	0	0	0	4.3071	0	0	0	3576.31	272.2	610.365	42.8636	39.8928	5.51835
FOS	8.78698	0	0	0	0	0	0	0	0	0	0	0	0	0	0	0	0	0	0	0	0	209.345	58.5923	673.73	99.766	60.7003	13.4019
LINC01220	0	0	0	0	0	0	0	0.204835	0	0.0648031	0	0	0	0	0	0	0.0900495	0	0.333739	0	0	0.818005	0	14.214	0.322127	1.1431	0
JDP2	10.6643	0	0	36.9474	0	32.0656	0	0	0	0	0	0	0	12.9668	19.9541	16.7675	0	33.3975	55.5856	126.182	49.3135	0	46.4665	499.833	140.618	6.68964	0.0062976
BATF	0	0.085948	0	0	0	0.0659395	0	0	0	0.0202212	0	0	0	0	0.080991	0.228796	0	0.0501662	0.300777	0.765686	0.900323	1.89661	0	0.389986	22.431	0	0
FLVCR2	0.0104422	0	0	0	0	0	0	0	0	0	0	0	0	0	0	0	0	0	0	0	0	4.67246	0	63.8343	50.5765	81.5683	26.2147
TTLL5	0	0.0606194	11.2288	0	0	0	0	0	0	0	0	0	0	0	9.90258	4.18573	0.0158729	0	15.9086	0	3.76323	1484.94	0	84.6941	5.25654	7.68948	0.286915
IFT43	0	2.81672	0	0	0	1.82336	0	0	0	0	0	0	0	0	19.9892	34.027	4.01996	30.066	8.30669	9.57971	53.7462	61.1004	0.0502341	360.487	0	0	0.314595
TGFB3	0	0	0	0	0	0	0	0	0	0	0	0	0	0	100.191	78.274	0	0	1.91576	0	0	660.423	30.8634	164.761	0.486102	1.45143	7.32635
GPATCH2L	5.64658	0.457464	0	0	3.98125	5.25459	0	0	0	0	0	0	0	0	0.116936	0	0	18.0494	0.712799	0	26.4179	477.245	280.917	180.605	135.933	1.4891	4.40945
ESRRB	0	0	0	0	0	0	0	3.01485	15.9254	0	0	0	0	2.78693	5.13882	0.495319	0.0674289	22.1149	0	12.0461	3.48806	0	16.0109	63.4452	47.6615	0	0.00540573
VASH1	0	0	0	0	0.909104	0	0	0	9.55202	0	0	0	0	0.0780285	0	0	0	27.8984	0	0	6.40972	246.397	134.921	0	364.498	16.2487	0.0117447
ANGEL1	2.78851	0.39314	0	0	0	0	0	0	1.79632	0	0	0	0	0	0	0	0	43.2458	0	0	46.4944	577.023	559.169	93.7922	64.9984	7.20245	0
LRRC74A	0	0.00059356	0	0	0	0	0.129238	0	2.47051e-05	0	0.0012218	0	0	0.0249018	0	0	0	0	0	0.176132	0.0500025	0.0475009	5.15037	0.0392936	13.1555	1.8087	0.0158135
LINC01629	0	0.0662901	0	0	3.79327	0.830614	0	0	0	0.0575889	0.411677	0.925898	0.329291	0.847029	0	0	0.00226144	0	0	0	0	0	1.5981	0	1.9705	0	0.608782
IRF2BPL	91.624	0	0	0	5.93007	21.4807	0	0	0.71003	1.84431	0	0	0	0	1.62047	4.73995	5.95361	6.75477	13.947	0.590275	39.357	88.7145	25.6473	29.6994	14.4574	5.0146	3.92237
TMEM63C	25.6851	0	31.2257	50.4493	106.787	46.8316	0	0	22.7666	24.4272	0	14.4763	0	56.8914	0	0	0	40.2013	0	0	17.1878	0	16.3719	0	0	0	0
ZDHHC22	82.4172	0	0	32.7407	234.236	208.671	0	0	5.49376	47.7328	0	15.7697	1.06189	84.938	0	0	0	81.5423	9.1736	0	135.956	0	162.435	0	0	0	0
NGB	50.7179	0	0	307.055	508.194	229.533	0	0	0	38.9484	0	0	0	0	0	0	0	68.5154	0	0	0	0	0	0	0	0	0
POMT2	0	0	0	0	0	0	0	0	0	0	0	0	0	0	0	0	0	23.3976	0	0	2.27917	1545.51	149.159	279.163	0	0	0
GSTZ1	1.18122	0	0	0	1.75628	0	0	0	0	0	0	0	0	0	0.00146198	0	0	0	0	0.30269	0	415.694	0.40081	70.8558	1.08176	0	0.284971
TMED8	10.2823	1.63864	0	0	7.67891	6.82608	0	0	2.17461	0	0	0	0	0.814079	0	0	0	0.661312	0	0	60.8803	0	0	518.815	7.70138	0	0
SAMD15	0	3.54814	2.53642	0	21.86	4.22796	0	0	0.0502697	0	0.335313	0.0968419	0.0458157	0.159885	0	0	0	0	0	0	0	0	0	76.9723	0	0	0.286177
NOXRED1	0	0.000106264	0	0	1.20809	0	0	0	0	0	0	0	0.277391	0.781662	0	0	0	0	0	0	0	68.8486	1.39084	254.145	3.54445	0	0.168723
VIPAS39	0.0410043	0	0	0	1.88932	0	0	0	0.492115	0	0	0	0	1.28984	0	0	0	0	0	0	0.52325	196.606	26.7955	111.444	10.0292	0.196524	0
AHSA1	125.924	0	0	0	0.0879863	4.15873	0	0	0.592601	0.0372363	0	0	0	0	0	0	0	7.52838	1.27327	0	4.19312	610.217	26.9178	41.885	14.4579	3.95499	1.21337
ISM2	0	6.48034	15.4816	4.39208	0	0	0	0	14.2257	1.64573	0	0	0	0.282086	0	0	0.395581	1.07748	0	0	0	0	0	0	0.54223	0	0
SPTLC2	2.84617	0	0	0	0	0	0	0	0	0	0	0	0	0	0	0	0	0	0	0	0	7373.46	169.055	11.6495	385.759	13.6768	0.150491
ALKBH1	0	45.5704	0	0	0	0	0	0	0	0	0	0	0	0	0	0	0.571811	0.00813517	0	0	7.72451	157.278	14.1973	82.7004	24.2248	0.963377	0.682245
SLIRP	2.14232	1.97924	0	0	0	0	0	0	0	0	0	0	0	0	0	0	0.54859	10.591	0.266616	0	0.0302483	2213.27	100.553	266.684	23.168	4.18597	5.7021
SNW1	3.0076	0	0	0	0	0	0	0	0	0	0	0	0	0	0	0.0379139	5.77607	15.3335	1.56484	0	0.447862	984.748	35.2819	119.934	47.5896	12.2413	6.82088
C14orf178	0	0	0	0	4.25683	0	0	0	0	0	0	0	0	0	0	0	0	0	0	0	0	188.239	9.50232	20.5571	0	0	0.0887542
ADCK1	0	0	0	0	0	0	0	0	0	0	0	0	0	0	0.00204995	0.804455	29.4437	5.16755	0	0	0.296247	1142.66	28.3269	23.4148	31.2155	0	0.012086
NRXN3	17.7703	0	0	0	2.56243	0.00870253	0	0	0	0	0	0	0	1.22151	0	1.47452	75.8066	393.053	43.4765	24.116	682.678	2434.06	0	0	0.0814163	0	0
DIO2	0	0	0	0	0	0	0	0	0.00804014	0	0	0	21.4696	19.8951	0	0.471028	0	0	0	0	0	6.42669	44.1423	1839.11	0.0903987	0	0.0603208
DIO2-AS1	0	4.0833	0	0	0	0	0	0	0.0222874	0	0	0	0.195095	4.19271	0.107088	2.64273	2.29781	0.00135427	0	0	0	149.566	7.45958	66.744	2.23066	0	0.80116
CEP128	0	19.6427	0	0	0	0	0	0	2.71883	0	0	0	1.94189	30.1141	0	5.55249	2.52307	0	0	0	8.33917	1554.85	34.5612	177.308	96.4377	0	0.495477
TSHR	0	0	0	0	0	0	0	0	1.22704	0	0	0	0	0.0903107	0	4.03952	0	12.7962	8.66873	80.3729	0	318.856	30.9144	181.208	35.6061	0	1.31291
GTF2A1	50.6069	32.3204	0	0	26.639	23.6889	0	0	0	0	0	0	0	0	0.419407	8.81864	0.0245921	14.8324	1.055	0	8.58533	192.83	10.2884	4.89142	22.1133	5.22944	1.74518
STON2	0	0	0	0	0	0	0	0	0	0	0	0	0	0	0	0	0	0	0	0	0	11.3647	0	5034.57	29.2208	0	0.0107876
SEL1L	103.451	1.08759	0	0	0	0.422506	0	0	0	0	0	0	0	0	0	0	0.75667	4.78944	0	0	4.76832	1643.59	83.167	52.48	113.873	10.0757	13.9797
FLRT2	4.71498	413.929	323.947	145.454	5.11952	130.283	0	0	0	0.406542	0	0	0	0.0651774	0	73.5141	31.9495	0	0	0	0	0	47.6257	423.543	0	0	0
GALC	8.5506	0	0	0	0	2.8827	0	0	0	0	0	0	0	0	0	0.979095	0.898123	1.02615	0.0345682	0	0	1045.37	102.439	215.562	14.1637	0.000593712	2.39991
GPR65	0	0	0	1.05923	1.28018	0	0	0	0	0	0	0	0	0	0	0	0	0	0	0	0	1.21999	0.0820942	0.00307973	47.6416	0	0.159125
LINC01146	1.01247	0	2.69056	17.534	9.69883	3.59051	0	0	0	0	0	0	0	0	0	0	0	0	1.81597e-05	0	0	0	0	0	43.5641	0	0.143313
KCNK10	0	0	2.74207	79.8089	0	23.5196	417.221	9.97423	0	75.6915	0	0	0	101.544	0	0	0	0	6.83577e-05	0	0	361.519	46.5307	0	0	0	0
SPATA7	0	10.1341	0	2.91914	0.0449557	6.71625	0	1.7425	0	0	0	0	0	8.39865	0	0	0	0	1.01353	17.0191	12.0051	70.1196	2.12959	0	0	0	0
PTPN21	0	0.0652197	0	0	0	0	0	0	0	0	0	0	0	0	0.973025	0	0	0.507707	0.869769	0	0.00811992	481.6	134.015	216.618	0	15.8426	6.4874
ZC3H14	1.07828	284.012	0	0	4.74625	24.0663	0	0	0	0	0	0	0	0	0	0	0	2.95068	0	0	2.4115	379.74	20.3508	1.19693	11.2983	1.70654	0
EML5	0	583.123	0	0	0	0	0	0	6.44275	0	0	0	0	10.0062	0.426243	0	10.1817	217.761	0	0.000189852	385.374	0	143.802	0	0	0	0
TTC8	0	240.049	38.064	0	48.6896	3.22829	0	0	0	0	0	0	0	0	0	0	0	2.94661	0	7.46737	75.8767	0	23.3513	10.8583	0.0958345	0	0
FOXN3	0	0	0	0	0	0	0	0	31.9891	0	0	0	0	18.3261	4.02324	226.044	306.913	888.387	0	0	2.41419	864.973	709.246	1694.25	736.854	79.5779	10.851
FOXN3-AS1	0	0.00847362	0	0	0.316446	0	0	0	0	0	0	0	0	0	0	0.655932	0.142902	0.96681	0	0	0	12.3482	0.099153	7.65622	0	0	0.038946
EFCAB11	0	0	0	0	5.7274	19.3139	0	0	0	0	0	0	0	0	0	0	0	12.0615	0	0	0	2035.77	78.2461	160.757	20.6062	5.25821	0.000430765
TDP1	0	7.33089	0	2.55232	3.71385	20.5617	0	0	0.130807	0	0	0	0.0450848	0	0	0	2.29664	8.2842	0	2.77162	7.5499	141.495	0	0	1.25331	0	0
KCNK13	0	0	393.137	0	0	0	0	4.72134	0	0	0	0	344.126	0	0	0	0	25.8052	0	304.841	0	0	0	0	349.21	0	0
PSMC1	70.4447	3.36662	0	0	0.828829	2.6481	0	0	0	0	0	0	0	0	4.02403e-07	1.19967	0.200635	1.2141	0.293329	0	10.8617	381.037	8.59902	3.76752	5.16387	7.30375	3.60151
NRDE2	0	26.843	0	0	0	0	0	0	0	0	0	0	0	0	0	5.14462	18.8101	29.2301	5.15815	0.00788961	75.2549	1452	126.804	175.659	9.70985	1.65716	3.50863
CALM1	492.969	24.0586	0	0	1.77547	12.9263	0	0	0	0	0	0	0	0	0	3.89607	2.78002	88.1157	2.02114	0	36.9925	1343.84	0	0	11.6298	8.6259	3.88483
LINC00642	0.110382	9.72894	11.04	2.8389	0	0	2.82156	0.00404939	0	0	0	0.342042	0.0406988	0.690077	0	0	0	0.209343	0	0	0	0	0	0	3.90325	0	0.300869
TTC7B	0	1.32148	0	0	0.312839	0	0	0	1.12377	0	0	0	0	2.47799	19.3049	16.9359	36.3605	105.105	20.6252	52.6925	170.982	145.252	37.4944	279.065	11.4099	0	0
RPS6KA5	0.244503	477.772	0	0	0	146.021	0	0	0	36.0204	59.3245	7.77126	0	0	0	0	0	0	0	0	0	3020.14	0	413.141	37.1222	7.08671	0.0073419
GPR68	6.8089	0	0	39.9726	147.54	25.3876	0	0.00648021	0.0110556	7.39742	1.76035	2.45498	0	11.3325	0	0	0	0.100842	0	0	0	0	0	0	0.235515	0	0
CCDC88C	0.158769	706.624	420.853	0	0	0	0	0	0	0	0	0	0	0	0	0	0	0	0	0	0	0	39.4112	299.004	0.300958	39.5766	0
PPP4R3A	1.43521	9.70676	0	0	0	1.19668	0	0	0	0	0	0	0	0	0	3.62799	9.78511	24.2054	0.147482	0	21.7041	935.719	95.4491	229.089	100.734	28.7304	14.6514
CATSPERB	0	0	0	0	0	687.432	109.549	0	0	0	58.0237	0	71.6989	103.167	0	0	5.57887	0	0	0	0	0	0	0	0	0	0
TC2N	0	0	0	0	0	544.353	84.7685	0	0	7.18717	152.35	0	60.7464	160.848	0	0	0	0	0	0	0	0	0	0	0	2.23965	0
FBLN5	8.25261	1.92963	0	0	0	150.353	0	0	0	93.9076	155.7	0	0	168.61	0	0	7.79997	0	0	0	94.5334	0	3.76505	0	0	19.4333	0.131759
TRIP11	19.1381	0	0	0	0	0	0	0	0	0	0	0	0	0	1.46707	21.615	10.9963	31.321	6.34995	40.6268	51.2971	1442.37	93.5708	292.932	42.8015	20.0971	6.91822
ATXN3	3.02237	26.4729	0	0	3.65097	0	0	0	0	0	5.0192	0	0	0.0026928	0	0	0	0	0	0	3.17989	863.746	47.1701	220.13	57.3459	7.28492	3.53741
NDUFB1	32.6132	2.39968	0	0	0	0	0	0	0	0	0	0	0	0	1.37778	11.625	10.8104	18.5667	17.2292	53.6498	42.597	195.809	36.5751	48.595	15.7387	4.62436	0.355733
CPSF2	28.4762	0	0	0	0	0	0	0	0	0	0	0	0	0	0.0884348	7.01749	0	1.21146	0	2.60899	10.6721	895.937	53.7633	212.835	52.7738	17.8299	6.89543
SLC24A4	4.77354	1396.46	1216.4	12.1352	0	0	0	0	0	0	294.939	0	0	0	32.1002	0	0	178.19	0	0	525.052	0	0	40.6707	0	0	0
RIN3	0	360.954	24.0834	0	10.5076	0	0	0	0	0	8.81518	0	0	0	0	0	0	0	0	0	1.71514	0	272.985	230.187	720.197	18.5181	0.075198
LGMN	20.1706	4.15295	0	0	5.34631	0	0	0	0	0	0.854726	2.13379	79.6015	0	15.0922	13.434	1.42193	0.300174	0	359.949	694.138	51.3765	0	0	144.922	0.292938	0
GOLGA5	2.58906	0.768769	0	0	0	0	0	0	0	0	0	0	0	0	0	0	0	0	0	0	0	435.301	13.0459	21.5271	18.8102	4.0377	1.35176
CHGA	367.447	0	0	1.61722	3.42492	219.649	640.943	0	0	25.7784	0	0	62.6736	0	0	0	0	0	3.28246	0	0	0	0	0	0	0	0
ITPK1	74.078	0	0	0	59.4315	316.765	220.045	0	0	108.184	0	0.0420605	0	0	0	0	0	0	0	0	0	1593.73	102.147	385.699	28.0567	0	0
ITPK1-AS1	0	0	0	0	0.409608	2.09297	2.27301	0	0	1.35795	0	0	0	0	0	0	0	0	0	0	0	75.2892	4.91317	31.478	2.98076	0	0
MOAP1	338.828	0	0	0	1.98293	27.6266	77.6363	0	0.68741	2.77477	0	0	0.0450069	0	0.0906611	12.849	0.146119	11.312	5.98801	0	35.088	75.4506	0	0	3.09548	0.194013	0
GON7	8.39415	0.39521	0	0	0	0.136563	0	0	0.944293	0	15.9528	0	44.9915	0	0.118357	0.18309	0.732966	0.456226	1.63808	18.2351	0.940914	18.821	0	0.202366	7.97612	2.63101	0.42009
UBR7	29.8256	13.9803	0	0	0	2.41172	0	0	0	0	32.2587	0	20.3487	0.0372331	0	0	0	0	0	0	0.0357091	96.4716	6.68761	0.926946	2.15886	1.99084	0.0665917
BTBD7	0	0	0	0	0	0	0	0	0	0	0	0	0	0	0	0	2.84493	0.237395	0	0	8.24659	2558.9	71.5396	391.893	140.92	13.1861	4.77156
UNC79	0	76.5211	0	0	1.65093	22.2766	0	0	0	0	0	0	0	16.317	4.60573	25.8187	16.7149	47.4459	16.5992	0	173.849	0.101856	78.7472	0	0	0	0
PRIMA1	0	0	0	0	0	0	0	0	0	0	0	0	0	0	0	0	0	0	0	0	0	2604.66	42.2337	0	0	0	0.0133831
FAM181A-AS1	0	0	0	0	0	0	0	0	0	0	0	0	0	0	6.03024	13.4456	3.04289	0	0	0	0	0	0	164.306	0	0.0271677	0.00702453
FAM181A	2.56046	0	0	0	0	0	0	0	0	0	0	0	0	0	3.24495	8.86528	1.78406	0	0	0	0	0	0	360.508	0.00166067	0	0
ASB2	9.53451	0.0741658	281.967	467.524	280.497	0	0	0	0	0	0	0	0	0	0	0	0	0	0	0	0	0	0	0	0	0	0
OTUB2	9.10136	0.0194642	60.2883	14.8351	0	0	0	0.135944	0	0	0	9.17813	0	0	0.372988	0	1.02781	0	0	0	0	0	0.408984	0	0	0	0
DDX24	249.036	11.1647	0	0	5.94401	25.3396	0	0	0	0	0	0	0	0	1.621	28.9028	32.2714	197.548	23.9234	5.97195	221.94	869.731	1.73117	13.7937	21.2987	14.9312	8.66001
IFI27L1	9.26562	0	0	0	0	0	0	0	0	0	0	0	0	0	8.58644	15.2379	5.45392	5.56078	0.66806	0	0	190.601	8.22992	348.771	3.2884	12.47	1.89094
IFI27	0	0	0	0	0	0	0	0	0	0	0	0	0	0	0	0	0	0	0	0	0	5.11157	0	66.2915	3.9579	308.829	32.92
IFI27L2	10.9935	0	0	0	0	0	0	0	0	0	0	0	0	0	0.212416	0.564971	3.01186	9.95647	0.717102	0	8.74489	537.582	55.3387	218.753	7.13664	10.0396	6.04647
PPP4R4	9.77059	511.411	834.543	102.024	0	0	0	0	0	0	0	30.1565	0	0	0	0	0	0	3.02695	10.5502	725.465	0	0	374.352	0	0	0
SERPINA10	0	3.69614	0.141773	0.181237	0	0	0	0	0	0	0	0	0	0	0	0	0.0411586	0	0.199981	0.487192	1.456	0.238605	0.110342	4.01419	0	0	0.0359771
SERPINA1	0	0	0	0	0	0	0	0	0	0	0.000682564	0	0	0	0	0.0322392	0	0	0	0	1.16365	10.9088	0	1.71848	19.6847	0	0.000218885
DICER1	1.3429	0	0	0	0	0	0	0	0	0	0	0	0	0	0	10.4951	0	54.9182	0.00275889	0	0.381268	7285.85	104.305	376.231	57.6603	15.5072	5.74789
DICER1-AS1	0	0	0	0	0	0	0	0	0	0	0	0	0	0	0	0	0	0	0	7.77362	1.77321	1478.4	31.4062	469.978	2.09771	0	0.23946
CLMN	0	0	0	0	0	0	0	0	0.107917	0	0	0	0	0	0	0	0	0	0	0	0	14710.2	0	70.7959	0	0	71.5522
SYNE3	0	0	0	0	0	0	0	0	0	0	0	0	0	0	0	0	0	0	0	0	0	2081.96	125.393	50.5195	5.46471	0	2.55619
SNHG10	0.390145	23.9818	0	0	4.15563	0.490017	0	0	0	0	0	0	0	0	0	0.136236	0	1.91249	0.490039	0.480312	0.0324562	137.981	11.9887	4.14213	1.09977	0.166639	0.894943
GLRX5	129.197	0	0	0	1.41166	12.5931	0	0.0762332	0	0	0	0	0	0	0	1.17946	0.101818	2.33338	4.06867	12.4878	3.1252	122.135	7.01662	0	1.88889	2.00077	14.9855
TCL1B	0	0.388788	0	0	0.000712063	0.0584631	0	0	8.86661e-05	0	0	0	0	0	0.535078	0	0	0.125338	0.4742	0.792925	1.13868	2.16996	0.425709	5.86224	0.0206646	0.26179	0.24694
TUNAR	30.3459	40.2316	169.39	132.213	25.9625	0	0	0	0	0	77.4863	2.16853	0	0	0	0	77.7372	74.8214	47.6696	0	0	0	0	0	0	0	0
C14orf132	178.292	83.6986	347.749	120.586	37.4014	0	19.346	7.83577	0	0	0	0	0	0	5.38101	9.4443	62.8304	12.7257	0	0	0	243.847	0	5.87339	0	0	2.32214
ATG2B	15.8684	19.709	0	0	0	0	0	0	0	0	0	0	0	0	0	0	0	0	0	0	0.707146	899.213	202.37	2.11652	2.19634	4.53896	1.39587
GSKIP	82.5717	1.27376	0	0	0	0	0	2.88635	0	0	0	0	33.1639	0.0977998	0	0	0	0	0	0	0	184.562	0	0.4208	0.77706	1.81898	0.214436
AK7	0	0	0	0	17.7106	0	0	14.4632	30.4155	0	0	0	0	0	0	0	0	0	0	28.6896	0.0873891	172.235	0	0	8.87559e-05	0	0
PAPOLA	30.949	0	0	0	0	0	0	0	0	0	0	0	0	0	0.33265	25.9644	50.6356	83.1279	8.09007	4.39278	41.3009	1199.91	179.513	100.519	78.8255	35.3888	10.9635
VRK1	0	6.89856	0	0	0	0	0	2.49704	1.45621	0	13.8983	58.0792	4.29394	0	39.7544	213.206	147.406	0	0	0	0	10.9325	0	0	1.92381	0.337689	0
LINC01550	0	0	0	0	0	0	0	34.0597	5.20248	0	0	0	0	0	0	0	0	0	34.5499	0	0	0	800.343	1016.6	0	0	0.671935
BCL11B	1.81343	0	0	0	0	0	0	244.707	750.598	0	0	0	81.7446	483.19	596.188	1270.16	665.104	0	561.898	1473.89	1056.69	0	0	0	0	0	0
SETD3	2.4139	40.2155	0	0	0	0	0	0	0	0	0.00361586	0	0	0	0	0.411602	0	0	10.2262	0	1.87401	186.418	11.0351	280.662	79.8163	11.414	0.712781
CCNK	0	6.4679	0	0	0	0	0	0	0	0	0	0	0	0	0	0	0.203897	0	0	0	0.780198	398.362	35.3264	99.2391	15.9024	13.6061	1.92165
CCDC85C	0.703842	0	0	0.981622	0	0	0	0	0	0	0	0	0	0	0.191571	0.280493	36.4468	232.728	12.0972	0	0	362.086	13.4026	560.167	0	3.61291	1.19633
HHIPL1	0	3.33896	72.5255	37.0852	10.9204	0	0	0	0	0	0	0	0	0	0.000340946	0	6.60391	33.294	2.3167	0	0	0	10.1863	996.962	9.49111	0.162833	0
CYP46A1	105.689	172.517	290.402	0.00241267	0	0	0	0	1.25431	0	0	0	13.2433	0.907756	0	0	0	0.0488121	21.1739	11.7777	45.3525	0	0	371.626	0	0	0
EML1	0	822.93	99.344	0	0	0	0	9.85733	0	0	0	0	52.1677	118.859	0	0	0	0	18.8915	0	0	1031.16	0	0	96.3696	85.4583	0
EVL	40.0653	1.38969	0	0	1.5828	4.03882	37.3274	0	49.1614	0	0	0	0.680287	52.9094	0.349283	6.54612	10.3334	0	0	109.208	265.814	0	17.3394	0	150.603	0	0
DEGS2	2.94302	0.0160104	0	0	10.4555	0	0.216877	0	24.0233	0.216726	0	0	4.78553	0.170706	0	0	0	0	0	0.0195096	1.14484	27.7969	0	12.3628	12.2179	66.2977	0.845795
YY1	143.127	7.56505	0	0	0	0	0	0	0	0	0	0	0	0	0	1.10852	0.0615173	5.08374	0	0	5.24486	1219.4	52.1167	64.2059	56.3087	21.4831	11.0937
SLC25A29	0	5.63539	0	0	0	0	0	0	0	0	0	0	0	0	10.4544	18.8055	1.49101	0.173029	0	0	0	2139.8	116.616	1807.53	74.1477	15.0664	0.487657
WARS	68.3892	3.52818	0	0	0	0	0	0.808109	0	0	0	0	0.973718	0	0	0	0	0	0.552079	2.99026	18.1273	16.6015	0.00913634	185.674	36.1121	124.831	0.45952
WDR25	0	8.47725	0	0	0	0	0	0	0	0	0	0	0	0	0.000116996	0	0	0	0	0	24.3011	238.285	4.87039	172.28	3.11537	5.24312	0
BEGAIN	17.1491	253.054	451.726	12.2209	0	0	0	0	0	0	0	0	0	0	0	0	0	195.287	150.975	0	0	0	0.0794473	13.5069	0	0	0
MEG3	0	24.2248	10.8458	7.99298	0	0	2.13279	0.391459	43.921	0	0	1.55048	0	10.0624	0.36791	0.274084	7.56368	167.676	65.485	28.5032	8.91337	0	31.9749	0	0	0	5.02504
MEG8	0	0	65.5695	21.1051	0	0	63.9126	20.8452	65.9903	0	0	58.6492	0	24.7737	22.5909	2.44615	25.3704	552.116	136.874	318.454	199.05	0	217.802	0	0	0	0
MIR381HG	0	0	0	0	0	0	0.232675	0.0468388	0.0951652	0.163025	0	0	0	0	0.452336	0	1.87047	4.65637	0.554992	1.28812	1.2275	0	1.10167	0	0	0	0
MEG9	0	0	6.24995	0.107195	0	0	3.40668	5.31185	9.8081	0	0	5.00682	0	0.0170698	12.4688	6.15493	24.2137	177.651	31.9215	90.6394	32.7578	0	3.24292	0	0	0	0
AL132709.1	0	5.62899	0.388948	0.587325	3.32064	5.3892	0.17411	0	0	0.327205	0	0.044365	0	6.4922	0	0	0	0	0	0	0	0	0	0	0	0	0.00325655
DIO3OS	0	86.5458	38.6132	0	0	0	0	0	0	0	0	0	0	0	0	0	0	0	0	0	0	0	0	88.1264	0.0115675	9.36179	73.983
PPP2R5C	23.0276	0	0	0	0	0	0	0	0	0	2.1807	0	0	0	0	0	0	0.000959414	0	0	67.9323	572.152	33.7351	101.155	104.972	9.76085	0.620718
DYNC1H1	219.556	0	0	0	0	0	0	0	1.15141	0	0	0	0	0	0.0118133	0.263739	8.802	39.1693	9.35641	9.04953	91.5139	1016.61	0.277478	35.7123	23.0262	7.47724	2.97783
HSP90AA1	487.494	0	0	0	0	0	0	0	0	0	0	0	0	0	0	18.0661	23.8044	63.4232	11.1592	0	78.3339	7709.42	132.229	514.53	181.063	40.7398	24.9126
WDR20	0	0	0	0	0	0	0	0	0	0	0	0	0	0	0	0	0	0	0	0	0	6567.04	169.712	407.045	52.9573	6.59849	5.48838
MOK	0	139.956	25.7918	0	3.7112	5.83309	0	6.5524e-05	0	0	0	0	0	0	0	0	0	0	0.169832	0	2.85233	0	0	1063.15	0	0	0
ZNF839	0	0.0284194	0	0	0	0	0	0	0	0	0	0	0	0	0	0	0	0	0	0	0.573686	354.997	2.192	203.088	15.9368	0	0.599722
CINP	56.4768	0	0	0	5.60704	0	0	0	0	0	0	0	0	0	0	1.28832	0.303479	4.26897	0	0	1.22176	1131.32	0	20.5948	0	0.0450612	1.53345
TECPR2	0.284052	8.46005	0	0	1.37483	0.00970132	0	0	0	0	0	0	0	0	0	0	0	0	0	0	0	5694.52	0	228.831	3.16725	0	0.447242
ANKRD9	59.6646	1.5308	0	0	0	0	0	2.09078	0	0	0	0	0	0	22.1436	0.0312819	0	0	0.00285415	137.238	0	0	0	972.187	0	0	0.855323
RCOR1	0	146.253	40.6824	0	0	0	0	0.215085	0	0	0	0	0.519952	1.28088	29.3666	0	0	0	54.2164	19.3592	0	5.8984	51.6733	520.537	143.734	15.6031	1.93414
TRAF3	0	265.622	10.6489	0	49.5454	58.0957	0	0	7.68203	0	0	0	0	21.9455	11.6512	47.8893	0	0	0	0	0	0	0	212.603	62.6276	0	0
AMN	0	0	0.000728549	0	0.0585395	0	0	0.511222	0	0	0	0	0	0	0.879601	0.0144817	0	0	0	0	0	40.5845	0	1.80456	0.316783	0.00728245	0.0237768
CDC42BPB	39.4664	0	0	0	0	0	0	0	0	0	0	0	0	0	0	0	0	0	0.740557	0	1.89693	3388.13	6.79399	180.096	52.2046	16.6004	10.3998
TNFAIP2	3.37681	0	0.710894	0	0	0	0	0.0936672	8.44173	8.47407	0	0	0	0	0	0	0	0	13.6495	172.782	34.3762	7.64442	0	37.0538	104.626	3.62175	0
EIF5	209.376	0	0	0	0	2.15509	0	0	0	0	0	0	0	0	0	0	0	0.125666	4.87525	0	15.8162	1341.69	5.94437	376.378	46.681	13.0727	5.76539
MARK3	0	2.13644	0	0	0	0	0	0	0	0	0	0	0	0	0	1.69083	9.98159	30.0478	0	0	41.6142	2008.86	171.017	1109.32	91.3845	15.8504	1.65267
CKB	395.372	41.2744	0	0	0	0	0	0	0	0	0	0	0	0	0	6.29829	0	1.87742	7.03113	0	0	1917.45	43.2724	2107.72	26.015	0	0
TRMT61A	12.9964	3.87508	0	0	1.52447	0	0	0	0	0	0	0	0	0	0	0	0	0.0196378	0	0	0.000828025	160.556	0	15.54	0.0923232	0	0.00589185
BAG5	83.0165	52.9931	0	0	0	7.78203	0	0	0	0	0	0	3.12389	1.66745	0	1.77083	0.129165	27.1918	0	0	0	259.613	0	0	4.51405	8.67428	0.350658
KLC1	401.064	0	0	0	3.90906	3.62267	0	0	0	0	0	0	0	0	0	12.0721	13.9975	24.833	1.57617	0	33.5789	1036.72	2.73401	245.964	39.7776	15.1413	1.17741
XRCC3	2.18005	1.59308	0	0	26.5818	29.9375	0	0	0	4.3004	0	4.31828	0	0	0	0	0	0	0	0	0	64.2783	0.0451992	141.064	5.40939	2.80885	0.171565
ZFYVE21	57.2865	17.2197	0	0	35.3845	62.1296	0	0	0	1.63553	3.46867	1.57103	0	0	0	0	0	0	0	0	0	49.8544	0	1529.66	0	3.50201	0
PPP1R13B	0	76.0808	0	0	1.73122	18.5602	0	0	0	0.18238	0.00360076	0	0	0	45.0434	6.06302	35.6235	294.509	21.0977	83.2972	211.934	0	0	0	0	37.3456	0
LINC00637	0	0	0	0.390362	1.32767	0	0	0.16761	0	0	0	0	0	0	0	0.0533246	0	0	0.0197249	7.2814	1.05865	0.222963	0	25.9597	0.534403	0	0
TDRD9	3.07187	148.886	5.29481	0	9.45833	0	0	1.86178	0	0	9.95807	52.0918	2.22514	10.4011	0	0	12.7178	36.8092	0	0	0	0	0	0	0.103563	0	0
ASPG	0.0379953	0	0	0	49.1961	0.903093	0	0.558742	38.4735	4.59714	0	0	0	0	0.0464349	0.560225	13.3832	44.6896	0	0	32.8581	0	0	0	0	0	0
KIF26A	0.671589	0	0	0	28.1807	6.09743	0	0.853576	1.18084	0.700264	0.785251	0	0	23.8182	0	0	46.9607	133.161	0	0	0	0	0	0	0	13.4276	6.77658
TMEM179	53.6201	85.7605	0	0	0	159.036	0	0	0	35.5666	19.8987	25.7606	0	0.0160567	44.2484	3.81584	48.5551	0.0352835	0.0109561	0	77.5921	0	0	0	0	0	0
INF2	46.7004	0	0	0	0	0	0	0	0	0	0	0	0	0.649101	0	0	0	0	0	0	0	5596.93	16.38	0	0	2.90937	11.0295
ADSSL1	3.82931	0	0	0	0	0	0.288462	0	8.70125	0	0	0	0	0.000933817	0	0	0	0	0	0	0	200.394	5.1076	28.0666	4.54542	1.74893	0
SIVA1	57.8295	9.36081	0	0	1.28614	0.18686	0	0	0	0	0.0097481	0	0	0	0.347833	3.79443	2.51544	14.7835	0.163832	0	12.9064	140.439	4.086	0	4.50175	9.50554	10.3642
AKT1	46.7498	0	0	0	0	0	0	0	1.28038	0	0	0	0	0	8.66322	6.3473	12.1311	33.4335	7.58598	63.8547	34.7625	154.428	41.2077	141.87	28.5999	7.86181	4.61005
LINC00638	0	0	0	0	0.0201174	0	0	0	0	0	0	0	0	0	0	0	0	0	0.032797	0.914789	0.551432	76.3354	0.547637	8.36631	0.238072	0	0
CEP170B	114.917	2.29435	4.93206	0.098814	9.61955	12.3801	27.7931	0	5.77441	3.13005	0.0982485	0.0962636	2.78148	1.47469	0	0	0.381771	10.4004	0.710133	0	32.5994	0	0	0	0	0	0
PLD4	0.272983	0	0	0	0	0	0	0	0	0	0	0	0	0	0	0.0168172	0.710182	0	0	0	0	8.93933	0	0.891987	92.074	0.809814	0
AHNAK2	52.3516	0	0	4.58237	1.89314	0	56.4847	16.7118	1.64656	0.0482067	0	26.6642	0	0	16.6699	13.1967	3.00274	0.210391	0	0	23.4908	0	0	0.199245	0	1.78033	0
CDCA4	5.31722	2.20707	0	0	0	6.06209	0.494519	0	0	0.17532	0.355028	0	0.818591	0	0	0	0.368386	0	0.0301686	0	0	5.65752	0	0	2.98012	3.36652	0.108664
GPR132	0	0	0	0.00760684	1.45395	1.36711	5.30458	1.25243	0	0.25203	0.822808	2.09413	7.36003	0	8.4591	0	0.990985	0	0	0	0	0	0	0	80.9514	0	0
JAG2	13.8721	13.079	34.5199	14.4514	54.8704	1.12188	6.31267	0	0.501838	1.11332	7.04705	0.0606184	2.38033	2.18396	2.07963	0.334268	20.4965	34.648	0	0	12.44	0	0	0	1.22777	43.6516	0
NUDT14	72.6388	0	0	8.02984	44.1969	7.02315	41.6849	4.06608	5.79048	1.80043	8.24646	0	0.0206021	1.45312	0.0400892	0.677096	2.81303	0	0	0	0	5.96044	0	0	78.879	8.66604	0.0605992
BRF1	0	3.58493	0	0	0	0	0	0	0.000201937	0	0	0	0	0	1.81127	4.8458	19.8254	68.5098	0.0235217	0	41.8676	1453.17	3.48068	6.61691	11.6627	0	1.30464
BTBD6	82.1876	3.7982	0	0	7.87542	4.8326	2.32292	0	2.82234	1.5352	0.856283	0	0	0	0.541739	1.82367	3.76303	44.0077	0.630615	0	0	0	0	0	1.16598	2.60289	1.126
PACS2	0	0	0	0	0	0	0	0	0	0	0	0	0	0	0	0	1.39041	49.7816	0.149834	0	30.773	6789.69	18.6784	125.447	113.57	0.455675	1.08159
TEX22	0	0	0	0	0	0	0	0	0	0	0	0	0	0	1.97888	0.476094	0.0319963	2.48812	1.04488	15.513	1.6477	304.993	60.3755	350.944	20.2727	0.0270363	0.0335808
MTA1	25.6449	0	0	0	0	0	0	0	0	0	0	0	0	0	0	3.62287	0.388687	10.6622	0	0	14.2401	720.793	234.42	508.322	14.1305	0.973331	0.389149
CRIP2	152.793	271.064	240.239	13.4695	74.3434	0	0	0	0	1.29363	29.0645	38.2013	0	5.2216	0	0	0	0	0	0	0	0	0	62.2065	0	144.608	9.73197
TMEM121	34.9005	6.38376e-08	0	0	0.254476	0.227752	0	0	0	0	0	0	0.769426	0	0	0	0.145063	9.13763	0	0	0	168.144	159.176	0	0	0	0
IGHG1	0	0	0	0	0	0	0	0	0	0	0	0	0	0	0	0	0	0	0	0	0	0	0	68.9956	0	0.687665	0
LINC01193	0	0	0	0	0	0	0.448893	5.70021	188.612	0	0	0	0	0	0	0	15.2494	311.991	0.496264	124.07	0	0	0	0	0	0	0
NIPA1	117.034	0.0120408	0	0	1.20707	0	0	0	0	0	0	0	1.53623	0	0	0	0	6.17907	0	0	19.1152	1157.31	0	0	0	0	0
NIPA2	28.1769	21.5391	0	0	0	3.88723	0	0	0	0	0	0	0	0	0	0	0	13.0207	11.9722	16.9247	13.8551	201.319	3.78533	0.0462615	75.3312	8.37222	3.79143
CYFIP1	0	308.883	8.01248	0	0.0673229	73.1866	0	0	0	0	0	0.101811	0	0	0	0	0	51.355	37.0742	169.803	159.175	0	0	0	811.906	34.4786	21.3417
TUBGCP5	0	0.223592	0	0	0	6.17716	0	0	0	0	0	0	0	0	7.53135	7.77397	10.8137	80.4714	59.7727	236.081	40.4073	549.314	0	2.45195	16.5991	0	1.13763
GOLGA8S	1.07024	0	0	0.00917294	0.0240901	0	0.498288	0	0	0	0	0	0	0	0.435875	0.365376	0.512831	12.9925	0.838576	0	0	3.77466	0	11.3534	3.12647	0.442525	0
MKRN3	0	0	0	0	0	0	0	0	0	0	0	0	0	0	0	0	0	60.7579	11.4555	0	25.198	5487.24	705.319	891.171	0.838904	0	0.450204
MAGEL2	9.5391	0	0	0	0	0.41186	0.573031	0.0550526	3.59378	0.637148	0	0	0	0	18.5473	12.9272	18.4605	88.5416	11.7912	47.1739	85.6308	0	4.01818	0	0	0	0
NDN	139.237	0.0199747	0	0	0.0732977	0	7.77861	0	6.65349	0	0	0	0	0.0446459	10.5569	20.5075	69.7785	128.468	13.6671	39.3072	229.612	321.59	34.6236	0	0.0661287	1.29202	8.34955
PWRN4	0	0	0	0	0	0	0	0	123.056	0	0	0	62.213	0	38.9524	14.1413	225.326	447.175	3.40986	56.2962	164.18	0	0	0	0	0	0
PWRN2	0	0	0	0	0	0	0	0	4.24772	0	0	0	1.63587	0.397036	0.474291	0.344991	9.60015	21.0487	0	0	2.08632	4.64162	0	0	0	0	0.107377
PWRN3	0	0	0	0	0	0	0	0	98.0392	0	0	0	41.3651	16.4233	72.7499	5.50796	141.786	522.336	1.43466	0.0174845	124.084	172.404	0	0	0	0.00989502	0
PWRN1	0	0	0	0	0	0	0	0	457.896	0	0	0	297.293	159.381	262.51	56.9002	697.795	2656.93	0.953574	0	790.297	584.494	0	0	0	0	0
NPAP1	0	0	0	0	0	0	0	0	50.241	0	0	0	22.9656	8.52415	22.1616	4.25307	42.8762	226.02	0	0	54.4815	27.2944	0	0	0	0	0.0203961
SNRPN	0	0	0	0	0	0	10.184	0.0518303	20.9552	0	0	0	0	1.64099	170.367	104.277	441.379	1064.79	215.977	1521.8	1769.52	0	0	0	0	0	0
PWAR6	225.429	138.793	0	0	0	92.5322	3.48884	0	9.55655	0.00809335	0	0	0	10.1795	17.2756	18.3501	18.1241	355.847	60.0047	168.904	303.823	0	0	0	0	0	0
UBE3A	23.8173	22.6708	0	0	0	0	0	0	0	0	0	0	0	0	4.61752	15.3459	40.1185	164.38	12.097	4.91584	39.1842	546.976	71.4243	218.973	41.8944	4.24193	1.72583
ATP10A	0.217719	0	0	0	0	0	82.8575	303.909	0	44.2093	384.367	0	0	0	0	12.827	7.60103	0	6.02343	0	0	0	0	0	0	725.153	8.39038
GABRB3	48.3937	294.743	32.0329	10.4018	61.7497	180.687	0	0	2.87881	27.1332	6.15614	3.4587	7.6302	0	0.0105342	21.2915	52.5529	13.1806	0.0121343	0	0.74164	0	0	0	0	0	0
GABRA5	106.027	0	0	24.5305	411.986	495.884	352.855	9.64265	25.2484	316.918	57.5616	24.673	498.335	0	16.7702	80.2488	57.9024	0	0	0	0	0	0	0	0	0	0
GABRG3	0	0	0	2.67478	81.0059	154.118	156.204	0	88.8979	34.9945	1.27035	0	80.6638	76.0116	15.4498	108.987	212.434	604.428	294.253	595.352	120.216	0	0	0	0	0	0
GABRG3-AS1	0	0	0	0	0.602398	0.235644	2.24481	0	2.75148	0.0926544	0.184972	0	1.56629	0.435926	0.0125059	0.327292	2.4942	16.2455	6.4222	12.6647	0.069916	0	0	0	0	0.072091	0
OCA2	0	0	0	0	194.86	47.4697	1772.25	0.40631	235.59	121.791	0	0	301.942	0	0	0.353972	277.571	0	0	0	1.39237	0	0	0	0	0	0
HERC2	2.95385	15.0656	0	0	0.0167948	0	0	0	0	0	0	0	0	0	0	0.699044	2.44535	11.6299	0.340767	0	2.52068	1627.42	125.117	235.508	56.7233	136.933	8.67825
GOLGA8M	0	0	0	0	0	0	0	0	0	0	0	0	0	0	0.0372302	0.0990882	0	0.886821	0	0	0	153.91	6.02484	282.207	10.0848	2.91386	0
APBA2	30.3267	64.8829	0	0	57.0696	66.2235	0	0.126741	0	16.5436	0	0	0	0	0	0	2.19025	10.9538	2.32791	0	22.5909	61.2624	200.73	29.8656	0.21518	0	0
FAM189A1	0	0	0	0	198.991	214.288	560.419	38.1532	33.2997	152.04	0	0	142.097	0	0	3.38237	122.842	293.823	9.89249	258.147	427.009	0	0	0	0	0	0
TJP1	0	0	0	0	0	0	0	0	0	0	0	0	0	0	0	0	0	0	0	0	0	7468	282.171	640.299	0.132343	53.92	38.2655
CHRFAM7A	0	0	0	0	0	0	0	0	0	0	0	0	0	0	57.4137	1.33369	124.057	241.51	0	0	0	18.4617	0	219.327	47.131	0	0.0156243
GOLGA8H	0	0	0	0	0	0	0	0	0	0	0	0	0	0	5.85309	0	3.52395	24.722	0	0	0	23.1793	0.0806565	22.8726	3.9406	0.712471	1.48447
FAN1	1.1627	0	0	0	0	0	0	0	0	0	0	0	0	0	0	1.64249	9.51378	61.6503	0	0	0	1816.03	58.4802	206.697	5.14047	0.182116	2.35155
MTMR10	0	0	0	0	0	0	0	0	0	0	0	0	0	0	0	0	0	0	0	0	0	4931.32	52.8667	1767.49	130.051	17.3315	4.23219
TRPM1	0	0	0	0	0	0	0	0	0	0	0	0	0	0	0	0	0	0	0	0	0	503.49	0	0	0	0	0
KLF13	63.7265	51.059	0	0	0	4.79068	0	0	0	0	0	0	0	3.79044	0	3.6264	0	0	0	0	0	3213.08	1.79416	0	3.31313	9.73432	5.94079
OTUD7A	0	12.8166	0	0	0	0	0	0	0	0	0	0	0	0	0	0	0	4.6769	1.06547	0	8.31938	5369.82	0	222.05	0	0	0
CHRNA7	0	0	0	0	0	0	0	0	273.904	0	0	0	0.146166	0	0	0	2175.01	1795.83	0	0	0	0	0	0	0	0	0
GOLGA8K	0	0	0	0	0	0	0	0	0	0	0	0	0	0	2.75635	0	2.51294	7.69094	0.701835	0	0.0295915	4.85124	0	8.54484	2.66296	0.0663713	0.448028
GOLGA8O	0	0.14125	0	0	0.0041667	0.0870499	0	0	0	0.000594985	0	0	0	0.0153896	0	0	0	0	0	0	0	7.33832	0.00575906	1.92673	2.61095	0.168508	0.0590211
GOLGA8N	0.15521	0	0	0	0	0	0	0	0	0	0	0	0	0	0.107959	0.334677	0.56217	0	0	0	0	329.354	7.56508	157.756	11.6263	0.900854	0.539603
ARHGAP11A	0	0	0	1.02454	0	0	0	0	0	0	0.484474	0.555188	0	0.324991	0	0	0	0.000361928	0	0	0	24.2121	0.0247917	0	6.94767	0	0.255902
SCG5	384.964	18.2276	0	0	2.31279	5.02297	0	0	0.0324174	0	2.38651	0	0	0.00573424	0	28.1726	104.908	87.657	10.574	0	217.592	531.313	6.80561	0	0	0	0
GREM1	0.158435	0	0	0	0	0	0	0	0	0	0	0	0	0	0	0	0	0	0	0	0	3447.54	0	0	0.00511108	0	0
FMN1	0	0	29.3198	231.553	28.3053	122.336	241.16	0	0	37.8121	56.6017	46.6651	0	0	15.7865	0.10019	0	0	62.4412	271.417	0	0	0	0	92.5006	0	0
RYR3	0	0	0	0	149.309	0	0	29.2303	0	0	0	0	552.324	1022.11	0	0	15.4441	890.436	0	0	0	0	0	7859.72	0	0	0
AVEN	0	0	0	0	0	0	0	0	0	0	0	0	0	0	0	0	2.78248	69.6955	0	0	46.9631	1347.27	75.3246	276.318	9.44827	33.6676	5.9337
CHRM5	0	0	0	0	0	0	0	0	0	0	0	0	37.7978	0	0	0	7.41675	209.795	0	0	55.3183	3197.38	0.312658	0	0.514962	0	1.5854
EMC7	84.501	0.282323	0	0	0	0	0	0	0	0	0	0	0	0	0	6.18319	9.73735	11.0052	0.168207	0	12.9865	569.811	27.2843	63.3246	5.79759	12.6233	9.17302
PGBD4	43.4788	0	0	0	0	3.70521	0	0	2.21419	0	0	0	2.37497	0	0.991851	2.07496	0	3.08471	1.7274	5.22982	5.75412	60.6732	0.0663535	26.5952	3.27907	0	0.0698172
KATNBL1	0	4.70632	0	0	0	0	0	0	3.83656	0	0	0	0	0	0	0	0	1.27095	10.4862	0.79383	25.1304	944.958	139.229	463.362	46.3215	13.053	3.12393
EMC4	80.6927	1.46466	0	0	0.255475	2.75635	0	0	0.00378003	0	0	0	0	0	0	0.15728	5.36671	9.15731	0.0537392	0	19.7453	371.188	16.4025	2.3983	8.23641	4.68174	5.57228
SLC12A6	6.17226	13.431	0	0	0	0	0	0	0	0	0	0	0	0.148814	1.62784	24.3367	8.2231	46.4237	12.3635	22.3953	33.485	752.337	95.5844	60.0502	61.8122	20.3569	0
NOP10	60.7789	0	0	0	0	0	0.618243	0	0.743698	0	0.114537	0	0	0	0	3.81361	6.75349	17.4611	1.63371	0	7.49759	130.793	1.94273	1.09869	5.55807	16.6013	8.00894
NUTM1	0	0.0214841	0	0	0.0560404	0.890873	0	0.116912	1.02474	0	0.241433	0	0	0	0.378479	0	0	0	0	0	0.228981	5.41796	0.144982	0.398448	0	0.014856	0
LPCAT4	81.9659	67.218	12.3967	0	0	26.8845	0	20.9225	32.2277	0	0	0	0	0.879054	0.764751	0	0	0.632656	50.1785	338.232	36.255	0	0	0	0	0	0
GOLGA8A	0	202.09	0	0	8.47536	0	0	0.0531732	2.51916	0	0	0	0	4.88751	5.65561	16.7827	13.7502	10.1548	1.31658	0	1.99326	0	391.843	0.145856	9.54416	0	0.0409758
GOLGA8B	0	257.903	14.896	0.903063	6.12381	0	0	0	2.03915	0	0	0	0	3.35697	17.29	15.2783	19.3018	71.9174	17.9461	0	42.0065	0	144.842	76.2786	0	0	0
GJD2	0	0	0	0	0	0	0	0	0	0	0	0	0	0.349486	46.3947	49.8803	92.9509	59.8811	25.448	219.184	19.3234	0	0	0	0	0	0.264348
ACTC1	7.44528	0	13.4524	4.92845	0	0	0	0	0	0	0	0	0	0.189122	0.0243381	0.189524	0.878586	2.03538	2.66274	16.645	0	0	6.93813	0	0	0.0482788	0
AQR	14.5797	22.0914	0	0	0	0	0	0	0	0	0	0	0	0.0224233	29.0535	74.7998	6.9718	0	0.34813	0	1.14103	327.357	46.5773	354.363	24.3639	8.19189	3.40826
ZNF770	91.0363	9.09021	0	0	0	6.22964	0	0	0	0	0	0	0	0.310292	28.4865	91.8842	2.70595	9.788	1.40157	0	12.5161	111.893	2.94736	179.628	8.48566	2.41714	4.18077
DPH6	0	0	0	0	0	0	0	0	0.190388	0	0	0	0	2.45147	30.3544	111.741	30.1763	196.547	7.11947	0.370373	95.8373	1802.59	440.539	1763.17	40.2519	3.94792	2.21298
C15orf41	0	40.1055	0	0	0	0	0	0	89.4872	0	0	0	0	24.4659	0	79.591	74.8991	108.401	0	4.01675	52.432	1380.65	217.996	64.4062	34.3442	1.8226	0
MEIS2	0	1649.42	129.229	0	0	0	0	23.8047	233.386	0	0	0	228.534	440.529	0	0	0	0	0	0	0	3138.41	700.566	4193.91	0	0	0
TMCO5A	0	0	0	0	0	0	0	0	0.00118864	0	0	0	0	0	0	0.0292161	0.00829658	0	0	0	0	22.9817	4.16687	0.762688	1.65709	0	0.0663103
SPRED1	16.9963	57.0895	0	0	0	0	0	0	0	0	0	0	0	0	0.200002	0.00490018	0	0	0	0	11.9906	1006.79	1028.48	1441.43	354.201	1.38806	15.9806
FAM98B	45.8948	29.6135	0	0	15.1998	10.0001	0	0	0	0	0	0	0	0.103375	0.289561	5.9446	4.89389	5.53065	0	0	26.1693	232.801	2.85493	28.7703	5.03103	0.122758	0.013839
RASGRP1	80.0589	0	0	0	74.1581	0	14.9959	42.2542	1.43974	18.0671	637.295	471.456	676.242	383.628	38.2054	99.4814	0	0	0	0	0	0	0	0	0	0	0
C15orf53	0	75.0986	0	0	17.6766	5.77033	0	22.9262	14.5084	0	44.0754	5.3834	51.6248	32.9676	0	0	0	0	0	0.224132	0	0	0	0	0	0	0
THBS1	0.253151	16.4143	0	0	0	0	0	0	0	0	0	0	1.93063	0	29.0741	18.0857	4.48516	82.5779	0	0	0	0	0	0	0.603732	5.30602	10.8201
FSIP1	0	543.602	170.557	15.4925	6.10263	133.416	0	0	0	0	0	0	0	0	20.7875	6.42934	0	0	12.3274	49.1608	4.37923	0	0	0	0	0	0
GPR176	11.6809	0	0	0	0	0	0	0	46.6891	0	0	0	13.3262	21.2015	221.9	121.891	202.564	272.282	270.941	1052.65	296.158	0	113.376	0	0	0	0
EIF2AK4	3.23618	6.80742	0	0	0	0	0	0	4.50075	0	0	0	0	0	45.3753	25.2105	22.4395	39.4068	13.8448	99.502	69.756	76.0051	24.1386	98.2809	39.5442	3.66188	0.766348
SRP14	328.926	0	0	0	2.33853	5.58631	0	0	0	0	0	0	0	0	10.2143	59.0675	43.6309	59.6071	11.8414	0.223956	55.0105	1298.6	49.2065	177.769	18.4641	53.1681	26.5085
SRP14-AS1	0	0	0	0	0	0	0	0	0	0	0	0	0	0	0	0	0	0	0	0	0	573.73	29.3977	1118.98	18.0833	1.65626	1.35947
BMF	1.34886	0	0	0	0	0	0	0	0	0	0	0	0	0	0	0	0.00625561	0	4.12546	70.6796	17.3176	1.83298	0.00449629	0	30.3853	1.6645	0.445616
BUB1B	0.00569246	0.178225	0	2.54982	3.99043	0	0	0	0	0	0.625152	0	0	0.917129	0.00100103	0	0.350052	0	0	2.27868	0	0.0813465	0	0	3.77831	0	0.182234
BUB1B-PAK6	0	0	37.3189	65.0578	0	2.54949	0.042695	0	11.6971	0	0	0	0	0	0	1.78424	2.41708	0.000718285	71.3668	0	0	0	0	0	0	0	0
PAK6	31.5655	208.097	112.807	0.588802	0	4.39259	0	0	7.46838	0	0	0	0.718654	0.0528724	5.25952	21.7309	9.28573	0	10.3644	0	1.83595	0	0	0	0	0	0
PLCB2	11.755	0	28.2075	1.40198	23.2592	0	0	0.710238	32.3285	0.372794	12.5279	5.53224	33.3027	6.87515	10.5525	0.900651	0	0	0	0	0	0	0	0	361.631	0	0
INAFM2	28.0524	0	0	0	6.55704	10.7249	0	0	0.196258	0	0	0	1.40468	0	1.77096	8.54515	7.18112	16.542	2.69875	3.18865	7.82924	0	12.1215	0	38.1252	0	3.32356
DISP2	96.9845	0	0	0	14.9011	41.2787	7.21837	0	14.2527	19.8907	5.62157	0	0	0	30.1332	11.7434	123.381	347.937	18.4504	56.9261	220.03	0	0	0	0	0	0
KNSTRN	9.35931	4.7095	0	0	1.36686	4.46099	0	0.0565155	0	0	0	0.2812	0	0	0	0	0.473778	0	0	0	1.35738	22.5695	0	0	6.30589	0	0
IVD	10.8632	1.45816	0	0	0	0	0	0	0	0	0	0	0	0	0	0	0	18.5085	2.43963	6.20953	78.8537	998.359	230.603	326.908	79.1544	0	1.57853
BAHD1	9.93075	58.1183	76.1553	0	0	0	0	0	0	0	15.2613	0	0	0	0	0	6.77794	27.1637	0	0	0	53.294	3.82678	61.3989	3.29004	2.84005	0.190391
CHST14	0	0	0	0	0	0	0	0	0	0	0	0	0	0	0	0	0	1.03463	0	0	0	26.9417	29.0336	50.5012	2.76243	5.18205	3.20306
RPUSD2	12.9881	0.712191	0	0	0.313061	0.0580085	0	0	0	0	0	0	0	0	0	0.256523	0.325018	9.73442	0.432308	0.762803	0.606394	59.8131	2.66565	3.31666	1.79709	2.17378	0.935668
KNL1	0	0.0601345	0	0	0	0	0	0	0.807138	0	0	0	0	0	0	0.467675	4.79432	1.929	0.300928	0.739769	0	4.50361	0	5.89196	3.42882	0	0
RMDN3	10.7693	94.1491	0.165069	0	0	3.89717	0	0	0	0	0.505641	0	0	0	0	0	0	0.574013	0	0	0	217.688	2.09805	18.1691	4.25407	0.460313	0
GCHFR	34.8667	4.09648	0	0	0	27.1851	0	0	4.90159	0	0	0	0	0	0	0	0	25.3189	5.104	16.1026	1.42112	0	0	0	0.0898664	4.12076	0.237865
DNAJC17	0	1.96502	0	0	0	0	0	0	0	0	0	0	0	0	0.615624	0.527905	10.3325	29.0514	5.20482	22.3808	40.7312	435.357	55.7587	119.314	14.2908	0.237769	1.14935
ZFYVE19	7.34651	0	0	0	0	0	0	0	0	0	0	0	0	0	0	0	0	0	0.687873	59.0814	0.113666	201.074	0.240267	39.0557	12.2127	0	0
PPP1R14D	0.364915	3.21358	0	0	0.207098	0	0	0	0	0.131143	0	0	0	0	0	0	0.283893	0.0656501	0	0.154004	0	0.24902	0	0	0	0.000335541	0
SPINT1	0	110.65	0.0285699	0	0	0	0	0	0.234123	0	0.542481	0	0	0	0	0	0	1.94577	0	0	1.32948	0	0	0	20.6638	0	0
RHOV	9.08988	43.3271	26.8018	0.510298	4.55254	1.02407	0	0	9.72168	0	0	0	0	0	0	0	0.00500846	2.07094	0	0	0.0147519	0	0	0	0	0	0
VPS18	47.7663	0	0	0	0	1.83736	0	0	1.16467	1.37567	0.336385	0	0	0	0	0	1.72134	4.12415	0.245626	0	1.15694	34.9028	0	2.77094	3.02193	0.680307	3.06441
DLL4	0.346061	0.873869	0	0	0	13.6193	0	0	0.190062	0.412162	0	0.00631656	0	0	0	0	0	0	0	0	0.0348635	0	0	0	0	87.9497	3.85845
CHAC1	48.7853	0	0	0	0	5.84478	13.0096	0.169047	2.09883	3.87462	2.02869	0	20.2493	0.746702	0	0.0699664	2.02806	11.2456	0.780139	0.365724	5.69896	0	0	0	0	0	0.00164058
INO80	0	11.1596	0	0	0	0	0	0	0	0	0	0	0	0.213646	0	0	1.0018	1.48084	2.02539	0	25.261	875.833	26.6237	63.4905	53.01	2.91873	3.52119
EXD1	0	0	0	1.90522	0.153404	0	0	0	0.414996	0	0.0191763	0	0.583882	0	0	0	0	0	0	0	0	20.8646	0	3.90402	0.144031	0	0.282109
CHP1	89.5811	0.123305	0	21.8462	0	0	0	13.8287	0	0	0	0	0	0	0	0	0	0	0.795163	0	0	391.607	0.286661	92.201	10.2595	2.42235	0
OIP5	0	0.047636	0	0	0	0	0	0	0.0608354	0	0	0	0	0	4.68504	3.66704	1.48302	14.961	0.293679	0	0	144.251	9.03237	70.7445	4.54376	0	0.482414
NUSAP1	0	2.02914	0	0	0	0	0	4.56572e-05	0.226674	0	0.0175573	0	0	0	0.119366	2.5502	2.68825	1.88317	0	1.85084	2.49646	11.9908	0	7.95227	2.23968	0.000362328	0
NDUFAF1	3.39437	5.54404	0	0	0.016084	0.527298	0	0	0.0241512	0	0	0	0	0.433712	0	0.312398	2.84095	2.31321	0.198362	0.0113154	26.188	44.3561	0	1.4124	3.45197	0	0.111786
RTF1	84.7015	41.5104	0	0	0	3.73704	0	0	0	0	0	0	0	2.43319	14.7314	19.1577	16.4935	73.9308	14.5736	34.5909	142.752	31.2286	0	0	1.96026	0.361572	0.736699
ITPKA	119.833	1043.7	1146	0.379049	0	14.3721	0	2.70758	0	0	0.571577	170.811	1.57424	0	0	0	0	0	0	0	0	0	0	0	0	0	0
LTK	0.00245635	625.298	341.701	0	0	0	0	0	0	0	0	0	0	0	0	0	0	0	0	0	0	0	0	0	0	0	0
RPAP1	14.0427	24.0184	0	0	0	0	0	0	0	0	0	0	0	0	0	0	0	0	0	0	0	241.803	12.8681	79.3212	7.95637	0	0.291167
TYRO3	82.7355	454.657	85.2983	0	0	7.29013	0	0	0	0	1.99939	62.5803	12.2178	0	0	0	0	0	0	0	0	1907.17	144.209	0	0	0	0
MGA	0	11.2245	0	0	3.03792	0	0	0	0	0	0	0	0	0	0	4.66709	10.8463	46.155	0	0	0.00186715	2172.52	134.937	301.394	56.6827	0	0.165008
MAPKBP1	0	40.5276	0	0	0	0	0	0	0.798695	0	1.49864	0	1.64089	0	0	0	0	2.10667	0	22.2344	18.201	138.165	2.86482	0	0	0.152993	0
JMJD7-PLA2G4B	0	0	0	0	0.00222672	0	0	0	0.0353854	0	0.0428065	0	0	0	2.92866	0.0435343	0.161396	0.479947	0.578895	0.454597	1.56142	5.18045	2.68485	1.93741	0	0.00124914	0.816819
SPTBN5	0	0	0	0	2.26144	0	26.8648	0.0676888	0	1.22162	251.834	14.8658	360.093	0.0456458	0	0	0	0	0	0	0	0	78.5383	0.0952953	4.05288	0	0
EHD4	1.98586	0	0	0	16.2711	0	0	0	0	0.05349	8.12504	0	128.455	0	0	0	0	0	0	0	0	66.5827	739.216	75.5743	93.8366	37.8568	0.251317
PLA2G4E-AS1	0	0.0595081	0	0.589128	0.250637	0	0.158359	0.0603879	0	0.0891579	0	0	0.792197	0	0	0	0	0	0	0	0	0.198699	2.54162	3.54926	0.914364	0.176068	0
PLA2G4E	0	1.99254	1.62361	0	0	0.871087	6.76219	3.82373	0.244147	0.0572846	0	0.0585261	5.71994	2.0403	0	2.9883	0	0	0.0230228	0	0	0	0	0	0	0	0
PLA2G4D	1.85515	0.115212	0	0	0	0.00104385	9.64163	1.50133	0	0	0	0.0155022	24.2249	1.17093	0	0.393196	0	0	0	0	0	0	0	0	0	0.155598	0
VPS39	19.4029	0	0	0	0.00902928	0	0	0	0	0	0	0	0	0	0	0.386439	0.40022	1.07991	1.47089	0.0733913	16.3335	749.652	41.1624	159.369	63.5122	5.93833	1.82428
TMEM87A	0	0	0	0	0	0	0	0	0	0	0	0	0	0	0	0.0175062	0.00219956	10.2938	0	0	11.8841	4681.53	184.721	286.523	53.2074	17.721	13.2153
GANC	0	0	0	0	0	0	0	0	0	0	0	0	0	0	0	0	0	0	6.08902	29.1855	0.128505	2794.96	69.1275	585.353	81.2259	4.2477	1.88742
ZNF106	90.0838	96.7184	0	0	0	15.2279	0	0	0	0	4.12409	0	0	7.11623	0	0	0	0	0.0247757	0	6.39152	44.7421	0	85.6195	96.7972	0.48495	1.70189
SNAP23	0	10.8847	0	0	0	0	0	0	0	0	0	0	0	0	11.1406	1.37687	0	0	0	0	0	1641.18	237.8	533.448	123.121	28.711	9.51838
LRRC57	20.8777	159.867	102.739	0.145656	0	0	0	0	0	0	6.64138	25.4858	0	0	0	0	0	0	0	0	0	0	0	0	3.24844	5.16257	1.41971
HAUS2	0.236416	43.7951	0.593235	0	0	0.110349	0	0	0	0.119344	1.06112	1.23399	0	3.8575	0	0	0	0	0	0	1.77203	40.5251	0	1.84701	2.91129	2.09346	0.0213442
STARD9	0	1.27065	0	0	0	0.0949745	0	0	0	0	0	0	0	0.771331	0	0	0	0	0	40.7683	198.488	4246.27	0.0851498	0	7.76321	7.56282	15.0804
CDAN1	0	25.8572	0.665688	0	0.246224	0	0	0	0	0	0	0	0	0	0.604925	0	0	0	3.03771	0.0297664	0	48.9154	9.8502	12.4827	0.451529	0	0.653224
TTBK2	82.4643	0	0	0	0	0	0	0	0	0	0	0	0	0	39.1858	62.9743	16.7863	26.2581	49.1807	190.485	81.2196	490.853	53.8047	63.9895	53.1084	1.12542	0.000814856
UBR1	0	19.3859	0	0	0	0	0	0	0	0	0	0	0	0	5.9423	0.00888757	3.93676	20.9916	65.9552	7.30121	71.94	1100.13	132.824	202.015	24.1811	16.761	3.37126
TMEM62	0	1.04614	0	0	6.82972	0	0	0	0	0	0	0	0	0.311277	3.59183	0	3.58753	24.8338	8.89334	0	21.4653	213.193	5.23398	1.44653	16.1338	8.67117	0.171501
CCNDBP1	78.2621	0	0	0	0	0	0	0.433223	0.960718	0	0	0	0	0	0.502876	0	0	2.01706	1.32598	5.01854	0.416009	489.108	13.0041	29.313	2.57148	9.03757	6.26267
EPB42	0	0	0	0.0398045	0.132665	0	0	0.083057	0	0	0	0.257685	0	0	0	0	0	0	0.0975789	0.904474	0.106704	3.07657	0	0	0.0102649	0	0
TGM5	0	0.0845454	0	0.0947295	0.0799368	0	0	0.047975	0.485911	0	0.137096	0	0	0	0	0	0.170333	0	0.170729	0.0280153	0	1.76859	0.0149718	0.0259449	0.114345	0	0
TGM7	0	0	0	0	0	0	0	0	0.00731755	0	0	0	0	0.153088	0	0	1.24517	0.246446	0.0260337	0.158777	0.754161	2.07513	0.608057	0.872423	0	0.442357	0.0950378
LCMT2	4.65998	0	0	0	1.91185	3.08008	0.549332	0	0	0.254109	0	0	0	0	0.913073	6.47007	0.730965	20.0707	5.50394	0	3.85331	25.4375	0.805168	8.01445	0	0.07685	0
ADAL	0	0	0	0	0.0214563	2.50774	0	0	0.0316329	0.00705062	0	0	0	0	6.36231	9.06744	0	0	5.78423	51.3524	1.83744	16.0099	0.373715	470.448	2.92454	0	0
ZSCAN29	17.5306	0.0662051	0	0	0	0	0	0	0	0	0	0	0	0	0	0	0	3.8091	0.270735	0.0326866	0	192.889	36.7025	67.406	15.5679	0.10135	1.15526
TUBGCP4	41.178	86.4935	2.14451	0	0	0	0	0	0	0	0	0	0	0	0	0	0	11.8373	0.801662	0	0	106.186	7.02619	10.7058	18.9561	0	0.933595
TP53BP1	15.4332	30.6462	0	0	7.91394	0	0	0	0	0	0	0	0	0	4.96871	12.3998	72.1938	229.273	33.345	52.1333	184.569	258.246	82.229	194.395	0	0	0.000263688
MAP1A	298.557	0	0	0	0	0.0178326	0	0	0	0	0	0	0	0	0.146948	24.9967	0.716854	34.8748	44.5682	159.8	67.5788	1393.21	0	0	0	0	0.686428
PPIP5K1	0	136.679	3.30663	2.20333	14.3014	149.538	2.04518	0	6.70025	2.02478	0.543177	0	0	6.89891	0	0	0	0.361013	3.30761	5.20362	30.8897	0	0	0	0.206551	0	0
CKMT1B	8.88084	0.758683	5.29675	0.235425	0	182.842	3.48759	37.5471	5.21261	8.83186	0	20.4858	0	0.60044	0	0	0	18.1392	0.614774	252.513	169.956	0	0	0	0	0	0
STRC	0	12.2423	0	0.36849	15.2711	138.846	24.9865	2.90627	34.3726	20.0131	4.21965	0.0890592	0	12.4604	0	0	0	0	0	0	0	0	0	0	0	0	0
CATSPER2	0	128.515	0	1.6595	48.4607	183.512	16.128	0	16.5606	5.90892	0.81308	0	0	19.0584	0	0.0241276	0	0.497262	1.3079	1.37505	9.00071	0	0	0	0	0	0
CKMT1A	22.2075	1.15611	0	0.234576	1.7198	48.1241	31.1064	2.60385	0.158711	2.35397	0	0.424484	0	0.590926	0	0	0	4.07533	1.3574	24.2582	3.70503	0	0	0	0	0	0
PDIA3	70.3898	3.95306	0	0	0	1.81766	0	0	0	0	0.0132617	0	0	0	1.13879	18.278	17.9295	33.1231	4.74536	0	25.0584	694.626	36.8735	58.9256	37.1519	22.2731	8.51504
SERF2	200.68	0	0	0	0	0	0	0	0	0	0	0	0	0	0	9.55813	0.209663	0.71117	4.62319	0	1.40872	1619.14	81.5327	197.288	64.9487	94.4367	43.5018
HYPK	0.191576	0.395382	0	0	0	3.89868	0	0	1.23527	0	0	0	0	0	0.013244	0.324127	0.000808941	9.02071	0.195995	1.78001	7.59828	9.3594	2.0626	1.71546	0.363848	0	0.761257
MFAP1	12.0768	3.69007	0	0	0.105712	0.369114	0	0	0	0	0	0	0	0	0	0.743477	0.532309	11.0838	0	0	4.40573	167.386	2.34272	5.96894	2.79677	5.45714	2.36749
WDR76	0	0.782597	0	0	1.81011	22.3263	8.13579	0.0146187	0	2.32358	0.875752	0	0	0.554564	0	0	1.32185e-06	0	17.1912	57.5253	28.247	10.4689	6.10067	0	2.53103	2.01255	1.01383
FRMD5	0	11.9601	0	0	0	12.0997	0	0	0	0	0	0	0	0	0	0	0	195.557	54.026	144.063	334.616	10309.2	56.0735	0	0	0	0
CASC4	3.03453	0	0	0	0.0817676	6.92953	0	0	0	0	0	0	0	0	9.88635e-05	1.80269	19.8983	109.861	21.0391	1.22551	138.041	1271.67	80.0768	188.151	18.1942	0	1.33608
CTDSPL2	0	25.0946	0	0	0	0.277052	0	0	0	0	0	0	0	0	0	1.81157	1.99411	7.40315	1.19015	0	9.61141	1914.35	83.3488	110.355	66.6755	15.4103	4.81921
EIF3J	52.8769	4.2242	0	0	0	0	0	0	0	0	0	0	0	0	0.0800583	2.98552	16.574	38.7273	2.42881	0.348075	26.2415	783.872	14.925	27.338	28.4936	10.3831	7.48533
SPG11	0	0	0	0	0	0	0	0	0	0	0	0	0	0	0	2.19595	0.00840133	7.75681	3.47645	0	33.4345	2597.17	126.008	244.403	115.69	10.2722	6.04529
PATL2	0.194416	0	0	0	0	0	0	0	0	0	0	0	0	0	0.329553	1.36495	0	0	0	0	0	95.6029	29.3896	179.21	45.0206	6.55731	0.0923939
B2M	28.7044	0	0	0	0	0	0	0	2.19844	0	5.39664	0	0	0	4.86823	136.664	38.9806	9.71492	14.7924	0	67.2972	2883.67	750.841	226.962	261.207	356.882	125.154
TRIM69	17.5145	5.70811	5.69189	4.07942	0	1.02901	0	0.228786	22.1569	0	19.3287	0	0	0	0.818739	0.0503218	0	0	33.4985	12.2392	0	0	16.2627	109.854	0	1.95977	0.333764
SORD	10.9277	1.29093	0.107581	0	0	1.86992	0	0	0	0	0	0	0	0.0344919	2.94381	0.104914	0	0	3.56464	0	14.5703	346.107	8.44317	0	9.25098	0	0.0897333
DUOX2	0	0	0	0	0	0	0	0	0	0	0.00696241	0	0	0	0	0.131266	0	2.56858e-06	0.0219634	0	0	29.0329	1.34778	0	0.661313	0	0
DUOXA1	0	1.15698	0	0	0.376265	0.225215	0	0	0	0.700461	0	0	0	0	0	0	0	0	0	0	0	146.813	0	0.00331639	0.407587	0	0
DUOX1	0	5.67039	0	0	4.26288	0.44109	0	0	0	0.858035	0	0	0	0	0	0	0	0	0	0	0	1011.53	67.3149	33.0681	8.20563	0	2.19637
SHF	10.657	11.6736	0	0	66.4631	140.762	0	0	2.43084	23.5014	0	0	0	3.01014	0	0	13.6556	92.6389	1.65852	0	105.147	0	69.3452	0	0.223762	3.77822	0.152342
SLC28A2	0	0	0	0.103257	0	0	0	0.317543	0	0	0	0	0	0.531622	1.03715	1.06281	0.0900129	0.0570294	0	0	0	49.2799	3.17937	112.587	0	3.18354	0.839382
GATM	10.5558	0	0	0	0	0	0	0	0	0	0	0	0	0	0	0	0	0	0	0	0	5688.68	437.985	735.947	36.0652	0	1.26635
SPATA5L1	0.28667	0.0141015	0	0	0	1.15247	0	0	0.03762	0	0	0	0	0	0	0	0.00255869	0	0	0	11.9431	211.829	37.1235	19.2104	9.69231	2.87061	0.329195
C15orf48	0	0	0	0	0	0	0	0.006209	0.340941	0	0	0	0	0	0.0948064	0	0	0	0.0986259	0	0	36.3877	2.37352	0.373924	0.229202	0.0215079	0.165601
SLC30A4	9.62329	11.3421	33.3359	0	0	0	0	0	0	0	115.836	0	0	0	0	0	0	0	0	0	0	1200.12	0	0	0.342419	0.099742	0.000376277
SEMA6D	0	55.6755	120.413	450.469	769.384	166.552	0	0	0	40.94	264.12	0	0	0	449.171	69.5161	484.131	397.192	0	0	0	366.805	0	0	0	0	2.07789e-05
LINC01491	0	6.22514	6.09772	0	1.67785	0	0	0.00462645	0	0	9.80284e-06	0	0	10.4616	0	0	0	0.190042	0	0	0	0	0	0	0	0.00426059	0
SLC24A5	0	11.8137	0	0	1.94047	2.62236	0	0.0544797	0.0285657	0.717266	0	0	0	1.02819	0	1.84255	16.5468	28.4075	1.92184	2.03255	0.0556805	22.8245	4.87212	0.387067	0	0.382725	0.0840668
MYEF2	7.97654	37.5685	0	0	12.4553	40.7362	0	0	0.823187	0	0	0	0	0.812162	0.890632	12.7173	68.4739	98.6467	6.10698	8.14265	155.016	0	76.4704	33.6077	0	10.0068	0
CTXN2	0	0	0	0	1.04799	0	0	0.020814	0.314879	0.166782	0	0	0	0	0	0	0	1.22992	0	0.119694	0.00809339	0.453426	0.579014	0.323519	0	0.0445241	0
SLC12A1	0	0.907901	0.0522875	3.12726	0.885133	10.1694	0	0	2.66698	0	0	0	0	2.0113	0.263278	0.567024	21.3888	72.6914	0	0	1.40706	0	0	0	0	0	0
DUT	45.2517	4.30784	0	0	15.6007	11.0841	0	0	0.997765	0	0	0	0	0	0	0	0	0	0	0	0	481.598	16.6032	59.5594	9.47505	2.64764	2.37078
FBN1	0	0	0	0	0.896001	34.4643	0	0	0.537575	0	38.6378	0	0	0	0	9.16942	29.2971	10.7775	0	74.683	82.4285	1559.75	0	0	0	0	0
CEP152	0	0	0.411878	0.000253146	0	23.3905	0	4.74484	0	0	4.64257	0	0	2.65327	0	0	0	0	0	0.00391901	0	10.2747	0.437214	472.297	31.0206	11.2139	0.0606017
SHC4	0	0	0	0	0	0	0	0	58.3108	0	0	0	0	0	0	0	0	0	0	0	0	3496.74	269.702	130.507	0.000138423	0	0.10774
EID1	337.699	0	0	0	8.62274	61.0173	1.42013	0	1.8766	0	0	0	0	0	0	23.018	11.3704	23.8925	4.09812	0	43.0022	1504.46	23.9587	5.99598	10.4485	13.5675	11.9151
SECISBP2L	55.585	4.40485	0	0	0	0	0	0	0	0	0	0	0	0	0	0	0	0	0	0	0	7053.22	5.23492	3.57245	6.99612	2.76233	2.26723
COPS2	49.8331	35.8103	0	0	0.650577	16.1067	0	0	0	0	0	0	0	0	0	0.918754	1.72806	36.3842	1.30431	0	25.6761	536.6	7.52158	0	7.46685	3.08752	2.52407
GALK2	0	10.0016	0	0	0	1.6295	0	0	0.554378	0	0	0	0	0.0338067	0	0.321627	2.50499	7.79488	0	5.86242	9.81557	848.471	4.92443	0.00427886	16.0169	4.4583	0
FAM227B	0	0	0	0	0	0	0	0	0	0	0	0	0	0	0	0	0.516542	1.21918	0	0	0	2110.08	35.1401	1171.67	15.7138	0.191409	2.30534
FGF7	18.8261	0	0	0	0	0	0	0	0.0407984	0	0	0	0	0	0.731261	1.29989	6.2999	12.378	0.332466	28.6966	2.21723	160.641	0	0.102548	0.368936	0	0.110952
DTWD1	0.202407	306.187	0	0	0	0.607878	0	0	15.8252	0	0	0	0	0	0.485989	97.8399	11.3002	68.7689	0	0	0	629.686	0	0	1.26266	0.0756236	1.23117
ATP8B4	0	311.669	73.2833	0	6.17482	0	0	0	1.28146	1.88697	0	0	28.2739	59.7974	60.7422	0	10.7021	60.6778	0	19.7768	0	0	0	0	965.431	0	0
SLC27A2	0.424487	70.2484	2.77121	1.09696	48.9036	4.46586	0	0	0	1.38049	0	0	0	0	53.7223	0	40.9199	259.35	0	66.097	0	0	0	0	0	0	0
HDC	0	0.0576752	17.9046	14.1957	0.114249	0.00879468	0	0	0	0	0	0	0	0	0	0	0	0	0	0	0	2.36688	0	0	0	0	0
GABPB1	11.6157	7.72001	0	0	2.48495	0.685225	0	0	0	0	0	0	0	0	0	0	0.885776	0.182683	1.65327	0	12.1625	821.079	109.471	44.6931	56.6697	17.3515	4.09148
GABPB1-AS1	0	0	0	0	0	0	0	0	0	0	0	0	0	0	1.28567	8.15739	61.788	22.9486	0	0	17.0045	3512.09	376.702	413.856	14.6156	0	0.32558
USP8	8.91131	0.907113	0	0	0	0.502969	0	0	0	0	0	0	0	0	0	0.0159409	21.3557	6.82755	6.93292	32.3459	43.8011	589.112	29.3964	131.222	74.5542	10.1604	0.913637
USP50	0	0	0	0	0	0	0	0	3.56888e-05	0	0	0	0	0	0	0.248293	1.82097	0	0.649689	1.12518	0.125405	310.948	7.24834	6.63928	1.10918	0.0347072	0.373546
TRPM7	0	0	0	0	5.00007	22.0829	0	0	36.934	0	0	0	0	0	0	0	2.57533	0	0	0	5.09193	859.403	32.0355	75.5942	77.0198	8.10809	1.5926
SPPL2A	0	0	0	50.8728	0	32.6134	0	0	10.5907	8.62471	0	0	0	0	0.340872	0.17212	0.610366	0.0740625	0	0	149.483	213.188	32.2097	282.749	63.01	12.1009	2.97992
AP4E1	0	2.80852	0	0	0	0.981235	0	0	0	0	0	0	0	0	4.72008	10.8189	5.05686	3.6496	0	0	0	682.483	20.8407	76.6421	52.1571	3.95354	1.56376
TNFAIP8L3	10.7739	0	0	0	0.0071233	0.000591772	0	0	0	30.6327	9.05342	0	0	29.5019	367.018	568.15	558.178	1.97339	0	0	0	0	0	24.1591	0.341014	0	0
CYP19A1	0	0	0	0	0.00129468	0	0	0	0	0	0	0	0	0	2.41424	1.34068	1.20545	0	0	2.14548	6.35089	15.517	0.0222348	1.5939	7.91862	0.0193626	0
GLDN	0	0	0	0	0	1.0248	0	0	0	42.2511	0	0	0	0	5.95976	1.24181	0	0	0	0	0	11621.6	0	0	226.841	0	0.00420361
DMXL2	43.8337	10.5478	0	0	8.53083	37.4343	10.3467	0	0	3.13117	0	0	0	10.2797	2.1325	5.78603	11.2591	5.28965	0.12099	0	77.7525	0	62.7558	0.121075	20.6563	0	0
SCG3	152.176	0	0	0	5.40493	170.893	0	0	0	0.692032	0	0	4.43463	4.9622	3.56625	33.2219	37.6813	118.913	0	1.70068	142.622	1.26419	265.392	959.222	0	0	0.189154
LYSMD2	125.772	0	0	0	11.4919	69.3462	5.2112	0	0.660605	11.084	0	0	0	0.226968	0	1.94719	0	24.448	4.65382	72.185	39.6721	0	0.493765	0.202419	9.03795	0	0
TMOD2	183.748	0	0	0	0	22.3267	12.3752	0	0.258687	0	0	0	0	0.836283	0.551688	22.1339	0	6.53621	0	0	17.6179	267.805	103.265	225.428	21.5229	0	0
TMOD3	0	1.43695	0	0	0	0.00632748	51.4165	0.0112931	0.00740103	0	1.01864	0	9.23104	0	0	0.447086	0.836872	0	0	0	2.67959	11.8625	0	141.159	73.9276	116.016	30.3334
LEO1	4.22421	28.698	0	0	0	1.55867	0	0	0	0	0	0	0	0	1.86494	7.01423	7.47491	42.0565	0.656322	0	34.5748	179.329	34.2256	3.73977	3.10273	0	1.29353
MAPK6	44.0361	90.4729	0	0	0	0	0	0	0	0	0	0	0	0	0	0.267725	0	2.18273	0	0	6.65525	2845.89	38.8169	293.044	0.875056	7.38009	3.48448
BCL2L10	4.41206	4.90025	5.53139	0.25874	0	0	0.610245	0	0	0.157007	0.0192178	0	0	0	0	0	0	0.185655	2.28834	0	0	0	0	0	0	0	0.039756
GNB5	76.1572	152.872	2.4198	0.837666	0	151.476	100.13	0	0.00131377	1.12698	0	0	0	0	0.92677	0.968418	0	4.57942	38.3834	0	142.228	0	0	0	0	0	0
MYO5C	0	746.073	280.439	76.1265	20.9928	603.786	41.5147	0	0	84.0211	0	0	0	2.85742	0	0	0	0	0	0	0	0	0	0	0	55.0762	0
MYO5A	64.3489	32.9295	0	0	0.0590372	0.971016	0	0	0	0	0	0	0	2.82838	0	0	0	0.2832	0.438786	0	33.1309	2157.92	386.371	0	26.4589	0	0
ARPP19	385.692	351.841	38.0775	0	12.1763	11.3186	0.0457365	0	0	33.3159	213.017	0	0	7.24178	0	0	0	0	0	0	0	221.521	0	0	2.89484	1.86095	0.0909854
FAM214A	0	16.5605	0	0	0	0	0	0	0	0	0	0	0	0	14.8552	87.2946	22.1475	216.562	0.472364	0	1.2305	2069.5	136.138	433.576	22.5157	27.5984	2.18785
ONECUT1	0	0	0	0	0	0	36.3488	0	5.02559	0	0	0	0	0	0	0	0	0	0	0	0	7.79765	259.111	16.6045	0	0.20954	0.558218
WDR72	0	0.255084	0	0	0.119119	0	0	0	0.238973	0	0	0	0.00221221	0	0.485974	0.018812	0	2.06809	0.562009	0.289035	6.73206	0.200724	0	0.00608904	0	0	0
UNC13C	0	553.947	0	141.544	539.033	0	892.788	0	0	0	0	0	0	0	492.989	1451.5	0	157.072	0	0	548.345	0	0	0	0	0	0
RSL24D1	88.4128	0.215195	0	0	31.1545	30.4371	11.1579	0	0	0.0846814	0	0	0	0	0	17.204	0.411317	8.92373	0.584651	0	10.4622	167.987	5.41235	0	16.312	8.20253	6.68157
RAB27A	0	10.0533	0	0	11.6568	2.75345	0	0	0	0	0	0	0	0	4.92904	27.6136	12.4634	106.914	0.157844	0	105.625	5.73969	51.3749	215.968	21.5917	34.1892	0
PIGB	0	1.66538	0	0	0	0	0	0	0	0	0.121422	0	0	0.30423	3.30389	5.28113	1.93474	23.2022	0	0	23.9861	12.3252	24.8131	169.707	21.2739	0	0.835006
CCPG1	6.70261	283.308	0	0.0180557	102.295	36.6797	0	0	1.08437	0	2.86375	0	0	9.84207	0	0	0	16.3938	0	0	59.3533	0	0	0	0	0	0
C15orf65	1.19707	4.71569	0	0.0126836	18.1703	1.12602	0	0.999858	0.0730059	0.336768	3.21433	0	0.854567	0.400704	0	0	0	0	0.00275339	0	0	0	0	87.1521	0	0	0
PYGO1	0	0	0	0	0	0	0	0	0	0	0	0	0	0	85.0059	136.532	195.517	385.948	50.9422	365.445	584.449	0	844.847	820.41	0	0	3.15251
PRTG	0	0	0	0	0	0	0	0	0	0	0	0	0	0	0	0	0	387.998	0	51.4658	89.4743	22.6019	781.9	373.727	2.03644e-05	99.2765	6.7413
NEDD4	0	0	0	0	0	0	0	0	0	0	0	0	20.1431	0	0	0	0	0	180.508	0.204337	39.9213	246.675	1061.09	827.638	21.4885	165.596	14.8601
RFX7	0	1.0917	0	0	0	0	0	0	0.338717	0	0	0	0	0	7.36081	30.1582	50.1216	212.293	9.63937	0	190.471	613.907	293.489	208.463	50.5859	1.31323	0
TEX9	0	3.37546	0	0	0.178233	0	0	0	0	0	0	0	0	0	4.37158	6.5866	43.6272	199.743	0.00627341	0	14.8682	189.441	4.45077	1091.09	7.60961	0	0.631191
MNS1	0	5.70521	0	0	14.6392	226.389	66.3929	0	0	27.2674	0	0.882811	2.9051	155.227	0.00868098	1.59944	72.8679	139.858	0	0	0	0	0	0	0	0	0.0276017
ZNF280D	0	0	0	0	0	0	0	0	0	0	0	0	0	0	6.01294	5.60451	21.3825	7.23798	1.04582	0	18.5609	4764.73	451.085	1114.21	34.9484	5.96856	2.20386
TCF12	0	0	0	0	0	0	0	0	0	0	0	0	0	0	128.999	27.3957	131.076	93.7256	43.6039	119.518	57.3788	12853.9	1076.7	694.245	385.891	81.7061	24.2769
LINC00926	0.00417839	0	0	0	0	0	0	0	0	0	0	0	0	0	18.7073	2.16028	4.43251	0	3.18972	16.4142	0.0700834	257.737	22.5623	7.01417	9.70381	3.3352	0.657719
CGNL1	0	0	0	0	0	0	0	0	0	0	0	0	0	0	0	0	0	0	0	0	0	0	28.2339	2531.19	38.6653	264.135	3.09685
GCOM1	0	0	0	0	0	0	0	12.1617	30.0093	0	16.5128	0	42.4865	1.89115	0	0	0	0	0	83.0925	0	0	2.12223	0	0	0.0643868	0
POLR2M	26.1268	0	0	0	0	0.0373227	0.964903	0.477065	18.3178	0.00040068	0	0	0	0.276656	0	1.73154	2.7176	17.1432	7.95757	3.33932	5.10086	175.455	1.13465	7.56917	0.0112088	1.02128	0.80434
ALDH1A2	0	5.94963	0	0	133.284	0	1151.52	0	9.47813	51.7395	0.244382	0	192.427	18.2875	0	0	0	0	59.9521	41.4055	554.688	0	0	0	0	0	0
AQP9	0.146626	174.776	170.114	0	0	0	17.4558	0	0	0	0	0	55.3976	11.679	0	0	0	0	0	0	0	0	0	0	0.123756	0	0
LIPC	0	883.837	7.99203	0	0	0	0	0	29.8746	0	0	0	0	0	0	0	0	0	0	0	383.315	31.0211	0	0	105.824	0	0
ADAM10	0	1.01645e-05	0	0	0	0	0	0	0	0.00369653	2.24809	0	0	0.174664	6.41276	0	0	0	0	0	158.422	5103.07	46.6303	116.22	250.593	65.4788	6.7286
RNF111	0	43.3582	0	0	1.74821	0	0	0	0	0	0	0	0	0	5.66554	20.6249	8.55735	6.1146	0.0221105	0.482458	62.4395	895.11	63.6625	16.4413	127.15	9.27596	4.11146
SLTM	0	6.04389e-05	0	0	0	0	0	0	0	0	0	0	0	0	0	0	0	0	0	0	6.96469	3124.96	112.927	382.498	131.012	32.2506	10.2741
CCNB2	0	0	0	0	0	0	0	0	0	0	0	0	0	0	0	0	0.0556359	0	0	1.27471	0.709432	96.161	0.00184475	10.6787	2.61686	0.00860524	0.0633201
MYO1E	0	0	0	0	0	0	0	0	0	0	0	0	0	0	0	0	0	0	0	0	0	10373.6	0	329.736	91.7052	126.1	4.60667
FAM81A	23.2834	226.269	84.9637	163.625	157.133	182.393	0	2.50939	0	10.2092	7.76572	69.488	0	0	3.7466	0	0	0	14.8293	49.8299	0	0	0	0	0	0	0
GCNT3	0	0	0	0	0	0.0320218	0	0	0	0	0	0	0	0.000490813	0.445605	0.0152226	0	1.31949	0	1.36437	0.00149603	13.4792	2.30894	0.589878	0.474593	0	0.169919
GTF2A2	40.2454	0	0	0	0	2.79629	0	0	0.0846986	0	0	0	0	0	8.94463	18.7163	14.6205	31.5645	6.45867	9.45136	24.9196	563.219	20.4418	70.8574	18.069	19.1901	2.19683
BNIP2	0	1.34025	0	0	0	0	0	0	0	0	0	0	0	0	0.0261248	3.71466	9.31391	16.1518	0	0.0142251	8.18838	759.359	36.0558	150.894	77.6686	76.6555	9.1895
FOXB1	0	0.136746	0	0.116997	0.000557096	0	0	0	0.0328665	0	0	0	0	0	0	0.0517404	0.532705	0.719771	0	0	0.910048	1.44654	0	2.46967	0	0.470997	0.0519788
ANXA2	0.0542031	0	0	0	0	0	0	0	0	0	0	0	0	0	0	0	0.424355	0.236006	98.3375	57.9737	41.1372	4.62601	1.6915	62.7468	1.08448	117.461	25.9215
ICE2	0	1.01587	0	0	0	0	0	0	0	0	0	0	0	0	0.286284	1.64635	0.209073	0.243512	2.16724	7.89288	32.6531	1538.54	142.406	129.667	45.6379	4.94771	1.10336
RORA-AS1	0	0	0	0	0	9.67137	0	0	2.67151	0	0	0	0	0	1.43934	24.112	0	17.2684	117.946	0	0	1112.69	141.973	1111.65	21.4983	2.99422	11.6601
RORA	0	0	0	0	0	233.572	8.5944	0	30.2363	0	0	0	0	0	20.5562	128.769	0	290.811	232.556	19.3849	300.685	0	820.936	2898.9	0	4.2418	34.2817
RORA-AS2	0	0	0	0.195584	0	0.508915	0.231728	0	0.656778	0	0	0	0	0	0.564755	1.65123	0	0	0.983598	0.113457	0.183947	4.72745e-05	0	4.28457	0	0	0.488982
VPS13C	0.0155931	0	0	0	0	0	0	0	0	0	0	0	0	0	44.3552	74.8775	2.35547	78.92	65.2342	83.3337	274.665	2649.4	190.153	339.722	182.034	15.8537	3.33266
TLN2	31.0447	119.167	58.4914	0	0	0	45.2293	0	20.0379	0	0	0	38.0991	3.94021	0	0	0	0	37.0674	0	440.51	16.7914	166.869	61.3857	217.355	0	0
TPM1	91.2486	37.2594	0	0	0	0	0	0	6.36652	0	0.65422	0	0	0	43.6621	8.33069	23.1997	141.42	24.797	79.8566	114.733	0	265.44	13.2288	26.5577	154.758	31.0593
LACTB	12.0127	7.614	0	0	0	0	0	0	0.12487	0	0	0	0	0	2.20302	0.307379	25.2176	67.0303	0.273147	48.9042	48.5645	140.316	19.3769	26.5667	49.9958	18.2193	2.23998
RPS27L	24.394	1.77544	0	0	0	0	0	0	0	0	0	0	0	0	0	0	7.09161	27.6602	0.0582449	8.20423	51.5288	725.97	146.202	100.547	48.759	35.2198	19.5651
RAB8B	10.6728	0	0	0	0	0	0	8.94619	0	0	0	0	127.867	0	73.8766	7.70434	89.521	100.093	0.852015	154.351	324.829	1463.9	372.072	65.1274	88.4536	16.4221	4.40052
APH1B	0	0	0	0	0	0	0	0	19.3157	0	8.15545	0	0	0	27.6891	29.4616	19.5368	70.8479	0.0311287	2.2052	86.5954	474.123	99.8682	178.655	41.7012	0	5.44779
CA12	0.891765	0	0	0	0	0	0	0	19.8632	0	0	0	0	0	0	0	0	0	0	0	0.91536	0	0.0852351	762.652	0	0	0
AC007950.2	0	0	0	0	0	0	0	0	0.0676439	0	0	0	0	0	0.0143768	0.102769	0	1.52499	0	0	0	0	17.4582	50.8201	2.23581	0.0301878	0.515962
USP3	0	0	0	0	0	0	0	0	33.4192	0	0	0	0	0	82.8915	290.349	192.125	564.871	18.2895	6.36553	0	1056.71	696.997	2011.92	198.688	84.0644	23.4588
USP3-AS1	0	0.223359	1.95796	0	2.46237	0	0	0	0	2.31947	0	0	0	0	0	0	0	0	0	8.10472	28.8802	9.06832	14.8994	129.935	1.32395	0.0466039	0.00301153
FBXL22	0.691775	5.86239	0	0	0.0821692	0	0	0	0.0355782	0	0	0	0	0.050114	10.7411	22.3946	3.97808	15.8979	0	0.12372	0	0	0.28021	3.45825	0.000249672	0.00568701	0.380084
HERC1	24.337	7.13085	0	0	8.81731	65.4379	0	0	4.31189	0	0	0	0	2.55891	0	0	17.8777	38.0233	0	0	65.2059	579.814	1.99359	0	51	0.576446	1.18908
DAPK2	0	0	0	0	181.428	0.432003	97.0837	0	0	0	0	0	0	0	0	0.0649909	0	0	0	0	0	5737.85	16.3321	0	0	0	3.71029
FAM96A	5.06452	0	0	0	0	0	0	0	0	0	0	0	0	0	0.267894	6.04473	5.63343	14.9464	9.58563	40.1852	5.24395	776.149	60.9108	20.3926	29.8762	2.40838	1.12414
SNX1	0	0	0	0	0	0	0	0	0	0	0	0	0	0	0	0	0	0	0	0	0	5275.68	705.295	50.3017	86.692	5.43377	4.13302
SNX22	0	0	0	0	0	0	0	0	0	0	0	0	0	0	0	0	0	0	0	0	0	855.038	1062.58	0	6.79191	0	0.0255388
PPIB	48.7265	0	0	0	0	0	0	0	0	0	0	0	0	0	1.7206	15.2672	28.7426	51.4477	0.561248	0	7.49773	1334.47	219.999	127.979	34.1175	28.6355	27.1885
CSNK1G1	6.80417	50.6595	8.36649	0	0	0	0	0	4.10022	0	1.14809	0.0411656	0.0417804	5.98736	0	0	0	1.48809	0	0	0	0	0	0.852228	5.14243	0	0
TRIP4	0	31.8013	0	0	0	0	0	0	0.13308	0	0.963396	0	0	3.5353	0	0	1.00496	0	0	0	11.6758	254.597	0	60.5987	54.0353	0.323806	0.0385816
ZNF609	0	95.0619	0	0	0	0	0	0	0	0	0	0	0	0	0.0796041	7.85613	2.5696	0	2.43821e-05	0	44.8843	3093.26	54.2707	371.767	206.62	10.2593	3.19746
OAZ2	107.331	0	0	0	8.51111	0	0	0	0	0	0	0	0	0	0	0	0	0	0.00897394	0	6.13032	985.689	3.28104	71.8362	31.1992	4.64831	6.63046
AC100830.3	0	0.20966	0	0	0	0	0	0	0	0	0	0	0	0	0	1.00645	2.27503	3.05124	0.020571	0	0.23445	126.94	5.53181	18.8993	3.91998	1.57674	5.19811
RBPMS2	3.22369	9.97712	2.33952	0	0.150135	0	0	0.0265551	0	0	16.147	0	0	0	0	0	0	0	0	0	0	1.14293	0	15.5128	0	7.93786	33.4807
PIF1	0	0	5.14193	3.58592	0.686201	0	0.0326133	0.729923	0	1.79341	12.9164	0	0	0	0	0	0	23.7553	0	0	0	0	24.1886	78.9625	0	0	4.06465
ANKDD1A	0	15.7116	0	0	0	0	0	7.22358	0.931643	0	0	0	0	4.54521	0	0	0.134533	0	0	0	0	0	20.1769	4954.16	0.00116755	0	0
SPG21	16.2499	0	0	0	0	0.367244	0	0	0	0	0	0	0.203983	0	8.03064	13.7153	6.17234	0	0	6.1345	0	429.714	20.4878	183.725	18.3631	6.18874	1.48459
MTFMT	0	53.3768	3.05984	0	0	22.3291	0	0	0	0	0	0	0	2.64642	0	0	3.10416	0	5.74241	40.1209	59.5728	0	0	0	10.346	0	0
SLC51B	0	0	0	0	0	0	0	0	0	0	0	0	0	0	0.179879	0	0	0	0	0	0	4.70684	0.0766133	44.4845	0	0	5.38924
RASL12	0	0	0	0	0	0	0	0	0	0	0	0	0	0	0	0	0	0	0	0	0	3.73284	0	454.174	0	1.94307	25.384
UBAP1L	0	28.0053	0	0	0.879811	67.005	0	0	0.0869431	0.0429055	0	0	0	0	0	0	0.188638	20.6624	6.69175	45.7734	114.974	372.493	0	0	0	0	0
PDCD7	1.60732	16.0381	0	0	1.42487	28.1372	0	0	0.000138873	0	0	0	0	0	0	0	5.30057	39.0001	3.33702	11.192	68.4049	867.263	0	0	0	0.039003	3.22247
CLPX	27.6766	8.88284	0	0	0	2.89036	0	0	0	0	0	0	0	0	0	0	0	0.279214	0.25681	0	0.00302735	908.856	25.9239	61.3131	22.7455	10.6618	8.92245
CILP	0	0	0	0	0.0857509	0	0	0	0.16852	0	0	0	0	0	2.70319	3.78228	3.56929	13.2548	4.14266	0.753387	6.24138	0.609125	6.26779	9.16218	0	0.000397762	0
PARP16	0	0.892588	0	0	0	0.0450348	0	0	2.41492	0	0	0	0	0	18.1159	15.8049	17.5269	48.7676	20.602	98.3643	103.001	112.258	3.83185	1.08762	10.3851	0.06398	0
IGDCC3	0	0	0	0	0	536.189	0	0	0	177.411	0	0	0	0	35.3564	37.9436	106.453	351.12	0	0	0	104.668	213.099	408.253	0	0	0
IGDCC4	0	0	0	0	0	0	0	0	0	0	0	0	0	0	0	0	138.825	415.674	0	127.281	1.95397	0	134.012	744.862	0	0	0
DPP8	47.7475	0	0	0	0	8.02942	0	0	0	0	0	0	0	0	0.0189564	14.7517	16.5229	41.0862	0	0	30.6718	605.112	11.4768	638.866	58.8117	8.8581	0.186417
HACD3	122.468	0	0	0	0	1.84554	0	0	0.299076	0	0	0	0	0	14.2218	98.8845	148.56	520.423	18.2407	33.4567	130.592	303.984	38.4479	707.751	0	0	0
SLC24A1	0	2.42714	0	0	0	0.00285071	0	0	0	0	0	0	0	0	0	0	0.0908686	9.50799	0.207347	0	0.089161	63.3487	0.978347	88.8131	19.6597	6.21689	1.3901
DENND4A	0	81.3837	0	0	0	27.7918	0	0	0	0	0	0	0	1.46265	0	0	0.200289	16.8752	0	0	15.1811	1217.99	112.487	259.189	139.82	8.72824	1.02009
RAB11A	61.6616	38.1214	0	0	0	0.378075	0	0	0	0	0	0	0	0	0	0	0.347933	26.3086	0.0179792	0	0	1044.85	69.2064	209.05	76.309	37.0407	6.92564
MEGF11	0	0	0	0	0	0	0	0.574316	0	0	0	0	0	516.281	0	0	612.579	367.224	0	0	0	0	4914.76	15.1617	0	0	0.186749
DIS3L	2.43681	0	0	0	0	0	0	0	0.081979	0	0	0	0	0	1.89072	20.1489	28.9965	76.9978	0.0973361	0.243259	11.4086	979.998	120.204	282.756	29.9386	0.280811	1.46688
TIPIN	0	1.83658	0	0	0	0	0	0	0	0	0	0	0	0	4.46169	9.33078	23.7676	31.3205	0.136409	3.7209	19.2385	216.903	33.1489	271.617	5.10717	0	0.0179175
MAP2K1	107.8	239.796	0	0	0	0	0	0	38.639	17.2135	354.069	99.1855	0	49.3018	6.23774	23.9981	0	0	0	0	0	0	0	1.63394	139.072	7.69625	0.0120682
SNAPC5	58.8018	0	0	0	0	2.94321	0	0	0	0	0	0	0	0	0	5.70574	1.99041	13.0813	1.4389	0.233791	15.5088	182.846	3.00497	31.2415	4.64761	1.24702	2.91429
RPL4	156.932	61.0781	0	0	1.60213	3.20664	0	0	0	0	19.71	0	0	9.60053	0	0	0.77615	60.9593	0	0	22.8417	448.615	0	0	21.3317	38.1073	5.215
ZWILCH	6.21795	37.7444	0	0	2.90741	1.79677	0.159085	0.0592823	0	0.000408561	7.47796	8.30564	3.31979	0	0	0	4.42977	0.251171	0	0	0.298926	0	0	0	7.73033	0.00669962	0.00284564
LCTL	0	0.510035	0	0	0	0	0	0	0	0	0.00716801	0	0	0	0	0	0.216978	0	0	0	0	17.4965	13.5658	84.0678	0	0.375921	0
LINC01169	0.640692	0.809324	0	0	0.102024	0	0	0	0	0.122185	0	0	0	0.00290154	0.227574	0	0.182912	0.71061	0.151813	0.674546	0	0.850594	0	1.90766e-05	1.06901	15.9272	0.0871129
SMAD6	0	0	0	0	0	0	0	0	0	0	0	0	0	0	0	0	0	0	0	0	0	0.0173816	0	440.996	51.4903	212.12	3.7493
SMAD3	1.65809	1291.55	1067.18	46.9631	0	0	0	0.21381	0	0	0	203.95	0.795337	50.4168	0	0	0	0	0	0	0	0	489.724	434.075	113.101	38.5524	8.82782
AAGAB	7.52571	28.9797	0	5.6902	18.4696	0	0	0	0	0.304219	0	3.38365	0	1.18472	0	0	0	0	0	0	0	13.6256	0	64.782	13.7182	7.52122	0
IQCH	0	0.042077	0.00788714	18.1141	31.7478	0	0	3.66265	0	0.0691521	0	4.75345	0	1.29482	0	0	0	0	0	0	0	0	0	433.662	0	0	0
IQCH-AS1	0	0	0	0	0	0.0488729	0	0	0	0	0	0	0	0	0	0	0	0	0	8.06403	0	65.6809	129.166	554.519	37.8952	13.3079	0.123322
C15orf61	81.3069	52.4725	0	0	0	24.1439	0	0	0.0367765	0	0	0	0	0.303766	1.70022	9.37926	2.13205	12.5639	14.4089	10.2186	4.25766	0.445324	0	0	0.0643688	1.4073	0.761497
MAP2K5	0	61.0751	0	0	0	0	0	0	0	0	0	0	0	0	0	0	0	0	0	0.317289	35.0267	386.759	47.7854	102.951	54.103	1.74905	0
SKOR1	0.179903	6.27899	0	0	0	4.15678	0	0	0.597407	0.455812	0	0	0	0	0.80025	3.43869	0.16912	0.865221	3.92227	6.59579	6.796	1.8074	0.0812612	1.14319	0.0271143	0	0
PIAS1	6.01804	73.8486	0	0	1.74905	0	0	0	0	0	0	0	0	0	0	0	0	30.779	0	0	8.38526	506.282	22.3341	329.226	248.604	45.2782	6.79055
CLN6	0	0	0	0	0.00489105	0	0	0	0	0	0	0	0	0	0.0209446	0	0	0.354332	0	0	0	267.222	0	26.3658	4.19314	0.0744493	0
FEM1B	213.509	0	0	0	41.0271	67.8763	65.1197	0	0	2.77342	0	0	6.04735	0	0	0.922841	0	20.2771	1.99925	0	10.37	229.424	0	0	3.58594	0.0868846	2.49833
ITGA11	0	0	0	0	1284.85	0	4.94644	0	0	500.406	497.581	0	25.9746	0	0	0	0	0	0	0	0	0	0	0	0	0	47.3166
CORO2B	14.3476	75.4072	0	0	0	1.31896	0	0	0	0	0	0	0	0	2.96769	0	0	0	0	0	212.951	1912.61	0	67.3789	0	0	0.0398545
ANP32A	37.1808	0	0	0	1.48828	0.00239199	0	0	0	0	0	0	1.20075	0	6.83683	11.3562	7.75623	2.94745	6.69169	0	19.3484	2091.44	36.1376	271.804	185.339	4.30727	7.14472
SPESP1	0	0	0	0	33.9144	3.42437	14.5496	0	0	5.9593	0	0	0	0	32.6501	29.0667	45.7049	22.8759	5.01944	0.854717	37.6714	293.908	34.2044	182.17	0.170809	0	0.024899
NOX5	0	10.8923	21.5523	0	8.97755	5.24669	1.95741	0	0	0	0	0	0	0	0	0.00295181	0.879426	0	0	0	0	0	0	0	0	0	0
EWSAT1	0	0.769151	6.01374	0.050165	3.49604	0	2.12856	0.00720408	0	0.150848	0	0.0393603	0.454707	0	0	0.437221	0.311454	0	0	0	0	0	0	0	0	0	0
GLCE	0	173.892	49.5106	0	0	0	0	10.3177	0	0	58.203	39.3794	243.775	64.7814	0	0	21.0923	10.5973	0	0	18.8896	1294.24	0	0	82.5502	14.1973	0
PAQR5	0	0.0762032	0	0	0	0	0	0.170137	0	0	0	0	0	0	0	0	0	0	0	0	73.3819	1.2941	0	0	52.2252	144.148	0.0296601
KIF23	1.99655	5.02998	1.28536	3.9987	0.372418	0.493907	0	2.49192	0	0.395604	5.1132	3.09864	0	0.0016816	0	0	0	0	0	0	0	0	0	0	0	0.818579	0
RPLP1	141.629	13.8598	0	0	0	1.93786	0	0	0	0	2.81739	0	0	0	0	2.37419	11.6498	116.43	0.279425	0	22.2484	1556.79	25.2812	30.8436	64.0065	85.3468	35.0323
DRAIC	0	0	0	0	0	0	0	0	2.48965	0	0	0	39.9182	2.72966	2.46975	5.23295	23.1969	29.9523	0.353604	0	25.1848	0	0.36024	967.237	0	0	0
TLE3	13.6091	78.6876	0	0	214.018	105.379	0	0	0	97.7351	0	62.5551	0	0	0	85.6962	145.827	0	0	0	0	0	60.5566	732.699	105.187	3.55275	3.71503
UACA	0	0	0	0	0	0	0	0	0	0	0	0	0	0	0	0	0	0	0	0	0	2810.5	18.1681	438.495	32.8684	176.955	80.4835
LARP6	53.9724	0	0	0	0	0	0	0	0	0	0	0	0	0	0	0	0	0	0	0	0	4619.49	0	0	0	0.0557428	1.72791
LRRC49	0	2.62077	0	9.47344	0	115.391	0	0	11.0034	0	2.60039	0	0	0	0	0	11.3516	34.2109	23.954	30.9125	113.629	0	44.2367	75.0482	0	0	0
THAP10	22.4815	0	0	0	0.523756	54.5275	0	0.554615	0	0	0	0	0	0	0.232549	0	0	0.269831	5.37828	34.3213	0.722177	57.6025	0	0	0.628443	0	0.0157706
THSD4	0	0	27.1118	393.662	0	0	0	2.64502	0	0	0	0	0	0	0	0	0	17.986	0	0	340.699	0	0	28.8427	0	541.434	6.85268
THSD4-AS1	103.147	40.9943	0	0	88.1656	48.0902	0	0	0	0	0	0	0	0	0	0	0	0	0	0	0	742.272	9.7035	320.165	6.2584	27.2836	6.39926
NR2E3	1.23448	0	0	0	0	0	0	0.17228	0	0	0.018836	0	0	0	0	0.00684344	0.771973	0.345007	0	0	0.48557	8.43855	0	0.974331	0.703857	8.09713	0.0493754
MYO9A	9.71599	57.6153	0	0	0	0	0	0	0	0	0	0	0	0.88621	0.678185	2.19098	3.98698	1.23384	0	0	73.9334	490.362	131.856	449.884	3.70043	18.3313	5.31429
SENP8	9.99318	0	0	0	0	0	0	0	0	0	0	0	0	0	3.81405	1.85112	4.43757	0.637946	0	8.01305	14.9105	52.4527	8.03725	154.634	0.0017922	0	0.0894633
PKM	465.933	18.5714	0	0	0	26.7993	0	0	3.36269	0	0	0	0	0	0	8.96988	1.23096	0.478897	14.8835	13.4394	12.3948	108.034	14.5735	390.785	24.0159	22.674	2.54363
PARP6	7.6157	0	0	0	0	0	0	0	0	0	0	0	0	0	0	0	0	0	0	0	0	2485.37	105.769	1215.27	23.6762	0	3.55423
HEXA-AS1	0	0	0	0	0	0	0	0	0	0	0	0	0	0	0	0.14386	0.0653637	0.315648	0.0530755	0.0121778	0	33.9198	0	34.507	0.309914	0	1.55585
ARIH1	7.3798	16.6079	0	0	0	0	0	0	0	0	0	0	0	0	0.462726	9.30187	20.5512	71.9803	20.081	5.86525	126.554	782.283	88.1795	173.597	88.9492	23.5725	7.77907
HIGD2B	0	0.903901	0	0.464384	0.333214	0	0.0796334	0.00145677	0.00595333	0	0	0	0	0	0.598109	0	0	0.36729	0	0.331405	0.000839625	0	0	0	0	0	0.559185
BBS4	0.100107	0	0	0	15.3385	0	0	0	1.51582	0	0	0	0	0	3.50186	14.5169	38.4863	73.6324	1.12357	0	92.2131	349.74	93.974	612.51	10.4116	1.70706	5.18475
ADPGK	14.0026	0	0	0	0	0	0	0	0	0	0	0	0	0	0	0	1.14252	3.5994	7.70863	16.5793	58.8788	643.727	35.1733	214.69	224.409	2.32998	1.49427
ADPGK-AS1	0	0	0	0	0	0	0	0	0	0	0	0	0	0	0	0	0	0	0	0	0	0.0843145	0	657.473	0.525529	0	0.0753636
NEO1	0	0	0	0	23.868	25.0664	0	0	0	0	0	0	0	0	0	0	0	0	0	0	0	7993.15	84.8226	2861.74	0	0	0
HCN4	3.67286	0	0	164.722	31.3789	0	0	0	0	0	0.0466939	0	0	0	18.4288	34.5382	123.96	150.585	1.01024	0	55.2046	0	0	0	0	0	0
REC114	0	0.991896	0	1.07672	0	0.380901	0.858807	0.013846	0	0	0	0	0	0.0877877	0.594133	0.328632	0.930449	2.13705	3.06373	8.08706	0	1.22617	0	0.00181243	0.427966	0.0246977	0.110104
NPTN	262.551	197.7	0	0	1.77153	19.8081	0	0	0	0	0	0	0	2.93761	0	1.3739	5.25701	29.3258	6.27911	0	68.5701	0	0	0	16.2266	3.10668	0.25764
CD276	0	61.7522	55.1467	16.6874	1.97408	3.85515	2.50367	0	0.0043499	0	2.98173	7.59609	11.2602	12.1242	0.594002	0	0.108915	0	0	0	10.3609	0	0	0	53.5833	0	0
C15orf59	51.6791	0	0	0	0	0	78.4777	0	12.5346	0	0	0	18.0119	0.190064	20.0507	40.29	72.7861	219.362	49.7967	95.7041	134.031	0	0	122.863	0	0	0
C15orf59-AS1	2.18955	0	0	0	0	0	2.7303	0.238851	25.2554	0	0	0	0.781364	0.106596	0	0	0.564842	3.76412	3.15878	3.43744	1.40149	0	5.08394	16.6639	0	0	0
TBC1D21	0	0	0	0	0	0	83.6118	0	0.3176	0.717724	0	0	0.867144	1.1556	0	0	0	0	0	0	0	0	0	0	0.0081075	0	0
LOXL1-AS1	0.0216676	0	0	0	0	0	0	0	18.3051	0	0	0	161.092	33.798	0	0	10.9006	2.79024	0	0	8.00361	0	0	20.9496	0	0.153318	2.51036
LOXL1	0.162439	0	0	0	0	0	0	0	1.84748	0	0	0	141.735	44.906	0	0	38.9058	19.9177	0	0	18.886	0	0.014936	265.581	0	0.0983891	5.57485
STOML1	103.303	0.804896	0	0	0	0.375179	9.54106	0	0	0.0395869	0	0	9.63432	0	2.51634	11.5147	2.82074	7.006	0	0	11.8886	0	0	0.530581	0	0	0
PML	5.32775	0	0	0	0	0	0	0	4.19601	0	5.60417	0	15.1003	0	0	0	0	0	0.000551133	0.0589713	5.14813	94.0439	17.5197	509.238	36.851	53.9003	5.5191
ISLR2	56.6782	29.2434	0	0	3.13582	0	0	0	10.3209	10.1001	155.746	429.576	252.662	129.506	0	0	82.0073	13.4631	0	0	0	0	0	0	0	0	0
ISLR	32.9579	0.711038	0	0	0	0	0	0	1.61233	1.01908	114.961	394.785	10.8111	10.8425	0	0	0	0	0	0	0	0.0543648	0	0	0	1.88561	4.04693
STRA6	0	0.472161	0	0	0	0	14.633	0	0	0.132086	1.89093	25.1323	0	0	0	0	0	0	0	0	0	0	0	0	0.0173249	1.20388	1.02075
CCDC33	0	3.66013	0	0	0	0	1.16407	0.133142	0	0.419795	4.57618	4.9139	0	0.0228765	0	0	0	0	0.187019	0.0122068	0	0	0	0	0	0	0
CYP11A1	0	0	0	0	0	0	0	0	0	0	0	0	0	0	0	0	0	0	0.0134274	0	0	0	0	329.134	0	0.57076	1.59637
SEMA7A	36.4293	94.2511	0	0	0	52.4296	0	0	0	0	0	3.12607	0.61292	15.8736	0	0	0	0	0	0	0	773.461	0	0	0.667321	0	0
UBL7	33.9272	1.02968	0	0	0.00394592	1.06871	0	0	0	0	0	0	0	0.282205	0	0	0	0	0	0	0	201.599	3.18852	0	2.17651	0.249889	1.80778
UBL7-AS1	0	0	0	0	0	0	0	0	0	0	0	0	0	0	0	0	0	0	0	0	0	433.581	38.0519	240.204	11.136	6.3154	0.545325
ARID3B	0	9.45782	0	0	0	0	0	0	14.4438	0	0	0	0	2.44744	70.7965	68.4668	61.0291	81.6431	0	0	135.65	84.7479	1.22266	107.695	70.8954	12.6596	0
CLK3	2.14264	0	0	0	0	0	0	0	0	0	0	0	0	0	1.54933	4.90494	6.54187	21.2808	2.47793	8.12468	13.5168	469.399	5.31432	230.227	41.4742	3.65305	3.99904
EDC3	0.280177	14.4506	0	0	0	0.584694	0	0	0	0	0	0	0	0	0	0	0.181942	0	0	0	16.3546	262.781	20.1667	96.1092	5.44136	0.550147	0
CSK	12.9413	0	0	0	0	0	0	0	0	0	0	0	14.2475	0	40.6728	219.336	39.6509	11.5661	5.78287	143.497	37.1677	19.0966	2.10442	99.4495	102.992	5.52224	6.75833
LMAN1L	0	0	0	0	0	0	0	0	0	0	0	0	0.0574663	0	0.495962	93.152	59.8438	0	0	0	0	0.0104287	0	7.62024	0.0195927	0.0404388	0.307044
CPLX3	0.025343	0	0	0	0	0	0	0	0	0	0	0	76.7267	0	24.6743	896.95	266.316	0	0	0	0	0	0	11.4768	0	0.311313	0
ULK3	10.4272	2.06587	0	0	0	0	52.0153	39.5658	14.3396	0	2.32397	0	251.989	44.5521	20.793	104.154	10.5592	0	0	15.7868	0	0	0	6.85554	2.39938	0	0
SCAMP2	0	0	0	0	0	0	0	0	0	0	0	0	1.10735	0	0	0	0	0	0	0	0	624.584	36.9674	259.27	166.65	10.3726	6.72431
MPI	37.885	0	0	0	0.0279652	0	0	0	0	0	0	0	0	0	0.27632	9.8846	8.43955	12.5812	0.334439	0.422701	0.252218	266.45	14.1676	27.7223	10.6371	0.048882	0.87923
FAM219B	6.39389	0.165431	0	0	1.30956	0	0	0.005722	0.838405	0	0.412781	0	3.02043	0.930795	0.2034	4.54395	3.09612	0.616583	0.467613	0.030648	1.08306	0	0	72.7085	17.4157	0.0299747	2.53982
COX5A	90.5204	0	0	0	0	0.643409	0	0	0	0	0	0	0	0	0.0156511	8.75352	1.23665	17.3509	18.9884	86.4896	3.31806	231.781	0.618529	29.8646	1.57997	4.58815	3.50655
RPP25	13.8628	0	0	0	0	0	0	0	0	0	0	0	0	0	44.9887	82.943	83.9783	176.377	21.8336	268.261	137.003	11.2	0	0	0	0	0
SCAMP5	230.78	12.2054	0	0	0	7.5695	0	0	0.115016	0	0	0	3.40802	6.65631	43.1769	35.332	68.6556	325.486	84.9262	335.327	514.821	0	0	0	0	0	0
PPCDC	0	0	0	0	0	0	0	0	0	0	0	0	0	0	0	1.79217	0.0600525	54.0742	0	0	0	1469.97	87.4603	539.537	35.6997	8.92554	3.20607
C15orf39	5.93188	0	0	0	0	0	0	0	0	2.89445	0.064405	0	37.634	6.92282	8.93893	26.2027	8.50186	75.4277	0	0	6.1547	0	0.168707	13.115	0.575985	3.84596	8.56324
COMMD4	6.74385	3.62018	0	0	0	0.0943478	0	0	0	0	0	0	0	0	0	0	0	0	0	0	0	572.727	18.0615	117.053	12.1511	3.19722	0.946106
NEIL1	0	22.4706	0	0	5.33396	9.90726	6.44733	2.11598	45.179	0.33506	5.02266	0	0	3.03481	0	0	0	0	0	24.9895	0.00112544	0	0	72.8517	0	0	0
MAN2C1	0	82.746	0	0	0	0	0	0	0.409645	0	0.149435	0	0	0.872813	0	0	2.61263	4.45774	0	0	24.9927	32.8342	3.47076	51.2557	30.3879	0	0.445088
SIN3A	6.7399	3.34004	0	0	1.13083	4.65323	0	0	0	0	0	0	0	0	1.21085	0.0775473	0.398241	17.8877	0.175947	0	4.49019	390.56	42.954	251.22	53.2611	18.7146	5.86545
PTPN9	0	3.56835	0	0	0	0	0	1.71322	0	0	0	0	0	11.5735	0	2.52346	0	0.0916929	6.87	0	21.7057	0	68.0549	1533.42	50.8497	6.24989e-05	16.556
SNUPN	8.65136	0.250577	0	0	0	0	0	2.27878	0.992461	0	0	0	0.300958	1.12592	0.0176757	1.03769	1.49515	1.93654	0.012994	0	0	225.344	0.260214	148.782	2.59843	1.52147	0.128431
IMP3	52.3443	0	0	0	0	3.43353	0	0.186748	2.07016	0	0	0	0	0	0	2.45398	3.81492	5.95591	0	0	0.626125	156.709	18.9509	68.2702	4.59313	12.0199	5.74323
SNX33	1.12843	0	0	0	0	0	0	1.4755	25.9295	0	0	0	0	0	0	0	0	0	0	0	0	0	101.503	355.455	0.454142	5.92651	6.4047
CSPG4	0	0	0	0	32.2619	0	0	0	0	0	11.3089	0	0	0	0	0	0	0	0	0	0	0	1449.25	0	0.196695	4.95469	51.4105
DNM1P35	0	3.19459	0.693815	0.00567051	0	0.712265	0.00624242	0	0	0	0	0	5.02442	1.29459	1.1459	5.89177	10.5149	5.59315	11.9445	10.9376	4.20808	0	0	0	0	0	0
UBE2Q2	12.0234	0	0	12.5964	0	10.9378	0	0	4.2396	0	0	0	0	0	2.44113	12.9261	9.81909	67.4687	0	0	0	328.158	168.218	33.2177	6.06745	32.9113	11.2105
FBXO22	0	14.0468	0	0	0	10.3945	0	0	15.9284	0	0	0	0	0.661288	16.8577	15.2059	21.0284	50.0299	3.16061	25.8802	112.809	39.0748	4.8033	0	10.0503	0	0.0450668
NRG4	0	0	52.4085	188.84	15.2365	157.001	32.385	0	122.992	16.583	0	0	0	0	0	0	0	0	0	5.20655	0	0	0	0	0	0	0
TMEM266	0	0	16.208	170.496	0.0456723	62.7158	97.2346	0	63.0633	0.0214739	0	0	14.6336	0	0	0	0.0160381	0.0811457	1.28188	89.6277	13.316	0	0	0	0	0	0
ETFA	0.346292	0	0	0	0	0	0	0	0	0	0	0	0	0	0	0.241338	4.55639	9.92051	6.45642	1.3581	0.546566	678.467	120.354	1270.87	89.1737	33.4245	7.53791
SCAPER	0	0	0	0	0	0	0	0	0	0	0	0	0	0	3.03202	17.9486	83.2332	205.61	1.67773	0	122.238	1712.59	179.715	434.095	47.776	6.80278	3.55372
RCN2	132.448	0	0	0	0	0	0	0	0	0	0	0	0	0	19.3355	66.8897	107.309	174.874	4.80077	0	67.7785	985.6	785.81	225.647	5.25513	1.00418	3.80248
PSTPIP1	0.275999	0	0	0	6.54812	0	0	4.07792	39.1786	5.72527	0	0	3.27811	0.78391	0	0	0	0	0	0	0	49.5371	83.2997	19.1558	13.2935	0	0.021674
TSPAN3	97.4246	73.2286	0	0	0	1.01546	0	0	0	0	0	0	0	0	1.32469	21.3723	17.2087	27.2993	8.04805	0	39.0292	169.742	486.762	150.875	18.4979	0.742479	4.56052
PEAK1	0	135.437	0	0	0	0	0	0	0	0	0	0	0	0	0	0	0	0	0	0	0	3657.11	1519.63	169.478	125.501	24.3235	8.96189
HMG20A	11.637	17.1716	0	0	0	2.67378	0	0	0	0	0	0	0	0	0	2.2127	0	0.582538	0	0	9.63158	454.605	123.659	46.823	25.4294	2.31103	0.958263
LINGO1	280.695	3.24689	0	0	3.61652	17.4838	0	0	0	0	0	0	0	0	0	0	0	4.95999	0	0	28.5497	2122.63	198.074	152.221	57.5633	4.09289	0.00385845
LINGO1-AS1	0	0	0	2.20022	14.6238	2.90745	0.00506977	0	0.00669302	0.170806	0.0644826	0	0	0	0	0	0	0.601719	0.00401131	0	0	0	9.0764	0	0.992426	0.00700389	0.138551
LINGO1-AS2	0	1.5983	0	0.307513	1.16641	0.877336	0.48346	0	0.184626	0.241098	0.209458	0.000665723	0	0.197375	0	0	0	0	0	0	0	0.0383375	0.274441	0	0	0	0.120446
TBC1D2B	0	0.290912	0	0	0	10.4345	0	0	55.2814	0.150072	0	0	0	21.0828	1.43514	6.99819	21.6056	4.72568	0	0	9.78723	0	0	211.247	253.947	11.6134	10.6917
SH2D7	0	0	0	0	0.0891902	0	0	0	1.48734	0	0	0	0	0	0	1.07774	0.0994426	3.83959	3.09169	7.53479	0.572814	0.0657059	0.266596	1.36218	0.021673	0.0249733	0.728491
CIB2	12.8821	0	0	0	0.0320507	0	5.50226	0	13.2613	0.464457	0	0	0	0	0	2.91935	10.6334	68.9554	50.0179	229.298	14.9559	0	7.67802	27.5511	0	1.63778	1.07085
IDH3A	80.5	0	0	0	0	0	10.0058	0.942693	6.65515	0	0	0	0	0	0	0	0	0.92546	79.8228	466.942	21.7648	19.3311	0	89.7682	0.685704	0.000952006	0.0286492
ACSBG1	0	0	0	0	0	0	0	0	0	0	0	0	0	0	0	0	0	0	0	0	0	721.627	0	4206.26	0	0	0.000517445
DNAJA4	105.003	0.0593309	0	0	0	0.499496	0	0	2.57214	0	0	0	0	0	0	5.63722	29.8628	22.5653	8.43574	40.1812	114.585	335.927	0	0.692791	9.99734	0.232584	0
WDR61	1.46308	0.0278156	0	0	0.0113644	0	0	0	0.0446972	0	0	0	0	0	0.332852	2.13825	9.09606	38.3935	10.2125	14.6802	11.9866	397.328	28.8131	25.8306	0.359357	0.484699	1.64827
CRABP1	6.29729	0	0	0	0	0	0	0	0.655636	0	79.8041	0	0	0	51.2544	48.4394	8.14287	2.90081	1.71607	6.02498	18.4542	4.66003	0	0	0	0	0
IREB2	28.7065	5.18827	0	0	1.58822	8.97591	0	0	0	0	0	0	0	0	16.1552	62.3075	3.87293	20.7378	1.92964	0	23.519	402.215	31.5083	164.026	92.473	6.19825	5.37255
HYKK	3.55853	14.3328	1.34633	0	0	0	0	0.0149321	0	0	6.14561	2.96705	0.00786377	0.372218	2.02245	5.24322	4.32421	6.78654	0.318356	0	0	0	0	222.417	0.00638896	1.22621	0.561996
PSMA4	73.9837	0.0694495	0	0	0	3.39971	0	0	0	0	0	0	0	0	0.976059	7.98046	7.80348	19.9522	18.5593	0	13.4792	244.864	7.61297	2.53027	14.7357	17.0769	7.85592
CHRNA5	0	0.296041	0	0	0	0	0	0	0	0	0	0	0	0	0.0675389	0.436388	0.0581112	0	66.7669	0	0	34.1448	0	6.93416	1.25742	0.256646	0
CHRNA3	0	0	0	0	0	0	0	0	0	0	0	0	1.03538	0	0	0.0626388	0.04948	0.0045503	0.911273	0	30.2014	3.87488	0	0.77598	0	0	0
CHRNB4	0	0.668384	0	0	0.886665	0.00509452	0	0	0	0	0	0	0	0	0	0	0.243274	0.000821634	2.12834	0.386477	0.352839	62.2423	0.000697406	2.86156	1.0215	0.0740331	0.0586561
ADAMTS7	0.0612984	0	0	0	0	0	0	0	0	0	0	0	0	0	0	0	0.733179	0	0	0	0	69.3364	225.014	86.0036	0	0.454907	6.47125
MORF4L1	256.197	0	0	0	5.39134	20.2054	0.244009	0	0	0	0	0	0	0	0.0284569	15.0852	7.91215	35.1519	1.54827	0	88.7489	1094.35	32.3134	2.11502	37.4927	15.3186	11.6931
CTSH	0.459665	0	0	0	0	0	0	0	0	0	0	0	0	0	0	0.00201488	0	0	0.0329015	0	0	0	0	1643.13	116.419	15.9111	0.590209
RASGRF1	75.45	42.6654	0	0	0	9.28163	5.84145	0.20279	45.1027	0	0	0	0.350733	0	116.328	228.274	178.515	96.2158	96.8835	78.504	9.46314	137.496	0	0	0	0	0
ANKRD34C-AS1	0	91.6818	0	3.98886	41.2859	118.563	387.621	4.0507	63.4935	0.182993	0	0	112.88	41.6877	0	0	0	0	164.503	911.939	127.222	0	0	0	0	0	0
ANKRD34C	29.5477	0	0	13.7788	12.0181	45.9198	110.386	0	0	0	0	0	0	0	0	0	0	0	27.8706	18.4174	0	0	0	0	0	0	0
TMED3	17.2803	0	0	5.05724	21.1212	0	12.1085	1.3131	0	0	0	0	0	0	0	0	2.17178	0	7.53156	0	0	258.05	93.9214	0	17.8453	0	0.751164
KIAA1024	0	0	0	0	0	0	0	0	11.0271	0	0	0	0	0	0	0	39.3894	216.168	7.98156	854.406	399.871	1.40891	44.6001	0	0.0724071	0	0
MTHFS	0.00868466	0	0	0	3.29532	0	0	0	6.44383	0	0	0	0	0	0.753371	1.42412	4.95521	13.1704	2.2903	43.4104	64.8116	20.9521	2.87366	13.8075	2.31274	3.13181	0.0284547
ST20-MTHFS	0	0	0	0.00022783	0.835014	0	0	0.022094	0	0	0	0	0	0	0	0	0	0	0.00819843	5.21316	2.77496	0	0	0.030846	0.328189	0	0
ST20-AS1	3.69632	0	0	0	0.215927	0	0	0	0	0	0	0	1.2088	0	2.18633	0.752674	1.50917	3.57698	0.340683	6.76604	0.0979245	6.19702	0.32255	4.52096	0.212451	0.571888	0.591982
BCL2A1	0.30789	0.24154	0	0	0	0	0	0.00337897	0	0	0.0279056	0	0.0291458	0	0	0	0.111814	0	0.0806274	0	1.14702	3.06352	0.938819	0.29954	12.1943	0.0594075	0
ZFAND6	3.81707	0	0	0	0	0	0	0	0	0	0	0	0	0	0	35.1014	0	0.107947	0	11.6531	0	1532.39	496.826	2311.42	265.111	70.9411	23.408
FAH	0	0	0	0	0.479914	0	0	0	0	0	0	0	0	0	0	5.8937	10.2798	160.267	16.4876	161.145	0	0	0.0509116	384.371	24.6536	0.0592185	0.481608
LINC00927	0	0.176909	0	0	0	0	0	0.0488292	0	0	0	0	0	0	0	0.514555	0	0	1.98588	0	0	7.9284	0.880468	14.0409	0.0432739	0	0
ARNT2	39.2235	407.831	0	0	0	0	0	0	0	0	0	0	0	0	9.4126	99.2233	217.827	617.363	0	113.583	271.835	73.5964	324.186	665.311	0	10.8663	0
ABHD17C	1.93404	0.258748	0	0	40.0346	64.8912	0	0	0	9.93203	0.492812	0	0	0	8.70743	33.3166	5.78166	14.6348	21.0825	70.1716	0.292119	0	0	431.025	0	0.0273508	0
CEMIP	0	317.151	0	0	481.243	890.148	402.523	0	0	299.428	0	0	0	0	0	0	0	0	0.0100219	1246.69	0	0	0	0	0	6.56173	0.125437
CFAP161	0	0	0	12.2398	76.2599	0	0	0	106.313	0	0	0	0	0	107.31	237.906	156.95	327.522	283.651	1680.75	676.347	0	0	0	0	0.11798	0
IL16	0	5.28217	0	1.37181	52.3604	0	0	0	17.7795	1.35142	0	0	0	0	7.72635	34.2719	13.3237	8.09354	27.6033	178.279	20.7016	0.657444	0	0	78.8805	2.42335	0.140167
STARD5	2.96523	0	0	0	0	25.9934	0	3.10175	0	0	0	0	6.40283	16.436	0.567363	7.91885	9.4967	17.908	0	1.12485	0	1.63095	0	0	9.57352	0	0.742129
TMC3-AS1	0	0	0	17.5862	29.8514	69.2596	5.277	0.0510065	115.544	0	0.0027831	0	28.138	68.8882	6.25524	2.35747	13.897	172.237	1.05833	0	0	0	0	0	0.813499	0	0
TMC3	0.454305	0	0	2.22752	1.2746	0	0	0	0	0	0	0	0.0946759	170.603	0	0	0	44.5968	0	0	0	0	0	0	0.0368989	0.0104677	0
MEX3B	9.86839	0	0	2.15119	33.3521	0	0	0	2.41565	0	6.53179	0	0	0	1.13389	0	9.43972	97.1563	0.638325	0.394651	25.2817	0	9.26379	0	0.0936936	0	0
LINC01583	0	0	0	0	0.223685	0	0	0	0	0	0	0	0	0	0	0	0	213.557	0	0	0	0.156992	0	0	0	0.363964	0
EFL1	0	0	0	0	9.01683	0	0	0	3.68559	0	0	0	0	3.09737	0	0.0868402	0.371591	2.14545	0.0147223	1.57993	17.2022	348.31	32.4087	50.3438	46.3766	3.33148	0.868284
SAXO2	0	65.4786	0	0	15.9015	36.2296	0	1.25938	0	0	0	0	2.91271	2.53999	0.0066855	0	4.57371	1.13865	0	0	0	0	0	19.8453	0	0	0
GOLGA6L10	2.18162	0.823075	0	0	0	0.891725	12.1299	0	0.263098	0	0.0145578	0	0.809103	2.95532	0	0	0	0.629852	0	0	0	0	36.0828	64.8362	0.344458	0	0.0839601
GOLGA6L9	1.93986	0.667795	0	0	0	0.570704	16.3664	0	0.285387	0	0.223839	0	1.40906	2.45786	0	0	0	4.48503	0	0	0	0	23.9627	142.01	0	0.227407	0
RPS17	11.8175	3.88172	0	0	0	0.155696	0	0	0	0	0	0	0	0	0.0162923	0.522941	0.0562833	4.82308	0	0	1.62175	75.8783	0.82857	2.34493	7.41103	10.5797	1.77435
CPEB1	0	0	0	0	0	0	0	3.76094	1.20172	0	0	0	0	7.4922	0	4.16787	0	0	0	0	0.461044	3513.77	0	0	0	0	0
CPEB1-AS1	0	0	0	0	0	0	0	0	0	0	0	0	0	0	0	0.0270119	0	0.259519	0	0	0	2342.56	0	0	0	0	0
AP3B2	7.12595	68.7754	0	0	4.74378	5.96921	0	0.004612	6.93008	0	0	0	0	14.2621	24.542	32.3556	26.3699	73.9203	0.0112979	0	32.4579	0	26.5207	0	0	0	0
SNHG21	7.14613	14.4289	0	0	3.62402	1.41561	0	0	1.08233	0	0	0	0	0	0	0	2.52752	5.08218	2.01359	0.0591071	10.7408	144.735	19.9472	0.320859	0	0	0.423742
FSD2	0	2.64427	0	0	1.32856	0	0	0	0.873554	0	0	0	0	0	2.19375	1.64176	4.58898	14.0859	0.179719	0	0.143929	122.58	5.1956	22.5296	0	0	0.0463825
WHAMM	0.250836	0	0	0	0	0	0	0	0	0	0	0	0	0	19.6825	40.0453	31.5189	21.183	3.54415	11.0176	5.11391	888.991	30.3955	180.495	37.7726	19.8035	8.65501
HOMER2	0	0.711109	0	0	0.0134345	0	0	0	4.89187	0	29.4308	0	47.2642	49.3013	316.64	714.063	230.401	9.85083	0	0	0	0	0	129.684	0	15.6394	0
C15orf40	11.2859	0.345886	0	0	0.186814	1.17609	0	0	0	0	0	0	0	0	0.800339	9.38014	4.7146	4.97916	0.15629	0	0.148342	756.271	8.21547	207.695	0.447296	0.335452	4.15737
BTBD1	46.8219	0	0	0	6.05663	0.820554	0	0	0.0668669	0	0.367503	0	0	0	0	1.06031	0	3.29239	3.55589	9.91964	4.43708	222.06	12.9165	89.0609	125.086	19.6495	2.85245
TM6SF1	48.8104	0	0	98.1363	123.047	0.000285743	111.007	12.563	76.0688	36.7057	26.0356	11.6929	0	0	0	0	0	0	1.54089	540.3	0	0	0	0	318.802	36.2803	0
BNC1	0	0	0	0.0695409	0	0.043977	3.85186e-05	0.107809	0	0	0.00263239	0	0.0518426	0	0.836456	0	1.14012	0.456197	0.152903	0.219902	0	1.64408	0.000760021	0	0	0	1.55103
SH3GL3	0	0	0	0	0	0	0	0	0.00844629	0	0	0	0	9.7473	29.11	109.305	0.626853	19.0728	0	0	159.182	9389.74	0	0	0	0	0
ADAMTSL3	0	0	0	0	0	0	0	48.4656	172.89	0	0.602734	0	5.69954	0	165.66	1178.56	4.70684	7.79776	0	0	1183.78	2444.24	0	0	0	0	3.5976
UBE2Q2L	0	0	0	0	0	10.5876	150.566	0	22.9068	0	0.362639	0	80.0033	78.2729	22.4353	37.0197	46.4687	61.9127	0	4.70324	78.739	0	94.3464	0	0	0	0.000766178
GOLGA6L4	0	0	0	0	0	0	43.8219	0	19.9632	0	2.09438	0	35.7562	4.65689	3.58764	6.02401	2.39775	2.94249	0	1.52244	10.7318	0	28.068	12.1531	0.0028072	0	0.930373
ZSCAN2	0.613785	0.0179155	0	0	0	0	0	0	0	0	0	0	0	0	0	0.264053	0.320665	10.4202	7.25942	6.01949	0.399117	88.5556	23.365	20.199	6.29612	0.482094	2.07216
WDR73	0	1.75379	0	0	0	0	0	0	0	0	0	0	0	0	0.00411559	3.37573	8.8397	45.2829	11.2691	7.61917	5.05885	428.405	64.7786	461.087	13.3647	2.56585	1.8735
NMB	7.90858	0	0	0	0	0	0	0	1.07823	0	0.000571434	0	0	0	0.110751	0.88975	2.09792	20.4071	0.7424	3.0965	17.2967	14.885	1.64856	27.9146	0	1.32238	1.68068
SEC11A	0.921095	0	0	0	0	0	0	0	0	0	0	0	0	0	0	0	0	1.34859	0	0	5.88211	998.898	104.182	354.722	77.3071	15.082	2.06471
ZNF592	1.94257	0	0	0	0	0	0	0	0	0	0	0	0	0.000375128	0	2.76922	2.82878	2.28196	0.07198	0	1.54328	729.583	14.9872	313.082	105.134	6.54655	6.20954
ALPK3	1.26497	0	0	6.39983	13.0238	0	18.1468	0	0	7.26425	56.6967	0	0	0	0	0	0	21.8371	6.58141	172.098	0.355513	0	0	0	65.2	8.58169	2.25057
SLC28A1	0	0	0	0	0	0	0	0.000380516	0.0392582	0	0.473783	0	0	0	0.211738	0	0	0.017705	0.223548	0.663523	0	29.2646	0	4.55052	0	0	0
PDE8A	0	0	0	0	0	0	0	0	0	0	0	0	0	0	8.83939	13.0095	0	21.9342	11.592	11.4412	4.38719	16330.9	156.746	218.44	69.5487	25.3862	74.3974
AKAP13	7.93345	0	31.6616	11.7986	0	0	0	0	0	0	218.541	149.897	4.6133	84.664	0	0	0	0	0	0	0	0	695.298	1998.82	735.293	68.4277	59.0578
KLHL25	0	219.174	170.73	15.0558	24.0635	0	0	0	0	0	0.119583	0.039038	0	0	0	0	0	0	0	0	0	0	36.5789	28.3205	0	0.993081	0.0181091
LINC01584	0.475515	0	0	0	0	0	0	0.0441242	0	0	0	0	0	0	0	0	0.0884847	1.40472	1.40318	5.66039	0.0807446	4.91553	6.95255	8.59221	0	0	0
AGBL1	0	27.4296	132.377	0	0	0	39.8649	0	0	0	0	0	0	0	0	0	0	0	7.62338	373.661	33.0565	0	30.9998	409.28	0	0	0
AGBL1-AS1	0	0	0	0.0594494	0.000303922	0	8.16458	0	0	0	0	0	0	0	0	0	0	0	0.287939	3.77965	0.821737	0.000429617	0.350744	3.6093	0	0.400622	0
NTRK3	11.8938	630.8	80.263	0.00126443	52.0807	37.9615	0	0	0	0	0	0	0	2.29168	13.8909	0.12983	0	349.973	30.4049	25.3666	0	0	621.082	936.73	0	0	1.53954
NTRK3-AS1	0	27.9555	11.8869	1.65527	4.69186	0	0	0	0	0	0	0	0	0	0	0	0	4.44991	0	0.0053488	0	0	22.753	176.856	0	0	1.00682
MRPL46	11.0935	0.0917449	0	0	0	1.44981	0	0	0	0	0	0	0	0	0	2.72358	3.00205	10.7825	2.7275	6.66761	1.42896	239.893	23.4512	21.3511	18.0882	2.82602	1.10997
MRPS11	29.0045	0.330551	0	0	0	0	0	0	0	0	0	0	0	0	0	0.284799	0	0	0.61144	21.7748	0	361.863	32.3324	44.1268	17.3293	1.33947	0.434449
DET1	0	0.0711405	0	0	0	0	0	0	0	0	0	0	0	0	0.00317422	3.00164	1.90015	7.08852	0.03359	4.00145	0.0314377	479.196	36.9241	154.118	1.82973	1.32229	5.42335
LINC01586	0	28.8293	1.18893	21.0718	0.0419134	0	0	4.04881	0	0	0	0	0	0	0.0396242	0	1.86262	0	0	5.57634	0	0	0	0.664324	0	0	0.0101151
AEN	0	31.0919	4.12179	2.51906	0	0	0	0	0	0	0	0	0	0	0	0.182102	6.09927	10.3687	0	0	0	26.8228	22.6699	8.57419	23.7811	1.60206	2.87939
ISG20	0	0	0	0	0	0	0	0	0	0	0	0	0	0	0.297351	0	0	0	0.6172	44.9136	0	487.875	26.6015	0	0.201019	21.02	5.45605
ACAN	0	0	0	0	0	0	0	0.559779	0	0	0	0	0	0	28.9382	0	0	27.0982	2.92276	248.61	0	0	399.466	0	0.101623	0	0.0419499
HAPLN3	0.571939	60.2924	110.985	8.13542	0	0	0	0	0	0	0	0	0	0	0	0	0	0	0	0	0	0	0	82.2086	0.0167617	31.1458	1.27446
MFGE8	32.0459	58.3279	154.172	0	0	0	0	0	0	0	0	0	0	0	0	0	0	0	0	0	0	186.174	7.41139	2113.48	0	19.4353	64.2554
ABHD2	35.2851	19.8537	0	0.993749	10.2445	0	0	0	0	0	0	0	0	0	0	13.3691	47.7706	127.661	6.17109	6.84577	83.5205	0	1785.46	274.189	4.01156	0.0440714	4.41774
RLBP1	0	0	0	0	0	0	0	0	0	0	0	0	0	0	0	0	0	0	0	0	0	0	34.4236	988.833	0	0	0
FANCI	0	8.04268	3.1316	13.155	0	6.52173	0	0	0	0	0	0	0	0	1.91309	11.3557	0	0	0	0	0	71.7583	51.9523	0	7.38111	8.70482	0
POLG	15.9813	0.00447926	0	0	0	0	0	0	1.35062	0	0	0	0	0.224034	0	0	0	0.128306	0	0	0	327.111	32.5364	31.1411	14.9692	7.00995	3.91536
MIR9-3HG	0	38.262	0	0	12.7338	69.4495	10.8449	0	0.222503	0	0	0	0	4.34514	12.5909	56.6526	57.0722	109.86	131.641	35.255	39.4332	0	477.737	0	0	0	0
RHCG	0.516828	0.0229533	0	23.1607	224.524	29.9883	147.458	0	0	57.6363	1.74508	24.6422	0	9.44632	0	0	0	0	0	0	0	0	0	2.04473	0	0	0
LINC00928	0	1.16513	0	0	0	1.58813	0	0.0211812	1.65251	0	0	0	0	0.00116225	0.137696	0.44859	0	0.0507194	1.78286	0.857413	5.45462	0	16.4357	1.21487	0	0.00287625	0
TICRR	0	0.0634624	0	0	5.08802	0.309765	0	0	0.0369679	0	1.25709	0	0	0	0.000775757	0	0.403018	0.150138	0	0.121522	4.17013	1.37825	11.8878	12.1893	0.336066	0	1.64907
KIF7	0	0	0	5.93834	95.4756	0	0	0	0	0	37.2362	0	0	0	0	0.331358	49.8814	112.561	0	0	0	0	121.399	620.841	0	0	5.75815
PLIN1	0	0	0	0	1.82967	0	0	0	0	0	0	0	0	0	0	0	0	0	0	0	0	1.04525	0	221.375	1.86332	0.00952948	0
PEX11A	13.7844	0.0695616	0	0	8.56964	0.0119896	0	0	0	0	0.0547138	0	0	0	0	0	0	0.644474	0.0266409	0	0	5.08805	4.57832	600.241	0	0	0.911826
WDR93	0	36.6856	0	0	50.6818	27.0963	0	0	0	11.285	3.82579	0	0	0.200223	0.0232923	0	0.00198542	4.93456	0	0	0.00416304	0	0.593749	134.304	0	0	0.250143
MESP1	57.0653	0.239811	0	0	29.3169	8.25543	1.36281	0	0	8.63344	0	0.636266	0	0	0.00320792	1.38238	8.38093	14.665	0	0	3.56798	5.03768	0	0	0	0	0
MESP2	2.66339	0.110939	0	0.00275885	2.54006	2.32485	3.11156	0	0	0.823991	0.00860523	0.386411	0	0	0	0	0	0	0	0.141085	0	0.0568318	0	0	0.700811	0	0.135523
ANPEP	0.115054	0.156844	0	0	0	0.00849121	0	0	0	0	0	0	0	0	0	0.0144738	0	0.0439943	0.0526316	0	0.1192	3.39767	0	0	0	12.3556	58.733
AP3S2	25.2589	0	0	0	0.136687	0	0	0	0.406316	0.420247	0	0	0	0	1.62529	6.98488	0.00448405	5.40072	1.76653	0.917817	3.51394	46.0964	1.35756	20.5819	0.138582	0.00488973	0.0413833
C15orf38-AP3S2	0	0.0133235	0	0	0.0250669	0	0	0.0143671	0	0	0.00486263	0	0	0.0858693	0.0690224	1.74107	0	0.818843	0.331856	0	0.163411	6.8934	0.663743	1.78319	1.04044	0.0763234	0
ZNF710	0	0	0	0	0	0	0	0	0	0	0	0	0	0	0	0.784944	7.00057	19.7356	0	0	1.33141	1072.57	158.626	1216.62	611.714	0	7.5147
IDH2	12.1081	0	0	0	0	0	0	0	0	0	0	0	0	0	0	1.32299	0	0	0	0	0	752.731	175.639	1644.45	43.8308	0	1.06676
SEMA4B	0	2.484	0	0	0	0	0	0	0	0	0	0	0	0	10.3329	10.1733	76.2532	193.948	0	0	11.5632	20.8372	0	2348.21	0	0	0
CIB1	30.8564	2.84474	0	0	0	0	0	0	0	0	0.0474193	0	0	0	0	0	0	0	0	0	0	348.226	2.65115	258.512	5.4969	12.5981	4.51789
ZNF774	0.00456982	53.1391	0	0	0.67982	0	20.0025	0.00230231	0.681291	0	0.185614	1.04395	2.47213	0	0.299927	12.4559	0	10.4768	0.163428	0	0.227111	0	0	0	0	0	0
IQGAP1	0	0	0	0	0	0	0	0	0	0	0	0	0	0	0	0	0	0	0	0	0	9994.21	0	37.8897	3.4898	99.8607	17.7555
CRTC3	0	0	0	0	0	0	0	0	0	0	0	0	0	5.04717	8.81374	16.3053	1.23402	2.41515	0	0	11.6698	3516.14	76.7183	35.9807	0	10.5628	14.6404
CRTC3-AS1	0	0	0	0	0	0	0	0	0	0	0	0	0	0	0.00442155	0.813655	0.980751	0.64615	0.0161499	0	7.7979	499.981	63.7685	141.774	1.58092	0.228662	2.94713
BLM	0	0	0	0	0	0	0	0	0	0	0	0	0	0	0	0	0	0	0	434.464	831.773	6.18844	1189.86	0	1.8474	0.0378334	0.25411
FURIN	37.4437	0	0	0	0	3.79458	17.5591	0	0	0.204202	0	0	0	2.69053	28.131	10.8458	0	0.00262695	3.59768	0	63.1228	0	0	0	1.35286	30.4399	2.4637
FES	0.0275007	69.787	112.273	0	0	163.365	0	0	0	0	0	0	0	0	0	0	0	0	0	0	0	0	0	14.4957	62.6173	50.4807	2.48548
MAN2A2	31.9592	0	0	0	0	0	0	0	0	0	0	0	0	0	2.3109	1.18584	0	2.53202	0	0	0	3669.77	56.5001	0	0.0478637	0	0.189097
HDDC3	40.096	0	0	0	0.124882	4.64713	0.908327	0.00911783	0	0.0190585	0	0	0	0	1.14199	0.231967	0	0.952583	1.53012	27.6607	0.170489	45.2014	0	26.3134	2.24165	1.28243	0.000849264
UNC45A	0.0756886	0	0	0	1.6724	0	1.46355	0.759275	1.39487	0	0	0	0	4.95446	12.4948	31.1757	4.1437	16.5974	0.629748	7.77105	5.63684	0	0	17.9061	0.0750689	0	0.383016
RCCD1	0	1.44857	0	0	0.0157326	0	0	0.118029	0.314559	0.128528	0	0	0	0	11.615	19.3807	26.7743	47.2425	1.00357	1.98718	10.0303	0	21.2029	8.38882	0.126051	0	0.213322
PRC1	9.11138	0	0	0	0	15.7254	1.70073	0	0	0.225557	0.0644679	0	0.0788245	0.314169	0	0	0.38462	0	0.268969	0.335607	5.20085	0	0	0	0.295749	0	0
PRC1-AS1	0	95.9506	0	0	24.223	19.0796	0	0	8.87795	0	0.0557563	0	0	5.64764	10.1571	6.4493	24.1252	107.846	0.391621	2.75341	32.0678	0	0	0	0	0	0
SV2B	163.393	450.844	292.414	63.1531	120.675	308.398	346.888	0.00064633	57.6942	73.3544	17.7409	223.463	143.74	201.562	0	0	0	0	0	0	0	0	0	0	0	0	0
SLCO3A1	0	0	0	0	0	0	0	0	0	0	0	0	0	0	24.3354	123.645	213.63	12.1892	13.4777	0	0	11653.6	0	0	0	40.4173	4.47651
ST8SIA2	0	0	0	0	0	3.22167	0	36.5387	0	0	64.9648	0	0	0	6.65735	132.268	349.58	216.716	12.6195	0	0	0	0	0	0	0	0
C15orf32	1.3357	0.0907496	0	0	0	0.265064	0	0.00458853	0.029693	0.00630064	0.176821	0	0	0	0	0	2.30216	1.03037	0.282354	0	0.06952	1.61846	0.698654	2.53543	0	0.2923	1.48915
LINC00930	0	0.238092	0.0138306	0	13.2392	33.1106	0	0.212574	0	1.96964	2.95662	0	1.3213	0	0	0	0	0	0	0	0	0	0	0	0	0	0
FAM174B	0	0	0	0	3.1521	43.8387	0	0	0	0	0	0	0	0	0	4.48667	23.5198	62.3528	0	0	11.0663	1041.62	0	9.17666	3.03447	10.9265	0.0384316
CHD2	0.266853	0	0	0	0	0	0	0	0	0	0	0	0	0	0	0.554429	5.62259	24.4683	0	0	0.26303	814.491	109.868	1155.83	86.3106	4.35872	3.85941
RGMA	21.6987	23.9715	0	0	0	0	10.0988	45.3732	0	0	0	0	587.476	94.059	0	0	0	0	0	0	0	0	112.464	4159.28	0	0	0
LINC01579	0	42.6224	0	0	0	0	63.7309	24.0996	0	0	526.073	0	189.748	23.0084	0	0	0	0	0	0	0	0	5.9623	137.651	0	0	0.139071
LINC01580	0	80.6864	29.4378	0	0	0	137.653	12.6214	0	0	590.568	0	71.1695	26.2622	0	0	0	0	0	0	0	0	0	0	0	0	0
LINC01581	0	1.25146	0	1.03921	0	0	0.167031	0.00338891	0	0	0.730699	1.28832e-05	0.159047	0	0	0.0500139	0	0.000903644	0.0658224	0	0	0.00162692	0	0	0.0741636	0	0.501078
MCTP2	0	0	0	0	0	0	0	0	0	0	1176.56	0	1505.47	22.3537	0	0	4.99272	1010.48	0	0	0	0	0	0	2.66034	0	0
LINC01197	0.175209	397.102	1258.53	43.1144	0	0	0	0	0	0	43.8285	384.748	0	0	0	0	470.811	769.858	0	0	512.113	0	0	0	0	0	20.1048
LINC00924	0	26.7083	2.09482	0	0	0	0	0	0	0	0	42.3596	0	0	0	0	57.3225	38.7592	0	0	4.79209	0	0	0	0	3.07804	21.1447
NR2F2-AS1	0	0	0	0	0	0	0	0	0	0	0	0	0	0	0	0	1888.21	3106.08	0	0	99.7962	0	0	0	0	12.5154	136.584
NR2F2	0	0	0	0	0	0	0	0	0	0	0	0	0	0	0	0	1070.68	1695.93	0	0	17.0623	0	0	0	0	33.6459	127.018
LINC00923	0	0	0	101.655	36.2822	919.849	150.152	0	0	0	0	0	8.27449	0	0	0	44.3551	1210.44	0	0	0	0	0	0	0	0	0
ARRDC4	8.94628	0	0	0	0	26.9648	0	0	0	0.575826	0	0	1.61215	1.71954	0.117857	0.322815	0	8.59694	0	0	0	7.24647	441.791	49.8866	0	0.303946	4.71577
FAM169B	0	234.272	68.4012	0	0	0	0	0	0.125586	0	17.6427	0.708029	81.7296	0.575395	0	0	0	0	0	0.422961	0	0	0	0	0	0	0
IGF1R	0	5.99531	0	0	0	0	0	0	0	0	0	0	0	3.08926	0	0	0	25.9039	0	0	2.32555	851.935	315.419	636.373	2.01421e-06	143.799	0
SYNM	120.324	56.9529	0	0	0.203279	0	0	0	0.397449	0	0.42719	0	0	0	0	0	0	0.0465524	0	0	0	187.327	0	445.857	0	4.57529	34.043
TTC23	0	0	0	0	0	0	0	0	0	0	0	0	0	0	0	0	0	0	0	0	0	884.632	36.3002	1364.55	29.0847	36.1051	15.2011
LRRC28	0	123.293	9.41264	18.2092	67.5483	15.3785	29.22	0	0	1.81615	0	0	0	0	0	0	0	9.2929	0	0	5.69048	0	0	0	2.91696	0	0
MEF2A	27.2926	89.3877	0	0	17.2586	21.9235	0	0	0	0	1.75265	0	0	0	0	0	0	0	0.0210919	0	0.0132292	1624.41	14.9229	1.52676	647.853	119.866	4.24878
LYSMD4	3.23963	0	0	0	0	0	20.8208	0	0	1.62241	13.2507	0	0	0	0	0	0	30.7165	9.05024	50.7328	33.7367	300.144	2.87104	6.11089	2.23135	0	0.697035
ADAMTS17	0	0	0	0	0	0	0	0	0	46.6099	32.3104	0	0	0	0	0	0	626.607	443.474	3156.8	95.8732	0	2182.64	2303.85	11.2962	0	0.00419832
SPATA41	3.53521	0.161213	0	0	0	0	0.033464	0	0	0.0600278	0	0	0	0	0	0	0	9.86253	2.5732	20.7863	5.41897	0	6.17766	15.7617	0.0878914	0	0.726408
CERS3-AS1	0	0.0212424	0	0	1.61962	0	0	0	0	0	0	0	0	0	0	0	6.04838	8.99965	0	0	0.218905	8.83929	6.48477	6.07912	0.561893	0	0
CERS3	0	0.0966613	0	0	0	1.22458	0	0	0	0	0.122151	0	0	0	0	0	0	0	0	0	0	26.5909	0.406755	22.1917	0	0	0
LINS1	0	8.05941	0	0	0	23.734	0	0	0	0	0.129567	0	0	0.190726	0	0	0	0	0.124361	0.53415	1.9492	9.81299	29.0726	104.918	0.042445	0.0202399	0.207558
ASB7	0	17.9398	3.28898	0	0.399073	0.127201	0	0	0	0	1.38554	0	0	0.0447664	0	0	0	0	0	0	0	79.0208	3.46483	102.138	22.8929	1.50619	0.421748
ALDH1A3	18.5512	0	14.4867	0.258281	0	12.3792	0	0	0	0	0	0	0	0	0	0	0	0	0	0	0	192.666	548.093	0	0.465166	0	0
LRRK1	0	0	111.767	534.868	0	576.032	3502.79	11.5222	0	30.0742	0	0	0	0	0	0	0	0	0	0	0	0	0	0	370.605	0	0
CHSY1	0	92.6325	0	0	0	0	0	0	0	0	0	0	0	0	0	0.0498309	0	2.01685	10.7604	69.1992	19.7943	45.9598	0	564.896	234.773	230.15	3.48593
SNRPA1	0.436224	55.8438	0	0	3.00903	20.3207	0	0	0.0493953	0	0	0	0	0	0.00341664	0.16723	3.48515	9.71459	3.4216	0.884663	10.4231	132.31	0.643782	0	7.21335	1.11024	0.166585
PCSK6	0	0	0	0	0	0	0	53.0473	0	0	0	0	0	0	0	0	0	0	0	0	0	12379.3	67.9089	0	0	0	0.355754
PCSK6-AS1	0	0	0	0	0	0	0	0.0474167	0	0	0	0	0	0	0	0	0	0	0	0	0	82.7935	0.0155906	0	0.322401	0	0
TM2D3	167.036	0	0	0	10.0806	0	0	0	0	0	0	0	0	0	0.213115	12.9301	51.1328	144.99	16.2973	38.9501	80.0027	914.377	9.80814	0	11.6337	3.9958	2.31982
TARSL2	0	0	0	0	0	0	0	0	0	0	0	0	0	0	0	0	0	43.5318	0	31.078	59.8918	6262.07	40.2271	0	2.13468	0	2.31359
WASIR2	3.88885	25.3948	0	0	11.9374	0	6.43667	1.39447	0.00355506	2.97664	4.92853	0.0693339	5.89885	7.70205	0	0	0	2.47692	0	0	0	0	0	0	0	0	0.00169063
POLR3K	49.7654	0.801258	0	0	1.29487	0.23348	0.698178	0	0	0.00196208	0	0	3.60923	0	4.70571	7.82488	4.36181	18.2526	0	0	0	38.2476	0	0	4.82784	0.285752	0.0503139
SNRNP25	103.344	2.7126	0	0	0	0	0.772525	7.45302	0.0578655	0	2.16932	0	24.1933	0	0	0.0701865	0	25.1739	0	1.54417	0	37.1678	0	2.5668	4.00883	0	3.75596
RHBDF1	0.266179	0.61834	0	0	0	0	0	0	0	0	0	0	0	0	0	0	0	0	0	0	0	3.36606	410.353	272.105	0	24.6145	15.898
MPG	51.6278	4.45374	0	0	0	0	0	0	0	0	0	0	0	0	0	0	0	7.6778	0.748897	0.0848671	0.0677185	199.761	38.3335	4.63822	3.80607	8.38935	4.57537
NPRL3	0	0	0	0	0	0	0	0	0	0	0	0	0	0	0	3.14795	26.446	32.4042	0.0403541	0	11.9268	1123.68	43.4065	261.243	8.02484	0	1.78676
HBM	0	0	0	0.0174874	18.0638	0.0259433	0.0137289	0.13365	0	0.554561	0	0.180048	0.129208	0	0	0	0.00826478	0.0838315	0	0	0	0	0	0	0	0	0.00243768
HBA2	14.859	0	0	0	17.1998	0	1.42338	0.0222214	0	0.60107	1.09783	12.43	10.3435	0	0	0	0	0	0.0701394	0	0	19.6267	0	0	0.0609828	40.3629	6.51328
HBA1	14.2456	0	0	0	16.5203	0	0.38437	1.02722	0	2.45956	4.83611	15.6589	23.1098	0	0	0	0	0.0634057	0	0	0	6.86623	0	0	1.84926	25.7094	2.90202
HBQ1	2.55673	0	0	0	7.307	0	0	2.45816	0	1.60982	1.72389	7.30946	10.4693	0	0	0	0.965202	50.5274	0.0399244	0	0	0	0	0	0	0	0
LUC7L	0	42.1743	0	0	0	0	0	0	0	0	0.912003	0	0	0	0	1.37264	13.1525	15.3402	9.85078	2.47292	67.3218	511.871	75.4442	86.5001	26.0788	0.698851	3.3594
FAM234A	0	0.720267	0	0	0	0	0	0	0	0	0	0	0	0	0	0	4.65779	13.5995	4.66593	72.0313	29.7183	8.1822	0	0.332896	0	0	0
RGS11	0	0	0	1.27463	30.3721	0	0	0	0.876674	0.0115827	6.06604	0	0	2.07366	3.81402	0	4.93724	122.3	26.8559	6.40108	146.065	2.79302	0	116.49	0	0	0
ARHGDIG	292.737	0	0	0	19.378	0	25.5079	0	0.940692	5.36132	14.3211	0.129248	0	0	0	0	7.3591	164.772	15.505	0.833832	87.6824	4.25366	0	0	0.272486	0	0
PDIA2	0	0.627654	0	0	9.23581	0	0	0	0.766975	0	17.0484	0	0	19.8265	0	0	6.77528	244.426	35.8898	8.57578	366.929	42.721	0	0	0	0	0
AXIN1	0	59.044	4.86365	0	27.6089	0	0	0	0	1.77356	9.45042	12.4567	0	5.653	0	0	0	37.6376	0	0	0	1.32155	0	0	2.23224	0	0.00608967
MRPL28	64.094	3.29542	0	0	0	9.29848e-05	0	0	0	0	0	0.941862	0	0	0	0	0	2.94475	0	0	0	48.6366	0.116552	0	3.87613	5.36059	3.22
TMEM8A	0.529411	8.79309	1.94698	0	0.000734286	0	0	0	0	0	0	0	0	0	0	0	1.64802	40.4939	0.945423	12.5682	4.19548	65.6063	28.158	36.7919	13.656	4.75217	1.42799
NME4	1.3657	2.31584	0	0	5.9585	0	0	0.17617	0.358539	0	0	0	0	0	48.8178	57.6569	25.7809	153.539	8.42246	49.2819	149.568	0	7.32674	0	0.00441896	3.86043e-06	0
DECR2	8.02384	0.125318	0	0	0	0	0	0	0	0	0.235366	0	0	0	1.10541	7.2421	2.8789	0.0637875	1.14483	0.100344	1.35775	33.9109	5.59646	66.0451	2.17428	0.131829	0
RAB11FIP3	0	54.9381	0	0	0	0	0	0	0	0	0.027221	19.962	0	2.51804	0	0	0	0	12.1951	7.55753	67.3451	134.123	17.4412	0.422287	0	0	0
LINC00235	0	0.412373	0	0	0.720335	0	0	0	0	0	0	0	0	0	0.236232	0	1.06554	0	0.559187	0.000346702	0	20.5653	0.881749	4.56673	0.14418	0.000997361	0
CAPN15	0	0	0	0	0	0	0	0	0	0	0	4.22964	0	0	0	0	1.53787	5.31064	2.45707	33.9622	0.713864	12.8518	12.4134	107.006	22.5285	0.049267	0.1529
PIGQ	2.82109	22.481	13.3699	9.44386	69.2653	3.66418	0	0	0	1.47843	0.951685	12.6851	2.30709	0	0	0	0	0	0	0	1.13799	0	0	15.7753	0	0	0
RAB40C	30.1385	195.24	58.9754	0	10.7329	87.7833	89.1905	0	0	14.0753	1.18863	63.483	0	9.33068	0	0	0	0	0	0	0	0	0	0	4.99735	0	0
WFIKKN1	4.73664	3.23956	0	0	2.68024	4.28048	10.9308	0	0	1.7309	2.33064	9.95402	0	0	0	0	0	0	0	0	0	4.79836	4.15322	7.12384	0	0	0
METTL26	125.767	28.3175	0	0	2.8796	4.79244	0.00402015	0	0	0	0	0	0	0	0	0	1.4412	2.13422	0	0	2.02772	116.555	0	0	5.84001	1.64959	0
MCRIP2	33.1008	0	0	0	0	0	0	0.412262	0.79818	0	0	0	0	0	5.82083	0.716133	2.05085	63.7557	45.1905	186.048	12.5213	0	0	263.001	6.32239	0	0
WDR90	0	29.8358	0	0	11.2309	30.0501	3.7469	0	0	0.212997	0	0	0.072086	0.305046	0.00882654	0	10.7657	17.0234	0	0	29.3155	0	0	17.5996	0	0	0
RHOT2	1.31977	125.914	4.76718	0	0	0	0	0.0421376	0	0	0	0.0831785	0	0	0	0	0	0.00115469	2.31467	5.63207	0	0	0	44.3905	5.00832	0	0
RHBDL1	6.40617	23.6645	22.7994	13.4106	0	0	6.13425	0	0.922044	0	0	0.149739	0	0	3.93141	0	5.17335	47.3523	2.45409	54.2083	40.4288	0	0	0	0	0	0
STUB1	198.389	0	0	0	15.5981	1.59291	1.04604	0	0	0	0	0	0	0	0	0.911821	1.05482	7.38918	0.100154	0	0	433.864	2.75162	32.4823	4.12564	10.8768	4.2403
JMJD8	26.4636	0.694599	0	0	0.554277	1.40132	0	0	0.107841	0	0	0	0	0	0	0.634212	2.8908	16.4457	2.71055	0	8.533	98.5475	4.01936	22.2791	0.0424496	2.60535	2.71951
WDR24	16.4465	0	0	0	0.0155142	0	0	0	0	0	0	0	0	0	0	2.88648	0.369106	0.0731965	0	0	3.16815	24.135	0	39.3903	0	0	0.131555
FBXL16	216.509	21.3382	0	0	20.0512	21.1569	78.2126	0	0	18.4507	30.1417	14.1246	7.92083	1.84151	0	3.54638	0.546605	4.8293	0.140383	0	0	0	0	0	0	0	0
METRN	10.6205	0	0	0	0	0	0	0	0	0	0	0	0	0	0	0	0	0	0	0	0	1774.03	601.761	2616.54	0	0.362528	6.26597
FAM173A	57.1055	8.01889	0	0	6.41847	4.02153	0	0	0	0.018536	0.563797	0	0	0	0	0	0	14.6751	1.61939	2.06797	0.944714	111.412	15.4472	36.3723	7.49056	0	0
CCDC78	0	0	0.0513632	37.6408	1.0757	0	0	2.00756	0	0	0.842514	0	0	0	0	0	0	0	0.0282116	0.0110647	0	4.13105	0	72.8637	0	0	0.0134453
HAGHL	9.27948	0	0	77.2729	4.2465	32.3654	0	7.173	0	0	8.33388	0	0	0	0	0	0	0	6.88513	6.35883	0	90.2403	0	396.154	0	0	0
NARFL	8.44856	10.3995	0	0	0	0	0	1.3078	0	0	0	0	0	0.000471171	0	0	1.28796	0.46309	2.44304	10.5664	21.8004	65.8326	4.98749	9.3409	0	0	0.106295
MSLNL	0	0	45.7028	73.784	3.39332	36.9253	4.46264	2.99614	0	0	0	0	0	2.384	0	0	0	0	0	0	0	0	0	0	0	0	0
RPUSD1	28.9224	6.34337	13.6831	1.10939	0	0.202213	0.525042	1.10109	0	0	0	1.13953	0	0	0	0	0	0	0	0	0	0	0	0	2.48111	0	0
CHTF18	0	39.6134	0	0	0.79238	0.673749	0	0	0	0	0	0	0	0	0	0	0	0	0	0	5.75771	72.739	0	0	3.65681	0	0
GNG13	12.0361	0	12.9673	28.9038	3.55309	5.58686	2.72329	0	0	0.0873896	0.347168	0	0	0	0	0	0	0	0	0	0	0.873688	0	0	0	0.777005	0
PRR25	0	0	0	0	0	0	0	0	0	0	0	0	0	0	0	0	0	0	0	0	0	487.403	25.4315	150.855	0.385227	0	0.00882969
LMF1	0	12.4025	0	0	0	0	0	0	41.1556	0	0.153172	0	0	1.00636	1.08136	0.556226	0	0	0	0	0	2136.35	114.975	89.9186	26.9374	2.90556	1.11895
LMF1-AS1	0	0	0	0	0	0	0	0	0	0	0	0	0	0	0	0	0	0	0	0	0	531.943	6.33572	0.13699	0	0	1.19111
SOX8	0	0	0	0	0	0	0	0	0	0	0	0	0	0	0	0	0	0	0	0	0	3963.02	969.91	0	0	0	0
CACNA1H	12.1396	0	12.8273	0.443752	191.547	0	0	166.953	125.512	0	31.7583	0.0274287	0	123.313	0	0	0	0.0792777	0	0	0.0250916	0	0	0	0	0.468233	0.247493
UBE2I	96.7636	3.1313	0	0	2.13943	0.600644	0	0	0	0	0	0	0	0	0	0	0.217919	4.82839	0.866674	0	28.8494	665.07	34.2158	103.346	49.6795	4.54965	7.5321
BAIAP3	93.4639	0	576.374	293.471	286.812	0	0	0	67.2314	16.4505	0	13.6758	198.935	0	0	0	0	0	0	0	310.197	0	0	0	0	0	0
TSR3	57.7205	0	0	0	0	0	0	0	0	0	0	0	0	0	0	5.60861	0.12198	29.6178	2.4736	0	0	403.467	1.84409	13.412	2.29401	6.15972	7.68896
GNPTG	0.0621592	0.855088	0	0	0	0	0	0	0	0	0	0	0	0	0	0	7.57116	1.04717	0	0	0	1117.93	0	105.547	7.7881	0	2.81289
UNKL	14.3001	0	0	0	0	0	2.18178	0	0.417546	0	0	0	0	4.72565	1.1996	11.3674	23.8647	32.8468	0.692349	0	87.7445	459.053	17.2175	241.877	12.7091	0	4.6492
C16orf91	50.1232	0.480303	0	0	0	2.41049	0	0.145022	0	0	0	0	0	0	0.150773	0.46357	0	1.48814	0.316041	0.869718	0	48.9222	1.54948	8.06914	1.57845	0.0246977	1.80835
CCDC154	0	0	0	0	8.31824	0	0	0	0	0	0	0	0	0	5.17826	8.05035	10.6118	8.09283	1.37259	0.87884	14.0812	20.4144	0	83.9679	8.6785	0	0
CLCN7	35.3096	10.3285	0	0	0	0	0	0	0	0	0	0	0	0	0	0.668833	2.01661	2.13064	0	0	0.00562053	361.645	0	58.569	23.4705	0	0.0333324
TELO2	10.8712	0	0	0	3.46266	0.01336	0	0	0	0	0	0	0	0	2.70127	2.43001	5.30048	21.1542	0.910537	0	3.42252	73.7038	14.7954	194.118	15.6982	1.52035	0.251711
IFT140	0	42.5127	0	0	4.56285	0	0	0	3.08801	0	0	0	0	4.04654	0	0	5.01301	1.01494	0	1.62063	67.3588	0	0	202.323	0	2.66281	3.99547
TMEM204	0	0.589229	0	0	0	0	0	0	0	0	0	0	0	0	0	0.588297	0.667392	0	0	0	0	0.0622277	0	3.59045	0.456243	125.7	72.5713
CRAMP1	0	4.76604	0	0	0	0	0	0	0	0	0	0	0	0	8.0428	3.93396	8.84721	3.95258	0.404629	25.2415	34.736	56.5096	26.1547	30.5589	2.41223	6.43239	1.68913
MAPK8IP3	69.7947	6.75801	0	0	0	0	0	0	0	0	0	0	0	9.42605	0.447989	7.32965	4.18913	13.5071	1.46048	0.173153	98.8207	802.656	1.23344	3.04961	17.1775	0	0
NME3	43.5752	0.0995792	0	0	0	0	0	0	0	0	0	0	0	0	1.36602	33.1195	16.9686	14.435	0	0	0.0805187	1024.34	191.057	614.444	27.953	3.29771	11.9007
MRPS34	83.0924	0	0	0	0	0	0	0	0	0	0	0	0	0	0.526535	15.5515	12.6779	25.8966	2.97721	2.89925	1.79367	408.417	13.656	1.78582	7.2986	3.3069	6.49487
EME2	0	0.398426	131.881	18.5726	0	0	0	7.53748	0	0	8.31676	68.019	80.577	0	0	0	0.0443367	0	0	3.88373	0	0	0	0	0.0267702	0	0
SPSB3	11.7799	0	0	0	0.488704	9.80469	0.285065	0	0	0	0	0	0	0	0	2.62418	0.423148	24.0162	4.57711	0	0	746.892	92.3742	464.561	33.7553	13.0122	5.6383
NUBP2	20.891	0	0	0	0	0	0	0	0	0	0	0	0	0	0.00296162	1.79663	2.04471	9.66413	1.66931	0	0	320.608	30.0389	34.3152	1.29569	0.58991	0.450693
HAGH	42.7105	17.138	0	0	1.48049	16.4058	0	0	0	0	0	0	0	1.16849	0.558072	8.94066	10.374	66.3238	12.0437	0	43.607	487.672	0	18.6496	0.447431	0	0.523361
FAHD1	16.2891	1.80738	0	0	0	0	0	0.099609	0	0	0.235617	0	0.415829	0	0.117198	0	0.738212	3.10929	2.14632	32.1957	2.97989	93.9242	0.00258824	0	0.366568	0.197751	1.51278
MEIOB	0	3.61015	0	0	0	0	0	0	0	0	0	0	2.9019	0	0	3.0397	192.073	159.744	0	0	66.4697	6.19616	0	0	0	0	0.401755
MSRB1	10.8467	0	0	0	0	0	0	0	0	0	0	0	0	0	0	0	0.128958	20.2865	0	0	0	126.407	23.9453	65.8414	3.04935	4.26273	1.44458
RPL3L	0.755207	0.253861	0	0.0526559	0.0224441	0	0	0.0578778	0	0	0	0	0	0	0.387113	0	0	1.15702	1.33506e-05	0	1.75071	0.635029	0	0.337841	0.0164374	0	0
NDUFB10	107.434	0	0	0	0	0	0	0	0	0	0	0	0	0	0	4.2521	1.20746	20.2561	8.93726	0.842762	12.427	604.558	17.2039	23.6359	15.0486	13.6115	10.4172
RPS2	151.961	0	0	0	0	0	0	0	0.338383	0	2.24185	0	0	0	0	0	9.96366	71.2192	1.35616	0	2.50819	786.615	23.8039	0.0331218	71.9967	51.652	10.0349
SNHG9	0.771602	7.1976	0	0	0	0	0	0	0	0	0	0	0	0	0	1.68073	0.974862	0.482071	0	0	0.0464086	414.586	19.3541	76.7624	13.3177	2.80288	4.45208
TBL3	15.1575	6.60643	0	0	0.946123	0.283645	0	0	0.0309796	0	0	0	0	0	0	0.181728	4.09194	3.69455	0.677701	0	5.45348	18.9665	0	0.230758	0.269415	0.101996	0.468178
NOXO1	1.52368	14.8996	1.44752	0	0.590918	27.2396	1.4238	1.32389	0	0.00228651	0	0	3.92731	0.320968	0	1.03446	0.39525	0	0	0	0.764832	0	0	0	0	0	0.0240689
GFER	22.5611	0.0651943	0	0	5.00402	0.603146	0	0	0	0	0	0	0	0	0.0226232	0	1.28374	10.3967	0	0.108265	3.20001	56.0789	0	0	3.39455	1.83316	1.49447
SYNGR3	234.903	0	0	0	9.15864	3.14233	42.6242	0	5.50244	3.04696	0	0	10.1601	3.78154	12.4827	14.7201	152.456	299.189	66.1215	22.5683	212.915	0	0	0	0	0	0
ZNF598	13.3124	0	0	0	0.880416	0	0	0	0	0	0	0	0	0	0	0.376275	4.4189	12.4518	2.77879	0	0	76.3968	8.29317	29.5421	6.02322	2.39385	0
NPW	0.909107	0.0594321	0	0	8.89816	0	0.191494	0.000386451	0	2.50728	0	0	0	0	1.11179	0.00931671	61.0001	0	0.320345	5.96291	0.083031	0	0	0.426137	0	0	0.356309
SLC9A3R2	42.5342	0	0	0	0	0	0	0	1.28745	0	0	0	2.08573	0.581486	8.63606	15.0849	31.973	65.9328	3.35662	8.19981	19.1754	68.6799	0	0	0	205.505	18.1537
NTHL1	20.4612	0	0	0	0	0	0	0	0	0	0	0	0	0.127801	0.131691	2.39002	3.47694	10.353	0.518196	3.65377	3.82586	220.643	8.60912	0.11968	0	0.573862	0
TSC2	1.12633	1.78624	0	0	3.2118	0	0	0	0	0	0	0	0	0	0	0	0.249819	1.28627	0	0	8.14884	1332.15	66.9319	431.128	4.30266	0	0.23749
PKD1	0	27.5529	0	0	17.0212	24.7265	4.1056	0	7.09265	0	0	0	0	30.5747	0	0	2.08543	5.12593	8.95791	0	18.0798	0	0	0	0	0	0
RAB26	26.5149	29.1706	0	0	0	108.448	145.669	0	203.781	19.0253	1.36974	23.2265	207.896	238.405	0	0	0.683364	0	0	6.79392	19.4384	0	0	0	0	0	0
SNHG19	1.36826	0.0855033	0	0	2.10348	0	0	0	0.202099	0	0	0	0	0	1.09823	0	9.97409	19.0911	0.072995	0	4.00179	279.003	54.2618	128.103	5.1459	0.386085	0.580074
TRAF7	14.1821	5.18488	0	0	0	3.14137	0	0	0.0354034	0	0	0	0	0	0	9.08921	11.0955	32.661	0.0930058	1.23767e-05	5.34933	32.4601	0.908323	50.7445	2.12258	4.38265	0.221364
CASKIN1	21.9093	0	0	0	0	0	1.1621	0	9.38912	0	0	0	0	2.42663	10.5887	17.905	35.6495	239.797	43.3178	222.899	117.911	0	124.233	582.093	0	0	0
MLST8	52.8039	7.46368	0	0	0	26.6381	0.229419	0.0112982	0	0.0277173	0	0	0	0.189718	0.0998425	1.3935	0.0385144	10.8469	2.86636	0.0700523	2.02488	3.97035	0	0.138778	0	0	0
BRICD5	0	17.1117	0	0	9.77851	0.954913	0	0	2.00499	0	0	0	0	0	3.79455	0.894782	1.99078	11.6542	4.64458	17.4546	32.8381	25.7134	0	1.97846	5.22684	0	0
PGP	92.1752	18.4232	0	0	10.7796	6.03635	0	0	0.451857	0	0	0	0	0	3.96365	6.17126	3.97205	35.3126	13.625	13.8844	7.58729	190.966	0	0	5.36428	0	0.73982
E4F1	6.9543	0.062491	0.256105	0	0	0	0	0	0	0	0	0	0	0	0	0	0	0	0	0.830806	3.26802	22.4902	0	24.8738	4.56675	0	0
DNASE1L2	0	0.787138	0	0	0	0	0	0	0.811728	0	0	0	0	0	1.8387	0.361347	0.354139	5.78569	1.17374	5.33703	10.4729	26.5694	0	0.0760026	0	0	0
ECI1	7.5524	0	0	0	0	0	0	0	0	0	0	0	0	0	0	0.119865	3.64394	21.8853	18.2562	29.1755	12.4226	608.795	111.37	427.963	19.074	6.00398	5.21703
RNPS1	99.3483	0	0	0	7.42542	4.88747	0	0	3.06566	0.217533	0	0	0	0	0	0	0	4.46158	4.75154	25.4407	10.2363	137.479	0	0	4.47326	0.020275	1.13611
ABCA3	44.2812	0	0	0	0	2.6954	0	0	20.8741	0	0	0	0	6.62144	0.589623	2.83272	6.68131	23.6039	0.939519	15.0462	67.8877	41.2885	0	0	0	0	0
CCNF	5.77335	0	0	0.0106423	4.36868	121.219	3.24467	0	12.3674	17.2267	0	0	0	9.61651	5.26906	9.80716	8.37114	11.8052	0	0	14.038	0	0	0.301933	0	0	0
TBC1D24	0	0.400028	0	0	0.33752	1.46304	0	0	0.762232	0	0	0	0	0.773623	2.87247	0.527432	2.7757	0.239196	0.64047	5.15019	52.305	0	1.11344	35.477	0	0	0
AMDHD2	0.337389	26.2992	45.6698	14.3262	3.04158	0	0.565931	0	0	0	2.17974	3.94338	2.3347	0	0	0	1.71628	0	0	0	0	0	0	0	9.36539	0	0
PDPK1	89.7305	41.1894	0	0	2.25586	16.171	0	0	0	0	0	0	0	0	0	0.623879	0	0	1.32531	0	3.32839	546.529	11.3834	206.449	41.6539	4.42512	1.67726
KCTD5	6.57186	0	0	0	7.28877	0	4.06345	0	0	0	0	0	0	0	0	0	0	0	1.48588	0	0.945855	306.681	30.9795	11.2494	35.1981	0.772984	0.106032
PRSS27	0	0	0	0	10.4112	0	2.73365	0	0.323297	0.647379	0	0	0	0	2.60968	3.34166	0	0.603278	6.44807	12.3507	28.0884	5.4323	0.976642	24.152	0	0.0735843	0.382036
SRRM2-AS1	0	0	0	0	0	0	0	0	0	0	0	0	0	0	1.2351	1.49433	1.176	0	0.00224993	0.399592	3.07731	177.788	2.13803	95.8064	2.2506	0	0.0322903
SRRM2	57.7715	0	0	0	0	0.445146	0	0	0	0	0	0	0	0	0	0	0	13.0344	8.81049	0	56.5946	3575.5	228.081	499.769	194.05	23.3566	31.085
FLYWCH2	14.5144	0	0	0	0	0	0	0	0.481444	0	0	0	0	0	2.94713	14.7485	29.437	88.6581	14.9968	76.2997	50.0749	0.713236	0	39.7232	0	3.4311	1.44752
FLYWCH1	19.2703	11.7193	0	0	0	25.058	0	0	0	0.0562303	0	0	0	2.49255	0	0.0123259	6.68137	12.7213	6.06174	30.8569	72.5559	66.8122	0.0096696	115.425	0.000593972	0	0
KREMEN2	0.0113787	0	0	0.11693	15.2554	45.4713	4.73091	0	0	4.16204	0	0	0	0	0	0	0	0	0	0	0	0	0	0	0	0.00151622	0.0364442
PKMYT1	0	0	0	3.22183	3.13993	1.90883	7.43091	0.0237237	0.982828	0.0626846	0	0	0.662957	0.000678641	0	0	0.00945998	0	0	0	0	0.406164	0	0	0.196258	0.332645	0.108135
PAQR4	35.4499	0	0	0	0	0.0413106	0	0	0	0	0	0	0	0	0	0	0	0	0	0	0	2720.36	0	1.78439	0	0	0
CLDN9	1.02043	0	0.00432329	2.27491	0	7.37401	15.3342	1.04553	1.06895	0.153016	0	0	0	0.961399	0	0	0	0	0	0	0	74.5215	0	0	2.39531	0	0
CLDN6	0.316493	0	0	0.190081	0	0.0858165	0.186006	0	2.92153	0.540274	0	0	0.0117712	0	0.626623	0	0	1.52722	0.72759	0.289997	0.754984	0.484773	0	0	0	0	0
TNFRSF12A	0.68504	0	0	0	0	0	0	0	2.19027	0	0	0	0	0	0	0	0	0	0	0	0	13.6107	23.54	32.1746	6.41215	9.55993	5.23151
HCFC1R1	98.7531	0	0	0	0	7.9686	45.9242	0	36.9357	0.222515	0	0	6.94678	1.32175	0.457985	0	1.59796	12.9632	3.67492	2.72426	78.4348	68.0167	0	0	0.0133165	3.15694	11.4699
THOC6	5.39743	0	0	0	0	0.00268092	2.79303	0	2.87358	0.0537107	0	0	1.78033	0.421883	0.0669572	0	5.48575	0.0285582	0	0	4.3137	56.3618	1.0565	0	6.25882	3.77835	0.832637
BICDL2	7.18677	0.264819	0	0	0	6.80016	82.8916	12.8055	14.6802	4.15804	0	2.65448	14.6436	0.713171	0.12785	0	0	0	0	0	0	0	0	0	0	0	0
MMP25	0	0	0	0	1.31237	0.235934	0	0.359482	4.45943	0	0	0	0	0	1.82399	0.376931	2.87258	21.3611	3.45796	15.143	0.162971	0	0.0163802	11.2087	0.00091507	0	0.850684
MMP25-AS1	0	0	0	1.47601	2.70679	0	0	3.87968	17.4942	0	0	0	3.79593	0	2.99848	1.9651	15.5892	59.2483	8.0913	87.9832	12.997	0	0.209229	20.9169	0	0.701506	0
IL32	0	0	0	0	0.0297225	0	0	0.00205167	0	0	0	0	0	0	0	0.0642419	0	0.11742	0	0	0	0.759336	0	0	0	55.1276	6.93662
ZNF213-AS1	0	0.654004	0	0	2.81977	0	0	0	0.00104939	0	0	0	0	0	1.21821	3.70471	6.06391	13.3882	0	1.1022	4.70272	215.254	8.20481	149.341	5.04295	0.0444906	3.6499
ZNF205	2.61122	0.381012	0	0	0.22166	0	0	0	1.16296	0	0	0	0	0	0.255312	0.183093	9.46879	34.626	1.7869	10.0812	26.8288	67.2143	13.0567	57.9708	0.309815	0.804274	0.681811
ZNF213	10.2488	3.03505	0	0	1.17074	0	0	0	0	0	0	0	0	0	1.19389	2.03446	14.7901	31.3317	0.106714	0.0999529	0	529.584	24.4719	192.74	2.26801	0.0967714	0.393382
ZNF200	7.76427	0.14992	0	0	3.20655	0.86971	0	0	0.207634	0	0	0	0	0.565133	0	0	0.0118826	0.515824	0	0	0.705784	12.5484	0.000468976	11.8009	4.90765	1.43199	0
MEFV	0	0	0	7.19174	72.4716	17.0359	0	0	0	5.09214	0	0	0	0	0	0	0	0	0	0	0	0	0	0	1.43616	0.00828626	0
ZNF263	17.0746	18.1725	0	0	22.8617	58.7185	0	0	0.455951	1.21864	0	0	0	6.58095	0	0	0	0	0	0	0	35.1774	0	6.24007	36.65	1.48286	4.79982
TIGD7	0	0	0	0	0.331727	0.059224	0	0	0	0	0	0	0	0	0	0.408801	2.80175	6.15176	0	0	0	180.706	97.2039	14.6116	5.13736	0	1.38823
ZNF75A	0	0	0	0	0	0	0	0	0	0	0	0	0	0.183095	0	0.2135	4.35804	1.48	0	0	9.62529	795.973	132.304	294.78	4.30839	0	2.31407
MTRNR2L4	0	0.652497	0	0.0015436	0.00187924	0	0	0.0281833	0.0123898	0	0	0	0	0	0.159729	0	0	0.366888	0	0.194506	0.0528491	0.181113	0.268677	0.766703	0.857393	0.0986179	0
ZSCAN32	3.36086	0	0	0	0	0	0	0	0	0	0	0	0	0	0	0.0718307	1.35741	1.48626	0	0	0	299.972	27.6275	57.2304	10.9583	3.09495	2.13124
ZNF597	13.7816	3.06497	0	0	1.37875	4.38511	0	0	0	0.566736	0	0	0	0.0561295	0	0	0.00690383	0.235229	0	0	0	55.4849	0.00332075	1.56899	0.762935	0.918387	0
NAA60	34.06	6.58724	0	0	1.35091	2.60926	0	0	1.23966	0	0	0	0	0	4.44875	24.142	22.291	46.1377	5.12432	0	8.09145	121.604	22.6447	15.069	2.59972	7.43369	1.42895
CLUAP1	3.47706	97.4958	0	0	6.76122	30.8938	0	0	0.142714	0	0	0	0	3.78124	4.36076	1.77348	2.7677	38.1689	30.6412	2.12935	98.7745	0	0	85.8933	0	0	0
NLRC3	0	7.70313	0	0	1.29977	0.0888624	0	0.0822411	1.32031	0	0	0	1.8902	1.66357	4.47844	2.59578	3.50165	1.86716	8.05052	10.391	1.10047	0	0	0.183913	0	0	0
SLX4	0	0	53.168	0.00158908	0	0	0	0	0	0	0	0	0	0	0.00404608	0	0.0591312	0.292164	0	0	4.76283	15.7675	0	0	0	0	1.11064
DNASE1	0	0	0	0	0	0	0	0	6.20157	0	0	0	0	0	2.14746	21.8227	2.42279	24.2969	0	6.77591	5.57543	608.241	80.2036	402.915	39.3807	1.15094	2.20763
TRAP1	2.89035	37.5834	0	0	0	6.23765	0	0	8.03845	0	0	0	0	4.55231	10.5437	0.00471328	5.66191	33.2912	7.76641	3.40677	66.2667	68.9721	0	0	1.37827	0	0
CREBBP	0	3.7915	0	0	0	0	0	0	0	0	0	0	0	0	4.94401	9.81972	3.69878	21.0828	0.625325	0	23.2568	1197.48	251.54	663.633	130.592	26.4448	8.19969
ADCY9	0	280.306	60.3001	0	0	41.0873	0	0	0	0	3.17469	5.42881	0	3.51023	9.42244	28.1379	0	0	0.454123	0	0	0	1.1679	38.0919	0	0	4.79724
SRL	0	0	0	0	0.584294	0	0	0	0	0	0	0	0	0	0	0	0	224.819	102.565	25.2385	0	0	0	0.0294598	0	1.19332	1.43978
LINC01569	0	0	0	0	0	0	0	0.00674445	0.0618329	0	0	0	0	0	0.110541	1.1803	0.0507904	0.00216894	1.40532	9.65988	0.00755428	23.854	7.35723	97.6683	2.26675	0.691489	0.00637977
TFAP4	0	2.10843	0	0	0	9.53885	0	0	0.297565	1.11717	0	0	0	0.308579	5.70004	3.43048	5.74024	15.0166	0.977242	0.603329	22.5279	100.5	0.0696166	0	4.24345	0	0
GLIS2	0	0	0	0	0	7.44856	1.7683	0.00429821	10.3646	6.8578	0	0	0	0	17.8144	13.5673	17.134	17.2138	7.14506	3.80141	8.22679	0	26.4542	164.938	0	6.63991	1.51997
GLIS2-AS1	2.1967	22.0877	0	0	3.38903	2.74638	0	0.000300932	4.76462	1.04952e-05	0.418617	0	0	6.60669	0	0	0	1.97381	1.57014	0	2.00938	0	0	0.746237	0	0	0
PAM16	0	0.957773	0	0	0.0121917	1.33639	0	0	2.02965	0.142054	0	0	0	0.649633	0.445349	0.424494	0.739464	2.5339	1.42434	0.192499	7.4056	0	0.395921	5.13081	0	1.70951	0.436185
CORO7	0	0	0	0	0.124699	0	0	0	0	0	0	0	0	0	0	0	0.451625	0	0	0	0	73.5486	0	29.6053	0.723817	0	0.0401813
VASN	1.42143	0	0	0	0	4.63835	0	0	0	0	0	0	0	0	0.1407	0.620432	0	0	0	0	0	10.1306	0	624.915	0.960318	0.0217933	9.31022
DNAJA3	23.494	3.16979	0	0	0	0	0	0.537963	0.605238	0	0	0	0	0	0	0.138682	3.41052	2.9156	3.70801	20.8714	6.59118	184.258	0	3.8161	11.9652	0.0139168	0
NMRAL1	4.8381	0	0	0	0	0.0119482	0	0	0	0	0	0	0	0	1.07779	11.6236	2.42733	19.618	0	0	2.90586	964.731	3.21524	59.4217	5.76611	0	0.807194
HMOX2	61.537	0	0	0	0.00204299	2.50979	0	0	1.03159	0	0	0	0	0	0	0	0	0.202818	0	2.4569	0	812.683	0	0	1.51888	0	2.19235
CDIP1	246.573	0	0	0	0.0400401	15.2693	0	0	0	0	0	0.000105554	0	0	1.3237	33.5327	0	0	0.00302145	0	46.7542	17.9035	0	444.408	0	1.65943	0
C16orf96	0.00866735	0	0	0	0	0	0	0	1.10818	0	0	0	0	0	0.333162	0	0	0	2.8308	0.0732628	5.8093	65.6823	0.205704	168.703	0.24469	0	0.347996
UBALD1	75.9512	14.4398	0	0	0	2.86302	0	0	0	0	0	0	0	0	4.42815	9.50053	0	12.0398	0	0	3.01999	189.927	0	0	2.10646	0.570455	1.29511
MGRN1	0	36.3958	0	0	0	0	0	0	0	0	0	0	0	0	0	0	0	0	0	0	0.111562	1265.41	21.4219	217.884	25.5529	0.00900603	0.631803
NUDT16L1	45.5337	0.175809	0	0	0	0	0	0	0.73829	0	0	0	0	0	0.00701126	4.97307	1.07247	12.8316	2.26008	0.334437	0	197.468	15.3136	68.5928	4.43478	0	0.724452
ANKS3	0	56.2795	0	0	18.3521	1.40677	0	0	0	0.291991	0	0	0	0	0.195218	0.1905	10.865	46.6958	0	0	68.63	56.443	2.9549	0	5.99977	0	0
C16orf71	0.639713	1.25492	0	0	0	0	0	0	0	0	0	0	0	0	0.0316097	0.697444	0.542322	1.74145	1.09908	4.92482e-05	0	44.108	0.0190463	31.1382	0	0	0.104894
ZNF500	0	12.3499	0	0	0	0	0.594279	0	0	0	0	0.432455	0	0	0	0	0	0	0.0539599	0	1.64697	72.9292	0	15.7135	2.34861	0.00496121	0.0779959
2021-09-12	0	0	0	0	1.72696	3.92147	0	0.0117548	7.77171	0	0	0	0	0	0.361143	0	0	0	0.0856258	0.0777063	0.145046	80.7609	0	0	0.711532	0	0
SMIM22	0	0	0	0	0	0.244999	0	0	3.00927	0	0	0	0	0	0	0	0	0.00449797	0.377972	0	0	119.543	0	0.225524	0.20305	0.0220165	0.0282395
ROGDI	57.8888	0	0	0	0	0	0	0	2.47122	0	0	0	0	0	0	0	0	0	0	0	0	2225.2	0	0	0	0	0
GLYR1	28.0716	63.816	0	0	0.275984	1.78594	0	0	0	0	0	0	0	0	0	0.125912	0.352375	4.76271	0	0	7.87151	412.92	15.6639	92.1875	37.6702	7.04341	3.0403
UBN1	16.1742	6.39365	0	0	0	0.126756	0	0	0	0	0	0	0	0.00473427	0	4.93799	0.722831	10.0976	0	0	0.0226985	451.832	18.7985	166.842	31.6919	36.5315	8.05915
PPL	23.2593	301.973	0	0	0.000217365	24.9743	175.84	0	0	87.53	0	81.1606	0	0	0	0	0	0	0	0	0	0	0	0	0	0	0
SEC14L5	0	257.038	19.358	0	0	6.06672	0	0	0	0	10.0603	3.2797	0	0.329375	0	0	0	0	0	0	0	5044.47	0	0	0	0	0
NAGPA	17.1522	359.068	294.032	10.1913	0	23.8473	0	1.6398	0	0	7.52926	174.515	8.73827	40.4954	0	0.113061	0	0	0	0	0	0	0	0	0	0	0
ALG1	1.27248	23.6984	0	0	0	0	0	0	0	0	1.86144	4.0542	0	0.561941	0	0	0	0	0	0	0	199.512	1.88127	293.505	12.2894	0.0649224	0
C16orf89	0	0	0	0	0	0	0	0	0	0	0	0	0	0	0	0	0	0	0	0	0	38.5716	0	838.744	3.35585	1.95335	4.09673
EEF2KMT	5.59718	0	0	0	0	0	0	0.0113506	0.811728	0.00570868	0	0	0	0	0.0234991	0.0062212	0	17.2304	2.44734	0.628128	3.54731	48.2532	12.4521	34.5717	6.11413	2.1278	0.241515
RBFOX1	44.4463	114.592	0	0	0	0.673392	0	0	5.46738	0	0	0	0	0.468793	14.2203	23.3318	0	5.84005	52.3212	57.1214	664.849	0	0	0	1.721	0	0
LINC01570	0	0	0	39.9727	9.54924	0	0	0	43.8091	0	0	0	4.41206	0	0	0	0	0	25.043	0	0.338544	0.0911939	0	0	0	0	0
TMEM114	0	0	1.25468	0	0	0	0	0	0	6.04244	8.60858	0.361122	0	0	0	0	0	0.00491872	0.0433386	0	14.9148	0.290904	0	0	0	0	0
METTL22	0.816702	0.743509	0	0	0	1.53301	0	0	0.305181	1.1558e-05	0	0	0	0	0	0	0.660399	3.71306	1.44521	7.23973	9.79468	99.4939	8.30973	21.1431	15.1397	0.13131	0.532147
ABAT	55.0419	0	0	0	0	0	0	0	1.91232	0	0	0	0	0	57.1777	116.238	103.644	280.275	55.1227	751.007	646.256	0	507.606	280.714	3.62333	0	0
TMEM186	23.7536	0	0	0	0.0183923	0	0	0	0	0	0	0	0	0	0.00157403	0.805434	0.435485	0.0825815	0	0	0	71.1187	4.33208	46.74	0	0.346724	1.46561
PMM2	0	0.35945	0	0	0	0	0	0	0	0	0	0	0	2.63894	0	0	0	0	1.46327	0.190128	0	463.997	84.9569	82.764	38.7695	12.9513	0.494685
CARHSP1	0	0	0	0	0	0	0	0	0	0	0.70527	0	0	0.255518	0	2.24408	10.3964	16.0299	0	0	0.232198	2096.7	61.3379	463.329	7.51112	45.2688	4.80472
USP7	74.2959	59.4142	0	0	0	3.00322	0	0	0	0	0	0	0	0	0.0355406	6.0447	6.34543	43.5891	2.93526	0	98.2373	194.299	28.7543	6.5289	53.8512	12.1836	4.35943
C16orf72	91.8237	13.2245	0	0	0	0.668892	0	0	0	0	0	0	0	0	0.371085	29.1974	1.11384	8.43296	0.0652042	0	14.898	514.468	17.5148	68.806	33.7015	17.5157	4.38791
LINC01195	0	0	0	0	0	0	0	0	0	0	0	0	0.173904	0	0.278633	0	0	0.531397	0.00356704	0	0	41.9193	1.47825	0.488367	0.50085	0	0
GRIN2A	73.9262	185.108	0	22.6387	25.3983	84.6233	1.96269	0	20.6124	0	0	0	0	4.29579	122.868	326.277	0	69.3668	0	0	123.774	0	0	0	0	0	0
ATF7IP2	0	173.088	333.861	0.0057767	0	0	0	0.0040247	19.3239	0	0	0	123.035	3.76053	0.599064	12.5037	0.308603	0	0	0	0	0	0	0.793397	144.005	9.74178	0
LINC01290	0	0	0	0	0	0	0	0.249697	0	0	0	0	72.4891	0	0.0147669	0	0	0	0	0	0	0	40.0154	45.1054	0	57.9575	4.03999
EMP2	0	0	0	0	0	0	0	0	0	0	0	0	26.0451	0	0	0	0	0	0	0	0	0	285.19	395.725	1.53768	244.395	64.0858
TEKT5	0	7.0459	0.371815	0	0	0	0.113948	0.00564693	0.000430015	0	0	0	0.0461916	0.331373	2.94619	2.5396	12.8117	13.0365	2.17873	1.66606	3.60977	0	0	0	0.154351	0.0795335	0
NUBP1	0.0301168	54.3866	0	0	0	0	0	0	0.138117	0	0.208039	0	0	0	2.35891	0.937634	3.12311	47.5213	7.61961	2.13562	12.1648	24.1911	54.4942	7.32822	32.0956	1.05423	0.0777415
TVP23A	0	103.957	4.7859	0	0	1.79066	0	0	2.14551	0.512364	2.85394	0	0	6.72681	4.9134	2.42318	1.5859	89.3283	6.87791	7.9723	98.4913	0	67.6624	0	0	0	0
CIITA	0	0.282187	0	0	0	0	0	0.0618551	0	0	0	0	0	0	0	0	0	11.1984	1.92396	10.754	0	0.709284	6.6093	191.632	454.382	12.5888	0.828374
DEXI	104.313	0	0	0	0	0	0	4.90734	0	0	0	0	0	0	4.55137	10.1019	2.47566	60.9654	31.6805	133.087	5.44828	36.1696	4.3315	82.2937	47.2639	2.94193	2.39037
CLEC16A	0	5.2895	0	0	0	0	0	0	0	0	0	0	0	0	0.000110357	0	0	4.14603	79.4588	578.863	124.393	281.502	58.3702	1422.54	58.236	2.56872	0.107245
RMI2	0	4.43886	0	0.659136	1.63858	0	0.0175372	0	0.0912512	0	0	0	0	0	0	0	0.0628822	0.0229835	2.67036	10.996	12.4661	0.112677	0	0.97495	0.0486765	0	0
SOCS1	0	0	0	0	0	0	0	0	0	0	0	0	0	0	1.56813	0.175136	0.00421648	1.2822	0	0.0218535	1.03824	1.53313	7.87951	50.0774	1.47709	4.01135	0.983039
LITAF	0	0	0	0	0	0	0	0	0	0	0	0	0	0	0	0	0	0	0	0	0	3022.23	151.735	109.494	67.5974	11.8524	0.317085
SNN	266.932	75.252	46.6971	6.3366	0	4.3183	31.5127	0	0	0	1.14316	11.8183	50.8251	29.8533	0	0	0	0	1.32162	0	0	0	0	0	0	0	0.0172555
TXNDC11	0	102.397	0	0	0	0	0	0	0	0	2.51856	0	0	0.276885	1.61994	0.560508	1.19442	0.0111593	6.86523	13.0673	14.778	38.0588	0.888287	107.543	53.5654	6.37698	1.73952
ZC3H7A	0	0.592872	0	0	0	0	0	0	0	0	0	0	0	0	0.00315548	11.7266	14.4416	35.6999	5.77405	1.35749	37.8437	451.854	369.668	289.65	102.549	29.8495	13.3148
BCAR4	0	2.28366	0.0213148	0	0	0	0	0	0	0	0	0	0	0.153515	0	0	0	0.88554	0.791179	0	0.329983	1.52053	0.465021	0	0.0605191	0	0
RSL1D1	92.3277	8.08459	0	0	1.91394	15.4511	0	0	1.60811	0.0333818	0	0	0	0.116122	0.184649	3.36022	9.68239	37.8975	1.20492	0	17.8143	85.1597	3.36252	1.29524	2.93379	4.92662	4.35393
GSPT1	39.9114	85.8806	0	0	0	21.2315	0	0	0	0	0	0	0	0	0	0.0478288	0.062572	2.71949	0	0	0	326.769	10.9654	67.0942	22.8176	3.06544	0.642167
SNX29	0	19.168	0	0	0	0	0	23.2856	0	0	0	0	0	0	0	0	0.6434	0	0	0	0	5891.87	16.4501	800.519	444.824	13.6227	4.35938
CPPED1	0	0	0	0	0	0	0	0	0	0	0	0	0	0	0	0	0	0	0	0	0	3952.77	11.6729	0	66.5599	0.719989	37.7731
SHISA9	0	531.945	0	26.0749	0	81.4854	3.06938	0	0	0	0	7.74629	0	75.8396	0	103.733	491.268	2.37901	38.5353	497.131	0	0	374.903	0	0	0	0
AC009134.1	0	2.5543	0	0.177845	0	0	0	0	0	0.0206013	0	0	0	0.00271641	0	1.07979	9.44483	0	0.130683	8.18187	0	7.8022e-05	9.07216	0	0.590869	0	0
U91319.1	0	210.085	0	39.0644	0	0	0.103272	0	0	0	0	17.0176	0	188.55	4.77926	112.338	465.417	0.0842775	31.0355	554.793	0	0	714.998	0	0	0	0
U95743.1	0	174.712	0	0	0	0	0	0	0	0	4.84249	349.128	0	17.9457	0	0	21.4027	0	0	0	0	0	0	0	0	0	0
ERCC4	7.84526	8.40045	0	0	8.38864e-05	0.224102	0	0	0	0	23.7572	0	0	0	0	0.0321294	0	2.71869	1.80971	10.5597	1.43426	196.958	9.39804	100.928	4.28944	0.126124	0.720716
MKL2	58.7539	180.907	86.9254	76.9579	82.0633	106.416	96.9251	0	0	15.2441	0	17.5593	0	3.03345	0	0	0	0	0	0	0	0	0	0	0	74.9045	0
MIR193BHG	0	0	0	0	0	0	47.9195	2.78106	0.516069	4.43458	16.6676	31.7546	0.271849	7.13587	0	0	0.484945	0.440434	0	0	0	27.5368	2.32657	598.53	0	0	0
PARN	0	1.55095	0	0	0	0	0	0	0	0	0	0	0	0	0	0	0	0	0.000157882	0	3.83927	1354.23	3.53444	257.994	68.4852	5.46594	1.34531
BFAR	19.9853	0	0	0	0.349649	3.55268	0	0	1.16811	0	0	0	0	0	0	2.62006	6.78609	31.3931	3.9652	0.0360472	18.5893	335.779	26.3376	66.5112	11.9646	9.9748	3.15497
PLA2G10	1.50619	0	0	1.33708	2.25897	0	0	0	1.5431	0	0	0	0	0	0	0	0	2.8085	0.120176	0	0	2.11971	0.0294898	0.000116212	0.650745	0	0.000565405
NPIPA3	0	0.082497	0.74273	0.198993	0.0874689	0	1.06702	1.0751e-05	0	0.0229547	0.0072789	0.465364	0.398427	0.0167119	0	0.000597576	0.0220662	0	0	0	0.0447495	0	0.0554092	0	0.0956902	0.00336701	0
NPIPA2	0	2.23663	0	1.69374	1.51278	0	2.96867	0	0.026743	0	0.0826566	0.159449	0.994972	1.41657	0	0	0.41325	1.24586	0	0	0.151983	0	0	0.0707593	0	0	0
NOMO1	43.7014	0	0	0	0	0	0	0	0	0	0	0	0	0	0	0.018691	12.0344	73.9924	0	0	0	1325.33	43.2654	0.639674	7.91435	0	0.682123
NPIPA1	0	21.3135	0	0.0355568	1.67915	0	0	0	0.637344	0	0.224987	0	0.10293	4.98812	0	0	4.93842	5.07733	0.000498626	0	7.93143	0	0.410771	0	0	0	0
PDXDC1	0	31.7571	0	0	0.00143609	0	0	0	0	0	0	0	0	0	0	0.929418	25.9769	107.344	11.6181	0	2.60107	755.044	109.651	115.004	29.6753	3.52612	2.66894
NTAN1	6.87579	0	0	0.386795	0	0	0	0.0384399	0	0	0.253819	0	2.75085	0	3.16133	5.18819	10.6351	0.798338	87.5356	121.039	13.9693	0	0	7.67851	3.82616	4.38486	0.238463
RRN3	15.1173	6.88909	0	0	0	0	0	0	0	0	0	0	0	0	1.58909	13.5563	23.3895	33.4148	12.9438	31.0642	37.0157	229.06	55.4448	136.593	6.80142	8.40418	5.24081
NPIPA5	0.212779	0.549681	0	0	0.312355	0	0	0	0	0	0	0	0	0	0	0	0.0351112	1.84826	0	0	2.46076	38.949	0	15.7698	0	0	0.208889
C16orf45	151.429	18.8499	0	0	0	9.04752	1.23041	0	0.39507	0	42.7559	0	0	0	0	9.75577	70.3686	305.449	0	0	75.7656	241.029	420.691	0	0	0	0
NDE1	0	0	0	0	0	0	0	0	0	0	0	0	0	0	0	0	0	0	0	0	0	6177.48	9.66441	71.6723	38.1117	16.0599	1.62755
MYH11	0	0	0	0	0	0	0	0	0	0	0	0	0	0	0	361.837	145.63	0	0	0	0	1295.73	0.00477539	9.50863	8.98491	7.58143	3.60849
FOPNL	17.825	0.301504	0	0	0	4.48825	0	0	3.98764	0.205188	0	0	0	0.955726	19.4718	35.4212	2.34527	0	0	0	0.700735	246.676	4.00245	49.5086	1.87407	0	0
ABCC1	0	0	0	0	0	0	0	0	5.56362	0	0	0	0.0293017	11.9296	125.04	472.584	453.603	249.708	0	0	23.745	0	0	0	12.3271	0	0
ABCC6	0	0	0	0	0	0	2.06212	0.452836	0.193556	0	0	0	0	0	0.00792171	3.20609	6.09825	2.94762	0	0	0	0	1.24078	51.4277	12.4363	33.0524	0.0364776
NOMO3	0	1.54677	0	0	0	0	0	0	0	0	0	0	0	0	0	0.108091	6.72547	39.146	0.320225	0.0109067	0	243.024	16.1239	4.71974	8.60228	1.13377	0.0170909
NPIPA7	0	0.0346578	0	0	0.000856299	0	0	0	0	0	0	0	0.463399	0	0	0	0	0.968524	0	0	0.787944	8.04769	0	0.74059	1.17858	0.70853	0.0671714
XYLT1	0	5.90317	129.76	25.7507	0	0	68.0819	0	0	0	0	0.318945	0	1.40876	0	0	0	0	0	36.2846	14.6741	0	3300.46	0	0.837926	0	0
NPIPA8	0	0.827325	1.13775	0	2.75698	0.28887	5.99049	0	0	0	0	0.294936	1.43279	4.39055	0	0	0	0.111359	0	0	0	0	0	0	0	0	0
NOMO2	0	4.2382	0	0	0	0	0	0	0	0	0	0	0.109643	0	0	0	0	0.978331	0	0	0	390.188	88.0792	0	4.23204	4.01341	0
RPS15A	36.9963	9.84724	0	0	0	0	0	0	0.116052	0	2.8151	0	0	0	0	0.00547286	10.6697	59.9505	0.574907	0	15.3336	217.681	0	0.476592	13.1066	27.4683	3.68234
ARL6IP1	1.11629	0	0	0	0.0823116	0	0	0	0.0397945	0	0	0	0	0	0	0.0320426	0.980005	1.45416	0.108936	0	0.164301	17.7804	0.465058	1.32064	0.119805	1.01292	0.630879
SMG1	1.4862	9.59164	0	0	0	0	0	0	0	0	0	0	0	0	0	0	2.30352	25.4686	0.000256355	0.000681264	11.6859	874.201	34.0033	310.461	85.6184	70.0221	5.57865
TMC7	0	0	0	0	0	0	0	0	0	0	0	0	0	0	1.67043	0	25.2476	103.236	0	0	0	5931.1	0	0	10.948	9.94104	0.242476
COQ7	9.06203	0	0	0	0	0	0	0	0	0	0	0	0	0	0.716188	7.43099	21.222	30.8653	3.4257	5.55907	6.48047	346.683	16.5983	192.622	3.54397	0	1.10475
SYT17	12.498	0	0	0	792.907	0	0	2.26474	0	0	0	0	0	0	0	0	478.378	345.506	181.734	33.1468	0	0	1038.21	3343.14	216.926	0	0.0245669
CLEC19A	1.21657	0	0	0	87.808	0	0.661868	0	0	0	0	0	0	0	0	0	33.4371	4.24561	3.06018	0	0	0	0.164752	6.50835	59.1665	0	0.316457
TMC5	0	0	0	0	3.68625	0	60.5251	0.68422	0	0	0	0	0	0	0	0	72.5926	72.647	1.85289	0	0.115558	19.3079	0	0	0.01345	0.179381	0
GDE1	112.125	0	0	0	0	0	0	0	0	0	0	0	0	0	0	0.473891	2.23259	0.635425	29.2951	18.8171	12.8338	991.332	0	0	3.85809	0	2.4466
CCP110	15.6803	0	0	0	0	0	0	0	0	0	0	0	0	0	0	0	0.047513	0.327697	0	0	0	9485.19	0	0	1.74359	0	0.919658
KNOP1	0	0	0	0	0	0	0	0	0	0	0	0	0	0	0.105245	0	0	0	0	0	0	7443.15	6.07591	1221.91	3.34989	1.18243	4.73718
IQCK	0	0	0	0	0	0	0	0	0	0	0	0	0	0	57.7335	14.7009	13.1833	0	8.7491	17.1304	0.0975277	1687.81	60.8139	2876.3	0	0.0183662	0.429944
GPRC5B	0	0	0	0	0	0	0	0	0	0	0	0	0	0	39.2262	6.54038	0	0	0.540743	0	0	10129	476.853	2442.47	0.0894868	0.369476	5.84151
GPR139	0	0	0	0	0	0	0	0	0	0	0	0	0	0	6.93181	10.3826	6.73745	4.27756	0	0	0.811803	0	14.0983	0	0	0	0.00840201
PDILT	0	0	0	0	0	0	0	0.897539	0.215454	0.254464	0	0	0.0382776	0	0	0	0.0973202	0	0.464054	0.0250622	0	0	0.809508	0.485747	0.429398	0.256249	0.0112444
ACSM5	0	0	0	0	0	0	0	0	0	0	0	0	0	0	0	0	0	0	0	0	0	0	84.1691	148.846	103.28	0.729754	0.410087
ACSM3	0	2.28217	0	0	0	0	0	0	0	0	0	0	0	0	0.211312	0.000310338	9.98424	9.36157	0	0	0	274.43	4.35198	17.1666	4.25088	1.06811	3.32411
ACSM1	0	0	0	0	0	2.21795	0	0.284371	0.417254	0	0	0	0	0	0	0	0	0	0.0988549	2.55642	0.359309	30.0883	0	0.268434	0.435069	0	0.393826
THUMPD1	54.0505	15.3893	0	0	0.27915	14.798	0	0	0	0	0	0	0	0	0.000107233	3.35118	9.11733	29.2005	0.778264	0	15.4821	495.238	0.0798753	1.76295	11.259	4.96784	3.10791
ERI2	0	0.170001	0	0	0	0	0	0	0	0	0	0	0	0	0	0	0.0642013	7.32667	0.15418	0.694453	0.406838	304.576	31.9022	311.995	4.3351	0	2.84984
LYRM1	6.2909	0	0	0	3.20377	0	0	0	0	0	0	0	0	0	6.38614	12.1329	12.6944	7.2376	0.00178559	0.902576	6.63902	277.427	5.63797	86.8059	1.04422	2.33944	1.01082
DNAH3	0	0	0	1.83405	2.1935	0	0	0.0273107	4.77263	0	0	0	0	0	1.4537	2.58587	49.0344	17.6563	0	0	0	0.89512	2.74344	0.682172	0.369631	0	0
TMEM159	18.1435	0	0	18.847	9.34497	0	2.6839	51.673	257.231	1.10445	0	0	0	5.25439	0	0	11.1024	0	0	0	0	0	8.67933	0	4.0381	3.84677	0.537401
ZP2	0	0.0526053	0	0.753256	0.680664	0	0	0	5.82963	0.117789	0.000219813	0	0	0	0.027276	0	0.12573	0.0332485	0	0.0883435	0.421175	0	0	0.4107	0.185962	0.220852	0
ANKS4B	0	4.78344	0	16.2693	6.37899	3.03754	18.3962	3.23313	42.701	4.03363	0	0	0	1.29338	0	0	0	0	0	0	0	0	0	0	0	0	0.61009
CRYM	153.523	0	626.08	433.048	3.52126	0	221.644	93.6584	940.865	37.5046	0	0	0	80.4202	0	0	0	0	0	0	0	0	0	0	0	0	0
NPIPB3	0	0	0	0	1.32353	0	0	0	0.0100918	0	0	1.96147	0.534025	0	0	0	0	0.201052	0.0121625	0	0	32.6368	0	0.369702	1.4979	25.9224	0
METTL9	68.9726	0	0	0	0	0.840405	21.6649	0	0.0185358	1.29278	0	0	0	2.97084	0	0	0	0	0	18.3114	0	2.51402	0.76474	6.49336	104.95	7.41796	0
IGSF6	0	0	0	1.26542	0	0	0.599069	0.302462	0	0	0	0	0	0	0	0	0	0	0	1.56483	0	15.9031	2.93252	1.7889	110.532	0	0.472115
OTOA	0	0	0	0	0	0	164.976	11.4249	0.0153536	21.6689	6.46262	33.3192	0	13.6313	0	0.362751	0	0	2.95112	85.4575	3.26142	0	0	0	1.45584	0	0
NPIPB4	0	0	0	0	2.10572	0	0	0	0	0	0	0	0	0	0	0	0	0	0.00565321	0	0	386.95	18.3297	85.6506	18.2188	98.2356	5.36864
UQCRC2	77.6286	11.2264	0	0	0	0	0	0	0	0	0	0	0	0	0	2.01241	2.46844	18.3002	26.3018	80.8762	12.2241	357.577	117.449	440.425	13.5941	2.06421	2.14486
PDZD9	0	18.9127	0	0	0.772009	4.59428	0	2.64813	2.27143	0	0	0	0	0	0.00155314	1.57555	0.70062	9.93012	7.16556	20.1609	0	0.644356	0.0735125	6.40496	0	0	0
VWA3A	0	879.266	1147.12	179.206	0	0	0	123.216	0	0	90.8247	0	319.138	330.492	0	0	0	0	0	0	0	0	0	0	0	0	0
SDR42E2	0	69.5628	13.9444	0	3.63168	0	0	2.43229	0	0	1.07602	0	31.7415	8.01858	0	0	0	0	0	0	0	0	0	30.521	0	0	0
EEF2K	0	2.73742	0	0	0	0	0	0	21.1187	0	0	0	0	0	0	0	1.63818	38.0039	0	540.008	285.237	0	1012.49	1502.77	18.7565	0	0
POLR3E	5.66121	0.00190595	0	0	0	0.206445	0	0	0	0	0	0	0	0	0.0639982	3.88089	0.811942	17.7914	1.53402	3.8563	33.0889	560.394	68.0325	72.6061	15.7148	1.24866	0.700479
CDR2	0	0	0	0	0	0	0	0.653072	151.706	0.0308798	0	0	0	87.379	14.1472	170.71	425.777	176.423	120.768	131.996	127.095	0	0	42.1817	4.04192	1.43582	0
NPIPB5	0	0	0	0	8.63812	0	0	0	0.0702898	0	0.16573	0	0	2.20756	0	0	0.00230386	3.20092	2.22443	0	0	309.847	57.5076	118.957	53.1663	173.261	5.06393
HS3ST2	31.1964	0	0	0	0	921.975	3011.03	99.4403	0	774.724	95.3447	1162.65	0	282.139	0	0	0	0	54.9212	5.22791	0	0	0	0	0	0	0
USP31	31.2328	115.062	0	0	0	0	0	0	2.44772	0.884975	0	0	0	1.73508	7.77579	82.8422	0	0	0	0	0	2777.89	0	0	0	0.635455	0
SCNN1G	0	5.66117	0	0	0	0	0	0	0	0	0	0	0	0	53.4943	240.701	1.05941	0	0	0	0	0	0	0	0.00305513	0.703256	0.253313
SCNN1B	0	0.0165528	0	0	0	0.0071194	0	0.118637	0.0200926	0.0040332	0	0	0	0.00306743	0.0314774	0.845415	0.352646	1.4317	0	1.71048	0	0.919538	1.18545	0.23857	3.19727	1.51212	0.0435581
COG7	0	11.2613	0	0	0	0	0	0	0	0	0	0	0	0	0	1.52064	2.6717	0	0	7.73513	2.04764	403.196	164.058	219.77	2.40247	3.96083	0.450221
GGA2	0	12.8448	0	0	0	41.9381	0	0	17.9988	0	0	0	0	0.140798	28.5895	52.1919	55.8559	183.109	34.4131	118.176	169.814	0	0	3.51822	74.3351	0.00598598	0
EARS2	20.874	11.8088	0.0285732	0	0	0.121313	0	0	0.519711	0.00154968	0	0	0.00205116	0.293248	0.287085	1.87572	1.70453	3.27382	0.433562	0	13.5205	11.4682	0.0180901	0	0.948815	0	0
UBFD1	71.2944	3.86292	0	0	0.244733	9.38163	1.33857	0	1.03494	0.0018855	0	0	0	0	0	4.45705	0.472138	4.15907	0.111943	0	11.8737	6.9282	0	0	1.0387	0	0.117717
NDUFAB1	53.1687	0.506009	0	0	0	0.368305	0	0	0	0	0	0	0	0	0	0.509002	1.84301	4.20224	2.03901	12.0431	8.28691	270.972	9.93078	36.7437	12.5678	6.38856	6.99343
PALB2	0.317797	0.231772	0	0	0	0.192043	0	0	0	0	0	0	0	0.00709342	0	0	2.32025	0.733961	0.00334447	0.799013	12.4748	117.124	1.49051	6.91876	10.3678	0.085099	0
DCTN5	180.238	33.3612	0.0458261	0	0	2.66111	0	0	0.011101	0	0	0	0.168911	2.71199	0	0	0	5.15169	0.113574	0	10.7879	11.6377	2.70671	30.8361	0.0430498	0	0
PLK1	0.000668583	2.52318	4.00893	0	0	0	0	0	0	0.93847	0.0521414	0	0.0782147	0.0410267	0	0	0	0	0	0	0	1.26124	6.78709	36.948	0	0	0
ERN2	0	0.0119304	0	0	0	0	26.7312	0.259096	0	0.291045	0	0	0	1.74011	0	0	0	0	0.166193	0	1.59252	0	0	0	0.0525984	0	0
PRKCB	131.4	506.276	27.091	8.31525	35.4539	93.7119	15.7652	0	0	0	0	10.802	2.84971	81.9148	0	88.5176	0.551212	0	0	0	0	0	0	0	26.6116	0	0
CACNG3	21.1754	519.891	720.659	2.5181	0	0	0	4.17589	9.90779	0	2.29905	47.5467	36.4303	31.3728	106.002	72.226	0	0	8.45867	0	494.937	0	0	0	0	0	0
RBBP6	2.61475	35.4443	0	0	1.55284	0	0	0	0	0	0	0	0	0	0.00230645	14.8495	11.8916	51.3901	0.307817	0	88.0423	713.629	201.602	458.198	23.0293	13.9728	7.8156
TNRC6A	0	8.98724	0	0	0	0	0	0	0	0	0	0	0	0.0198398	0	27.9782	90.6192	254.656	6.34359	55.3051	411.64	373.299	194.665	1088.17	14.3735	0.00722172	0.0379554
LINC01567	0	3.06548	0	0	0	0	2.90978	0	0.826347	0	0	0	1.80753	0.289856	0.00169316	7.15938	22.1214	73.184	0	63.8604	44.9126	0	2.299	182.298	0	0	0
SLC5A11	0	0	0	0	0	0	0	0	0	0	0	0	0	0	0	0	0	0	0	0	0	9828.79	0	0	0	0	0.774894
ARHGAP17	0	0.00261657	0	0	0	0	0	0	0	0	0	0	0	0	1.47342	4.79706	2.18037	33.5692	0	0	61.5663	2635.67	127.884	97.1608	155.034	37.6971	35.7618
LCMT1	10.6933	33.0502	0	0	2.58143	2.14354	0	0	0	0	0.109005	0	0	3.87921	0.697984	2.53932	4.15357	7.60119	0	0	89.1683	422.029	13.5028	4.23401	0.698205	0.323478	0.0855279
LCMT1-AS2	0	0.509394	0	0.027256	0.287616	0	0	0.231239	0.268383	0.0752165	1.00244	4.11019e-06	0.121781	0.191825	0.912125	1.25721	0	0.685385	0	0	0.0943243	0.77323	0.46706	0.557535	0	0	0
AQP8	0	13.5964	3.63472e-05	0	0.999448	1.612	0	0	0.020671	0	0	0	0	0.0779708	0.101419	1.01739	0	3.58653	0.0182813	0	3.28236	0	0	0	0	0	0.00884398
ZKSCAN2	6.7022	0	0	0	0	0	0	0	2.79313	0	0	0	10.9547	3.86855	2.93877	9.69635	12.3464	65.6432	3.61633	5.62796	7.35521	65.2843	6.54546	10.3044	1.65533	0.0758758	0.30589
HS3ST4	0	63.3028	0	0	0	771.502	2216.26	0	766.022	202.926	419.316	0	1589.35	1391.35	0	0	0	0	0	0	0	0	0	0	521.362	0	0
AC009158.1	0.228942	0.246203	0	0	0	2.48026	33.0622	0	6.69115	2.19888	25.9079	0	75.6752	49.5807	0	0	0	0	0	0	0	0	0	0	0.0179579	0	0
KDM8	1.92338	0.000450334	0	0	0	0.171157	0	0	0	0	0	0	0	2.0914	0	2.63588	5.41444	2.56675	6.3911	0.428314	1.23328	88.9543	1.46827	23.4256	6.05388	0.00657305	0.736739
NSMCE1	6.60427	0	0	0	0	0	0	0	0	0	0	0	0	0	0	2.07242	2.58017	6.90648	0.0365418	0	0.359232	530.431	73.8968	275.798	25.8364	40.8214	3.57587
IL4R	0	0	0	0	0	0	0	0	0	0	0	0	0	225.89	0	0	0	0	0	0	0	0.305681	0	1.73264	247.805	280.644	35.005
IL21R	0.28582	0.00459683	0	0	0.000796798	0	0.0585152	0	0	0	0.277941	0	0	0	0	0	0.0346645	0	10.0777	0.712651	1.86355	0.01327	0	0	58.3001	0	0.0020242
IL21R-AS1	0	7.58966	0	0	7.80815	0.677458	0	0	0	0.197099	0.38573	1.6886	0	0	0	0	0	0	50.7501	2.21128	12.7036	12.2694	0	0	0	0	0
GTF3C1	37.4055	27.1638	0	0	3.38879	68.3456	0	0	0	0	0	0	0	0	0	0	0.00646165	3.75206	106.018	12.9991	107.092	132.195	12.9411	20.7844	3.74648	0.427435	0.0543648
KIAA0556	0	0	0	0	0	0	0	0	0	0	0	0	0	0	0	0	0	0	0	0	0	2651.02	5.77943	154.625	10.1615	0.00240999	0.196463
GSG1L	0	862.379	59.8735	0	0	590.798	0	0	0	148.599	563.542	0	306.832	0	0	0	0	0	402.649	0	0	0	1908.49	0	0	0	0
XPO6	9.17457	1.54495	0	0	0	0	0	0	0	0	0	0	0	0	2.11326	0	0.432689	11.3667	0.328978	6.64212	22.3466	1844.05	124.359	0.0305251	89.473	0.326633	2.1628
SBK1	10.0369	24.8296	11.7362	33.8154	20.3019	97.0995	0	0	0	5.17205	65.4652	31.2355	0	0	3.39425	63.3017	21.3445	25.7359	1.33381	5.15184	0	0	0	0	0	0	0
NPIPB6	1.07921	0.433257	0	0	1.37257	0	0	0	0.809775	0	0	0	0	0	0	0	0.783628	0.700501	0	0	2.24232	182.779	0.812711	20.4831	0	0	0
EIF3CL	0	4.04305	0	0.0953878	1.29306	0	0	0	0	0.0093	0.0816828	0	0	0	0	0	0	0	0	0.600142	0.0781016	1.13551	1.15181	0	1.98719	0	4.49013e-05
IL27	0	0.993641	0	0	0	0	0	0.0621172	5.40795	0.26305	0.0238127	0	0.411268	0.283573	0	0.00570127	0.650306	0.266637	0.01501	0	0	5.40015	0	0.0334871	12.6757	0	0
NUPR1	0	0	0	0	0	0	0	0	0	0	0	0	0	0	0	0	4.28035	0	0	0	0	68.0287	0	513.543	1.30663	15.5529	14.6181
SGF29	0	17.7369	0	0	0.07	0	0	0	1.08016	0	0	0	0	0.76277	0	0.0456867	0.0645476	6.96424	0	0	8.33943	216.401	3.11575	19.4854	14.5253	0.509076	2.91705
SULT1A2	0	70.5062	4.66351	0	4.61578	2.4527	0	0	0.536	0.000170503	0	0.0764095	9.56337	9.43228	0	0.0267184	0	0	0	0	10.9674	0	1.55359	0	0	0.19713	0
SULT1A1	0	204.477	7.39636	0	17.9115	4.94827	0	0	1.60692	0	0	0	2.22357	11.7137	1.23202	6.25769	7.84097	5.3725	0	0	66.0742	0	22.1493	4.42732	0	0	0
NPIPB8	0	0	0	0	0	0	0	0	0	0	0.351481	0	0	0	0.407514	0.28793	0.276074	0.127203	0.184216	0	0.00841045	10.0682	0.0862075	0.548767	1.8915	0.150829	0
EIF3C	0	0.0651774	0	0	0	0	0	0	0.389835	0	0	0	0	0	0	0	1.46033	0.223165	0	0	0	15.9177	38.1779	12.6306	6.99737	0	0.307072
NPIPB9	0	0	0	0	0.828703	0.00411242	0	0	0	0	0.0215886	0	0	0	0	0	8.75107e-05	0.00140279	0	0	0.0126686	42.5587	0.356202	2.90404	0	0	0
ATXN2L	13.7581	0.00527132	0	0	0	0	0	0	1.01222	0	0	0	0	0	0	1.34095	3.54673	19.6274	0.495732	3.90203	10.8356	266.65	5.57859	93.8183	36.4922	0.310843	0
TUFM	102.624	0	0	0	0	0	0	0	0	0	0	0	0	0	0	0	10.0718	26.8156	1.1396	0	0.049242	845.476	85.4792	147.525	25.432	9.92821	12.8022
SH2B1	6.26107	0	0	0	0	0	0	0	0.193948	0	0	0	0	0	0	6.72572	9.54271	6.08866	2.49574	7.32795	17.9497	69.0618	5.3414	357.947	4.88528	0	1.02452
ATP2A1	0	0	0	0	0	0	0	0.0334254	1.1947	0	0.000976288	0	0	0	0.568459	0.039499	1.65856	7.82141	1.73328	3.1197	0	94.6364	0.26942	54.2407	0.0762105	0	0
ATP2A1-AS1	0.547583	0	0	0	0	0	0	0.0993015	0.00899667	0	0	0	0	0	0.134469	2.87761	1.55005	2.02609	0	2.55199	0.283654	8.20378	0.123237	6.30535	1.11242	0.042436	0
RABEP2	0.37633	0	0	0	0	0	0	0	2.38128	0	0	0	0	0	0.164967	0.372448	7.14919	27.3287	2.20268	39.5025	1.23622	432.109	8.62251	156.066	64.83	10.7881	3.33373
NFATC2IP	6.62427	0	0	0	0	0	0	0	19.5708	0	0	0	0	0	0	4.29189	16.2179	172.717	21.0391	62.9642	74.5578	377.51	48.1896	72.7953	54.4827	11.0114	0.577919
SPNS1	4.60465	3.34361	0	0	0	0	0	0	1.53888	0	0	0	0	0	0	0	3.21963	18.6204	0	0.508796	15.6426	102.211	25.8812	26.8151	7.2791	1.1487	0.73284
LAT	0	0.741135	0	0	0.141796	0	0	0	1.16556	0	0	0	0	0	1.36903	1.01787	2.38025	28.2957	0.978683	8.14048	35.5722	2.81494	0	21.0284	0.032537	0	0
NPIPB11	0	0.678097	0	0	0	0	0	0	0.400676	0	0	0	0	0	0.314224	0.113174	7.84842	32.3108	1.94091	6.41061	4.15033	65.8303	4.42995	13.2652	2.07832	2.63172	2.49126
BOLA2	0.316132	1.84582	0	0	0.000818608	0	0	0	0	0	0	0	0	0	0.107514	0.0294635	0	0.832201	0.757563	0	0.255834	3.59123	1.43482	0	0	0.00372411	0
SLX1B	1.32222	0.286826	0	0	0	0	0	0	0	0	0	0	0	0	0	0.520711	5.48275e-05	0.0878297	0.138567	0.1176	0	6.11731	1.34786	0.207216	0	0.0130963	0.455898
QPRT	15.8949	0	0	0	0	0	9.77797	0	0	0	0	0	0	0	5.11305	54.8811	36.5315	79.0429	0	257.228	11.0033	4.97666	182.142	181.581	24.7439	0	2.18963
KIF22	3.89474	1.78265	0	0	1.52133	0	0	0	0.979546	0	0	0	0	0	2.88671	11.288	13.9967	29.3959	0	2.65299	20.1448	99.9486	7.55221	32.1438	0.192349	0	2.96716
MAZ	90.8494	0	0	0	11.38	0.715331	10.2609	0	0.96244	0.478236	0	0	0.67885	0	5.51552	7.17145	5.25356	33.4024	0.110966	0	17.2165	163.944	0	0	17.4555	0.246812	3.10495
MVP	0	0	0	0	0	0	0	0	0	0	0	0	0	0	0	0.279237	0	0	0	0	0	1341.72	0	377.923	40.7972	45.4063	4.52896
CDIPT	126.797	0	0	0	2.31611	0	0	0	0	1.38777	0	0	0.119334	0	2.28243	8.28331	23.8468	86.0553	1.18102	0	1.75358	85.5157	18.1314	0	0.243412	2.84014	1.27911
SEZ6L2	366.794	0	0	0	0	3.31632	0	0.0546735	26.8561	0	0	0	5.37178	2.24668	58.0383	116.785	141.17	533.783	48.6786	89.6953	237.319	98.5061	0	0	0	0	0
ASPHD1	45.5783	44.3806	0	0	0	0	0	0	0	0	0	0	0	0	0.336752	0.271113	0.0866034	32.4175	0.571117	0.0325323	39.3418	1603.6	0	0	0	0	0
KCTD13	8.44903	0	0	0	0	0	0	0	0	0	0	0	0	0	0	0.00226905	0	234.778	6.1431e-05	0	4.09504	1880.35	88.5868	323.138	23.1214	0	1.39305
TMEM219	58.0663	0	0	0	0	0	0	0	0	0	0	0	0	0	0	4.64005	3.97361	24.0217	0	0	0.0528632	742.925	26.4545	295.095	15.1259	23.6657	9.70778
TAOK2	25.0414	0	0	0	0	0	0	0	0	0	0	0	0	0	0.011889	3.24279	10.4144	109.217	1.19347	4.60194	26.6756	195.305	12.8693	166.984	3.50594	29.1527	1.04372
HIRIP3	4.71814	0	0	0	0.594705	0.0471445	0	0	0	0	0	0	0	0	0.0566762	12.0855	7.44483	1.76362	3.8435	0	2.25173	284.601	0.295597	4.45191	0	6.41178	0.220818
INO80E	9.61599	0	0	0	0	0	0	0	0	0	0	0	0	0	0	1.79339	0.586905	1.41106	0	0	0.937008	575.633	36.1099	112.773	29.2378	10.38	2.65611
DOC2A	156.32	154.594	143.597	25.7165	79.7032	33.3812	0	0	0	13.1305	72.0399	154.723	0	0.626508	0	0	0	0	0	0	0	0	0	0	0.601884	0	0
C16orf92	0	0	0	0	0	0	0	0.0982886	0	0.0507693	0.00876799	0	0	0.775855	0.170445	0.559427	0.132658	0.898053	0.0590814	4.92699	0.962799	1.53698	0.489584	0	0	0	0
FAM57B	48.3231	0	0	0	0	0	9.74896	1.66721	22.9372	0.0319842	0	0	0.399724	1.39854	13.9863	25.2737	22.1652	191.391	9.31727	155.939	70.1721	0	0	0	0	0	0
PPP4C	38.2805	0	0	0	0	0	0	0	0	0	0	0	0	0	0	0	0.0361775	5.5938	0.520505	0	0.498921	339.271	43.0814	69.0728	22.7096	16.4051	10.1994
TBX6	0	0	0	0	0	0	0	0	0	0	0	0	0	0	0	0	0	0	0	0	0	187.185	12.0978	161.111	2.12426	1.03261	0.389926
YPEL3	363.451	0	0	0	0.0214572	21.8837	29.6847	0	0	0.535624	0	0	0	0	0	5.57838	0.988652	45.9513	5.32169	0.167945	85.0749	643.119	0.483987	0	11.7937	0.0930774	1.78959
GDPD3	0	0	0	0	0	0	0	0	0	0	0.000521371	0	0	0	0.723577	1.1722	0.0104706	6.12676	0.154092	0.0492802	4.62127	55.2607	2.04497	63.4585	10.4283	2.45348	0.00298773
MAPK3	175.349	4.65305	0	0	0	0	5.19755	0.00331356	0	5.25588	20.8562	8.52773	0	0	0.64177	0.82526	0	0.869858	0	0.558603	32.2646	205.57	0	0	3.27218	15.7023	5.05801
CORO1A	49.1781	50.3212	18.2567	0	0.396171	0	63.2751	0	0	0.00130377	7.85677	15.0188	0	0	0	0	0	0	0	0	1.75339	0	0	0	127.044	0	0
SULT1A3	0.0174834	1.60004	0	0	0	0	0.00369737	0	0.0138802	0	0	0	0	0	0	0	0.106251	0.282603	0.704918	4.03776	0.963302	0.778163	0	0	1.82214	0	0
CD2BP2	55.9572	0	0	0	0	0	0	0	0.325636	0	0	0	0	0	0	0.279598	0.908594	10.7613	0	0	2.64798	360.301	0	0	2.67005	3.96672	0.557589
TBC1D10B	46.5632	0.0360493	0	0	8.45888	0	0	0	0	0	0	0	0	0	0	0	0	2.40034	0	0	0	660.233	0	0	7.79597	0.0189669	0.837955
MYLPF	0.272263	0.490848	0	0	0.000812279	0	0	0	0	0	0	0	0	0	0	0.262189	1.21426	0.620231	0.957694	0	4.94932	167.518	4.53618	13.2937	0.972293	0	0.021159
ZNF48	24.1963	0	0	0	2.36369	3.55561	1.34004	0	0	0	0	0	0.626506	0.0737834	1.25489	3.72354	2.9502	4.76135	0	10.082	8.62103	50.2931	0	0	0	0	0.000132279
2021-09-01	1.38591	3.92211	0	0	3.99115	1.59591	0.717894	0	0.00616982	0	0	0	0	0.138545	0.424433	2.87436	3.76755	2.26057	0.474494	8.37588	0.100842	31.1923	0	0	0	0	0
ZNF771	37.8762	1.0554	0	0	0.42544	0.215333	0	0	0	0	0	0	0	0	0.0330273	7.26859	2.29029	15.9341	5.19302	32.529	2.31649	29.6016	0.0327455	3.61096	0	0	0
DCTPP1	32.898	0	0	0	2.7577	4.65278	0.877475	0	0.277035	0	0	0	0	0	0	0	3.35653	4.56478	2.90798	3.39737	3.32156	50.1981	5.01336	0	1.34283	7.50087	0.721267
SEPHS2	80.2794	0	0	0	3.502	14.4499	12.2076	0	0.0100144	0.0807357	0	0	0	0	0	7.61369	4.99849	23.4243	1.17552	0	3.25344	58.3606	0.0047953	0.722951	9.68341	4.35035	2.43887
ITGAL	0	0	0	0	0	0	3.24181	0	0	0	0	0	0	0	0.0437564	0	0	5.83021	1.19707	0	0	40.8773	1.30153	7.06523	188.353	0.0120811	0.847995
ZNF768	28.1842	0	0	0	0	0.288916	0	0	0.00751241	0	0	0	0	0	0	0.0746273	0.762709	8.40065	4.20611	2.89558	22.3664	40.3611	0	118.762	2.4526	1.73494	2.39187
ZNF688	5.13988	0	0	0	0.00580735	0.488148	0	0	0	0	0	0	0	0	0	0	0	4.87127	0.112341	0	0.00261945	489.218	18.9776	18.071	2.70383	0.0304757	1.55575
ZNF785	0	21.7543	0	0	0.00491436	31.3677	0	0	0	0	0	0	0	0	0	0	3.55112	2.66376	0.0920918	0.00081203	13.5265	250.046	1.24115	0	9.77814	0	0
ZNF689	16.3607	0.280843	0	0	1.47464	7.07126	0	0	0.00472331	0	0	0	0	0	0.146883	1.7214	0.0943912	7.7779	2.4886	0	0.033269	42.2913	6.44658	2.70494	9.39837	0.358662	0
PRR14	9.1888	0.000561815	0	0	1.19599	0.490916	0	0	0	0	0	0	0	0	0	0	0.207283	3.35566	0	0	12.0006	64.7839	13.0428	91.6462	13.0319	1.22065	0.179222
FBRS	8.5208	14.4077	0	0	0.00336866	0	0	0	0	0	0	0	0	0	0	0.000434811	0	0.636628	0.00199156	0	1.97635	327.819	8.55059	71.2164	24.316	3.3889	2.70929
SRCAP	0	0.379987	0	0	0	0.880277	0	0	0	0	0	0	0	0	0	0	1.09992	0.547579	0.193386	0	0	52.6774	4.63706	11.5749	7.83645	3.26543	0.866198
PHKG2	12.7782	4.00444	4.81653	0	0	0	0	0.0447172	0	0	0	0	0	0	4.16326	13.9524	8.87368	7.03577	0.44211	0.231355	2.73385	6.60452	0	11.5236	21.188	0	0
CCDC189	3.47575	7.24166	68.339	25.1476	0.0169799	0	14.2861	18.3111	0	0	0	44.7935	0	0	0	0	0	0	0	0	0	0	0	0	0	0	0
RNF40	41.0833	1.58868	0	0	0	0.0460862	0	0	0	0	0	0	0	0	0	3.20902	6.69829	25.4195	0.888013	0	15.3732	42.4409	17.4183	122.925	11.8899	0.373862	0.0745656
ZNF629	14.294	0	0	0	0	0	0	0	0.0170954	0	0	0	0	0	1.03859	5.05034	2.48828	18.7186	2.54592	34.9075	11.3142	88.2163	10.3927	120.584	5.27786	1.26694	1.31285
BCL7C	0	0	0	0	0	0	0	0	67.6829	0	0	0	0	23.6754	43.8382	55.7664	135.108	412.317	36.6122	210.921	293.635	1194.13	210.602	685.112	21.7968	3.08717	7.58913
MIR762HG	0	3.61688	0	0	0	0	0	0	0	0	0	0	0	0	6.09448	9.32395	4.86318	22.2931	6.42714	53.6668	49.184	187.989	50.5715	187.422	1.74991	0	1.52413
CTF1	0.530822	0	0	0	0	0	0	0	0.079907	0	0	0	0	0	1.76925	2.09739	0.907635	1.20891	0	0.270428	4.34915	24.7522	2.66457	123.331	8.91996	0	1.5791
FBXL19-AS1	3.81336	0	0	0	0	0.632959	0	0	0	0	0	0	0	0	0	0	0.243996	0	0.264063	0.109987	0	51.5769	0.170905	9.90052	0	0.0544934	0.0214257
FBXL19	49.1017	0.00186005	0	0	0	4.1412	0	0	5.82676	0	0	0	0	0	4.15179	17.8956	7.55418	16.2249	5.8764	43.7582	72.1752	0	0	0	0.048815	0	0.0045986
ORAI3	0.817659	0	0	0	1.11845	16.3233	0	0	0	0.0842718	0	0	0	0	0.110118	2.80228	0	1.65202	0.887901	0	0.147005	9.82233	22.6898	198.228	30.9604	5.31455	4.34569
SETD1A	11.52	11.1737	0	0	0	4.96816	0	0	0	0	0	0	0	0	0	0.0496573	0.0556768	1.5947	0	0	0.882829	85.5171	1.65175	41.4678	9.44105	0.0385833	1.71924
HSD3B7	0.00283718	0	0	0	0.992975	0	0	0	0	0	0	0	0	0	0.0567928	7.59706	0.663915	0	0	0	0	20.5767	22.3819	106.033	1.53179	1.52435	1.94457
STX1B	291.18	10.4398	0	0	6.81321	163.484	229.589	0.0373071	2.83443	9.79366	0	0	0	4.53647	0.819489	4.87363	0	12.1038	1.89891	36.638	34.9912	0	0	0	0	0	0
STX4	18.6239	0	0	0	0	0	0	0	0	0	0	0	0	0	0	0	0	0	0	0	0	866.246	20.6683	42.1553	23.3458	5.60503	0.0429829
ZNF668	6.25547	0.859666	0	0	0	0	0	0	0	0	0	0	0	0.394768	0.260064	3.48759	1.96827	0.864442	0.614099	5.45174	10.5582	20.3011	0	1.43362	1.6354	0	0.0750099
ZNF646	6.61276	0	0	0	0.186464	0.339862	0	0	0	0	0	0	0	0	0	0.0404856	0.139885	0.798487	0	0	1.02498	58.9293	3.21125	16.1831	1.01601	0	1.89155
BCKDK	40.0082	0	0	0	62.9014	0	5.99408	0	0	0	0	0	0	0	0	0.402248	0.570494	0.668516	0	0	0	35.0245	8.29521	12.0792	4.28891	9.4031	0
KAT8	3.47831	31.0998	0	0	8.92561	1.26018	0	0	0	0	0	0	0	0.0236204	0.694287	2.30222	1.87743	18.9233	17.8541	49.5659	20.6106	85.9802	0	24.6122	16.3886	2.1791	0
PRSS36	9.16284	0	0	0	6.32877	2.68357	3.51963	0	0.220931	0.515036	0	0	0	0.0154647	12.5528	11.2493	2.35264	0.358713	0	0	2.01057	0	0	0	1.73689	0.16954	0.887978
FUS	5.73175	0.0977085	0	0	0.00512099	0	0	0	0	0	0	0	0	0	4.09705	16.4906	8.55599	49.6511	14.2372	0.000450657	36.2032	2219.28	417.723	90.6673	171.542	26.0448	14.7499
PYCARD	0	5.12787	0	0	0.0490893	0	0	0	0	0	0	0	0	0	0	0	1.32747	1.30548	0	0	0	2.10827	5.91017	0.00801449	44.9802	2.30104	0.842098
PYCARD-AS1	0	1.89292	0	0	0.477926	0	0	0	0.726472	0.0576807	0	0	0	0.00196811	0.0733028	1.33393	0.499007	1.36723	0.495789	0	0.110817	0.461763	2.60354	0	4.54297	0.151985	0.152068
TRIM72	0	37.0887	16.2616	3.68841	41.9617	0	0.0535598	0	0	1.31885	0	0	0	0	0	0	0	0	0	0	0	0	0	0	2.27738	0	0
PYDC1	8.03746	22.3022	6.27584	2.29203	9.88271	0	0	0	0	0.260627	0	0	0	0	0	0	0	0	0	0	0	3.48508	0	0	0	0.333711	0.141998
ITGAM	0	0	0	0	0	0	0	0	0	0	0	0	0	0	0	0	0	1.84574	0	0	0	19.4532	0.136081	2.07103	362.364	0	0
ITGAX	1.02422	0	0	0	0	0	0	0	0	0	0	0	0	0	0	0	0	0	0	12.5385	0	0	0	0	340.167	0.0248786	0
ITGAD	0	73.7141	0	0	0	0	0	0	0	0	0	0	0	0	0	0	0	0	0	0	0	0	0	0	1.46751	0.451443	0
ZNF843	4.27611	0.822825	0	0	0.324717	0	0	0	0	0	0	0	0	0	1.49154	0.603338	0	0.438281	0	1.16949	2.37103	34.7307	22.5149	15.4386	1.16561	0	0.493222
ARMC5	20.0144	0	0	0	0	0	0.0152204	0.000222272	0.83819	0	0	0	0	0	4.19368	1.48359	0	3.84579	0	0	1.11367	81.7564	4.12084	49.9585	5.05101	3.91187	0.0162095
TGFB1I1	0.377654	0	0	0	0	0	0	0	0	0	0	0	0	0	0.0456852	2.10902	0.370694	0.470569	0	0	0	0.0429725	27.58	5.31871	0.297767	18.304	34.5196
SLC5A2	0	0	0	0	1.83995	0	0	0	2.16677	0	0	0	0	0	5.88319	2.82624	2.55157	30.1781	0	0	1.42086	1.76185	6.18261	0.369526	0	0.011303	0.259566
C16orf58	23.186	1.28341	0	0	2.4492	0	0	0	0	0	0	0	0	0	4.03352	3.65669	6.5468	37.5664	0.0377497	0	13.2911	266.303	43.182	49.501	10.5987	0	0.569097
ZNF720	0	3.69521	0	0	0	36.4803	0	0	0	0	0	0	0	0	0	0.0916261	0	11.0115	0.0759469	0.156774	0	71.7763	152.262	201.699	28.611	11.7973	2.48332
ZNF267	9.78525	2.07454	0.542958	13.1682	14.8684	84.5719	0	0	0	3.17511	0	0	0	0	0	0	0	0	0	0	0	89.3613	3.74371	0	82.4549	9.70859	0.320689
TP53TG3D	0	0.552587	2.67573	2.01174	0.0640651	0.00881894	0	0	0	0	2.23278	2.08399	0	0	0	0	0	0	0	0	0	2.88011	2.82695	0	0.308972	0.710093	0.0362305
SHCBP1	0.363973	0	138.549	15.5504	0.0566654	0	0	0	0	0	1.07773	0.151139	11.5329	0	0	0	0	0	0	0	0	0	0	0	15.1125	0	0
VPS35	219.732	3.31912	0	0	10.273	20.0251	0	0	1.4037	1.00513	0	0	0	0	0	0	2.86976	14.36	1.13566	0	44.7046	160.485	1.3158	0	49.3739	2.63709	3.92215
ORC6	3.38918	12.5532	0	18.629	44.7841	18.2046	1.54384	0	0	6.84633	9.03777	39.1908	0	0	0	0	0	0	0	0	0	0	0	0	0.212265	0.0108493	0
MYLK3	0	8.30502	60.2601	97.0022	132.68	0	0	0	0	0	0	0	0	0	0	0	0	0	0	0	0	0	0	0	0.750018	0	0
C16orf87	25.1089	122.234	63.5873	21.1591	81.1151	18.3183	0	0	0	3.58476	0.44781	5.81555	0.660331	0	0	0	0	0	0	0	0	0	12.5222	0	7.48149	0	0
GPT2	0.154517	0	0	0	0	0	0	0	0	0	0	0	0	0	0	5.61121	0.00883712	148.961	26.5797	0	0	614.485	18.903	2569.58	0	0	0
DNAJA2	103.738	15.4026	0	0	0	5.67671	0	0	0	0	0	0	0	0	0	0.0104248	0.919755	9.31875	4.23019	0	5.42723	170.554	6.70884	31.1677	4.16104	2.76662	3.55495
NETO2	11.2907	0	0	0	0	0	139.205	0	149.321	0	0	0	7.50497	102.015	12.0864	0	257.754	766.214	125.908	284.004	1917.62	0	137.017	0	0	0	0
ITFG1-AS1	0	5.64431	0	0	0	0	0.0737437	0	0.288488	0	0	0	0	0.077026	0.131233	0	0	3.03494	0.647594	8.24685	5.30792	10.4471	0.138063	0	0.473005	0	0.086481
ITFG1	60.1153	5.41532	0	0	0	0	0	0	1.80647	0	0	0	0	0.345556	0	0	1.12815	28.775	0.21888	9.11217	387.404	1587.82	115.027	179.665	80.8533	12.6131	0.509947
PHKB	0	0	0	0	0	0	0.105178	0	79.9169	0	0	0	0	22.8185	0	0	10.8827	163.627	2.39707	77.2315	529.283	845.105	156.745	114.206	77.1494	73.5417	20.0163
ABCC12	11.1073	3.10985	16.2528	0	0	0	659.357	14.5823	0	0.0682215	0	0	0.0411668	23.839	0	0	0	0	0	0	0	0	0	0	0	0	0
ABCC11	0	0	0	0	0	0	0	0	0	0	0	0	0	0	0	0.364803	2.21588	1.9917	0	0	0	31.1926	0.219568	116.79	2.01463	0	0
LONP2	5.45933	24.55	0	0	0	0.295003	0	0	0	0	0	0	0	2.6677	0	0	1.94758	7.02432	0.351575	0	95.5256	1058.17	37.7776	460.759	67.9533	7.27728	2.24358
SIAH1	16.8038	0	0	0	0	0	0	0	0	0	0	0	0	0	0	5.15548	11.1082	31.6503	2.22627	0	0.172223	945.612	56.802	96.5702	58.579	10.8905	4.34828
N4BP1	3.11859	34.9773	0	0	2.35335	1.47173	0	0	0	0	0	0	0	0	0	7.60958	20.6449	24.5298	2.10058	0	68.9859	462.156	46.2577	18.2656	56.9732	18.3685	1.39645
CBLN1	6.64821	0	0	0	0	193.379	0	0	0	148.833	0	0	0	0	0	0	0	542.474	0	0	0	0	0	0	0	0	0
C16orf78	0.114245	0.00369247	0	0.16434	0.0844884	0	0	0	0	0	0	0	0	1.2524	0	0.166155	0.045539	1.13012	0.00537909	0	0.384	0.00638452	1.32332	1.29567	0	0	0
ZNF423	0	0	0	0	112.915	0	0	0	0	0	0	0	0	0	0	0	13.0942	71.7706	0	0	0	0	584.159	3363.47	0	108.154	6.22195
CNEP1R1	17.1591	0.00884232	0	0	0	12.1152	0	0	1.10803	0.00393952	0	0	0	0	0.380717	3.40842	7.22584	14.0627	0.00102069	0	2.98017	77.0722	10.9155	3.72955	11.6421	0.404594	0.655893
HEATR3	0	40.7709	0	0	0	1.38047	0	0	0	0	3.82581	0.828826	0	0	0	0	1.01856	1.58693	0	0	0.398103	103.846	12.7621	0	36.2285	0	0
ADCY7	17.9879	0	0.000231463	0	0	0	188.102	0	6.6465	0	46.3407	0	252.654	6.5765	0	0	27.4135	101.423	0	0	0	0	0	0	423.798	0	0
BRD7	11.5377	0.885671	0	0	0	0	0	0	0	0	0	0	0	0	0.0385169	5.78028	8.91165	18.7787	0	0	0	1403	139.401	119.083	47.3868	9.62145	13.6453
NKD1	0	0	0	0	0	0	0	0	0	0	0	0	0	0	0	0	0	0.921574	0	0	0	1178.28	629.725	76.2991	23.9269	68.0428	37.3401
SNX20	0	0	0	0	0	0	0	0	0	0	0.000761962	0	0	0	0.00321003	0	0	0.00101014	0	0	0.105483	1.77562	2.01502	0.124734	17.2963	0	0.225351
NOD2	0	0	0	0	0	0	0	0	0	0	0	0	0.0836912	0	0.0653694	0	0.0574572	0.711151	0	0	0	12.0237	20.4837	1.32904	13.4213	3.23153	0
CYLD	105.701	6.37377	0	0	0	0	0	0	0	0	0	0	0	0	0	0.343893	24.8978	116.645	1.29632	0	0	2329.12	80.5531	5.93631	68.482	69.066	2.34655
SALL1	0	0	0	0	0	0	0	0	0	0	0	0	0	0	0	1.94665	43.7716	631.137	0	0	0	1364.68	24.6177	298.902	59.7105	0	1.22111
HNRNPA1P48	9.02529	0	0	0	0	0.0538702	0	0	0	0	0	0	0	0	0.0114884	0.702446	4.14736	62.0283	0.426709	0	0.200844	76.4498	2.62911	2.6592	26.9033	1.24536	0
TOX3	0	0	0	0	0	0	0	0	0.112339	0	0	0	0	0	249.785	698.841	866.605	180.614	412.949	1718.66	1354.68	276.323	297.825	0	0	0	0
CASC16	0	0	0	0	0	0	0	0	0	0	0	0	7.64183	0.0818997	1.24949	2.33457	5.78775	2.54246	3.95103	5.68449	0.423738	1.81121	0.00146016	0	0.387458	0	0.18688
CHD9	0.0932604	0	0	0	0	0.65792	0	0	0	0	0	0	0	0	0	15.0353	75.2492	54.0107	5.55442	0	137.11	1508.87	627.51	1299.73	243.833	4.45307	7.98873
RBL2	0	1.48945	0	0	0	0	0	0	0	0	0	0	0	0	0	0.000400877	1.47745	3.04835	0	0	4.8072	1662.1	107.533	290.189	36.7977	3.75255	2.41613
AKTIP	51.1199	0	0	0	0.378603	4.09315	0	0	1.23741	0	0.812877	0	2.55621	0	0.349503	4.8294	5.32493	40.5896	4.13957	13.691	7.35967	158.624	3.02339	7.85503	0	6.0498	2.13814
RPGRIP1L	0.0324698	109.59	88.6729	7.48308	12.6279	39.352	0	0.261839	0	3.20004	0.390659	2.41645	0.161504	2.40603	0	0	0	0	0	0	0	0	0	0	0	0	0
FTO	0	9.16404	0	0	0	0	0	0	0	0	0	0	0	0	15.8302	25.4347	10.8557	70.9942	3.08232	0	123.128	2111.91	86.6956	313.773	40.126	10.9418	2.76354
CRNDE	0	28.1867	0	0	0.782821	0	0	0	0	0	0	0	0	0	3.28534	0	8.34352	8.3275	0	0	0	463.582	0	3.31294	2.59456	0.25031	2.49611
IRX6	0	0.415639	0.219	0	0.853302	0	0	0	0	0	0.00691853	0.10049	0	0.00298366	0	0.450171	2.70479	0.485044	0	0	1.47844	0	4.71265	0	0	0.326699	0
MMP2	1.12755	0	0	0	0	0	0	0	0	0	0	0	0	0	0	1.54093	15.0121	1.25975	0	0	0	0.223177	100.422	0.00105182	21.6841	0.957882	0.74643
LPCAT2	3.15841	0	0	0	0.55375	0	0	0	0	0	0	0	0	0	0	0	58.3811	307.681	0	4.37984	0	1299.04	0	0	631.256	0.0838496	0.178641
SLC6A2	0	0	0	0	0	0	0	0	0	0	0	0	0	0	0	0	7.31012	143.546	0	0	0	0	0	0	0.0424479	8.68815e-05	0
CES5A	2.25562	0	0	0	20.6207	0	2.91603	0	5.6434	0	81.7621	0	0	0.0279741	0	0	0	0.882188	0.811816	0	3.90328	28.8788	0	0	0	0	0.00626892
GNAO1	110.34	0	0	0	0	0	0	0	0	0	66.1105	0	0	0	0	0.0106205	0	1.35117	0.0641208	0	90.0481	6443.11	0	562.662	0	0	0
DKFZP434H168	0.311629	0	0	0	0	0	0	0	0	0	0.270369	0	0	0	0	0.0626446	0	0.0527552	0.0225963	0	0	37.1885	0.26513	5.29176	0.0108846	0	1.48429
AMFR	48.5228	9.30074	0	0	0	0	0	0	0	0	0	0	0	0	1.65855	2.98828	6.10225	25.5027	1.91584	1.14345	25.8138	836.336	83.0325	158.352	20.9779	21.7697	6.53721
NUDT21	72.9037	11.219	0	0	4.85889	0.551764	0	0	0	0	0	0	0	0	1.09489	5.63632	4.29878	30.0145	0	0	35.8115	405.658	13.7572	48.9458	3.30317	1.91361	0.203856
OGFOD1	9.73691	21.3474	0	0	0.165311	0	0	0	0	0	0	0	0	0	0.150551	4.07908	5.09368	39.3632	0	0	25.9884	404.4	23.8768	86.2396	2.92508	0.474566	0.510077
BBS2	0	2.42058	0	0	0	0	0	0	0	0	0	0	0	0	0	0	0	0	0	0	0	4450.56	500.435	2601.34	0	0	0.0336146
MT4	0	0	0	0	0.00811629	0	0	0	0.0206794	0	0.104809	0	0	0	0.144191	0	0	1.25998	0.0386095	0	0	12.3617	0.78772	0.481221	0	0.0524809	0
MT3	166.287	0	0	0	0	0	0	0	0	0	0	0	0	0	0	0	0	0	0	0	0	1939.13	977.94	3025.42	8.91497	12.3315	4.32649
MT2A	10.7003	0	0	0	0	0	0	0	0	0	0	0	0	0	0	0	0	0	0	0	0	807.538	271.964	2734.66	5.27604	232.483	45.8878
MT1E	0	0	0	0	0	0	0	0	0	0	0	0	0	0	0	0	0	0	0	0	0	93.5535	138.127	1448.27	0	100.941	8.23523
MT1M	0	0	0	0	0	0	0	0	0	0	0	0	0	0	0	0	0	0	0	0	0	15.996	84.9521	1007.04	0	77.3811	7.72531
MT1F	2.01469	0	0	0	0	0	0	0	0.116322	0	0	0	0	0	0	0	0	0	2.8085	0	0	1.79491	4.48603	499.837	0.0011648	17.1228	1.50775
MT1G	1.95037	0	0	0	0	0	0	0	0	0	0	0	0	0	0	0	0	0	0	0	0	23.9855	0	768.619	0.113091	5.8282	0
MT1H	0.0913492	0	0	0	0	0	0	0	0	0	0	0	0	0	0	0	0	0	0.00227708	0	0	4.05268	0	117.316	0	0	0
MT1X	14.5957	0	0	0	0	0	0	0	0	0	0	0	0	0	0	0	0	0	0.00733722	0	0	53.8156	192.121	1496.51	1.59328	65.8326	6.70488
NUP93	0	366.246	300.598	0	0	0	0	0	0	0.454384	0	0.053155	0	0	24.1966	0.939976	3.61562	3.49592	49.8022	130.513	247.022	0	0	0	9.32752	0	0
SLC12A3	1.06935	1.6532	0.134763	0	0	0	0	0.257725	0	0.084385	0.597409	0.319194	0	0	0.00743908	0.227492	3.66109	0.32793	2.74753	5.26024	3.9711	1.6508	0	0	0.411951	1.26702	0
HERPUD1	111.43	7.67145	0	0	0	0.314137	0	0	0	0.00287133	0	0	0	0	0	5.58094	9.93465	9.68948	2.26312	0	0.508815	309.456	0	2.40314	162.174	270.87	19.3577
CETP	0	0	0	0	0	0	0	0	0	0.112295	0	0	0	0	0	0	0.320067	8.14051e-06	0.164126	0.0169523	0.16662	2.48526	3.74261	3.66033	0	9.82559	2.80677
NLRC5	0	0	0	0	0	0	0	0	0	0	0	0	0	0	0	0.754618	0.290044	0	0	0	0	279.507	153.008	372.991	119.234	76.1339	3.59111
CPNE2	0	0	0	0	0	0	0	0	0	0	0	0	0	0	0	0	3.03801	401.808	0	0	0	5139.27	99.8347	19.9788	8.88228	3.56094	2.28244
FAM192A	40.0376	0	0	0	0	1.81195	0	0	0.00029801	0	0	0	0	0	0	0	0	9.84685	0.661687	2.56405	13.747	862.467	7.88599	29.3148	67.2229	9.10746	1.23344
RSPRY1	2.52226	0	0	0	0	0	0	0	0	0	0	0	0	0	0	0	5.85656	39.0018	0	0	28.4752	1348.79	216.249	162.039	28.7189	9.51912	4.31231
ARL2BP	103.026	0	0	0	0	0	0	0	0	0	0	0	0	0	2.79688	1.35146	0.338708	0.326369	1.85586	0.0261257	14.1587	1155.94	239.645	0.646598	0.194224	7.98157	2.99319
PLLP	0	0	0	0	0	0	0	0	0	0	0	0	0	0	0	0	0	0	0	0	0	7915.91	941.912	0	0.532923	17.4096	2.91544
CX3CL1	127.819	35.8782	0	0	0	41.4952	0	0	9.1706	3.88512	2.30808	1.25069	120.367	72.9584	0.0171669	0.902364	0	18.7499	17.8371	30.1122	115.085	0	0	0	0	15.7731	0
CCL17	0.0262331	0.241647	0	0	0.18516	0	0	0	0	0	0	0	0	0	0	0	0.378166	0.240385	0.124454	0	0.121303	9.37354	3.10784	1.38014	0.00641776	0.39789	0.593465
CIAPIN1	30.6924	1.57769	0	0	0	0	0	0	0	0	0.826285	0	0	0	1.52433	4.16639	1.55863	9.39328	4.82964	36.5095	0	59.9919	4.42339	1.94176	0	0	0
COQ9	4.52983	1.24247	0	0	0	0.203455	0	0	0.478638	0	0	0	0	0	0.129563	0	0	0.550868	11.3133	101.832	17.5202	2.10075	44.7338	461.054	0	0	0
POLR2C	54.2481	3.98774	0	0	0.48241	0.959813	0	0	0.738195	0	0	0	0	0	2.67126	2.52696	4.75507	22.6198	7.36247	11.3286	3.60015	62.1126	0.612846	33.7249	0.735452	4.65641	2.05747
DOK4	12.7966	0	0	0	0.467327	0.0126722	0.734366	0	41.3385	0	0	0	3.30544	0.266685	12.005	22.003	33.9198	189.823	49.8696	18.7128	110.239	0	0	0	0	0	0.078664
CCDC102A	0.616108	0	0	0	0	0	0	0.000130466	0	0	0	0	0	0	0	0	0	2.34214	0.131057	0	0	0	19.4697	51.6799	4.39887	6.38026	10.0566
ADGRG5	0	0	0	0.272583	1.02357	0	0.0314206	0.0111549	0.405508	0	0	0	0	0.0627488	0	0	0.220934	7.1592	2.14567	2.04335	0	0	0	0.0063434	58.1601	0	0
ADGRG1	15.6006	0	0	0	3.8782	8.39363	0	0	0	0	0	0	0	0	0	0	0	39.8388	0	0	0	0	1458.87	3403.06	283.733	29.2198	0
ADGRG3	0	0	0	0	1.595	0.996181	0	0.0450666	0	0	0	0	0	0	0	0	0.332036	0.525577	0.0132704	0	0.00573843	3.07138	12.4375	14.4809	0.125772	0	0
DRC7	0	0.406935	3.38255	0.426927	0	0	0	2.59456	0	0	2.50152	1.59043	3.00873	0.205879	0	0	0	0	0	0	0	0	0	26.7026	1.34613	0	0
KATNB1	30.1195	46.4961	1.59507	0	6.11404	54.9199	12.0243	0	0.180467	8.17371	0	1.03964	0	0.796904	0	0	0	0	0	0.0253197	53.7641	0	0	0	0	0	0
KIFC3	4.21574	34.9123	31.9644	7.95744	0	3.04057	0	0	0	0	0	0	0	0	0	0	0	0	0	187.146	0	421.988	175.501	256.002	1.05317	0.025466	0.222534
CNGB1	0	1.96306	2810.13	1006.38	5.88049	0	0	0	0	0	0	0	0	0	0	0	0	0	0	0	0	0	0	0	0	0	0
TEPP	0	2.53174	15.591	14.8924	22.0395	0	0	0	0	0	0	0	7.21376	0	0	0	0	0	0	0	2.04846	0.499864	0	0	0	0	0.249705
ZNF319	7.81729	0	0	0	0.316821	0	0	0	0.00209916	0	0	0	0.235996	0	0	0	0	6.86423	1.44059	0.429739	2.58979	28.9554	13.1374	6.90104	0.387208	0	3.53244
USB1	22.7828	1.01122	0.0151956	0.0667378	0	6.03919	3.57974	1.4511	0.970091	0.896593	0	0	0.893776	0.303482	0	0	0	0	0	0	0.121185	30.8842	0	5.77155	17.8261	0.772	2.34482
MMP15	18.755	0	0	0	0	0	0	0	14.9506	3.05641	0	0	53.9038	0.000438195	0	0	0	2.51906	0	0	2.75993	0	126.674	170.28	0	0.179471	2.58034
CFAP20	41.6899	0.0499527	0	0	3.98	1.55346	0	0	0	0	0	0	0	0	0	0	0	1.24721	0.429421	0	3.75954	711.705	50.281	64.2608	0.546941	0	2.91657
CSNK2A2	35.209	9.19285	0	0	0.267684	9.35228	0	0	0	0.165276	12.1217	0	12.1521	0	0	0	0	0	0	0	0	220.742	11.2357	14.2934	14.1685	3.86735	0.499056
CCDC113	21.4678	5.97763	0	0	4.38692	16.0421	0	0	0	0	0	0	2.78527	0.0384719	0.913377	4.32222	4.77444	6.88435	0.00178874	0	0	7.03095	0	11.2996	0	0	0
PRSS54	0	1.17833	0	0	0.298486	9.9681e-05	0	0.314536	0.0187598	0	0	0	0.0257327	0	0.00204481	0	0.636154	4.2721	0	0	0	6.40854	0	1.62145	0	0.576639	0.108507
GINS3	0	0.00248129	0	0	0	0	0	0.103463	0	0	0	0	0.0212933	0	0	0	0	0	0	0	0	1.85863	245.916	701.148	3.11067	0	0.116601
NDRG4	365.659	0	0	8.62205	63.239	87.138	162.542	0	34.4248	28.2393	0	0	0	0	0	0	4.07243	5.92297	46.026	53.2151	72.1188	0	0	0	0	0	0
SETD6	2.66171	13.1143	0	0	13.56	1.24792	0	0	2.14658	0	0	0	0	0	0.682823	0.46706	11.5234	42.2922	0	0.296768	17.7144	0	2.3266	0.14724	0.0163118	0	0.0344045
CNOT1	11.1903	0	0	0	0	0	0	0	0	0	0	0	0	0	0	7.69627	13.7542	45.6997	3.12794	0	27.7537	1300.95	123.452	188.455	84.2747	29.1547	14.7211
SLC38A7	5.52641	0	0.628365	0	0	0	0	0	0	0	2.28807	0	0	0	0.241656	14.5209	13.2833	47.0817	0.768179	40.5576	18.4301	0	0	0	1.50523	0	0
GOT2	100.45	16.5211	0	0	0.72849	0.338045	0	0	0	0	7.16233	0	0	0	0	0.545573	0.672825	30.6914	9.17708	26.0728	20.3125	122.172	0	0	0.027387	0.0286114	0
CDH8	5.63943	0.470917	105.624	494.642	342.049	47.4152	339.065	0	174.324	0	0	0	0	10.1391	0	0.666756	9.29525	0	0	0	816.661	0	0	0	0	0	0
AC012322.1	3.5579	1.16968	0	0	0	0	0.00836275	0	0.000207136	0.0419098	0	0.550009	0	0	0	0	0.0690252	1.31361	0	0	0	0.268581	0	0.0179971	0	0	0
CDH11	0	33.0399	0	0	0	0	0	0	388.3	6.11667	0	0	372.11	431.736	0	0	29.7438	0	0	10.3563	38.7783	861.203	612.48	554.913	0	52.1251	12.3891
LINC00922	0	0	0	0	0	0	5.08786	21.1193	80.9322	0.049488	0	0	0	14.1774	0	0	1.9852	0	0	0	0	0	2.39587	0.425065	0	0	0
CDH5	0	0	0	0	0	0	0	0	0	0	0	0	0	0	0	0	0.332945	0	0	0	0	0.210947	0	0.00545126	0.0853988	153.91	5.65033
LINC00920	0	0	0	0	0	0	0	0	0	0	0	0	0	0	0.0988606	0	0	0	0	0	0	75.2891	1.8645	0.240243	3.45346	0.0575962	0.501968
BEAN1	0	0	0	170.891	27.8662	153.211	7.95201	0	0	0	0	0	0	0	0	0	28.3738	48.7481	0	0	0	0	18.2573	0	0	0	0.309014
TK2	0	0.125474	0	0	0	0	0	0	0	0	0	0	0	0	3.01992	3.26725	4.62281	5.76265	0	0.0984612	0	476.235	163.599	187.449	41.7207	0.968832	2.75529
CMTM2	0	18.1029	0	0.176611	1.6009	0	0	0	0	0	0	2.37586	0	0	0	0	0.0599877	0	0	0	0	3.77266	0.188966	5.0574	6.57543	0.0380999	0
CMTM3	0.82295	1.7329	0	0	0	0	0	0	0	0	0	0	0	0	0	0	0	0	0	0	0	6.50596	329.941	3.33428	51.9775	14.5131	12.6447
CMTM4	71.0965	243.805	8.82908	0.233385	0	0	0	0	0	0	0	0	0.252229	0	0	0	0.982912	0	0	0	0	269.471	0	55.3082	0	0	0
DYNC1LI2	77.8851	0	0	0	0	0	0	0	0	0	0	0	0	0	0	0	0	0	0	0	0	3892.92	148.589	64.2311	13.9247	11.0773	5.11341
TERB1	0	1.90141	0	0	0.989865	0	0	0.731565	0.0658763	0	0	0	0	0.0595649	1.99364	3.02181	1.51288	4.31924	0.0116871	0	0.0340207	0.961904	0	3.8426	0	0	0.0669694
NAE1	2.89966	30.3828	0	0	1.89661	8.85514	0	0	0	0	0	0	0	0	0.333533	1.45688	11.726	40.558	5.66354	5.6017	33.1785	304.268	16.5539	0	0	0	0.131729
CA7	4.76128	52.7381	158.067	47.4318	6.3807	38.0718	0	2.64108	22.6666	0	0	0	23.2903	21.314	0	0	0	0	22.0184	0	0	0	0	0	0	0	0
PDP2	30.6415	3.04379	0	0	0	0.929478	0	2.43805	0	0	9.24878	0	0	0	0.00203024	2.38161	1.07529	15.9642	0.12358	0.243902	0	4.13795	0	32.0238	0	0	1.3075
RRAD	0.167826	0	0	0	1.17538	0	0	0	0	0	2.04784	0	0	0	0	0	36.0495	80.4994	0	0	0	10.264	0	33.929	0	2.78947	19.3137
FAM96B	72.5625	0	0	0	2.23809	0	0	0	0	0	0.317504	0	0	0	0	0	1.888	35.3278	0.00116589	0	0	701.779	5.31111	21.2705	3.27948	12.0062	8.2198
CES2	12.0135	0.00399086	0	0	0.765932	0	0	0	0.689141	0	0	0	0	0	3.74226	23.4413	30.0985	79.7956	2.68065	2.5243	27.1543	90.4931	1.94086	26.7439	4.78871	0.0193136	2.16224
CES3	0	0	0	0	33.0734	0	39.4248	0	211.015	3.14844	0	0	0	14.0132	0	0.00135965	22.8645	218.925	0	2.84449	6.36538	0	0	0	0	0	0
CES4A	0	0	0	0	0	0	6.16478	0.171851	11.4892	0	0	7.42085	119.409	11.5618	1.31552	1.65525	2.16892	65.2536	0	0	0	1255.78	0	0	0	0	0
CBFB	0	0	0	0	0	0	0	0	0	0	0	0	0	0	0.551123	2.72866	0	0	0	0	0	5414.96	859.917	784.537	156.806	43.7562	13.1212
C16orf70	4.56178	0	0	0	0	0	0	0	1.78127	0	0	0	2.16549	9.93738	5.35555	1.71263	0.254	0.0712352	0	0	0	1104.57	0.0736661	0	68.5564	0	0
B3GNT9	1.69314	0	0	0	0	0	0	0	0.00802419	0	0	0	0	0	3.70233	9.11521	3.19622	0	0.021812	2.63263	2.1743	166.675	9.84454	15.9318	0.182894	0.241315	0.722508
TRADD	8.37534	0	0	0	0	0	0	0	10.7844	0	0	0	0	0	1.90039	4.01894	1.35741	3.97984	0	0	0	601.788	0.814825	63.8914	11.2645	7.60616	4.77115
FBXL8	0	0	0	0	0	0	0	0	0.844831	0	0	0	0	0	0.262815	0.000367056	0	0	0	0	0	127.521	0.461868	17.5755	2.22809	2.06704	1.04048
HSF4	0	5.08626	0	0.131479	56.9435	11.72	0	0	0	0.109081	0	0	0	0	17.8092	1.9903	0	1.63653	0	39.8654	45.1287	0	0	358.099	0	0	0
NOL3	0	0	0	0	0.156483	0	0	0	21.296	0	0	0	0	0	0.906151	0.194549	0	0.560356	0.275793	2.37711	0.794889	812.815	0	543.267	0	0.116939	0.671605
KIAA0895L	0.0431555	1.46126	0	0	0.150781	0	0	0	3.92294	0	0	0	0	0	15.5652	64.4684	35.881	143.693	0.0488105	0	118.037	22.3863	41.0202	298.357	0	0	0.000387407
EXOC3L1	0.270654	0	0	0	0	0	0	0	0	0	0	0	0	0.0469501	0.375645	0.124716	1.59946	2.25529	0	4.43846	3.30696	0.115004	5.10657	8.45965	0	2.93701	0.0274451
E2F4	17.3949	8.71891	0	0	1.15399	2.13343	0	0	0	0	0	0	0	0	0	0	0	2.04462	0.0994023	0	0	109.385	1.21123	58.6676	17.963	4.11232	2.6538
ELMO3	1.41562	1.67454	0	0	3.42459	3.29113	0	0	0	0.184386	0	0	0	0	0	0	0	0.0651662	0	0	0	43.6414	0.228176	11.8284	8.55216	0.233611	1.18055
LRRC29	0	0	0	0	0	0	0	0	0	0	0	0	0	0	1.74736	5.91074	4.67567	1.17613	0	5.35651	26.1741	162.378	0.144484	35.3827	0.109459	0	0
TMEM208	61.6013	0	0	0	0	0	0	0	0	0	0	0	0	0	0.316545	8.42213	11.4432	26.0816	0.0976688	0	4.76088	360.344	39.9669	41.6477	10.3747	5.03679	9.307
FHOD1	8.27325	0.83337	0	0	0	26.0958	0	0.0610933	0	0	0	0	0	0	0	3.3198	0	0	10.3217	13.4618	0	0	2.0866	100.195	75.1759	11.9212	10.5105
SLC9A5	0.420302	0	4.51039	6.24147	3.15705	20.4454	0	0.608894	0	0.857488	0	0	0	0	0.0451333	2.70633	47.2506	114.61	17.0332	93.6171	21.2473	0	0	0	0	0	0.184392
PLEKHG4	0	0	0	0	1.07404	0	0	0	0	0	0	0	0	0	0	2.39336	7.34694	0.920665	0.02778	0	0.001779	142.481	0	36.642	3.51069	0.27942	0.127598
KCTD19	0	0	0	0	0	0	0	0.315121	23.9775	0	0	0	0	4.83967	0	0	0.339362	22.059	0.268978	0	87.8616	1.29207	0.230099	1.05601	1.07631	0	0
LRRC36	0	0	0	0	0	0	0.826115	30.9539	126.761	0.00311084	0	0	0	35.4147	0	0	0.110658	74.2371	16.2635	0.279011	360.026	0	0	2.26805	7.41348	0.690388	0
TPPP3	9.69496	0	0	0	11.3008	0	0	0	0	0	0	0	0	0	0	0	0	0	0	0	0	1072.76	0	48.0158	0	1.20272	4.46421
ZDHHC1	1.35821	56.8399	0	0	0.169867	8.01808	0	0	0	0	0	0	0	3.69815	0	0	0.291015	2.32632	0	0	10.3593	0	0	94.7132	0	0	1.02561
HSD11B2	0.0397489	0.411534	26.2905	5.73693	0	0	20.5699	3.20547	1.13847	0	0	0.0459533	0.278194	36.9682	0	0	0	78.1624	0	0	0	0	0	0	0	0	0
ATP6V0D1	261.493	0	0	0	0.300408	1.53041	0	0	0	0	0	0	0.0843301	0	0.290161	5.39433	22.9395	59.2186	0.513648	0	7.43108	423.846	0	0	19.911	0.718248	2.7784
CTCF	8.10188	6.99291	0	0	0	2.72007	0	0	0	0	0	0	0	0	0	2.47639	12.9988	17.9516	0.23919	0	23.0531	767.59	15.0958	23.2146	54.956	7.87846	6.73983
CARMIL2	30.7654	31.0057	7.30067	0	0	2.47947	0.976989	0.639621	25.6658	0	0	5.1895	34.9358	65.0615	0.311466	4.4548	0.727208	15.5709	0	0	13.2476	0	0	0	0	0	0
ACD	7.98161	10.3836	0	0	2.83389	0.496006	0	0	0.0191815	0	0	0	0	0	0.0153817	0.0195117	0.364667	5.30497	5.66621	7.53693	2.83874	0.339658	0	0	0	0.820601	0.231015
PARD6A	111.145	0	0	0	0.0407538	4.99507	5.48246	3.51238	0	0	0	1.13706	3.88913	0	0	0.758769	0.902956	3.37664	0.00151253	15.4982	0	0	0	0	0	0	0
ENKD1	0.0589784	6.01388	0	0	0	0.00173801	0	0	0	0	0	0	0	0	0	0	0	0	0.142337	3.41993	36.2838	0	0.328756	146.137	0.226653	0.189947	0.233718
C16orf86	0	0	0	0	0	0	0	0.0123262	1.19302	0	0	0	0	0	0	0	0	0	10.0025	42.3367	3.64683	82.1132	14.2122	90.8662	6.15895	0.62538	3.0205
GFOD2	35.5829	60.3407	22.7404	0	0	0	0	0	0.969778	0	0.335682	0	0.484006	0.0702521	0	0.143766	18.1176	61.8314	0.449938	3.69602	16.8258	0	0	0	0	1.35996	0
RANBP10	0	28.0733	2.35824	0	0	0	0	0	0	0	6.25309	0	5.95406	21.5843	0	0	0.446397	0	0	0	16.4283	0.0254761	0	5.77827	18.1587	0.599128	0
TSNAXIP1	0	45.3924	11.2138	0	0	11.9415	0	1.10114	0	0.591931	0.79878	0.890878	0.394629	3.78868	0	0	0	0	0	0	5.77542	0	0	6.65749	0	0	0
CENPT	0	33.6637	0.381524	0	0	0	0.000372412	0	0.496755	0	14.9574	0.349152	0.196609	4.11196	0	0	2.43594	5.12158	0	0	5.4005	0	0	0	1.71693	0	0
THAP11	45.0596	0	0	0	0.043769	5.42435	0	0	0	0.885057	0.170551	0	0.0521997	0	0	1.89181	1.34257	8.56314	0.00752388	0	2.91619	105.183	3.57897	0	2.1124	4.70851	1.68633
NUTF2	68.6733	0	0	0	0.0164676	0	0	0	0.24328	0.222632	0.261978	0	0	0	0.96427	3.61965	1.81629	12.015	0.217465	0.793166	8.14179	141.812	4.9517	0	2.74329	2.55005	5.19927
EDC4	0	2.40235	0	0	0	0	0	0	0	0	0	0	0	0.0525516	0.692953	0.326568	0	0.017026	0	0.180904	0	42.3107	2.2202	2.07652	0.999157	0.252884	1.35381
PSKH1	0	0	0	0	0	0	0	0	0	0	0	0	0	0	0.0456949	0.211687	0.336125	2.73524	2.19752	19.5769	14.5236	657.736	9.72813	25.5391	12.7754	0.771612	0.28231
CTRL	0	0	0	0	0	0	0	0	0	0	0.076347	0	0	0.0473526	0	0	0	1.21031	1.80282	4.76218	0.860268	13.5585	0	0	0	0	0.00160736
LCAT	0	0	0	0	0	0	0	0	0	0	0	0	0	0	0	0	0	0	0	0	0	81.6096	48.5411	638.893	17.8795	10.013	7.37284
SLC12A4	0.0138081	0	0	0	0	0	0	0	0	0	0	0	0	0	0	0	0	0	0	0	0	97.3826	78.7046	319.057	14.5398	18.4529	18.0203
DPEP2	0	0	0	0	0	0	0	0	0	0	0	0	0	0	0	0.00109694	0.00733542	0	0.0162576	0	0	1.1597	0.188094	9.35905	61.1055	16.7882	1.16734
DUS2	0	0	0	0	0	0	0	0	0	0	0	0	0	0	0.000396036	0.0463802	0	0	0	3.61558	12.767	70.6648	0	96.3191	36.5905	3.78963	0.000374517
DDX28	6.2234	0	0	0	0.0195974	1.2626	0	0	0.0583326	0	0	0	0	0	0.173756	1.92565	0.324944	2.48382	0	0	0.415774	29.7235	1.80512	3.90264	2.30188	1.50138	1.83872
NFATC3	0	0	0	0	0	0.380604	0	0	0	0	0	0	0	0	0.614219	1.77509	1.10635	82.6864	13.763	12.4242	42.1084	1636.41	82.2616	485.834	217.627	43.4608	10.8018
PLA2G15	9.01226	0	0	0	0	0	0	0	0.396182	0	0.436882	0	1.25037	1.05398	0	0	1.41034	53.1953	0.20355	0	0	0	0	0.0608147	127.3	0	0
SLC7A6	0	24.879	0	0	0.00407041	5.6099	0	0	3.2749	0	0.0148241	0	0	1.83054	0	0	8.2108	85.5066	18.9873	73.4971	21.8749	0	0	0	148.876	2.52051	0
SLC7A6OS	0	4.31407	0	0	0	0	0	0	0	0	0	0	0	0	0.329354	1.05932	9.63423	39.9979	6.72832	19.8785	24.8251	564.056	32.1916	104.002	59.7821	9.2634	1.56811
PRMT7	0	22.8015	0	0	0	6.63415	0	0	3.73589	0	0	0	0	17.9937	0.00261414	0.467182	2.28443	9.37464	1.63167	17.3821	31.1132	286.952	21.6598	29.0726	19.3873	0	0.000214379
SMPD3	0.0278587	58.5184	60.3997	0	1.69274	70.5334	0	0	90.2588	0.616843	0	12.5168	16.8311	134.064	38.3336	7.68746	0	0	88.3339	0	58.1542	0	0	0	0	0	0
ZFP90	0	0	0	0	17.538	0.611699	0	0	4.13939	0.0535449	0	0	0	4.12848	4.48993	3.19247	45.9631	160.606	4.13654	3.93308	278.818	108.417	3.90793	0	0.397895	0	0
CDH3	0	15.0375	0	0	34.1181	1.40354	0	0	11.3831	2.34146	0.327955	0	1.70476	12.8767	5.23711	3.25385	34.7641	82.9873	0.253335	0	418.7	0	0	0	0	0	0
CDH1	0	0	0	0	0	0	0	0	0	0	0	0	0	0	0	0	0	0	0	0	0.0102087	2805.93	0	0	0	0	0
TANGO6	0	0	0	0	0	5.13536	0	0	4.30952	0	0	0	0	0	0	0	0.00345983	17.8668	0.234361	24.6667	265.96	878.595	45.8905	0.444213	39.3659	0.19563	0.236177
HAS3	0	0	0	0	0	0	0	0	8.86727	0	0	0	0	0.219791	0.0853212	0.537008	0.627859	3.72148	0.944205	19.6071	11.7566	20.7896	0.316329	0.754264	0.962762	0.211327	0.308071
CHTF8	6.67241	0.00354751	0	0	0	0	0	0	0	0	0	0	0	1.91967	1.2664	0.888736	0.652258	0.780906	0	0	17.3343	377.958	3.86948	28.957	26.5444	5.24949	3.86866
UTP4	4.44783	54.5251	3.36515	0	22.0655	1.46719	0	0	0	0	2.62989	12.2357	0	3.46335	0	0	0	0	0	0	0	0.000674658	0.13312	0	0.0667532	0	0
SNTB2	0	891.677	445.138	0	0	0	0	0	0	0	104.356	644.618	0	51.7323	0	0	0	0	0	0	0	0	0	0	0	0	0
VPS4A	97.8662	3.4644	0	0	0.808907	7.70759	0	0	0	0	0	0	0	0	0	2.71537	1.12028	10.1201	1.50725	0	1.85961	353.592	0.550728	12.4022	6.37305	4.26485	5.17608
COG8	3.86507	10.7359	0	0	1.19734	0.368793	0	0	0	0	0	0	0	0	0	2.08814	6.07023	21.2464	0.317558	0	3.54743	318.769	17.7982	49.7011	1.97396	0.594871	0.89541
NIP7	15.4057	3.58604	0	0	0.100938	3.30812	0	0.310308	0	0	0	0	0	0	0	0.000103069	0.0465492	3.4798	0.336993	0	0	54.6473	2.16523	0	2.07132	0.502723	0.402733
TERF2	4.16901	1.92107	0	0	5.82883	0.174414	0	0	0	0	0	0	0	0	0	0.938182	10.4353	11.218	0	0	0	638.529	25.7058	253.183	20.693	5.73727	10.1837
CYB5B	23.5486	4.50523	0	0	0	0	0	0	0	0	0	0	0	0	0	0	0	0	0	0	0	234.225	0	1391.29	2.29125	8.88094	1.87879
NFAT5	6.06265	239.123	0	0	0	0	0	0	0	0	0	0	0	0	0	0.473677	3.3827	10.0182	0.742427	0	0.765687	584.996	90.382	1684.56	63.159	29.1783	11.1454
NQO1	0.891732	0	0	0	0	0	0	0	0	0	0	0	0	0	0	0	0.269301	0	0	0	0	107.255	0.00316126	530.066	0	22.92	6.86948
NOB1	2.6328	1.24079	0	0	0	2.64835	0	0	0.145757	0	0.473741	0	0	0	0	0.000215191	0.0187559	13.5799	0	2.69216	0.402807	56.8982	0.164113	0.843457	0.12034	3.54341	1.79588
WWP2	0	0	0	0	0	0	0	0	0	0	0	0	0	0	0	0.226558	13.6668	98.3271	0	0	0	3170.09	1359.53	131.087	131.813	7.77892	7.08625
CLEC18A	0.00963703	0	0	0.271302	28.7183	0	0	0	0	0	0	0	0	0	0	0	0.298823	5.47897	0	0	0	6.39372	34.1991	0	1.41206	0.160331	0
PDPR	0	16.1885	0	0	0	0	0	0	0	0	0	0	0	0	0	12.5082	8.77225	12.2677	2.12761	32.4057	32.1654	234.349	38.7933	149.436	37.3651	3.3937	0.0976643
CLEC18C	0	0	0	0	7.61812	0	0	0	0	0	0.0923426	0	0	0	0.000189372	0	0.289244	0.733069	0.0224438	0	0.0137064	0.000740559	5.24438	0	0	0	0
EXOSC6	124.363	10.558	0	0	7.3822	38.9285	2.51421	0	0	0	0	0	0	0	0.149092	16.287	9.74928	67.9946	8.28245	0	23.3502	158.733	0	0	0.873255	0.956175	0.152684
AARS	160.507	0.785255	0	0	0.215036	8.44765	0	0	1.05153	0	0	0	0	0	0.866063	21.4418	12.2208	17.6592	3.64994	0.671421	49.6687	419.955	0	14.7229	4.42898	0	0.0712311
DDX19B	0	0	0	0	0	0	0	0.000333642	0.440082	0	0	0	0	0	0.272006	1.66296	0	1.03655	0	0	0	14.9773	0.0993145	14.6478	0	0	0.743848
DDX19A	21.7593	0	0	0	0	0.606786	0	0	0.0906837	0	0	0	0	0	0.051845	0	1.33676	5.28275	4.05	17.1734	16.4679	105.327	0	0.294583	4.6518	2.75349	0
ST3GAL2	2.54708	143.196	1.99845	0	0	0	0	0	5.5245	0	0	0	4.59055	1.59478	0	0.515896	32.1562	15.1737	0	0	30.6198	0	11.9354	95.3681	11.1107	1.21917	1.17803
FUK	0	21.389	0	0	0.676575	0	0	0	1.02601	0	0	0	0	0.0393814	0	0.281637	12.6083	5.91541	0	0	6.93405	196.446	6.13505	67.6807	0.934571	0.202309	0.483317
COG4	1.93312	0	0	0	0.00249681	0	0	0	0	0	0	0	0	0	0.00902741	4.21378	7.67466	21.3443	0.912123	0	15.2263	707.106	175.572	466.294	29.909	3.16898	5.43288
SF3B3	43.7336	8.61378	0	0	4.59018	2.00703	0	0	0.898291	0	0	0	0	0	1.25807	15.2652	20.8355	65.9676	10.404	0	15.5349	348.751	55.036	34.3941	38.2023	10.2457	4.15114
IL34	11.5289	17.5414	9.02922	0	0	4.20634	25.6423	0.266744	33.0626	0	0	0	41.8552	0.127939	11.5819	1.14548	17.5988	5.6522	22.2213	16.2692	33.9649	0	0	0	0	0	2.92338
MTSS1L	7.53175	0	0	0	0	0	0	0	0	0	0	0	0	0	5.66663	2.45008	28.477	70.362	160.777	23.7512	27.8715	1.59638	2020.61	4968.84	0	0	4.5453
VAC14	0.843955	0	0	0	0	0	0	0	0.70595	0	0	0	0	0	0.0208186	1.99005	8.63108	28.4526	0	0	12.2746	388.014	13.854	360.788	40.0997	0	0
VAC14-AS1	0	0	0	0	0	0	0	0	0	0	0	0	0	0	0	0	0	0	2.50174	0	0	0	4.57126	894.714	0.480173	0	4.21187e-05
HYDIN	0	439.645	0	0	17.7524	0	0	0	0	0	0	0	0	4.4075	0	0	0	218.892	0	0	0	239.313	237.343	115.523	0	0	0
CMTR2	0.158869	0.00609952	0	0	0	0	0	0	0	0	0	0	0	0	0	0	17.2671	54.126	0	0	0	366.165	77.7928	171.848	83.6162	6.35951	6.89072
CALB2	0	0	0	0	0	0	0	0	0	0	0	0	0	0	0	0	366.051	2675.72	0	0	0	0	0	0	0	0	0.398846
ZNF19	0	16.8139	2.83853	5.76858	16.5047	0	0	0	0	0	6.74414	4.5248	4.61808	2.68833	0	0	0	0	0	0	0	0	0	298.236	0	0.0117343	0
CHST4	0	2.57456	0	0.184604	0.000481958	0	0	0	0.0333453	0	2.46983	0.15422	4.01688	0.0339327	0.000692177	0	0	0	0	0	0	0	0.19357	18.321	0.423302	0	0
TAT-AS1	0.00853915	0.014985	0	1.08068	0.520195	0	0.00885295	0.0153223	0	0	0.019134	0	1.85457	0	0	0	0.76311	1.29583	0	0	0	0.00532635	0	10.1387	0	0	0
MARVELD3	0	0	0	0	0.118234	0	0	0	0	0	0	0	0	0	0.611211	0.857266	0.118253	3.42657	0.164758	0	0	35.0539	2.9884	27.8599	0	0	0
PHLPP2	15.5147	103.451	1.08223	0	31.2956	2.306	0	0	0	0.175437	0.494759	0	0	0	0	0	0	0.0959383	0.00957867	0	6.09765	0	0	0	0	0	4.27541e-05
AP1G1	7.2759	0	0	0	0	0	0	0	0	0	0	0	0	0	0	2.6461	0.861769	21.0151	7.96529	0	32.2209	1749.53	88.0039	173.152	47.2999	10.173	4.62345
IST1	22.7669	0	0	0	0	0	0	0	2.13612	0	0	0	0	0	0	1.62101	1.30758	11.3785	8.96737	23.9096	53.7826	1142.4	76.8293	160.291	73.2785	11.4278	4.92857
ZNF821	0	0.501604	0	0	26.1334	11.8486	0	0	30.1485	0	0	0	0	0	0.305623	5.70988	52.0092	146.094	13.8498	22.2449	139.062	0	12.6092	0	0	0	0
PKD1L3	0	4.55458	0	0	1.53819	0.175957	0	0.277522	1.02161	0.00422524	0	0	0	0.85224	0	0	0.242069	2.02754	0.876951	0.24425	0	25.6279	0.497427	37.0219	0.112941	0	0.309695
DHODH	6.60444	0	0	0	0	0	0	0	0	0	0	0	0	0	2.39995	2.64595	3.86191	0.77374	0	0	0.00981356	310.314	45.67	130.316	7.05684	0.234365	2.57385
TXNL4B	10.3978	0	0	0	0	0	0	0	0	0	0	0	0	0	0	0	0	0	0	0	0	738.084	57.0796	678.515	4.54629	0.76405	0.00129594
HP	0.451465	0	0	0	0	0	0	0	0	0	0	0	0	0	0	0	0	0	0.0971893	0	0	15.6847	2.83705	30.7568	0.167148	0.00580766	0.00930806
HPR	0	0	0	0	0	0	0	0	0	0	0	0	0	0	0	0	0	0	0	0	0	62.5856	5.35107	175.141	0	0	0.42201
DHX38	23.8521	0.760357	0	0	0	0	0	0	0	0	0	0	0	0	0	0	0	0	0	0	0.06547	611.066	44.1472	162.18	37.3955	3.30175	3.71462
PMFBP1	0	74.5913	29.5328	0	0	0	0	0	0	0	1.46954	0	5.60706	0.251578	0	0	0	5.06187	0	0	0	90.3027	0.905137	0	21.4983	0	1.15979
LINC01572	0	25.8545	0	0	0	0	0	0	0	0	0	0	40.9933	0	0	0	0	59.2717	0	0	0	2871.09	540.695	448.739	24.9087	0	1.73186
ZFHX3	0	0	0	0	0	0	0	0	0	0	0	0	2217.24	101.465	0	0	0	302.554	0	0	0	148.861	769.341	3396.85	669.326	63.5737	152.876
AC140912.1	0	0	21.3814	0	0	0	7.34497	0	22.089	0	0	0	426.264	21.2979	0	0	0	128.43	0	0	0	0	593.841	0	0	0	2.61737
LINC01568	0.0480542	16.59	0	0	0	0	0	0	0	0	0	0	164.466	0	0	0	0	20.5432	0	0	0	10.5484	0	32.4451	0	0	18.5923
AC009120.4	0	0	0	0	0	0	0	0	0	0	0	0	0	0	0	4.48172	6.4594	12.4712	0	0	0	757.473	27.7495	289.569	4.74647	2.64119	15.739
PSMD7	106.509	0	0	0	4.93365	7.40351	0	0	0	0	0	0	0	0	0	0	0.162888	0.692962	0.628676	0	2.15587	554.214	0.121206	4.48857	12.7272	8.80999	2.77792
NPIPB15	0	0.0576395	0	0	1.00254	0	0	0	2.08722e-05	0	0	0	0.110471	0	0	1.39235	19.3831	27.0145	0.145725	0	35.0456	245.088	32.0851	28.8292	3.4505	0	0
CLEC18B	0	0	0	0	14.1332	0	0	0	0	0	0.117957	0	1.0656	0	0	0	0.334492	0.00572855	0	0	0	6.83148	0.24968	42.4406	0.118597	0	0
GLG1	23.7119	0	0	0	1.37953	0	0	0	0	0	0	0	0	0	0	3.95738	32.0012	57.5933	0.000775002	0	202.723	1479.51	58.7366	497.368	36.2887	6.99516	3.28943
RFWD3	0	11.8504	0	0	0	0	0	0	0	0	0	0	0	0	0	0	0	0	0	0	0	608.966	0.548493	7.62456	79.9793	8.1859	1.75925
MLKL	0.0148818	0	0	0	0	0	0	0	0	0	0	0	0	0	0	0	0	0	0	0	0	299.23	6.332	0	77.3348	81.9772	2.20994
FA2H	0	0	0	0	0	0	0	0	0	0	0	0	0	0	0	0	0	0	0	0	0	9732.36	358.086	0	0	0	0.608618
WDR59	0	0	0	0	0	0	0	0	2.03943	0	0	0	0	0	4.10545	31.9157	15.7379	49.5734	20.7658	0	70.924	2479.84	196.118	789.54	22.5807	0.0115745	1.54194
ZNRF1	21.6738	0	0	0	0	0	0	0	0	0	0	0	3.15783	1.50982	6.4779	11.7613	10.5257	3.0046	6.86965	10.6055	41.7343	63.281	15.2471	0	0.56228	34.0808	0.0437158
LDHD	2.40437	0	0	0	0	0	0	0	0	0	0	0	0	0	0.00194379	0	0.0886242	0	0	0	0	164.698	18.4866	304.878	1.73089	0	0.12699
ZFP1	33.1143	0	0	0	0	0	0	0	0	1.29933	0.00322464	0	0.516985	3.42235	0	2.66006	1.96901	0.652547	0.558739	0	0	206.994	0.916972	12.5735	0	4.63267	1.74385
CTRB1	0	0	0	0	0	0	0	0	0.370459	0	0	0	0	0	0	1.02812	0	0.00646991	0.351913	0.216458	0	11.908	1.94702	0.73884	0	0.233409	0.581148
BCAR1	18.7201	0.172039	0	0	0	0	0	0	0	0	0	0	0	0	0	0	0.217989	1.19153	0	0	0	2347.08	112.806	0	0	8.9001	1.64857
CFDP1	4.13052	0	0	0	0	0	0	0	0	0	0	0	0	0.171141	0	2.99246	17.6475	24.423	16.4234	0	16.6371	1204.15	81.533	101.476	37.7453	24.5272	14.9843
CHST6	0	0	0	0	0	0	0	0	0	0	0	0	0	0	0	0	52.1313	0.137222	0	0	21.0925	877.672	36.1191	225.864	0	0	0.00521878
TMEM231	0	25.1797	0	0	1.44157	4.64234	0	0	0	0	0	0	0	0.0253434	0.0500047	0.0051956	9.94903	6.3175	2.24175	1.8745	19.8376	0	0	27.6807	0	0	0
GABARAPL2	243.753	0	0	0	10.0202	5.26361	0	0	0	0	0	0	0	0	0	4.54838	10.008	45.3611	0.691674	0	14.6499	1173.91	18.4302	8.74092	11.6718	22.2678	11.9816
ADAT1	15.4466	0.00991172	0	0	0	0	0	0	0	0	0	0	0	0	0	1.14923	0.718395	12.8513	0	0.916484	3.45226	431.668	2.26548	0.109489	18.0638	0.0284558	0.262218
KARS	37.381	0.535536	0	0	0	0	0	0	0	0	0	0	0	0	0.312914	0.104706	3.1966	24.8629	1.43553	0	7.64326	281.114	16.4057	48.3398	16.0422	10.0926	2.46405
TERF2IP	182.872	2.05749	0	0	2.88379	0	0	0	0	0	0	0	0	0	1.78022	41.6317	21.5358	80.0464	5.05746	0	121.229	1974.67	99.8005	112.791	21.8201	4.92661	3.38924
DUXB	0	1.95092	0	0	0	0	0	0	0	0	0	0	0	0	0.121554	0.096391	0	1.36287	0.0302681	0	0	47.9154	4.98957	4.36188	0	0.122357	0.0755243
CNTNAP4	0	0	0	0	1.25026	390.264	0	0	0	71.7995	0	0	0.442806	22.5587	168.145	592.261	901.415	1144.49	93.1664	0	0	8738.1	0	0	0	0	0
MON1B	0.173736	0	0	0	0	0	0	0	0	0	0	0	0	0	0.263715	3.37218	6.04432	9.20179	0	0	0	269.193	32.1903	40.8177	9.71469	2.53501	3.55491
SYCE1L	0	0	0	0	0.167528	0	0	0	30.1143	0	0	0	0	0	3.03411	64.6463	61.1767	238.955	9.36069	0	5.90146	7.93065	28.3427	0.300489	0.626932	0.0322521	0
ADAMTS18	0	0	0	0	0	0	0	0	0	0	0	0	0	0	0	0	0	0	0	0	0	3604.63	0	0	0.994351	0	0.675382
NUDT7	1.30279	0	0	0	0	0.00242509	19.811	9.15325	4.66977	0	0	0	3.84062	15.0877	4.77138	32.1043	0	0	0.0235425	40.6654	21.9897	5.36035	11.8711	169.413	0	0.0113118	0.00627156
VAT1L	32.2564	0	0	0	31.3375	0	160.149	401.662	36.4957	0	0	0	58.6228	203.988	77.6797	431.249	1.99341	298.851	0	18.4022	860.847	0	510.089	0	0	0	0
CLEC3A	1.74164	1.21745	0	0.20239	0.165151	0	0	0.072343	0	0	0.00024787	0	1.2123	0.000114586	0	0	0.000206585	0.050275	0	0	0.808417	0.386441	0	0	0	0.155768	0
WWOX	0	0	0	0	0	0	0	0	0	0	0	0	0	0	21.1254	132.936	14.0446	103.167	0	16.6812	154.187	6200.75	966.46	2988.5	148.312	9.23901	7.79922
MAF	0.363341	0	0	0	0	0	0	0	0	0	0	0	0	0	436.074	364.328	68.097	539.657	146.589	1094.52	1632.05	0	83.3554	88.0446	322.671	0	13.9232
LINC01229	0	0	0	0	0	0	0	0	0	0	0	0	0	0	35.4502	4.57446	1.27272	23.5999	0.00697931	59.6803	29.838	1.9761	0	75.0274	0.238743	0.0057004	0.000365655
MAFTRR	0	0.0746996	0	0	0.0582064	0	0	0	0	0	0	0	0	0	0.796415	0	0	0	0	0	1.21044	0	0	172.925	5.29109	0	2.48139
DYNLRB2	0	0	0	0.734281	14.527	9.26153	0	0	0	0	0	0	0	0	0	0	0	0	0	0	0	10.4454	0	252.138	0	0	0.211487
CDYL2	8.45101	261.648	622.878	98.4056	0	187.301	0	0	0	10.9539	30.3752	496.498	0	0	0	0	0	0	0	0	0	0	0	0	0	139.739	0
CMC2	0	101.655	0	0	0	0	0	0	0	0	0	0	0	0	0	0	0	0	35.9199	10.2807	0	470.138	5.60302	58.5084	0	0.139824	0
CENPN	5.57564	0.10515	0	0	0	0	0	0	0	0	0	0	0	0	0	0	0	0	0.0535711	0	0	329.889	0	0	4.88111	2.68965	0.119434
ATMIN	139.762	0	0	0	0	30.7337	0.0956688	0	0.0284301	1.75021	0	0	0	0	0.653539	19.6008	7.8176	71.8737	1.88335	0	12.2526	234.178	0	0.00286135	0.374265	0.313055	1.01975
BCO1	0	0	0	0	0	0	1.56646	1.22142	69.9761	12.7858	10.1366	0	131.749	10.0256	0.582343	0	0	0	0	0	0	0	0	583.957	0	0	0
GAN	10.7948	0	0	0	0	0	0	0	10.6866	2.47305	0	0	2.63237	3.25894	12.1124	1.63779	24.315	80.4935	19.6518	12.1502	30.8079	132.411	11.9659	2864.57	2.62313	3.59855	0.229971
CMIP	56.1573	41.9263	0	0	0	9.71032	0	0	0	0	0	0	0	8.05635	0	0.0875281	27.2831	64.6788	2.51709	0	113.44	0	0.159833	194.148	296.101	9.14422	0
PLCG2	0	0	0	0	0	0	0	0	0	0	0	0	0	0	0	3.36286	4.12054	20.1969	0.639499	0	0	3290.37	183.289	349.393	370.457	85.6705	47.7926
HSD17B2	0	0.0926583	0	0	0	0.555797	0	0	0.00197697	0.0354375	0.0331389	0	0	0	0.192564	0.158553	0	1.922	0	0	0	5.90062	0	0.370141	0.162747	0	0
MPHOSPH6	1.93813	0	0	0	5.20496	0.208023	5.17581	0	2.78587	0	0	0	0.000188907	10.9705	0	5.66945	1.78672	7.3443	0	0	53.2395	0	5.84811	0	4.3929	0	0
CDH13	1.39543	929.086	0	111.472	0	0	0	16.5237	238.973	0	0	196.29	0	0	92.4665	440.722	0	491.116	0	52.4287	1507.62	0.052457	550.241	0	0	0	0
HSBP1	115.42	0	0	0	0.990474	0	0	0	0.218486	0	0	0	0	0	9.77352	60.9682	1.81914	81.6413	0.583129	4.97734	71.2323	538.458	39.6526	0	14.3248	8.77038	3.83438
MLYCD	0	0	0	0	0	0	0	0	0	0	0	0	0	0	4.46199	11.638	1.0349	7.91082	0	0.624294	7.09939	274.126	70.1727	207.798	15.6906	1.67371	0
OSGIN1	1.13863	0	0	0	0	0	0	0	0.0726041	0	0	0	0	0	0	0.515719	0	0	0	0	0	97.5441	1.36519	104.955	1.13226	0.356582	0.0628602
NECAB2	26.3602	0.407437	0.0880506	0	186.865	0	0	0	0	0	11.3524	0	0	0	272.346	584.307	973.927	599.445	0	0.23045	0	0	0	0	0	0	0
SLC38A8	0	11.9171	0.351846	0	0	0	0	0	0	0	176.373	16.1653	0	0	13.1756	3.34178	65.1377	10.7301	0	0.554304	0.0010543	0	0	0	0.101986	0	0
MBTPS1	22.4876	276.793	0	0	2.47319	0	0	0	0	0	0	0	0	0	0	3.30009	11.3803	31.8327	0	0	91.1756	395.455	178.256	0.677773	24.0313	2.70662	1.23091
HSDL1	73.9411	0.957997	0	0	9.97202	0.000386794	0	0	16.6244	0	0	0	0	0.00118037	6.24896	16.1459	44.7974	93.8795	4.25342	1.48124	6.14047	81.4476	69.1487	0	7.2101	3.05008	0.0680124
DNAAF1	0	35.4822	43.7733	7.9524	8.93478	0	157.314	27.3124	0	0	0.601325	0.262481	3.5031	3.24407	0	0	94.0601	0	0	0	0	0	0	0	0	0	0
TAF1C	0.978909	29.3548	0	0	6.43713	0.752308	0	0.283442	1.69846	0	0	0	0	1.6968	0	0	0.196816	0	0	0	0	73.9709	88.2729	215.81	11.5726	12.5447	0
ADAD2	0.221639	10.23	0	0	0	179.471	0	0	0	0.326655	0.518748	2.68135	0	34.5074	0	0	0	0	0	0	0	0	0	0	0	4.13553	0
KCNG4	0	0	0	0	0	0	0	0	0	0	0	0	0	0	0	0	0	0	0	0	0	0	165.144	0	0	0	0.163989
WFDC1	19.5504	184.551	0	0	0.339895	0	0	12.0606	85.1557	0	0.0514059	1.41913	3.36389	60.4376	0	0	0	0	0	0	0	0	810.541	177.274	0	18.45	0
ATP2C2	0	26.2103	0	0	0	0	0	63.9673	1375.16	0	0	8.09201	146.184	366.72	0	0	0	0	0	0	0	0	976.164	16.5877	0	0	0
TLDC1	0	0	0	0	0.0595123	0	0	2.74286	30.9631	0	1.64952	0	0	1.41932	23.4381	29.2411	1.82741	13.4198	10.7983	47.5056	17.595	1.54158	2.47072	29.2886	0.135205	0	0.0385435
COTL1	9.60409	0	0	0	0	0	0	16.8817	8.37867	0	0	0	0	0	35.6126	134.689	65.6426	82.043	19.2158	79.8564	0	0	478.607	848.649	303.878	0	1.88907
KLHL36	16.7074	23.1678	0	0	3.14418	13.5134	0	0	11.9855	0.255692	0	0	0.365156	0.18461	0	1.55323	0	2.06961	0.743501	0.0419974	13.0713	16.1793	0.326097	34.2866	20.6656	11.9445	10.4414
USP10	34.4035	27.9787	0	0	0.915797	0.537618	0	0	0	0	0	0	0	0	0	4.21897	2.31322	29.2819	0.12422	0	6.67246	338.222	141.939	103.479	83.5458	2.79527	6.40154
CRISPLD2	0	0	0	0	0	0	118.298	0	0	0	0	0	2.42329	0	0	0.000926894	0	0	0	0	0	0	2156.86	0.0876492	0.421551	9.35254	67.0418
ZDHHC7	16.0463	0.297636	0	0	0	0	0.728051	0	0	0	0.395369	0	0.211957	0	0.00412982	0.108896	0	0	0	2.90596	0.698678	123.665	1.16686	40.7339	85.8158	19.4752	0
KIAA0513	182.179	165.853	0	0	11.4481	182.944	37.0057	0	0	0.715579	0	0	0.421025	5.33043	34.0543	30.8855	0	1.18428	0	64.1566	29.3533	0	0	0	5.6801	0	0
FAM92B	0	0.4581	0	0	0.219011	0	0	0	0	0	0.199726	0	0.682293	0	2.81389	0.673212	0.159854	0.411617	1.0621	0.0329127	0.0234328	5.46248	0	0.201946	0	0.00156708	0
GSE1	0	492.215	0	0	78.0585	0	1.29322	0	0	0	0	0	448.156	0	31.7109	78.5631	196.76	401.836	27.7784	21.9926	0	0	0	598.31	28.8424	4.00627	0
GINS2	0	12.307	0	0	0.0125685	0	0	0.179649	0	0	0	0	0	0	0	0	0.118026	0.114663	0.123737	0	0	27.7553	0.916845	56.0292	0	0	0.688787
C16orf74	0	0.110703	0	0	0	0	0	7.73211	0	0	0	0	0	0	0	0	0	0	0	0	0	32.0586	0.0079607	746.633	0	3.95311	0
EMC8	8.84392	0	0	0	0	0	0	0	0	0	0	0	0	0	0.652673	0.609868	0.78001	4.69682	0.0587538	0.801254	3.16431	569.136	32.9212	150.224	9.04534	10.3712	1.09406
COX4I1	250.067	0	0	0	0	0	0	0	0	0	0	0	0	0	0	1.52482	3.94002	33.4284	12.9755	17.1263	37.4161	1497.43	28.0252	78.2951	35.74	25.2617	12.0152
IRF8	1.07494	0	0	0	0	0	0	0	7.02982	0	0	0	0	0	0	0	0	1.44034	0	0	0	3.1803	0.455246	0	185.263	0.0279248	0
MTHFSD	0	0	0	0	0	0	0	0	0	0	0	0	0	0	0.0122346	0	1.82598	3.90559	0	0	0.369054	277.913	18.4503	176.737	9.28662	0.771309	7.86595
C16orf95	0	98.1803	10.8731	0	1.55198	0	0	0	0	0	4.25587	5.63359	0.139486	0.227686	0	0.523786	1.46609	224.606	0	0	1.77334	0	6.90635	0	0	0	0
FBXO31	0	38.0104	0	0	0	0	0	0	0	0	0	0	0	0	0	0	0	328.888	0	0	0.00806687	22.0297	115.127	23.1259	2.34522	3.88696	0.829981
MAP1LC3B	230.144	0	0	0	0	29.5414	1.29549	0	0	0	0	0	0	0	9.31673	47.8685	9.95423	125.088	18.3516	67.1394	109.175	272.211	17.6736	0	10.3765	11.6567	2.41612
ZCCHC14	0	46.5575	0	0	0	0	0	0	0	0	0.00878323	0	0	0.0435266	8.90189	39.3569	40.0542	134.469	1.83781	1.99698	63.7012	108.34	167.887	0	5.36358	3.51333	0.321441
JPH3	64.7299	22.2061	3.91263	0.0468759	19.2085	16.6197	78.1723	0	19.4212	1.58395	0	4.22307	65.7354	68.3795	21.3709	39.1001	7.83485	45.8295	0	0	96.2323	0	0	0	0	0	0
KLHDC4	0	0.0549013	0	0	0.693875	0	0	0	2.14374	0	0	0	0	0.192793	2.64418	11.6805	4.89323	13.6016	0.686708	0	30.4349	298.458	33.1736	80.5914	12.9541	0.043619	0.215194
SLC7A5	119.97	0	0	0	27.7418	0	1.03445	4.5454	1.82874	0	0	0	5.48315	4.80838	12.8031	24.9977	39.7713	119.633	14.6869	0	38.3032	0	98.8567	16.2788	63.5701	509.437	1.6104
CA5A	0	0	0	0	0.210407	0	0.154846	0.018289	0	0	0	0.16057	0.162593	0.000480356	0	0	18.1164	2.83887	0.131512	0	0	1.6526	0	0.0429553	0.201484	24.5764	0.00223417
BANP	0	0	0	0	0	0	0	0	0	0	0	0	0	0	0	0	4.91889	31.71	0.0474966	0	1.98915	426.536	34.6639	218.43	115.009	6.94186	3.69856
ZNF469	0.741703	123.761	93.5616	0	0	0	0	0	0	0	0	0	0	0	1.73733	0.499885	0	96.0971	0	0	0	0	117.394	0	5.07959	0	0
ZFPM1	22.2407	0	0	0	0	0	0	0	0	0	0	0	0	0	2.17792	2.86898	23.3435	79.93	3.12536	6.56323	0.191195	279.882	24.1394	223.39	1.75178	0.434165	4.35178
ZC3H18	1.16904	13.5123	0	0	0	0.403503	0	0	0	0	0	0	0	0	0	0	1.41187	8.95249	0.544183	0	2.16422	845.094	21.4509	95.3736	44.2682	7.40894	6.40606
CYBA	3.06477	0	0	0	0	0	0	0	0	0	0	0	0	0	0.747515	0	0	0	0	0	0	49.2529	1.199	6.32175	234.044	48.7516	47.9007
MVD	15.1291	0	0	6.99414	36.0051	0	26.3599	0	4.23158	0	9.06692	27.5072	0	0	2.78788	1.69564	2.52608	6.20988	0	0	0	10.7576	0	0.261074	0	0	0
SNAI3-AS1	12.8934	1.67035	36.9587	0.185773	2.0465	4.27377	8.1715	0	0	0	3.66064	20.6295	0	0.0239706	0	0	0	0	0	0	0	0	0	0	1.62715	0	6.78972e-05
SNAI3	3.4792	20.2423	0	1.88671	0.710595	9.82982	3.46485	0.0961109	0.127457	0.049335	1.00045	0.876536	0	0.0746424	0	0	0	0	0	0	0	0	0	0.800733	17.6602	0.16001	0.00342275
RNF166	6.10996	1.59182	0	0	0	8.11962	0.00908554	0	0	0	0	0.49399	2.47764e-05	0	0	0	0	0	0	0	0	8.63124	0	19.1573	202.239	0	0.190763
CTU2	10.593	6.19604	0	0	0.102838	0.717038	0	0	0	0	0.0048262	0	0	0	0	0	0	0.29416	0	0	0	73.5641	0	0	0	0	0.196048
PIEZO1	0.00326837	0	0	0	0	0	0	0	0	0	0	0	0	0	0	0	0	0	0	0	0	96.3299	366.981	1004.17	100.393	22.9633	0.839895
CDT1	5.56305	0	0	0	0	0	0	0	0	0	0	0	0	0	5.11501	0.754624	0.189721	8.02906	0.313058	37.6207	1.19262	22.6997	0	0	0.790351	0.182969	0.106354
APRT	28.9471	0	0	0	0	0	0	0.0379062	0	0	0	0	0	0	0	1.60432	0.143649	0.493139	0	0	0	103.673	1.0102	3.71049	4.72596	14.6471	3.53953
GALNS	4.12601	0	0	0	0	0	0	0.112186	0	0	0	0	0	0	11.8827	17.1124	8.84557	32.5415	13.328	89.412	70.6357	256.171	3.35872	150.069	9.9712	0.41736	0.783896
TRAPPC2L	34.8811	0	0	0	0	0	0	0	0	0	0	0	0	0	0.00319132	0.209608	0.544261	22.4185	0.394884	0	23.9949	464.379	0	0	4.36308	2.49649	0.596614
PABPN1L	0.512546	2.9543	4.25176	0.96065	0.0111014	0.343889	0.629699	0	0	0.227421	0.0850935	0	0	0.0132106	0	0	0	0	0	0	0.625474	0	0	0	0.780904	0	0
CBFA2T3	5.8471	17.5829	0.0875344	0	43.8877	100.844	76.4478	0	0	17.2364	0	0	0	23.9607	0	0	0	4.32363	0	0	16.4803	0	0	0	31.2615	19.3849	14.8878
ACSF3	0	11.7636	0	0	0	3.19437	0	0	0	0	0	0	0	0	0	0	0	0.951911	0	0	9.4878	329.698	6.81762	14.8375	49.4874	3.73111	0.0516175
LINC00304	1.51638	0	0	0	0	0	0	0.196765	2.95531	0	0	0	0	0	1.82099	2.78632	4.40995	22.6547	8.50676	45.3814	15.1471	0	0	0	0	0	0
CDH15	0	0	0	0	0	0	0	0.00302956	0.619833	0.0158919	0	0	0.386701	0.651532	0.06312	1.34211	1.67462	0.179239	0.0543146	0	0.371535	0	4.37881	2.3178	0.431572	0	0.280607
ZNF778	8.7454	8.05876	0	0	0	0.293913	0	0	0	0	0	0	0	0.0564707	0	0	0.25856	0.719133	0.0290371	0	0.00134786	73.8227	8.21983	79.9559	2.41862	0	2.26046
ANKRD11	26.9071	52.6081	0	0	0	0	0	0	0	0	0	0	0	0.146637	0	0.466286	0.816709	7.51453	0	0	13.9384	1546.11	133.224	170.132	240.609	16.8313	7.0486
SPG7	0.841457	7.95376	0	0	0	0	0	0	0	0	0	0	0	0	0	0	0.479728	11.9869	0	0	25.9544	686.99	347.802	10.5114	49.4261	1.55495	0.362027
RPL13	217.109	0	0	0	0.694933	0	0	0	2.52344	0	0	0	0	0	0	3.88338	18.3414	247.783	0.944642	0	69.7002	1786.76	816.266	30.055	94.8924	86.4643	31.2694
CPNE7	2.02326	0	0	12.9486	203.385	0	538.315	0	506.025	45.4883	0	0	55.7252	0	55.0625	55.7519	145.018	367.456	0	0	36.7552	0	0	0	0	0	0
DPEP1	0.0618736	0	0	1.24981	2.48319	0	0	0	0.204098	0	0	0	0	0	0.172895	0	0.748396	7.59154	0	0.187266	0	3.84908	0	0	0.000848808	0.107525	0
CHMP1A	80.3504	0	0	0	0.0731485	0	0	0	0	0	0	0	0	0	0	0	0	0.00112705	0	0	0	177.935	7.57919	20.244	6.20329	5.95586	1.96351
SPATA33	4.57413	1.8129	0	0	20.3188	4.98383	5.64115	0	10.3373	5.74354	0.8757	26.2971	15.8744	3.23551	0.00513057	0	1.37436	0	0	0	0	0.483306	0	0.107975	0	1.59743	1.02956
CDK10	0.555444	60.1129	0	0	7.23512	10.9229	0.0137016	0	19.6426	2.84587	7.0241	5.55101	0.709861	4.81787	0	0	0	0	0	0	3.72764	0	0	9.9732	0.393801	0.20232	0
SPATA2L	6.76984	74.8417	16.0027	0.40555	8.74016	1.96061	0	0.145582	0.252921	0	2.42951	4.77675	22.3555	9.57789	0	0	0	0	0.0523066	0	28.8555	0	0	0	0	0	3.04445e-05
VPS9D1	2.62541e-05	4.50816	0.42708	4.1664	0	0	0	0.313576	1.29143	0	1.54191	0.0402669	0	0	0	0	0	0	1.92111	126.321	0.714478	0	0	0	0	0	0
VPS9D1-AS1	0	1.14833	0	9.74339	0	0	0.0291326	1.52292	0.233664	0	4.03526	1.89146	0	0	0	0	0	0	0.810496	11.6846	0	0	0	0	0	0	0
ZNF276	0	0.00392066	0	0	0	0	0	0	0	0	0	0	0	0	0	0	0	0	0	0	0	1551.95	265.34	15.0132	40.7054	0.23796	0.12843
FANCA	0	134.271	5.46453	0	0	30.7804	6.61487	0	2.34888	0.973626	0	19.1947	3.21726	32.6329	0	1.48463	17.2452	0	0	0	0	0	0	0	0	0	0
SPIRE2	0	52.7953	0	0	0	0.775869	0	0	54.335	0	0	0	0	15.2908	22.9108	16.1069	65.4295	69.8586	17.672	45.7138	119.897	0	0	0	0	0	0
TCF25	43.0374	2.49032	0	0	0	0	0	0	0.442731	0	0	0	0	0.295914	0	4.08943	24.3989	117.219	13.1387	2.4125	162.111	887.614	29.2595	143.651	103.424	2.66479	7.64385
MC1R	0	0	0	0	0	0	0	0	0.878416	0	8.407	0.145094	0	0.949751	0.057828	0.28166	0.0021366	8.1647	4.30509	1.62032	1.45543	23.8008	0	0.696515	3.03876	0	0.604179
TUBB3	12.3313	0	0	0	0	0.0803862	0.884609	0.00464015	0.809553	0.0509626	0	0	0.0377809	0.251381	0	0	0	3.36894	1.19829	2.95086	6.36781	0	0	0	0.529964	0	0
DEF8	46.55	0	0	0	0	0	0	0	1.15497	0	0	0	0	0	0	0.117222	0.639763	13.4294	0	0	14.469	178.234	0	118.259	1.57777	0	0
CENPBD1	18.6698	0	0	0	0.148538	4.28236	0	0	0.420794	0	0	0	0	0	0	4.89466	1.82615	2.45684	1.02372	0	0	54.3771	2.54832	11.0388	2.16625	0.728582	0.00183475
DBNDD1	89.242	0	80.7435	61.6973	0	5.93143	1.51151	0	0	0.488494	0	0	0	0	0	0	0	0	0	0	0	0	0	0	0	0	0
GAS8	0	1.15945	0.30327	24.943	0.522005	12.6409	3.31595	0	0	0.034721	0	0	0	0	0	0	0.000667633	2.98712	1.0311	87.6911	28.6101	0	0	4.27801	0	0	0
PRDM7	0	0.609505	0	0.0565791	0.340533	0	0.00511878	0.231812	0	0	0	0	0	0.0701425	0	0	0.504516	0.0513629	0.45431	0	0.838432	0.127714	0.349555	1.46221	1.23061	0	0
FAM157C	0	24.0354	0	0	1.29552	18.2292	0	0	0	7.11203	2.04806	0	0	0	0	0	0	0	0	0	0.39742	237.224	0.026997	84.3794	158.337	0	0.0873299
DOC2B	45.7887	0	54.128	0	66.4635	0	0	11.3066	2.40147	0	0	0	76.7577	0	7.67628	0	75.3461	0	0	88.666	0	0	0	0	0	13.8116	0
RPH3AL	0	0	16.0145	87.5742	176.534	34.8776	0	0	0	0	0	0	0	0	0	0	4.55219	0	0	681.578	0	0	11.1029	0	27.9347	36.2273	0.527317
C17orf97	20.3458	12.8099	0	0	8.92302	1.727	0	4.34805	1.64829	0	0	0	0	0	0.0409868	0	0	0	4.05176	64.8317	0.695344	0	0	0	0	0	0.0556388
VPS53	23.3152	26.2176	0	0	0	0	0	0	0	0	0	0	0	0	0.133522	4.11506	10.0077	7.42744	0.352563	1.71821	101.969	425.008	2.50167	168.086	29.832	0.215604	0.237064
FAM57A	0.220656	0	0	0.0924235	0.627648	2.28081	0	0.602794	2.87159	0	0	0	0	0.586488	0.298514	4.48229	2.97566	10.0061	0.750544	0.0972237	8.54147	0	56.6587	0.136986	0	0.482212	0
GEMIN4	2.40534	0	0	0	1.56592	1.16953	0	0	0.156641	0.676698	0	0	0	0	0.439184	2.04632	6.2825	5.93354	0.0412821	0	6.82426	15.0398	5.97373	7.66591	1.08197	2.33702	0.474858
GLOD4	53.8968	0	0	0	6.90681	0	0	0	4.72037	0	0	0	0	0	2.10451	8.2966	8.72059	4.38136	0.190045	0.480972	32.1306	112.922	0.672417	0.703666	10.4387	0.52837	0.965941
MRM3	20.63	0	0	0	0	0.0655309	0	0	0	0	0	0	0	0	0.172104	1.96803	1.46602	1.20893	0.0385006	0	0.831722	43.895	6.05105	1.77897	5.73868	2.43729	0.478784
NXN	0	0	0	0	24.3077	0	0	0.745448	0.646032	0	0.271887	0	0	0	136.596	122.896	75.8355	198.097	31.1235	0	61.0063	0	333.067	724.228	187.352	388.718	59.5366
TIMM22	53.3152	0	0	0	3.2667	10.2613	0	0	0.698248	0.0048146	0	0	0	0	0.906876	1.12529	3.02866	15.4371	10.0266	4.00701	3.67423	10.5045	28.4447	4.37099	1.92856	1.68795	4.96195
ABR	74.2682	138.878	0	0	0	0.257378	0	0	0	0	0	0	7.43964e-05	22.2844	0	5.25395	29.4211	0	5.15333	0	180.867	0	0	1745.55	602.564	5.56515	0
AC016292.1	0	0.0467457	1.07172	0	0.117685	0.00113677	0.0313073	0	0.422083	0	0	0	2.69442	1.315	0	0	2.93801	0	0	0	4.2854	0	0	0.487917	13.9805	0	0
AC144836.1	0	2.28356	1.46978	2.25567	17.9459	5.70622	0.15959	0	0	0.0418841	0	0	0	0	0	0	0	0	0	0	0	0	0	0	5.53393	0	0
YWHAE	190.091	0	0	0	0	0	0	0	0	0	0	0	0	0	0	4.13511	5.03465	15.9618	0	0	41.1678	1804.03	77.4786	302.21	72.0548	26.9545	12.7925
CRK	49.8399	0	0	0	1.84864	0	23.467	0	44.0298	0	0	0	2.32802	3.96817	0	1.72907	17.9979	51.6578	0.158011	0	54.9222	325.428	10.4881	12.2232	95.1212	33.5269	3.78869
MYO1C	1.40181	0	0	0	15.944	0	10.0801	2.22881	9.6311	0	0	0	9.11601	0	8.292	0.00863736	27.7463	37.8678	5.85503	3.62968	74.7328	6.57358	20.9864	210.476	29.7233	65.0264	47.8916
INPP5K	23.0735	0	0	0	0	0	0	0	0.662475	0	0	0	0.982977	0.310227	0.841486	3.53866	7.1865	5.35396	0.252728	0	12.4138	345.715	11.4309	70.5429	4.49508	9.71378	1.51168
PITPNA-AS1	1.14434	0	0	0	0	0	0	0	0.0959085	0	0	0	0	0	0	0.000197209	0.120583	4.09911	1.03526	0	0.000828452	228.859	9.4813	31.5437	0.318689	0.318656	3.84834
PITPNA	46.4522	4.63151	0	0	0	0.0256193	0	0	0	0	0	0	0	0	11.6816	13.2031	1.76141	8.0574	29.8644	72.8889	26.5939	0	0	244.183	87.5597	26.3182	0.196827
SLC43A2	56.4218	0	0	0	0.00693155	0	6.03869	0	0	0	0.535734	0.454388	3.56924	0	33.3149	123.677	50.2078	22.9496	52.3483	0	0.630277	0	0	52.0011	112.07	0	0
SCARF1	0	0	0	0	1.22279	258.998	0	0.132086	0	43.798	0	0	0	0	0.161846	0	0	0	23.0947	0.79453	0	0	0	149.64	55.3374	60.4806	2.93115
RILP	22.1265	0	0	0	1.36153	14.5541	0	2.43987	0	0.403228	0	0	0	0	0	0.142619	0	2.00421	21.5401	21.9172	0	0	0.000398432	88.6829	0.0941089	3.69759	0
PRPF8	62.4823	0.966039	0	0	1.35739	6.42092	0	0	0	0	0	0	0	0	0.0248055	5.97589	20.4356	80.6087	12.1712	3.13341	34.5007	467.688	95.268	187.969	67.3731	6.68661	14.6016
TLCD2	0	0	0	0	0.00130084	0	0	0	0	0	15.8423	0.328409	0	0	0.117298	0	0.0534386	0	0	0	0	0	0	88.8914	3.32806	5.0177	2.44934
MIR22HG	18.6183	0	0	0.00702266	0	0	3.48347	2.55605	0	0	1.21023	8.52612	0.339604	0	0	0	1.86879	13.1436	0.0486473	0	0	0	0	118.082	4.97182	13.2834	4.25984
WDR81	4.75461	0	0	0	0	0	0	0	0	0	0	0	0	0.28955	0	0.0551732	0.381036	9.71136	0.00310917	0	0.874583	160.137	2.1425	96.275	68.6942	0	0
SERPINF2	0	5.14837	0	0	0	0	0	0.871181	0	0	0	0	4.1681	11.7853	0	1.67139	3.92095	8.9677	0	0	0	30.9099	8.83176	3.12855	14.3365	0	0.0367928
SERPINF1	109.91	5.26899	0	0.0353733	2.80545	120.839	11.0239	0	0	22.3011	13.0403	53.959	0	0	0	0	2.12981	0	0	0	0	18.9852	0	0	37.0914	0	0
SMYD4	0.0109088	0	0	0	0	3.54674	0	0	5.40141	0	0	0	0.361735	2.93386	0	9.92345	11.226	74.9494	2.80343	6.78352	23.2325	61.0148	0	11.6311	79.0554	2.6036	0.262314
RPA1	22.0229	3.54905	0	0	0	2.89967	0	0	0	0	0	0	0	0	1.44696	10.1685	2.84633	25.4068	0.162575	0	8.59496	517.008	5.15661	58.0255	37.3278	2.12246	1.20014
RTN4RL1	4.13541	532.576	487.587	16.0979	46.3749	26.9283	0	5.45323	0	1.44312	14.1782	243.654	0	0	0	0	0	0	64.4294	19.6978	0	0	0	0	0	0	0
AC099684.1	4.52105	0.596216	0	0	1.07744	4.77176	2.30158	0.00143596	0	1.7723	0	0.895706	0	0	0	0	0	0	0	0	0	0	0	0	2.0783	0	0.38972
DPH1	0	45.5346	0	0	5.36053	30.6443	0.0292133	0	1.2107	7.74496	0	0.0275149	0	0	0.018368	0	0.388654	0.00945304	0	0.485242	6.52175	0	0	0	0	0	0
HIC1	0.0737504	0	0	0	0	0	0	0	0	0	0	0	0	0	0	0	0.581844	6.5356	0	0.521047	0.429536	1.62514	1.97728	8.65665	1.6903	31.2983	60.1163
SMG6	0	0	0	0	0	0	0	0	0	0	0	0	0	0	2.51078e-05	2.86733	11.5631	58.7018	2.35324	1.0386	99.7372	842.259	1.3245	248.696	49.6415	15.9875	7.31673
SRR	2.8844	0	0	0	0	0	0	0	0	0	0	0	0	0	0.280084	5.90735	11.2669	35.9484	0.217609	1.44494	10.8424	439.747	9.9282	36.7514	4.6612	2.00052	2.48506
TSR1	18.2576	3.71442	0	0	0	8.80037	0	0	0	3.53426	0	0	0	0.137281	0	0	0	1.65364	0.600656	0	2.53967	58.7371	8.63389	13.5876	8.99643	3.4664	0.0575244
SGSM2	2.8712	54.6937	0	0	41.7243	2.17124	0	0	0	0	8.31891	0.355657	0	3.12902	0	0	10.0452	76.5298	22.0263	0.444374	160.718	0	0	218.722	1.69395	0	0
MNT	39.3765	48.7702	0	0	1.43602	3.4715	0.000673116	0	0	0.062898	0	0	0.313596	0.517056	0	0	0	0	0	0	0	27.1782	0	92.7766	11.1002	0.663356	0.423386
METTL16	0	0.787174	0	0	0	0	0	0	0	0	0	0	0	0.358911	0	0.415304	10.8766	37.8905	0	0	11.4779	1997.6	28.932	207.762	26.3133	0.281297	4.04988
PAFAH1B1	110.854	0	0	0	0	0	0	0	0	0	0	0	0	0	0	0.233367	3.19334	14.004	0.725774	0	49.8166	2634.38	87.8835	156.925	110.24	13.8561	6.46839
CLUH	36.9565	0.000339777	0	0	0	0	0	0	0.779059	0	0	0	0	0	0	0.18064	3.98505	7.09278	13.6737	32.4345	6.65243	0	0.00892623	297.71	0	0	0
RAP1GAP2	1.01996	0	7.55616	36.826	53.3259	135.105	125.325	0.0316922	57.7273	6.27791	11.8618	145.016	253.925	190.136	0	0	0	0	0	0	5.43369	0	0	0	65.4697	0	0
OR1A1	0	0	0	0	15.6296	0	0	0.0394049	1.2313	0.04686	0	0	0.42238	0	0	0	0.57272	0	0	0	0	0.00694803	0	0.0475079	1.10782	0	0.123303
OR3A2	0	0	0	0	69.3272	0	54.1749	14.3242	234.894	12.2661	0.499371	0	203.273	98.33	0	0	0	0	0	0	0	0.798812	0	6.36699	74.4801	0	0.705658
OR3A3	0	0.616039	0	0	0	0	0	0.0155998	4.46341	0	0	0	0.763748	0	0	0.0317882	0.0805735	1.89674	0.421301	5.68762	0.0203127	10.0101	0	0.684608	0.0296789	0	0.873199
SPATA22	0	0	0	0	0	0	0	0	75.3399	0	0	0	2.16674	4.12341	0	0	0	0	0	0	0	3320.33	0	42.0614	5.01018	0	7.62577
ASPA	0	0	0	0	0	0	0	0	0	0	0	0	0	0	0	0	0	0	0	0	0	7573.36	0	10.6023	0.981973	0	5.66627
TRPV3	0	12.6928	0	0	0	0	0	0	0	0	0	0	0	0	0	0	0	0	0	0	0	444.255	0	286.876	0	0	0
TRPV1	0	0	0	0	0	0	0	0	0	0	0	0	0	0	0	0	3.95196	0	0	0	3.43434	601.795	0.0879318	284.919	0.480685	0	0.302078
CTNS	0	0	0	0	0	0	0	0	0	0	0	0	0	0	0	0	0.360603	0	0	0	0	794.916	6.85892	370.867	35.2491	0.597358	1.84155
TAX1BP3	3.77198	0	0	0	0	0	0	0	0	0	0	0	0	0	0	0	0	0	0	0	0	329.193	0	77.1628	0	7.73914	3.57359
P2RX5-TAX1BP3	3.55366	6.79415	1.6991	0.172917	2.82494	1.66748	0	0	0.799211	0.0317062	0.123875	0	0	0	0	0	0.811883	0.17132	0	0.0339103	0	0	0	0	0	0.547518	0.00659111
EMC6	57.9043	0	0	0	0	0	0	0	0	0	0	0	0	0	0	8.08737	9.41208	6.18051	0	0	0	372.56	13.2771	34.3643	1.28508	4.08897	7.59694
ITGAE	16.321	0.232711	0	0	0	0	0	0	0	0	0	0	0	0	0	0	0.713186	0	0	0	2.32843	472.574	19.2374	52.1844	9.86206	0.21264	1.87191
NCBP3	0	0	0	0	0	0	0	0	0	0	0	0	0	0	0	1.89434	2.45364	0.167663	0.397593	0	3.88362	3784.15	29.7619	176.817	37.2842	14.109	13.0704
CAMKK1	78.0473	1111.19	438.013	0	8.24478	185.187	0	0	0	4.45306	6.64	68.984	6.81611	24.6895	0	0	0	0	0	0	0	0	0	0	0	0	0
P2RX1	0	0.235242	0	0	0	0	0	0	0	0	0	0	0	0.0911077	0	0	0	0	0	0.0119757	0	0.32899	0	22.7661	39.0328	1.08709	0.222395
ATP2A3	0	0	0	0	0.20393	0	0	0.0193237	21.5621	0	0	0	25.9128	0	0	0	8.65206	7.47528	0	0.155058	13.6489	0	0	0	27.352	13.3271	12.0902
ZZEF1	0	0	0	0	0	0	0	0	0	0	0	0	0	0	0	4.7086	7.39133	23.798	2.35653	1.25026	22.6675	1231.48	38.7465	248.14	68.4563	9.69927	3.10422
CYB5D2	3.92795	0	0	0	3.70073	5.55306	0	0	0.0166486	0	0	0	0	0	3.44364	5.9029	16.6256	119.052	17.9564	64.4473	161.353	305.088	94.7494	137.54	0.340995	0	1.06665
ANKFY1	0	20.9928	0	0	0	10.4935	0	0	0	0	0	0	0	0	0	0.355787	0	5.83809	1.68474	5.93346	0.133726	389.665	7.20879	144.931	59.0461	0.288701	0
UBE2G1	0.410662	3.00586	0	0	0	0	0	0	0	0	0	0	0	0	0	0.298954	0	0	0	0	1.54753	1661.03	5.72747	70.3471	56.4639	9.81349	0.303231
SPNS3	0	4.42308	0	0.248201	0	0	0	0	0.121405	0	0	0	0	0.00543998	0	0.0767234	0.00101356	1.90027	0	5.22607	2.16143	0	0	0	78.1799	0	0
SPNS2	0	0	0	0	0	0	0	0	0	0	0	0	0	0	0	0	0.222024	7.66171	0	0	40.9131	3546.35	0	0	151.07	18.9288	0
MYBBP1A	40.6185	60.7195	0.0850734	0.0551456	1.8715	42.4992	0	0	0	0.0695512	0	0	0	0	0	0	0	0	0	0	0	61.775	0	0	3.71162	0.346601	0.000137028
SMTNL2	0	0	0	0	0.00639746	0	0	0	0.0857102	0	0	0	0	0	0	0	0.563224	0.827488	0	0.0550981	0.184657	4.74768	0.791672	0	0.109857	9.95529	2.50011
ALOX15	0	0.830559	23.6666	0.00207917	0.351627	0	0	0.311081	4.76362	0	2.72572	0	2.49376	0.41112	0	0	0	0	0.0773454	0	0	0	0	0	0.704389	0	0
PELP1	39.5697	2.47268	0	0	0	0.586604	0	0	2.19927	0	0	0	0	0	0.28305	7.75873	15.1187	18.9978	1.08525	6.25446	35.125	448.709	0	0.955848	5.88121	0.582564	0.73957
ARRB2	37.4866	34.4809	0	0	1.18258	5.43316	0.0176828	0	0	1.13614	0	0	0	0	2.10849	10.3167	8.75468	29.7895	0	0.219919	26.0204	0	0	0	354.088	0	0
MED11	5.01557	0	0	0	0	0	0	0	0	0	0	0	0	0	0.68018	3.19982	0.901308	0.199677	0.361307	2.18676	0	664.32	38.789	82.7218	16.4239	1.61197	4.41482
CXCL16	0	0	0	0	0	0	0	0	0	0	0	0	0	0	0	0	0	0.0196089	0	0	3.03814	31.3596	104.384	26.1313	70.4635	4.80036	0.818611
ZMYND15	0	0	0	0	0	0	0	0	0	0	0	0	0	0	0	0	0	0	0	0	1.28153	9.37831	16.8831	48.4867	28.7397	0.0462016	0.00642136
TM4SF5	0	1.92718	0	0.00829117	0	0.000192468	0	0.00982217	0	0.025206	0.0917365	0	0.447574	0	0.0809745	0.0159098	0	0.615871	0	0.0459068	0	0.000108054	0.0328142	0	0	0.340805	0
VMO1	4.44005	0	0	0	2.733	0	0	0	0.140842	0.153952	0	0	0	0	0.0548113	0	0.226256	9.04965	1.66663	15.6612	10.4939	0.00953734	0	1.88188	7.85495	0.412681	0
PSMB6	62.6974	0	0	0	0	0	0	0	0	0	0	0	0	0	0	0.37502	0.999322	6.97221	0	0	1.79983	535.525	20.0564	19.1062	10.3515	18.3713	11.7704
PLD2	0	0.444669	0	0	8.11698	0	0	0	0	0	0	0	0	0	0	0.71712	0	5.50766	0	0	23.3247	255.653	7.72194	784.736	44.7377	4.09889	0.310877
MINK1	4.80864	7.70593	0	0	0	0	0	0	0	0	0	0	0	0	0	0	0	0	0.0827841	0	0	2058.2	4.90134	1408.25	40.2345	2.76227	0.142925
CHRNE	2.09415	0.493909	0	0	10.9974	0	0	0	0	0	0	0	0	0	0	0.129606	5.72097	0	0	0	0	42.2699	1.37229	15.6396	6.72375	0.319942	1.44876
C17orf107	10.7499	0	0	0	0.797221	0.134854	4.84113	0	0	0.107835	0	0	0.0633454	0	0	0	2.94695	0	0	6.47155	44.3035	0	0	0.336047	0	0.166169	0
GP1BA	0	2.31897	0	0	1.18299	0.59494	0	0	0	0.028938	0	0	0	0	0.491066	0.252113	0.00155465	0	0.0027	0.431841	0	10.1199	0.0654488	9.90504	1.67021	0.00138494	0.0574768
SLC25A11	123.621	0	0	0	0	0	0	0	0	0	0	0	0	0	0.304148	19.7496	0.123705	7.69576	3.42522	8.25784	0.377972	246.94	32.2572	121.1	10.9101	1.55467	2.91314
RNF167	45.3793	0	0	0	0.0173231	0	0	0	0.0461064	0	0	0	0	0	0	0.0116703	0.595958	0.768141	1.0177	0	0	437.891	39.4035	78.0347	20.2445	2.28139	4.47136
PFN1	95.4749	0	0	0	0	0.0213387	0	0	0	0	0	0	0	0	0	2.06552	0.139451	0	0	0	0	842.711	32.0455	8.08696	38.9223	61.4189	30.3611
ENO3	0	0	0	0	0	0	0	0	14.0017	0	0	0	0	0	0.44121	0	0	0	0.156521	1.85987	0	6.3607	2.70779	91.6979	1.81153	0.190926	0.158416
SPAG7	54.4105	0	0	0	0	0.132697	0	0	0	0	0.0167196	0	0	0	0	0.785276	0.130512	1.3402	0.563114	0.382508	2.12371	331.018	31.6553	98.6801	11.5016	7.27249	5.77136
CAMTA2	133.613	1.92668	0	0	0	25.2302	2.87887	0	3.99616	0	1.89941	0	0	0.335972	0	0	0	0	2.22597	0	9.92462	0.773453	0	0	6.41269	0	0
INCA1	0	0	0	0	0.913298	0.44108	0	0	0	0	0	0	0	0	0.206759	0	0.763126	1.81769	0	3.60806	0	27.7992	0.643384	9.58793	1.27988	0	0.0155357
KIF1C	1.68929	0	0	0	4.51637	0	0	0	0.388898	0	6.84936	0	0	0	0	0.0900766	11.5393	44.7579	5.55527	41.6483	40.3243	3.84488	138.526	57.393	9.05731	9.00368	0.293781
SLC52A1	0	1.53478	0	0	0.154942	7.61297	0	0	4.19695	0.225026	0	0	0	0	0.00512099	0	1.86456	0	2.03809	15.3855	20.619	0	0	0	3.54438	0	0
ZFP3	0.112614	0.347428	0	0	0	0.280823	0	0	0	0	0	0	0	0	0.00642108	1.97929	4.57937	3.01023	6.62048	35.2419	8.20576	90.1878	27.6714	28.9583	2.76623	0.601762	0.758276
ZNF232	0.0165746	2.90073	0	0	0	9.8039	0	0	0	0	0.314911	0	0	0	0	0	0.0254203	0.0333983	0	0.35964	7.21532	353.344	8.06741	0	13.7657	0.00148599	0.242202
USP6	15.708	6.21874	0	0	0.0324958	0	0	0	0	0	0	0	0	0	0	0.550976	0.0507637	1.37222	0.18506	0	0.150495	215.989	0.0620989	0.215569	14.4533	0	0.251694
ZNF594	0	3.24815	0	0	0	0	0	0	0	0	0	0	0	0.000496658	0	0	0.159988	0	0	0	8.96326	343.27	0	34.9374	15.438	0	1.15521
SCIMP	0	30.2907	0	0.23348	0.0416452	1.25062	0.233444	0	0.538902	0	0	0.00189595	2.17219	3.8499	0	0.00667947	1.95756	0.180891	0	0	0	0.0194905	0	0	41.1897	0	0
RABEP1	11.7985	14.1015	0	0	0	2.81241	0	0	0	0	0	0	0	0	0	0.00072731	0.410531	7.62548	0.913865	0	30.9995	1091.17	2.86884	11.5533	87.4128	1.35128	0.462777
NUP88	0	87.8859	0	0	0.980732	0.146746	0	0	0	0	0	0	0	0	0.155369	4.06952	6.77234	12.3287	0.319744	0	17.22	340.396	33.8711	42.3254	9.52307	1.00104	1.4786
RPAIN	45.9113	0	0	0	0	0	0	0	0	0	0	0	0	0	0	0.389253	2.78335	0	0	0	31.0667	701.056	83.5686	75.9181	13.8845	0.322902	6.48445
C1QBP	118.023	0	0	0	0	0.0129273	0	0	0	0	0	0	0	0	0	4.18587	3.48896	32.7783	4.38612	0	6.58989	286.51	6.7406	5.22436	0.585293	3.78599	4.23936
DHX33	0	5.80211	0	0	0	0	0	0	0	0	0	0	0	0.00768817	0.447917	1.39186	2.01536	6.49373	0.0353653	5.57767	0.513671	133.325	13.5794	0	1.88243	0.758279	0.213459
DERL2	19.6762	0	0	0	0	0	0	0	0	0	0	0	0	0	0	0.511645	0.864704	6.22492	0.508259	0	0.762108	531.994	42.7476	188.78	10.6807	4.09696	5.68269
MIS12	0.399206	0	0	0	0	0	0	0	0	0	0	0	0	0	0	0	0	0	0	0	0	649.586	37.6681	194.452	11.124	2.16786	4.51009
NLRP1	308.835	9.57127	0	0.927288	59.082	21.1415	8.33911	0	0.936048	6.8064	0	0	0	0	0	0	0.493311	7.98665	0	0	18.2403	0	0	0	270.799	54.2924	0
WSCD1	0.0823749	0	0	0	0	0	0	0	0	0	0	0	0	0	0	0	1.51009	22.754	0	0	417.682	743.941	1551.86	94.4348	0	0.559525	2.84363
AIPL1	0	0	0	0.17593	0	0	0	0.00202426	0	0	0	0	0	0	0.0655181	0	1.98144	0.966356	0.137911	0	0	5.31572	0.0995888	5.2786	0	2.67558	0.563211
PITPNM3	18.5704	0.336159	0	7.95651	23.7601	0	0	0	33.2764	0.517723	1.98171	0.650691	80.1281	0	0	6.90757	210.677	71.4329	29.8336	150.396	204.085	0	0	0	0	0	0
KIAA0753	0	146.256	40.6226	0	16.4995	7.95986	0	0	3.29383	0	0	0	0.981692	0.432924	0	0	0	0	0	0	0	0	0	39.9593	2.93741	1.0941	0
TXNDC17	16.1613	0.0250893	0	0	0.0809454	0	0	0	0	0	0	0	0.00225252	0	0	0.848327	0.28325	0.825194	0	0	0	89.3049	3.63048	17.5247	5.37367	5.77463	1.69339
MED31	26.5354	45.0822	0	0.333377	0.152578	0	0	2.18316	4.26334	0	0	0	1.74276	3.3308	0	0	0	0	0.0398737	0.272177	10.8576	6.98831	0	0	0	0	0.0114034
C17orf100	1.97585	4.11234	14.5641	0	0	0	0	50.7169	84.9938	0	0	0	0	27.9158	0	0	0	0	13.6034	152.75	81.622	2.93581	0	266.077	0	0	0
SLC13A5	0	0	0	0	0	0	0	0	0	0	0	0	0	0	0	0	0	0	0	0	0	0	2.50091	1148.77	0	0.804104	0.102146
XAF1	0	0	0	0	0	0	0	0	0	0	0	0	0	0	0	0	0	0	0	0	0	0	65.4065	1440.04	162.075	218.146	42.5525
FBXO39	0	1.47209	0	0	0	0	0	2.8685	0	0	0	0	0	0	0	0	0	0	0	0	0	0	2.60888	111.704	1.42716	0.936815	0
TEKT1	0	51.5578	8.8761	0	32.1216	0	0	3.65906	0	6.50506	0	0	0.5388	0.876645	0	0	0.1021	0	0	0	0	0	0	26.6568	0	0	0.159129
ALOX12-AS1	0	0	0	0	0	0	0	0	0	0	1.4477	0	0	0	19.0807	57.0016	9.94508	0.00152833	0	0	8.09667	1772.99	260.871	1589.88	40.3834	0	0.0384696
ALOX12	0	0	0	0	0	0	0	0.00256961	0	0	0	0	0	0	2.25565	2.09967	0.128133	0.0671061	0	0	0	138.29	17.9404	80.8538	5.2422	0.48351	0.544729
RNASEK	0.207262	0.213567	0	0	0	0	0	0	0.121173	0	0.0013246	0	0	0	0.0903767	0.483349	0.200827	1.5456	1.31502	0	0.457194	29.7089	1.8467	6.5157	1.31622	1.5437	1.52067
SLC16A13	0	0.104805	0	6.17852	8.04457	0.0192847	0	2.084	0	0	0	0	0	0	0.0673698	0	2.80946	0	1.55592	0	0.105553	0	5.20666	104.747	6.03343	7.54736	1.27924
SLC16A11	0.459009	13.7482	3.05944	0	8.90128	0	0	0.51838	0	0	0.00029542	0	0	0	0	0	0	0	0	0	1.56195	0	14.1497	66.2877	0	0	1.09092
ASGR2	0	9.80332	314.144	0	0	0	0	23.0749	0	0	0	0	0	0	0	0	0	0	0	0	0	0	0	0	19.1595	0	0
ASGR1	5.02827	27.6261	2.44016	0	3.38479	1.45352	0	19.1498	0	0	0	0	0	0	0	0.889884	4.95422	16.0611	65.5467	91.1771	27.745	0	0.638187	1.89294	0	0	0
DLG4	156.924	38.7043	29.2747	0	28.4367	63.8111	0.442089	0	0	2.09485	0	0	5.5075	4.2944	0.107069	0.274753	0	6.21698	0.71281	0	11.8637	0	0	0	0	0	0
ACADVL	4.51493	16.255	0	0	0	0	0	0.421775	0	0	0	0	0.0141657	0.857059	0	0	2.27839	1.33128	0.00134861	0	20.2654	1.72287	0	1356.31	0.288992	2.82059	6.65985
DVL2	0	27.2787	0	0	0.943807	3.07289	0	0	0	0	0	0	0	0	0	0	0.919149	1.52512	0	0	0	54.8549	4.07941	41.9937	1.64443	0	0.0959086
PHF23	57.2576	0	0	0	0.198314	1.731	0.0525624	0	0	0	0	0	0	0	0	0.839595	0.0373484	2.34115	0.639696	0	0	60.5632	4.66248	14.5529	12.1532	4.71541	2.40069
GABARAP	12.3403	0	0	0	0.229794	0.663465	0	0.0151995	0	0.025819	0	0	0	0	0	0.448039	0.627669	0.00999527	0.383469	0	0	47.2823	0.239861	0	0.527051	0.216582	1.31428
CTDNEP1	0	0.175667	0	0	0	0	0	0	0	0	0.00507737	0	0	0	0.0578871	0.344108	0.789364	0	0	0.109442	0.758689	19.7676	0	3.81101	0.712792	0.00752171	0.0175911
ELP5	29.8159	0	0	0	0	0	0	0	0	0	0	0	0	0	0	0	0.907584	0.0921184	1.67278	7.04061	2.74566	156.657	6.54666	37.5106	15.4449	1.2623	1.84143
SLC2A4	0	0	0	0	0	0	0	0	0	0	0	0	0	0	0	0	0	0	0	0	0	0.383976	0	80.0386	0.234408	1.7433	16.1748
YBX2	3.82986	0.0547012	38.8584	28.1608	55.2469	0	0.950917	1.05621	0	0	0	0	0.0739988	0	0	0	0	0	0	0	0	0	0	0.811271	0	0	0
EIF5A	122.922	0	0	0	11.3672	15.8596	14.318	0	0.00712398	0.00022354	0	0	0	0	0	0.224528	0.657223	18.3902	2.32324	0	11.3611	143.463	1.01516	0	1.26413	4.93283	5.28105
GPS2	24.7533	0	0	0	0	0.00744352	0	0	0	0	0	0	0	0	0.424371	3.21965	3.98668	15.6671	0.464063	0	0	320.344	5.25602	5.25405	5.22551	1.91233	7.14924
NEURL4	0	3.37769	0	0	0.214087	0.521033	0	0	0	0	0	0	0	0	0.45313	0.0293532	0	0.0631155	0	0.966398	0.165625	14.1365	2.52499	2.15651	3.98171	0.54513	0.210184
ACAP1	0.0394395	0	0	0	18.7929	0	0	0	1.4232	0	0	0	0	0	26.4747	7.01947	12.7869	3.48364	6.23399	78.0286	61.5495	151.051	0.593318	48.9192	1.8196	0.296148	0
KCTD11	0.816597	0	0	0	0	0	0	0	0	0	0	0	0	0	0.788182	1.20766	0.0930912	0.00165582	1.04753	1.64245	4.07804	82.0575	4.32891	44.3478	5.17535	0.762324	0.821645
TNK1	1.01777	1.73864	0	0.0845068	6.55853	35.8187	0	0	0.00207419	0	0	0	0	0	0	0	1.88558	0.82368	0	0	2.28031e-05	0	0	0.0296842	0	0	0.0862866
NLGN2	51.1455	0.0315934	0	0	0	8.04862	0	0	0	0	0	0	0	0	3.20196	7.26305	17.6155	61.3287	1.6804	0	26.7434	61.4689	296.208	265.449	0	0	0.35119
FGF11	0.0334439	0	0	0	21.8781	0	0	0	0	0	0	0	0	0	0.578275	0	8.04577	0.0370194	0	0	0	6.24413	88.3997	449.292	3.49789	0.000250657	0.0615823
CHRNB1	1.53052	0	0	0	0	0	0	0	0.0014753	0	0	0	0	0	0	0	0	0.175228	0	0	0	194.294	3.06963	158.308	1.54159	0.188899	0.217111
ZBTB4	53.5295	0	0	0	59.1978	34.8705	0	0	0	0.194877	0	0	0	0	0	0.918862	7.54768	35.7939	1.42794	0	57.1661	107.91	0	70.8351	6.83836	0	0.727974
POLR2A	77.9181	0	0	0	4.98975	0.135815	0	0	0	0	0	0	0	0	0	0.771534	0.286025	0	0	0	0	738.478	52.0495	131.036	35.7892	18.0674	10.8746
SENP3	0.377931	0	0	0	1.03234	0.0736426	0	0	0	0	0.0520473	0	0	0	0.00133711	0	0	1.87487	0	0	0.00115053	14.5946	0	6.8723	1.68122	0.891622	1.71577
EIF4A1	44.2038	0	0	0	0	0	0	0	0.479959	0	0	0	0	0	0	4.21841	8.55578	18.8229	3.44111	0	8.86493	251.238	55.2145	116.339	32.0677	9.29592	4.99939
CD68	0.960007	3.64819	0	0	0	0	0	0	0	0	0	0	0	0	0	0	0.0637342	0.0133543	0.159521	0	3.32526	24.6518	2.29547	8.25405	44.9577	0.58144	2.73899
MPDU1	18.1457	0	0	0	0	0	0	0	0.0575456	0	0	0	0	0	0.336158	1.25781	4.87687	6.98026	0.000279685	0	0.0173409	287.018	81.9753	141.769	11.542	2.70841	0.66778
SOX15	15.5456	0.579229	0	0	12.8611	7.97216	11.7576	0	0.176947	1.20574	0	0	0	0	0	6.62849	7.35843	21.8258	1.44669	0	8.30222	0	0	0	0	0	0
FXR2	96.3451	0	0	0	1.8395	9.27021	0	0	0	0	0	0	0	0	0.16713	1.51595	5.31056	15.4828	1.35499	0.0358564	14.5381	259.562	0.534027	9.60545	5.88113	0.0397806	0.312982
SHBG	0	0.184548	0	0	0.0832419	0	0	0	0	0	0	0	0	0	0	0	0	0	0.0137395	0.312403	0	6.80027	1.09045	31.4836	0	0	0
SAT2	16.9621	80.3899	0	0	2.14163	23.2352	0	2.0636	0	0	0	0	0	0	0	0	1.11699	2.29521	0	0.308965	0	0	0	184.152	6.6586	0	0
ATP1B2	23.895	0	0	0	0.866732	0	0	0	26.2785	0	0	0	0	0	92.6835	182.353	154.284	526.763	92.4644	0	196.547	0	492.174	4634.66	0.00596771	2.88328	19.7032
TP53	0	0	0	0	0	0	0	0	0	0	0	0	0	0	0	0	0	0	0	0	0	281.561	65.272	1312.72	32.1827	4.76945	5.04855
WRAP53	5.8513	0.392783	0	0	0.959155	0	0	0	0	0	0	0	0	0	0	0	2.5085	0	0.00909975	0	1.26464	137.311	9.22799	9.98807	0.564894	0	0.467219
EFNB3	72.1013	0.966981	0	0	140.246	16.5336	1.53283	0.133462	18.3663	26.9422	0	5.83946	0.793419	35.5129	0	0	17.4149	35.7422	2.23088	0	32.0174	0	0	0	0	0	0
DNAH2	0	53.4854	0.00241541	0	54.7513	0	0	0	0	1.55432	0	2.64666	0	1.72191	0.260485	3.17289	63.675	0.202055	1.61377	0	0	0	26.6398	0	0	0	0
KDM6B	4.07545	0	0	0	13.0301	28.1377	0	0	5.65802	2.49889	0	0	0	3.09264	8.46807	20.8492	16.9436	84.8155	4.44148	3.08012	104.091	0	0	10.3968	2.64324	4.69181	7.33103
TMEM88	1.87239	0	0	0	3.80986	0	0	0	1.08098	0	0.195179	0	0	0	5.12942	10.3317	8.70942	10.905	0.0665464	4.68388	36.8083	0	0	3.62727	0.132178	25.472	2.25167
NAA38	29.406	1.21361	0	0	64.6011	26.1445	0	0	0	3.17902	0	0	0	0	0.177624	21.2854	46.4105	120.162	10.0438	5.63367	27.8265	20.2957	117.896	11.2879	0.441091	15.3542	28.6663
CYB5D1	18.4381	6.56355	0	0	0.000266559	13.9683	0.085071	0.0166626	2.95583	0.394772	0	0	0	0.802825	0	1.40805	0.011544	0.0203705	3.87481	3.29605	2.52266	0	0	6.76135	0	0.0647645	0
CHD3	73.6589	6.25113	0	0	6.19609	0	102.83	0	0.715275	10.4027	0	0	155.558	95.7458	20.1421	209.66	207.852	73.0399	0	0	165.967	0	0	0	1.29178	2.54995	11.6202
KCNAB3	1.22828	0	0	0	0	0.354117	0	0	7.42495	0	0	0	0	0	27.1962	136.717	28.738	312.261	327.86	1944.5	275.725	0	17.2511	0	0	0	0
TRAPPC1	37.6303	0	0	0	0.111955	0	0	0	0.544427	0.003501	0.0339782	0	0	0	0.206251	1.71948	0.859325	1.83364	0.68808	0	0	148.527	7.67928	3.24839	6.5249	9.10806	9.22287
CNTROB	0.36045	0	0	0	0	0	0	0	1.46412	0.0224118	0	0	0	2.63294	4.27403	7.21405	15.146	31.9308	16.2974	24.0437	32.2338	59.7714	29.162	125.984	8.77272	0.267859	1.58278
GUCY2D	1.2341	0	0	0	6.11765	0.10953	0	0.0105343	18.8571	0.780822	0.0433275	0	0	0.435371	0	0	0.153059	8.70149	0.440065	0.355398	0.100732	0	0	0	1.1824	0	0
ALOX15B	2.37427	0	235.066	27.0541	0	0	0	0	0	0	0	0.455339	0	0	0	0	0	0	0	0	0	0	0	0	27.4699	0	0
ALOX12B	0.617547	26.4722	6.47938	2.57011	0	19.6596	1.53983	0	0	1.16871	0	0	0.189343	0	0	0	0	0	0	0	0	0	0	0	0	0	0
ALOXE3	0.862864	12.3011	0	3.95731	20.662	96.3777	0.0873785	0	0	0.530709	0	0	0	0	0	0	0.000572461	23.3811	0	0	4.21887	0	0	0	0	0	0
HES7	0.0838326	48.6437	0	3.07016	14.5538	107.333	0	0	0	0.266303	0	0	0	0	0	0	0	0	0	0	0	0	0	0.0416142	0	0	1.36424
PER1	25.7886	54.0335	0	0	0	14.0511	0	0	0	0	1.25439	0	0	0	0	0	0	0	0	0	0	245.965	0	754.79	52.3216	17.3062	12.8128
TMEM107	29.2681	76.0177	0	0	52.9934	24.3127	0	0	0	1.75191	2.61571	0.609138	0	0	0	0	0	18.6033	0	0	0	0	0	0.053104	0.753449	6.45376	2.84468
BORCS6	23.6398	0	0	0	1.39644	0.397904	0	0	0	0	0	0	0	0	0.125582	0.745395	0.0161088	5.27566	0.0522899	0	0	104.271	9.20055	14.2908	5.39343	4.46172	3.61791
LINC00324	0.313916	0	0	0	0.0353949	0.873586	0	0	0	0	0	0	0	0	0.752797	0.656774	2.37062	1.43531	0.308519	0	0.0903764	13.9362	0.0237745	13.3883	3.08307	6.37437	1.64044
CTC1	0	6.14971	0	0	28.8375	23.6602	0	0	4.56974	3.96004	1.05854	0	0	0	0.391726	1.60195	16.0246	26.0698	0.937731	0	75.9007	22.3844	1.09091	0	7.10863	0	1.8241
PFAS	6.68395	21.5505	0	0	0.0105973	5.10625	0	0	0	0.600417	1.21819	0	0	0.649961	0.610394	0.989259	6.03175	2.409	0.80522	0	1.27455	18.1643	1.65942	0	0.910035	0	0
SLC25A35	0	0	0	0	0	0	0	0	0	0	0	0	0	0	0	0	0	0	0	0	0	147.902	6.37156	251.855	7.62885	0.4782	0.255915
RANGRF	12.8604	0	0	0	0	0	0	0	13.3098	0	0.00536179	0	0	0	4.24596	9.43095	1.39451	5.56158	4.12211	33.1682	17.7326	143.734	29.0846	21.5108	9.01524	1.97804	3.00049
ARHGEF15	0	0	0	0	0	0	0	0	2.16554	4.25026	0	0	0.129116	0	0.0131675	0	0	0	0	3.87653	10.4216	0	0	0	0.493473	71.3342	0.546877
RNF222	0	0	0	0	0	0	0.00168356	0	0	0	0	0	0.0306661	0	0.131227	0.218263	0.857913	0	0	0	0.10192	20.7797	0	0.150931	0	0	0
NDEL1	61.2388	90.8509	0	0	0	0	0	0	0	0	0	0	0	0	0	0.777861	0	0.734458	0.0112512	0	0	669.213	28.3898	202.474	26.7068	23.8039	2.99234
MYH10	44.4312	98.6498	33.5733	8.25877	43.2796	5.09796	9.82447	0	0	11.5444	1.64223	0.117043	4.92801	3.49528	0	0.655149	0	0	15.0133	25.6699	0	0	0	0	0	0	0
CCDC42	0	0.20703	0.100976	0.0566558	0.194808	0.0197262	0.00276005	0	1.05473	0.00402695	0.00139201	0.105813	0.436074	0	0	0	0.0186841	0	0	0	0	0.107365	0	0	0	0.0918573	0
PIK3R6	0	0	0	0	0.164885	0	0	8.17655e-08	0.0299693	0	0.0518229	0	0	0	0.00016925	0	0.12941	0	0.0728912	0	0	0.592967	0.174307	0	116.771	3.10397	22.4971
PIK3R5	0	0	0	0	0	0	0	0	0	0	0	0	0	0	0	0	0	0	0	0	0	1.8434	0	0	505.24	0.319463	0.957369
NTN1	0	0	0	0	0	0	0	0	0	0	0	0	0	0	0	0	0	14.2015	0	0	0	0	2468.51	169.837	0	0	23.2196
STX8	0	0	0	0	0	44.3627	0	0	0	0.926722	0	0	0	6.01458	0	0	0	0	0	0	0	778.429	200.024	414.785	118.192	16.3273	2.78207
AC087501.1	0	4.29688	0	0	0	0.630056	0	0	0	0.063649	0	0	0	0.0186918	0	0	0.0216499	0	0	0	0	31.8353	1.55322	18.5111	7.9009	0.301021	0.0241384
CFAP52	0.00479472	3.29837	257.409	158.206	202.525	53.1609	0	0	0	17.5893	9.81678	25.337	0	0	0	0	0	0	0	0	0	0	0	0	0	0	0
USP43	0.0177365	0	580.478	632.414	639.611	426.174	0	0	0	87.0946	73.6819	190.026	0	0	0	0	0	0	0	0	0	0	271.617	0	0	0	0
DHRS7C	0.476998	0.599877	0	8.96138	7.19911	0	0	0	0	0.219836	0	11.9571	0	2.33665	0	0	0	0	0	0	0	0	0	0	0	0.196723	0
GSG1L2	0	3.85748	0.291605	0.834219	0.422193	4.01318	0	0.33397	1.65895	0	0.0429103	0.713921	0	0	0	0	0	0.00575861	2.32321	14.267	1.59376	0	0	0	0	0	0
GLP2R	0	1406.05	131.15	0	0	0	0	0	0	0	0	12.0492	0	0	0	0	0	0	0	0	0	0	0	0	0	0	0
RCVRN	1.64466	1.36522	5.79583	0	2.34718	0.523547	7.32401	0	0	4.32661	0.111987	10.8691	1.16247	13.6018	0	2.5644	19.5959	0	0	0	0	0	0	0	0	0	0
GAS7	187.368	65.3336	0	0	7.66198	20.0105	0	0	4.61679	0	0	0	73.4352	93.1985	0	31.3591	203.378	0	0	0	0.854299	2854.93	0	0	0.253483	0	0
MYH13	0.0241328	3.38399	0	0	0	0	0	0.00101729	0	0	0	0	0	0.936134	0.144165	0.0281704	3.6036e-05	0.301686	1.89949	1.50419	0	9.0675	3.01535	12.3292	0	0	0
MYHAS	0	22.0808	7.49875	0	0	0	0	6.03218	2.42388	0	0.44352	0	100.916	27.3755	0	0	0.0263094	0	0	0	0	0	0	0	0.0450076	0.0194817	0
MYH8	0	0.1101	0	0.012246	0	0.000252152	0	0	0.54596	0	0.0392542	0	2.8219	1.94324	0	0	0.0726294	0.180019	0.0102495	0	0	0	0	0	0.206809	0.0136505	0.0731462
MYH4	0	0.59144	0	0	0	0	0	0.576699	0	0	0.0463031	0	1.58131	1.95421	0.00429849	0	0.00070067	0	0	0	0	4.69855	0.390285	0	0.344749	0	0.23139
MYH1	0	0.130201	0	0	0	0	0	0	0	0	0	0	17.4537	1.93478	0	0	0	0	0	0	0.00100657	1.04531	0	0.825037	0	0.333673	0.078644
MYH3	0	0	0	0	0	0	4.2121	0	26.4242	0	0	0	0	0	0	0	0	0	0	0	0	219.451	2.1339	64.5766	1.48331	0.548752	0
SCO1	20.0117	0	0	0	0	0	0	0	0	0	0	0	0	0	0	0	1.44853	17.9538	0.045897	0	0.217495	464.041	56.1078	140.473	24.2432	4.30625	2.11852
ADPRM	0	0	0	0	0	0	0	0	0.731433	0	0	0	0	0	0.585844	6.38808	9.00358	13.1626	1.21565	0	20.2202	123.035	14.9544	79.0577	2.94367	0.00852074	4.11023
TMEM220	0	0	0	0	0	0	0	0	0	0	0	0	0	0	0	0.13336	3.22566	0.456268	0	0	51.911	78.262	176.426	1107.43	44.1018	6.93851	8.22088
TMEM220-AS1	0	0	0	0	0	0	0	0	0	0	0	0	0	0	0	0	0	0	0	0	128.047	0	28.0002	2166.85	4.2099	0.0369359	1.18181
PIRT	0	0	0	0	0	0	0	0	0	0	0	0	0	0	0	0	0	47.0876	0	0.0102515	0.76045	0	1.04145	267.848	0	0	0.00683223
SHISA6	0	0	0	0	0	0.869813	0	0	0	4.27664	0	0	0	0	113.48	130.975	749.091	2167.36	0	0	3496.88	0	797.763	237.537	0	0	27.0744
DNAH9	0.0853078	177.112	83.6241	0.29274	79.5675	12.0855	0	0	0	1.64919	0	0	0	0	0	0	0	0.00192677	0	0	57.0599	0	0	0.18175	0	0	0
ZNF18	1.31531	0	0	0	0	0	0	0	0.0574191	0.000182866	0	0	0	0	0	0.00822379	1.24308	1.031	0	0.423642	3.70202	144.396	13.5997	17.8986	9.05376	0	0
MAP2K4	69.7977	64.2287	0	0	4.5979	8.01581	0	0	2.69036	0	0.0023325	0	0	1.1584	0	0	0.681956	32.5789	4.56516	0	34.8265	528.726	30.8774	0	17.0006	2.73073	6.75254e-05
LINC00670	0	0	0	0	215.629	0	0	0	133.586	0	52.5621	0	0	0	0	0	0	0	0	0	0	0	0	0	0	0.0175661	0
MYOCD	0	0	0	0	897.491	0	0	0	371.488	0	167.203	0	0	0	0	0	0	0	0	0	0	0	0	0	0	0.037783	0.248965
ARHGAP44	0.85226	92.0152	0	0	26.9294	4.06784	20.4063	0	75.2925	0	49.5108	0	43.9493	74.7371	10.387	54.8534	3.79004	384.948	10.1937	20.9804	251.534	0	0	0	0	0	0
ELAC2	8.5281	2.97751	0	0	0.0367924	0	0	0	0	0	1.06293	0	0	0	0	0.00119397	0.00057616	0.0467522	0	0	0	94.0056	11.5078	21.3238	10.0683	1.28811	0.483064
HS3ST3A1	0	0	0	0	0	0	0	0	0	0	0	0	0	0	0.302314	5.42318	0	512.597	0	0	0	0	0	609.08	0	0	0
AC005304.1	0	0	0	0.0150541	0.000951198	1.46591	2.34221	0	0.0637035	0.472822	0	0	2.35888	0.0514599	2.91072	2.38415	0.639355	6.83398	0	0	0	0	0	0	0.00306347	0	0
COX10	0	0	0	0	0	0	0	0.000143947	0.362679	0	0	0	0	0	2.37275	3.71021	2.27197	61.72	34.2694	186.479	8.98198	7.79877	68.9619	115.989	30.5916	4.17249	0.351932
HS3ST3B1	0	0	0	0	72.2642	768.529	0	0	0	203.354	0	0	88.043	0	0	0	0	100.861	0	0	0	0	0	515.243	1.04253	0	0
PMP22	0	0	0	0	0	0	0	0	0	0	0	0	0	0	0	0	0	0	0	0	0	6022.66	175.524	1339.16	0	4.16288	23.9521
TEKT3	0	0.766805	0	0	0	0	0	0	14.2909	0	0	0	6.37942	0.782708	2.12005	1.7959	3.63902	6.10744	4.66549	0.0247284	12.6952	2.66481	6.07541	0.24896	0	0	0.00978605
CDRT1	0	0	0	0.000207611	0	0	0	0	2.94606	0	0	0	0.000435849	0.00081443	0	0.00452545	0.0379866	2.70421	0.029948	0	0	3.94424	0.142528	1.65546	1.17054	0	0.194236
TRIM16	0	0	0	0	0	0	0	0	13.1069	0	0	0	0	0	0	0	2.90804	9.44639	1.72999	45.0065	16.6004	395.44	93.7571	123.193	3.1636	0	0
TBC1D26	0	59.1472	17.9609	0	10.5529	0	0	0	0	0	8.33018	0.524177	34.2697	0.219032	0	0	0	0	0	0	0	12.0168	0	0	0.233153	0	0.213475
ADORA2B	0	0	0	0	0	0	0	0	0	0	0	0	0	0	0	0	0	0	0	0	32.6794	0.0487396	0	1360.43	0	0.596098	19.756
ZSWIM7	1.67032	0	0	0	0	0	0	0	0	0	0	0	0	0	0.0466943	0	0	0	0	0	0	797.843	44.4327	380.295	34.0493	3.44308	12.6642
TTC19	2.78747	6.66891	0	0	0	0	0	0	1.52597	0	0	0	0	0	0.344342	0.00186134	0.0166936	11.4249	2.64799	6.45394	32.2448	308.737	7.46235	579.22	5.94276	16.3336	4.46624
NCOR1	2.62287	7.078	0	0	0	1.62099	0	0	0	0	0	0	0	0	0	0.748399	7.28252	21.7077	0.79034	0	40.5989	2093.25	185.877	469.999	110.784	16.9399	14.0844
PIGL	0	0	0	0	0	3.84305	0	0	0.376587	0	0	0	0	0	0.00726356	0.0765588	13.4123	12.6151	0.402775	2.42415	137.063	575.367	11.2311	7.33371	7.22726	0	0
CENPV	49.2443	0	0	0	0	45.3736	38.8163	0	5.94491	0	0	0	7.52422	1.94174	0.74456	11.0964	27.2277	37.3484	9.6921	16.9033	51.5955	39.3646	55.4596	0	0	0	0
UBB	372.569	0	0	0	0	0	0	0	0	0	0	0	0	0	0	16.516	20.5434	18.7435	1.50138	0	37.2857	2856.66	101.922	41.4806	23.2987	40.433	12.6382
TRPV2	6.61188	0	0.103268	2.85587	1.36445	0	0	1.0325	0.52614	6.53384	13.0654	28.6174	0	0.544065	0	0	7.52859	47.7453	0	0	2.90942	0	0	0	46.3894	1.94488	9.93462
LRRC75A	0.517632	6.35723	0	0	0	54.1668	0	0.959802	0	17.3675	8.56742	0.000216224	0	0.217402	0	0	0	0	0	0	0	41.9787	18.6083	577.528	1.76328	0	0.245328
ZNF287	0	0.107543	0	0	0	0	0	0	0	0	0	0	0	0	0.856833	3.31538	0.410447	2.85921	1.41877	0	13.3931	178.756	16.9645	64.5416	0.674859	0	0.733433
ZNF624	0	0	0	0	0	0	0	0	0	0	0	0	0	0	0.996286	3.2895	0.0432444	13.174	4.33683	6.10252	45.6934	606.761	86.8293	4.14499	12.3493	0.448914	0.591926
TNFRSF13B	0	0	0	0	0	0	0	0	0	0	0.0624876	0	0	0	0	0	0	0.383106	0.558549	0.303332	0.0161821	9.21741	0	0.47687	0.940363	0	0.043359
MPRIP	46.8459	1.75923	0	0	0	2.13116	0	0	0	0	0	0	0	0	0	1.49415	0.012212	0	0.787075	0	1.13746	1121.37	92.433	352.502	10.4318	13.6524	18.2971
MPRIP-AS1	0	0.20064	0	0	0	0	0	0	0	0	0	0	0	0	0	0	0	0	0.119496	0	0	94.6016	23.6185	40.8014	0.135696	2.47063	1.29282
PLD6	6.16151	0	0	0	4.13504	0	0	0	0.0125572	0	0	0	0	0	36.19	43.5434	23.1231	45.4268	1.9352	4.36612	24.827	63.1269	11.6928	0	0	0	0
COPS3	78.1766	2.69135	0	0	0	9.10277	0	0	0	0	0	0	0	0	0.32472	6.32801	8.5851	19.9172	2.29472	0	11.6619	449.624	8.2055	0.754827	17.2323	7.91852	2.12032
NT5M	3.46855	0.127353	0	0	0	1.83746	0	0	0	0	0	0	0	0	8.03698	16.4398	6.28082	68.8112	24.5486	180.098	66.5733	0	0	104.197	0	0	0
MED9	41.9844	49.8749	0	0	0.00881424	43.0598	8.23401	0.0115517	0.0168241	0.902569	0	0	0	0	0.854406	2.22132	0	0	0.0914926	0	0	0	0	117.09	0	0.327513	0.0915364
RASD1	186.874	16.3105	0	0	0	23.1482	0	0	3.20516	22.5094	0.0303351	29.9049	4.05216	0.234875	0	0	0	0	0	0	0	0	73.9461	162.92	0	0.0341929	0
PEMT	0	0	0	0	0	0	0	0	0	0	0	0	0	0	2.06347	4.24958	11.2984	140.63	17.034	19.0365	4.98618	43.5211	58.422	23.3749	3.00226	0	1.49862
RAI1	1.44225	48.8018	0	0	0.762802	55.5063	0	0	0	0.384795	0	0	0	0	0	0	19.6669	47.2338	14.7867	0.91609	162.47	49.2139	43.112	0.0441978	5.77606	1.67267	0
RAI1-AS1	0	0.865515	0	0	0	0.0700699	0	0	0	0	0	0	0	0	0	0.00832566	1.64225	0.414876	0.781677	0.089071	2.16466	22.4986	3.58216	4.56152	0.218266	0	0.489241
SMCR5	0	12.5067	0	0	0	1.88273	0	0	0	0.027394	0	0	0	0	0	0	2.69697	8.61586	1.25327	0.212301	8.62023	56.9162	22.2457	23.4379	2.61409	0	0.0927206
SREBF1	0	0	0	0	0	0	0	0	0	0	0	0	0	0	0	0	0	0	0	0	0	4808	0	1596.19	45.1862	0	3.72044
TOM1L2	7.02131	0	0	0	0	0	0	0	0	0	0	0	0	0	0	0.0961685	0	3.13295	0.760941	0	12.8722	4256.12	54.0501	2003.16	0	0	0.723479
DRC3	0	34.2877	0	0	17.0936	79.6603	0	0	0	2.21903	0	0	0	2.46209	0	0	0	0	0	0.0954542	0	0	0	22.3319	2.71932	0	0
ATPAF2	0	5.41649	0	0	0	3.4289	0	0	0.00149165	0	0	0	0	1.62975	0	0.00596826	1.88045	6.6412	0	22.848	24.8049	47.1338	0.440212	7.01629	24.7629	0	0
GID4	13.5121	0.416555	0	0	0	0	0	0	0	0	0	0	0	0	0	0.0325259	2.10263	11.33	0	0	4.50052	119.723	1.51035	2.25828	0.661177	0.165009	0.0156448
DRG2	3.27206	0.967703	0	0	0	0	0.547922	4.19708	0.0407004	0	0.329471	0	0	0	0	0	0.192484	0.000251181	0	0	1.01457	33.5012	0	0	2.30718	0.000145688	0
MYO15A	0	11.6838	4.74549	1.54648	45.3882	9.25352	70.1024	0.837456	21.9465	37.5531	0.00893071	0	0	17.2837	0	0	0	15.1821	0	0	24.4478	0	0	0	0.388171	0	0
ALKBH5	111.691	0	0	0	0.304696	3.45862	0	0	0	0	0	0	0	0	0	0	0.129505	4.66716	3.22509	0	6.0799	894.851	0	74.8443	10.5964	2.87105	4.9209
LLGL1	0	0	0	0	0	0	0	0	0	0	0	0	0	0	0	0	0	0	0	0	0	1132.14	2.31149	39.0126	0	0	0
FLII	14.3699	0	0	0	0	0	0	0	0.134977	0	0	0	0	0	0	0.966844	0.494315	16.3355	0	0	6.13706	627.696	0.120028	33.4579	43.1007	12.5784	0.899871
MIEF2	13.9992	0	0	0	0.959067	1.07133	0	0	0.107065	0	0	0	0.0356734	0	4.88632	3.72157	8.27249	38.7519	4.46414	18.1706	12.6759	40.5017	0	34.0544	0.881884	0	0
TOP3A	0	7.97622	0	0	0	7.24628	0	0	0.148654	0	0	0	0	0.147967	3.86242	6.68886	17.9856	14.8245	0.773217	3.81479	50.685	40.2333	8.47748	0	6.80237	1.70087	0.160033
SMCR8	39.8799	2.83816	0	0	0.504394	21.0449	1.33189	0	0.0965293	1.44867	0	0	0.0133664	0	1.18832	6.48032	0.945293	12.6402	1.0826	0.542918	23.7562	2.86101	0	0	12.4333	1.095	0
SHMT1	0	0	0	0	0	0	0	0	0	0	0	0	0	0	1.50293	0.908734	0	0.0230749	0.119057	0	0	1376.51	38.9331	118.626	119.478	0.346203	0.702711
TBC1D28	0.122027	1.68679	0	0	0.00819634	0	0	0	0	0.0245739	0	0	0.94595	0	0	0	0.853535	0.186411	0.051063	0	0.013126	14.8182	0	0.4448	0.580954	0	0.201444
ZNF286B	4.2717	0	0	0	0	0.410565	0	0	1.41332	0	0	0	0	0	5.51733	9.27899	7.93694	13.0903	2.42094	2.97108	28.4028	223.218	31.131	0.0606439	0	0.345026	0.0617669
TRIM16L	0	0	0	0	0	0	0	0	0.921152	0	0	0	0	0	0	0	0	0.410006	0.00157616	48.8787	2.15991	979.264	31.5582	103.815	0	0	1.28273
FBXW10	0	0	0	0	0	0	0	0	5.47359	0	0	0	0	0	0.00301761	0	0	3.58524	0	0.930866	0.313141	29.4557	1.05333	32.4542	0.0470712	0	0
TVP23B	0	0	0	0	0	0	0	0	1.05817	0	0	0	0	0	0	0	0.129819	8.76737	0.271001	0.50956	2.98357	404.87	57.0919	195.705	26.6603	0.65515	5.70333
PRPSAP2	8.96751	0	0	0	0.430859	0	0	0	12.2777	0	0	0	0	0	0.911205	8.84505	35.7511	141.645	0	0	86.5648	1213.26	66.6651	143.64	17.4767	1.4672	2.07218
SLC5A10	0	0.954974	0	0.20246	6.68036e-05	0	0	0.0583032	1.32347	0	0	0	0	0	0	0	1.14001	1.51872	1.2831	0.318331	1.05347	3.22258	0.0623243	0.454818	0	0.118204	0
FAM83G	0.534858	0	0	2.4113	2.49911	0.781533	0	0.0467221	11.7588	0	0	0	0.0359518	0	0	0	1.07701	5.1568	0	0	19.653	0	0	0	0	4.83625	0.0055425
GRAP	0	0	0	0	0	0	0	0	0	0	0	0	0	0	0.0193409	0	0	0	0	0	0	1.35224	0	4.44205	8.55722	29.4973	0.0909864
GRAPL	0	0	0	0	0	0	0	0	0	0	0	0	0	0	0	0	0	0.148198	0	0	0	1.79754	4.13222	44.0807	72.0974	110.653	7.24505
EPN2	0.00206937	0	0	0	0	0	0	0	0	0	0	0	0	0	0	13.8525	1.10409	8.90183	0	0	0	8283.37	3884.19	633.316	40.872	39.2536	21.8554
EPN2-AS1	0	0	0	0	0	0	0	0	0	0	0	0	0	0	0	0	0	0	0	0	0	918.95	523.387	45.3683	6.289	1.33609	3.85324
B9D1	0.0131082	214.927	45.9955	0	33.0759	15.6154	0	0	0	0	2.33177e-05	0	0	0	0	0	0	0	0	0	3.59929	0.404089	0	63.5123	0	0	0
MAPK7	6.41255	0	0	0	0	0	0	0.000284225	0	0	0.129107	0	1.62078	0	0.00599598	2.61673	0.201732	6.98306	0.374903	0.00229952	1.14594	5.8996	37.0144	49.5518	0.911595	2.08613	2.92903
RNF112	17.2967	108.288	42.5063	0	0	0	0	1.06656	0	0	11.7106	36.3933	102.784	38.9144	0	0.836663	0.237605	15.2982	0	0	4.1392	0	34.8485	0	0	0	0
AC004448.2	0	25.2985	0	0	1.25782	0.103027	0	1.3313	0.556701	0.518754	2.96176	3.65885	0.713668	2.90697	0	0	0.0280621	1.04361	0	0	0	0	0	0	1.09001	0.171016	0
SLC47A1	4.64632	0	0	0	0	0	0	42.5574	0	0	0	0	0	168.207	0	0	0.387314	1061.47	10.3303	297.816	956.25	0	0	0	2.90925	4.81507	0.0199315
ALDH3A2	15.3132	28.8185	62.88	0	0	0	0	0.337855	0	0	9.82223	0	5.93237	99.2231	0	0	0	0	0	0	0	800.078	0	0	0	0	0
SLC47A2	0	4.35482	0	0.550659	0	0	0	4.88903	0	0	9.19647	0	4.15533	5.4377	0	0	0	1.10276	0	0	0	18.3089	0.937342	0.0478444	0.0820961	0	0.0625447
ULK2	0.890105	0	0	0	0.120672	0	0	0	0	0	6.21461	0	0	0	7.96607	14.6214	149.491	140.351	1.3479	0	24.0647	1008.17	0	35.3383	60.0936	0	0.0766894
AKAP10	0.207424	0	0	0	0	0	0	0	0	0	0	0	0	0	0	0	0	0	0	0	0.000518016	1113.86	56.0192	1122.12	193.295	7.00757	4.55525
SPECC1	0	261.239	25.9564	0	0	0	0	0	0.0953138	0	0	0	0	0	2.82279	27.8882	0	250.35	71.2816	6.92959	0	447.601	0	389.724	154.842	0	19.132
CCDC144NL	0	913.635	258.083	0	4.6438	0	0	0	0	0	0	0	0	0	0	0	0	0	0	0	0	0	0	0	0	0	0.14065
CCDC144NL-AS1	37.3387	0	0	24.3219	129.099	68.5489	421.56	0	0	124.703	0	0	0	0	0	0	0	0	0	0	0	9.20008	0	0	0	0	2.13244
USP22	238.244	0	0	0	3.76053	26.4954	0.458313	0	0.1167	0.327291	0	0	0	0	12.5561	28.0802	16.1029	67.9251	39.1751	3.55416	102.448	647.794	10.0217	5.27057	31.55	3.46021	12.2047
LINC01563	0	0	0	0	0	0	0	0	0	43.3633	0	0	0	0	51.6057	121.827	136.884	421.489	55.192	127.93	75.6634	243.286	156.861	287.381	0	0	0
DHRS7B	0	0	0	0	14.5302	0	0	0	0	32.0745	0	0	0	0	3.62362	17.565	17.644	60.1519	5.24656	4.39364	12.0027	25.6984	74.5289	62.737	3.02469	3.90063	0.710633
TMEM11	29.6376	0	0	0	0	0.483552	0	0	0	0	0.582388	0	0	0	0	0.899125	0.358841	5.4812	0.38586	0	2.99644	131.7	11.4043	23.6442	13.3054	3.67248	2.55791
NATD1	6.55147	0.0983848	0	0	0.141625	0.643108	0	0	0.0128647	0.018078	0	0	0	0.0824837	0.00732572	4.3337	3.38379	12.5183	0.693333	0.502471	11.8845	0.532905	2.02183	16.6493	0.849098	0.357486	1.79607
MAP2K3	5.25604	12.3857	0	0	0	0	0	0.432773	0	0	0.400931	0	0	0.0662733	2.68223	15.1792	0.788963	75.1353	3.56175	30.13	3.03855	0	8.01672	35.7787	4.11091	16.7931	1.93823
KCNJ12	20.4327	1.97679	0	0	4.20425	0	0	0	0	0	0	0	0	9.30226	27.9712	57.8801	86.8694	248.633	56.5633	29.9816	0.50199	0	0	0	0	7.29893	0
C17orf51	21.0196	197.087	4.6542	0	5.70052	30.9303	0	0	0	0	0	0	0	0	5.38787	32.5355	7.35808	41.0062	36.5803	35.0178	43.2405	0	0	0	0	0	0
MTRNR2L1	10.3936	0	0	0	5.4526	11.0355	0.100982	0.285333	1.56766	0	0.453016	0	0.104051	0	6.82956	5.51192	1.15619	7.84069	13.5352	70.4739	5.9558	0	0	0	0	0	0
WSB1	0	0	0	0	0	0	0	0	0	0	0	0	0	0	10.9233	50.4486	16.6227	2.71213	1.85899	11.4333	129.089	7057.48	517.916	366.065	164.626	67.8836	10.5994
KSR1	0	0	0	0	0	0	0	0	0	0	0	0	0	0	74.8074	46.486	18.6216	38.8339	32.2714	384.78	245.649	1148.14	241.882	170.833	80.3985	10.1324	49.2209
LGALS9	0	0	0	0	0	0	0	0	0	0	0	0	0	0	0	0	0	0	0	0	0	20.9388	52.5261	11.5104	149.934	23.3995	1.48209
NOS2	7.16599	3.86451	198.78	64.3951	3.0319	0	0	0.131024	0	0	0	0	0	0	0	0	0	0	0	0.100106	27.4519	0	0	0	0	0	0
LYRM9	0	0	0	0	0	0	0	0	0	0	0	0	0	0	0	0	0	0	0	0	0	114.11	0	0	0.0605763	0	0
NLK	33.6251	409.16	28.7749	0	0	12.0531	0	0	0	0	3.45806	4.23332	0	0	0	0	0	0	0	0	0	2771.9	0	0	27.5298	27.8101	0
TMEM97	37.2159	0	0	1.70012	0	0	0	0	0	0.0229205	0	0	0	0	5.53974	5.72826	9.423	6.58753	0	16.6862	163.255	0.00190101	11.0232	0	0.0917179	0	1.93456
IFT20	1.24666	25.677	0	0	0.776634	9.23394	0	0	0.134916	0	0	0	0	0	0	0	6.55585	0.247342	7.8487	76.8039	159.384	178.569	0	0	0	0	0
TNFAIP1	44.7014	0	0	1.76081	0.484373	24.2738	0.0119048	0	0	0.670302	0.102593	0	4.64765	0.0738582	0	0	0	0	0.152096	0	6.38178	32.0889	0	0	2.18802	45.859	5.05721
POLDIP2	57.0001	0	0	0	0.865709	1.34992	0	0	0	0	0	0	0	0	0.0290229	2.4017	4.92907	9.42874	2.25689	0.728527	6.02646	28.7399	1.10395	14.9471	0.645935	0.505873	0.637218
TMEM199	15.8539	2.07864	0	0	0	0.986006	0	0	0	0	0	0	0	0	0.175272	0	1.2686	1.14257	0	0.125374	0.780825	110.652	6.98095	16.3917	2.48364	3.51466	0.289682
SARM1	0	64.6304	0	0	15.9712	0	0	0	1.44625	0	0	0	0	9.20782	11.9397	13.1366	46.7188	95.9645	7.54792	34.9329	238.145	0	56.8554	0	0	0	0
VTN	0	0	0	0	1.74366	1.69884	0	0	0	0	0	0	0	0	0.025168	0.0361579	0.784976	2.87847	0.766163	0.0328793	0	5.68618	0	0.332207	0.318452	0	0.886484
SLC46A1	3.89926	0	0	0	0	0	0	0	0	0	0	0	0	0.0322678	5.70629	16.1676	6.75989	26.2586	7.37498	0.224978	5.58855	63.537	27.9157	40.1533	18.3049	0.05804	3.35118
SLC13A2	0	0.700622	0	5.44756e-05	0.0202385	0	0	0.43018	0	0	0	0	0.157976	1.96749	0	0	0.0972042	0.00212848	0	0.975262	0.515188	0.322916	0	0	0.644045	0	0
KIAA0100	26.0067	1.19435	0	0	0.0016755	0.118323	0	0	0.00049112	0	0	0	0	0	0	1.35425	4.05395	21.1548	0.564025	0	3.89515	243.89	3.58394	52.0942	51.9028	10.4131	1.74698
SDF2	34.344	0	0	0	0	0	0	0	0	0	0	0	0	0	0.815064	1.36653	2.91231	7.38676	1.19931	0	3.17672	361.259	27.769	92.1019	12.4877	13.5967	2.04644
SUPT6H	18.6778	0.878495	0	0	0	4.37655	0	0	0	0	0	0	0	0	0	0	0	0	0	0	12.1848	594.59	33.1417	211.541	39.2663	6.08158	2.72327
PROCA1	0	0	0	0	2.48861	0.10241	0	0	0	0	0	0	0	0	1.36486	3.61897	0	0.0242911	1.06377	13.4318	2.42182	75.2224	26.3257	168.021	33.0875	0	3.83272
RAB34	0	0	0	0	0	0	0	0	0	0	0	0	0	0	0	0	0	0	0	0	46.3213	0	17.9715	1187.04	3.22761	7.50556	8.38063
RPL23A	63.6205	15.59	0	0	0	0	0	0	0	0	0.561505	0	0	0	0	6.04003	16.1633	49.695	1.96727	0	23.9102	780.347	57.9834	376.784	30.8966	40.9772	15.6316
TLCD1	0.29729	0	0	0	0	0	0	0	0	0	0	0	0	0	0	0	0	0	0	0	0	0.412869	17.9474	217.063	0.867009	0.123565	0.394508
NEK8	0	0	0	0	0	0	0	0	0	0	0.000981012	0	0	0	0.000356701	0	0	0	0	0	0	84.7922	14.991	271.331	2.75999	3.92553	0.519437
TRAF4	1.64305	0	0	0	0	0	0	0	0	0	0	0	0	0	0	0	0	0	0	0	0	925.318	707.426	480.477	0.169134	0.893537	2.82525
FAM222B	0	0	0	0	0	0.0898463	0	0	3.21236	0	0	0	0	0	0.902228	7.21464	9.56504	38.0352	1.16068	53.7596	111.743	689.518	54.0798	64.5907	21.4184	3.15058	0.0218337
ERAL1	27.0502	0.532182	0	0	1.39082	3.98508	0	0	2.36784	0	0.230782	0	0.187447	0.063474	0.431254	0.566594	4.48753	5.40574	0	3.70813	1.62715	38.0029	3.86323	24.0996	0.619333	0.343194	0.889512
FLOT2	93.3333	0	0	0	0	0	0	0	3.42131	0	0.0968074	0	1.34969	8.2691	5.50815	2.40763	3.92985	41.8944	0.254794	1.53373	106.941	0.183305	45.4759	288.861	77.3897	0.433202	0
DHRS13	3.85192	0	0	0	0	0	0	0	9.12987	0	0	0	0	0	12.1588	24.6963	25.8883	130.626	18.5765	122.98	73.98	29.4331	36.1224	75.1586	5.73841	1.02813	0.0559346
PHF12	5.67454	5.95833	0	0	0	0	0	0	0	0	0	0	0	0	0.412525	2.98276	0.275192	6.34936	1.44441	0	21.2137	1052.6	107.686	253.204	42.7237	6.63563	3.84022
PIPOX	0	0	0	0	0	0	0	0	0	0	0	0	0	0	0	0	0	12.9349	0.456336	22.9956	44.822	1.5673	47.1915	943.07	11.9833	0	0
SEZ6	48.0406	0	0	0	0.10826	0	93.6715	16.7801	278.989	0	0	0	55.2337	5.40466	11.2817	147.527	192.489	2214.27	282.666	0	0	0	0	0	0	0	0
MYO18A	0	0	0	0	0	0	0	0	0	0	0	0	0	0	0	0	0	0	0	0	0	4059.36	18.0653	388.059	56.4575	0.465997	1.28598
CRYBA1	0	0.0531161	0	0	0	0	0	0	0	0	0	0	0	0.417822	0.0543987	0	0	0.261986	1.21575	2.14423	0.272403	15.3835	0.805737	7.83956	0	0.112169	0
NUFIP2	68.8814	0	0	0	0	0	0	0	0	0	0	0	0	0	0	0.107308	1.7614	2.35668	0.119452	0	15.2482	1950.05	45.1795	512.019	145.29	19.0664	7.55176
TAOK1	61.4802	0	0	0	0	0	0	0	0	0	0	0	0	0.819399	0	0	0	5.4624	0	0	124.661	2498.07	89.4664	210.916	69.657	5.52327	2.59031
ABHD15-AS1	0	0	0	0	0	0	0	0.104013	0.148666	0	0	0	0	0	0.878313	4.39137	2.04184	0.188521	0	0	0	1462.36	9.18669	4.29871	242.487	0	1.19908
ABHD15	0.604977	0	0	0	0	0	0	0	0	0	0	0	0	0	0	0	0	0	0	0.000379576	0.642784	93.9133	8.97695	125.753	23.7299	0.265166	0.416147
GIT1	102.613	0	0	0	0	0	0	0	0	0	0	0	0	0	0	0	0	6.22639	0	0	0	1431.27	2.90324	48.2918	0	5.24085	0
CORO6	0	0	45.0974	0	0	0	0	33.4502	127.487	0	0	0	0	12.435	18.278	56.1017	19.8888	133.929	27.0382	743.636	250.522	0	0	0	0	0	0
SSH2	0	0	0	0	0	0	0	0	0	0	0	0	0	0.171685	0.851094	27.7806	13.6329	0	0	0	44.6409	5493.31	53.6097	0	440.082	0.223463	3.17179
EFCAB5	0	0.000233293	0	0	0	0	5.00981	6.10614	7.33489	0	0	1.62076	42.1641	29.6669	3.16274	7.70164	0	0	0	0	0	77.5809	0	0	0	0	0.0192013
AC104984.4	0	0.0757958	0	0	0.210568	1.01692	0	0	0	0	0.44805	0	0	0	0.0630429	0.287387	0	0	0	0	0	1.64078	0	0.745575	0.377544	0.485767	0
NSRP1	0	0	0	0	0	0	0	0	0	0	0	0	0	0	0	6.68144	1.9946	12.6222	2.04404	0.0205931	15.4997	2310.34	225.631	948.204	119.941	54.5734	20.8148
SLC6A4	0	10.2563	0.243461	0	0	0.18147	0	0.0159774	0.859468	0	1.13197	0.0296329	0	0.519257	0.371208	0.382778	0.00891099	0.0432183	0	0	0	0	0	0	0.649661	0	0
BLMH	8.56446	3.24294	0	0	0	5.51505	0	0	0	0	0	0	0	0	2.1888	21.8105	16.2619	18.957	0.233849	0	8.3625	182.986	140.248	75.3491	34.8366	8.99963	0.547858
CPD	27.6942	0	0	0	7.9203	0	0	0	0	0.259884	0	0	0	0	0.102905	34.5852	23.1942	0	0	0	0	1795.18	0	0.400836	0	96.8966	0.616355
GOSR1	23.5339	16.0973	0	0	0	0	0	0	0	0	0	0	0	0	0	0.020983	0.233359	2.72765	7.22313e-05	0	20.1378	696.6	49.4044	188.741	26.2308	8.56059	5.42784
TBC1D29	0	0.0128252	0	0	0	0	0	0	0	0	0	0	0	0	0	0	0	0	0.154986	0	0.27715	47.5499	0	10.3252	1.58572	0	0.416699
CRLF3	0	39.0441	0	0	1.0886	0	0	0	0	0	0	0	0	0	9.46845	34.387	22.6391	87.8555	13.8917	0.691386	23.9116	558.086	83.2205	62.1219	123.597	0	0.418002
ATAD5	0	54.4789	0	0	0.00630936	1.11849	0	0	0.108652	0	0	0	0	5.20612	2.18415	8.83287	17.0121	1.97864	0.0167602	0	6.11427	178.381	3.61588	0	11.3695	0	0.231614
TEFM	0	8.41644	0	0	0	0.638006	0	0	0	0	0	0	0	0.795561	0	0.777376	2.75011	1.06588	1.2934	0	10.5807	286.539	56.177	117.224	15.9838	0.873059	2.13042
ADAP2	0	0	0	0	0	0	0	0	0	0	0	0	0	0	0	0	3.31621	30.3305	0	0	7.6056	300.832	0	495.971	397.13	4.82288	56.2686
RNF135	0.940653	0	0	0	0	0	0	0	0	0	0	0	0	0	0	0	0	4.23299	0	0	0	40.4584	67.7553	316.134	112.316	5.42638	17.2838
NF1	0	0	0	0	0	0	0	0	0	0	0	0	0	0	0	4.68089	27.2085	60.3141	60.7622	105.629	336.081	1989.55	394.801	655.138	140.069	12.8746	9.03504
OMG	93.7059	0	0	0	0	0	0	0	0	0	0	0	0	0.0338355	0	0	0	0	0	0	0	3916.7	539.454	25.1223	1.31323	0	0.726314
EVI2B	0	0	0	0	0	0	0	0	0	0	0	0	0	0	0	0	0	0	0	0	0	342.605	0	0	31.011	0	0
EVI2A	0	0	0	0	0	0	0	0	0	0	0	0	0	0	0	0	0	0	0	0	0	549.067	2.60616	0.313782	8.45086	0.0310708	0
RAB11FIP4	71.9743	23.0413	0	0	0	0	4.77375	0	0	0	0	0	46.6939	16.2367	0.699797	13.9832	27.9139	3.01059	0	0.551464	40.0646	1019.05	0	0	0	0	0
COPRS	202.482	0	0	0	49.9736	12.9013	39.6624	0	0	0.0312188	0	0	8.44867	0	0	1.53924	9.2513	22.2827	0	0	3.98768	16.9285	0	0	2.36191	0.567392	0.691701
UTP6	0	12.6747	0	0	0.254899	0	0	0	0.0469781	0	0	0	0	0	0	0	11.2674	15.8069	0	0	14.0587	79.3565	22.262	47.6591	64.8702	0	0
SUZ12	0.742179	38.5747	0	0	1.65586e-05	0	0	0	0	0	0	0	0	0	0.786328	20.5468	10.833	50.897	2.02837	0	46.6995	695.739	113.525	161.464	70.3654	5.46002	1.69057
LRRC37B	0	54.5089	0	0	1.03754	9.74626	0	0	2.29969	0.0386729	0	0	0	13.9253	0	6.6803	18.1999	5.82552	0	0	16.7986	0.288455	225.706	214.461	6.83017	0	0
RHOT1	27.8174	96.3346	0	0	0	5.68173	0	0	0	0	0	0	0	0	0.414478	18.6715	0	38.3936	12.24	0	0.467721	164.718	7.77151	481.146	95.9166	0.210163	0
RHBDL3	0.202766	15.989	0.000617041	106.326	0	68.2222	900.992	9.54567	0	2.23326	0	0	46.5886	0	0	0	0	0	0	0	0	0	836.353	1.39492	0	0	0
C17orf75	20.8727	0.0342875	0	0	0	0.0159805	0	0	0.253169	0	0	0	0	0	2.10604	4.08409	5.46128	27.7813	9.50428	103.802	34.1797	155.437	5.75553	73.9634	0.0350852	0.0477479	3.39691
ZNF207	4.81956	10.5871	0	0	0	5.44681	0	0	0	0	0	0	0	0	0	0.476079	2.44815	30.4096	3.28356	0	20.4104	2197.66	362.747	344.299	96.0095	30.9227	15.344
PSMD11	48.8027	0	0	0	0	0	0	0	0	0	0	0	0	0	0	0.732506	7.75805	13.0025	0.0471387	0	20.9829	969.819	15.5697	151.235	2.62025	0.157205	0.514315
CDK5R1	326.263	156.478	21.1701	0	23.6881	88.0343	0	0	0	32.6857	0	3.88963	144.579	9.32145	0	4.74542	17.3382	76.3125	6.8543	0	10.9091	0	0	0	0	0	0
MYO1D	0	141	0	20.9229	109.024	0	0	0	0	0	0	212.176	0	0	0	0	0	0	0	0	0	8271.2	0	0	0	0	1.35439
AC084809.2	2.44378	0.51979	0	1.86467	1.37198	0	0	0.140274	0.000649952	0	0	9.94613	0	0	0	0	0	0	0	0	0	0.87526	0	0	0	0	0
TMEM98	0	0	0	0	0	0	0	0	0	0	0	0	0	0	0	0	0	0	0	0	0	4842.04	0	0	0.199137	0	5.2481
SPACA3	0	0	0	0.540367	1.4461	0.0358425	0	0	0	0	0	0	0	0	0	0	0	0	2.02969	6.95301	0	1.69311	0.610747	1.47268	0.026613	0	0
ASIC2	0	653.909	117.89	0	0	2.81195	0	7.93867	423.284	10.687	0	0	125.416	561.312	0	0	139.314	526.751	0	182.49	0	0	0	0	0	0	0
CCL2	0.349149	0	0	0	0	0	0	0	0	0	0.715691	0	0	0	0	0	0	0	0	0	0	0.0280097	0	103.344	6.91686	4.36312	3.785
TMEM132E	0	657.973	122.184	0	0	6.83301	0	0	0	0	0	0	0	0	0.410562	37.2935	109.13	387.359	0	0	1.32782	0	78.0718	0	0	0	0
CCT6B	0	0	0	0	0	0	0	0	0	0	0	0	0	0	0	0	0	0	0	0	0	401.806	11.191	303.38	0.132617	0	0
ZNF830	15.8743	0.939646	0	0	0.00251505	6.2867	0	0	0	0	0	0	0	0	0	0	0	0	0	0	0.224169	296.082	18.7892	28.6598	6.25872	5.60092	3.7318
LIG3	4.09341	51.0138	0	0	1.95159	0.358184	0	0	0.237156	0	0	0	0	0	0.00587308	1.58339	1.95293	28.9928	0.0785395	0	2.22888	194.119	5.61566	35.8584	1.6826	1.68025	0.136432
RFFL	0.122988	0	0	0	0	0	0	0	0	0	0	0	0	0	0	0	0	0	0	0	0	2588.98	4.96116	3.60164	1.25187	0	1.25545
FNDC8	0.805663	2.11541e-06	0	0.444351	0	0	0.107728	0	0.849641	0	0	0	0	0.177892	0.578775	0.490661	0.0382099	0.343303	0.38507	0	0	0	0	0.0129846	1.35752	0	0
NLE1	17.4344	0.224011	0	0	2.61549	9.32673	0	0	1.97429	0.00117083	0	0	0	0	0	0.25706	3.53695	17.2951	0.00755257	0	7.13135	0	0.0247647	0	0	0.000895175	0.00098208
SLFN5	1.75527	1.38071	0	39.0726	2.24099	0	0	0	0	0	0	0	16.4416	0	3.14056	0.131513	3.5325	19.7122	0	0	0.0794173	438.024	0.516553	0	8.14687	78.8616	3.93005
SLFN11	0.585451	13.7143	0	0	0	0	0	0	0	0	0	0	5.97637	0	70.9309	91.4553	47.4591	59.629	0	0	3.66316	0	0	0	62.3379	63.0096	4.64373
SLFN12	0.233437	0	0	0	0	0	0	0	0	0	0	0	0	0	0.0045907	0	0	0	0.155168	0	0	0	0	8.87038	24.9851	30.5718	3.12343
SLFN13	0	0	0	0	0	0	0	0.0725764	0.0234366	0	0	0	0.00298526	0.0151659	0	0.146267	0.958277	0.0174455	0.197643	0	0	0.285306	0	0	8.74924	25.7155	0.341099
SLFN12L	0	0	0	0	0	0	0	0	0	0	0	0	0	0	0	0	0.0109178	0.0495385	0.347419	0	0	0.0386054	0.336477	0.0249384	0.195652	136.26	1.06211
PEX12	6.61511	0	0	0	0	0	0	0	0.355294	0	0	0	0	0	0	0.52184	3.8866	4.46398	1.30805	0	0.628476	72.6275	11.5495	47.7663	3.4267	1.54271	1.64394
AP2B1	0	10.8847	0	0	3.97617	9.64302	0	0	0	0	0	0	0	0	0	0.019869	6.62466	32.9533	9.79574	3.57916	84.8294	211.873	28.8708	59.2582	21.6285	15.0273	3.54902
TAF15	0	3.4761	0	0	0	0	0	0	0.509765	0	0	0	0	0	0.026247	7.20914	17.9873	52.4033	2.49009	0.0325345	50.4966	1241.67	55.0812	302.595	81.1897	18.6563	1.6214
GAS2L2	0	8.25382	0	0	0	0	0	0	0.279554	0	0	0	0.879494	0	5.89667	6.9746	3.05435	0	0	0.872901	7.69502	0	0	5.17561	0	0	0.105615
MMP28	0	0	0	0	0	0	0	0	2.0356	0	0	0	3.08162	0	0.0426765	23.7649	72.2115	23.6586	0	0	0	0	0	2513.37	0	21.5483	0
HEATR9	5.91077	2.00122	0	0	5.98737	0.0414806	0	0	0.669173	0.00019782	0.0440558	0	0	0.220146	0	0.994308	1.30924	8.72279	1.16143	0	0.187798	19.6341	0	0	0.551765	0.400765	0.0437077
CCL5	0	4.47092	0	0	0.959896	0	0	0.196499	1.62949	0	0	1.28116e-05	0.74982	0.368574	0.169301	0	0.129513	1.67663	0	0	0	1.1371	0	0	0.312769	0	1.01575
RDM1	0.21567	0.000214217	1.75826	1.89057	0.918438	0	0.61667	0	0.690838	0	1.58177	0	18.0643	1.31333	0	0	0.904019	0	0	0	0	0	0	0	0	0	0
TBC1D3B	0	0	0	0	0.0386519	0	0	0	0	0	0	0.166073	0	0.11262	0	0.249746	0.0016779	0.972639	0.0333091	0	0.252695	3.94033	2.04742	0.157879	0.0243255	0	1.297
CCL4L2	1.98686	2.06274	10.8314	1.41684	0	23.1563	0	0	0	0.426953	0	0	0	0	0	0	0.00294161	0	0	0	0	0	0	0	0.204922	0	0
ZNHIT3	45.1254	0.0618044	0	0	0.376161	1.61908	0	0	0	0	0	0	0	0	1.3743	3.77165	11.1581	44.4402	2.01579	0.034966	12.3697	276.35	7.48033	2.60197	8.96186	0.920356	3.32116
MYO19	0	0	0	0	0	9.84023	0	0	0	0	0	0	0	0	0	0.189317	6.646	10.5287	17.2264	266.482	16.8174	452.247	7.81381	171.743	28.6175	0.825569	0.701927
PIGW	4.93627	0	0	0	0	0.568997	0	0	0	0	0	0	0	0	0.70312	1.42148	6.8721	7.83188	0.00436083	1.33439	0	40.3325	4.66587	2.94076	2.1113	2.25676	0.0233516
GGNBP2	29.6566	1.88546	0	0	0	0	0	0	0	0	0	0	0	0	0	0.162041	0.387223	0.168111	2.52224e-05	0	27.403	669.372	3.30189	146.439	123.663	14.9463	5.4049
DHRS11	28.8661	7.94289	0	0	0	9.36501	0.125296	1.98778	17.2652	0.0222	0	0	0	0	2.55726	0.00216892	0	0.0657532	28.3917	175.552	37.1343	0	0	0	0	0	0.575465
MRM1	0	7.48902	0	0	0	0	0	0.475934	0	0	0	0	0	0	0	0	0	6.34713	5.75988	69.7162	0.560811	23.1068	0.361239	7.83427	5.17477	0	0.0609948
LHX1	1.02211	8.73104	0.00705442	0	0.819459	0	0	0.303407	0	5.23887	2.39763	1.83921	0	0	0	0	0	7.01864	0	0	0	0	0	0	0	0	0
AATF	0	1.01896	0	0	0	0	0	0	0	0	0	0	0	0	0	0	0	4.91647	0	0	0.207541	1248.79	36.7136	107.739	76.483	14.1493	2.55933
ACACA	0	0	0	0	0	0	0	0	1.8058	0	0	0	0	0	0	0	12.6192	176.333	1.37661	0	114.14	1068.14	97.5975	178.863	5.34713	0	0
C17orf78	0	4.36885	0	8.23771	2.84962	0	0	0.266138	0	0.0234451	0.429549	0.467715	0	0.350678	0.00745912	0	0.34582	3.9023	0	0.0450024	0	0	0	0	0	0	2.89149e-05
TADA2A	4.0646	22.0769	0	1.94052	1.6106	8.29569	0	0	0	0	0	0	0	0	0	0	2.15665	3.25831	0	0	0.0781385	206.352	0	0	18.3253	1.19173	0.0795813
DUSP14	34.7732	131.621	129.387	11.574	14.5613	19.1777	0	0	0	0.352004	59.8944	9.92812	0	0.024789	0	0	0	0	0	0	0	0	0	0	0	5.64863e-05	0.804303
SYNRG	9.81449	0	0	0	0	0	0	0	0.0848718	0	0	0	0	0	0.0167582	5.32364	6.82831	25.917	1.67711	0.353102	28.1095	1567.26	181.89	453.114	132.899	23.7853	6.92926
DDX52	15.1523	0.0263946	0	0	0	0	0	0	0.0321095	0	0	0	0	0	0	1.03713	15.5638	59.1085	0.650235	0	0.71997	508.883	70.1452	76.1277	15.5866	17.372	4.73232
HNF1B	0	0.00356566	0	0.22379	0.0191018	0	0	0.00353824	0	0.640848	5.26212e-05	0.123355	0.00962562	0.233706	0.160915	0	0.52358	6.22041	2.03407	0	0	0	0	0.216203	0	0.187795	0
TBC1D3L	0	0.887722	0	0	0	0	0	0	0.148402	0.000143221	0.393392	0	0	0	0.0128336	0.000188831	0.576661	0.448129	0.263368	0	0.217846	6.1985	0.763629	0.88158	0	0	0.0788209
TBC1D3D	0	2.15324	0	7.5136	0.444725	0	0	0.260198	0.882163	0.0191922	0.396461	0.653956	0.5956	0	0	0.0662356	1.78011	2.09859	0	0.709608	4.92251	0	0	0	0	0	0
TBC1D3	0	1.12081	0.514305	0.00343522	0	0	0.000678663	0	0.00160792	0	0	0	0	0	0.102393	0	0	0.258698	0.147225	0	0	0.652636	0.0442342	0	0.010457	0.042191	0
MRPL45	12.3597	0	0	0	0	3.86286	0	0	0.694175	0	0	0	0	0	1.23333	12.4934	16.4585	15.3451	3.75602	28.9319	23.6757	190.461	0.111374	23.7852	1.76939	0.0365872	0.511043
GPR179	5.76191	0	0	0	0.0852711	0	0.469746	0	37.1414	0	0	0	7.99714	3.70519	4.263	4.45049	2.94161	0	0	0	0.919997	0.000974991	0	0	0.160909	0	0.127171
SOCS7	20.0801	17.308	0	0	42.3247	40.1388	0	0	14.7903	3.34282	0	0	1.08846	0.712189	0	0	0	5.70511	0.0137288	0	17.2139	3.40702	0	0	1.42764	0	0
ARHGAP23	0.0190681	0	0	0	0	0	0	0	0	0	0	0	0	0	0	0	0	5.60248	0	0	11.7873	8827.3	16.6598	179.102	0	2.85281	0.420138
SRCIN1	27.584	0	0	0	0.399219	0	0	0	13.2013	0	0	0	0	0	0	0	0	10.1599	1.34938	0	146.941	8677.57	0	0	0	0	0
MLLT6	0	86.1597	0	0	19.9208	11.414	0	0	0	0	3.98406	0	0	0	0	0	0	0	0	0	0	864.11	128.91	393.073	120.711	22.4589	14.8392
CISD3	45.7703	4.66827	0	0	0	0	0.836156	0	0	0	0	0	0	0	0	0.000999689	0	2.36988	0	0	0.0731817	91.4111	1.32702	2.04366	1.5085	9.33068	3.38963
PCGF2	27.6288	4.55946	0	0	17.81	70.3921	0.488027	0	6.62077	7.61343	0	0	0	0	0.259993	0.0949673	4.20263	35.8161	6.62553	14.3007	32.1762	0	81.3615	0	0	36.2846	2.59294
PSMB3	49.4278	0.0924002	0	0	0	0	0	0	0	0	0	0	0	0	0	0	0	0.459537	0	0	1.38021	304.189	2.21532	2.33625	19.3964	25.5778	11.3667
PIP4K2B	198.832	47.9722	0	0	5.11234	46.4886	5.61534	0	0.569301	0.839455	0	0	0	0.271571	0	0	0.00279941	5.99588	0	0	26.8782	24.7417	0	0	10.5756	0	0
CWC25	16.9645	20.2771	0	0	0	1.99199	0	0	0	0	0	0	0	0	0	0	0	0	0	0	0.172501	191.181	0	234.407	21.5272	11.5728	8.27862
RPL23	71.0109	27.7769	0	0	0.196404	0.00100423	0	0	0	0	14.5344	0	0	0.47274	0	7.38502	12.425	39.0673	0	0	27.5571	476.853	2.48926	19.2528	34.0576	44.038	6.50444
LASP1	79.0845	0.929996	0	0	4.07647	3.01536	0	0	0	3.24241	0.638749	0.466467	0.509717	3.75138	0	0.0363931	0.00555212	0	25.7925	38.146	61.6398	0	1.24617	89.1734	82.6255	17.8862	8.84942
LINC00672	87.8861	5.62069	0	0	11.2117	5.60344	3.37226	0.113252	0	0.101377	0	0	0.050299	0	0	17.258	4.77029	43.3314	1.8484	5.41053	5.8299	8.23528	0.103745	0	0	0	1.68384
FBXO47	0	1.04167	0	0	0	0	0	0	0	0	0.00453091	0	0	0	0	0.244208	0.0871861	0	0.0525414	0.21981	0	12.9347	0.220677	22.1221	0	0.380854	0
PLXDC1	14.4735	0	0	0	0	0	128.54	11.4813	2.82931	24.6403	12.791	16.0823	0	7.95348	31.277	203.048	21.4772	311.721	73.6158	0	0	0	0	0	11.2656	0.838321	187.401
ARL5C	0	13.2499	8.90167	0	1.19049	0	0	0.046975	0	0	10.695	11.7916	2.6358	1.50942	0	0	0	0	0	0	0	0	0	0	54.8681	0	0
CACNB1	129.206	0	0	0	0	0.136729	29.2932	0	0	4.43409	0.0571167	13.9749	5.88933	6.59102	0	0	0	0	0	0	9.13611	0	0	235.67	0	0	0
RPL19	122.202	45.5626	0	0	0	0	0	0	0	0	3.55205	0	0	0	0	6.73115	20.2106	90.2047	0.404887	0	37.5866	1233.24	9.86998	13.7653	62.5752	61.911	21.1316
STAC2	69.8892	0	0	0.239117	378.052	37.3413	43.1516	29.8236	27.5873	38.0701	25.2747	0	0	22.5148	25.0086	35.3236	0.548541	0	61.7964	348.073	4.86024	0	0	0	0	0	0
FBXL20	0	15.2393	0	0	0	0	0	0	0	0	0	0	0	1.92547	3.29823	19.7378	30.6053	38.2421	4.57923	9.1662	226.585	196.095	9.6578	30.3904	60.7321	0.330874	0.0017451
MED1	17.2719	8.01316	0	0	0	0.416505	0	0	0	0	0	0	0	0	0	2.2857	4.20701	14.518	0	0	11.4536	313.51	10.9355	78.5645	11.2518	14.4416	2.59201
CDK12	0	19.0452	0	0	0	1.24728	0	0	0	0	0	0	0	0.0224096	0.415031	13.1893	27.0262	47.0677	2.54636	0	66.8407	432.246	44.5548	151.961	48.2418	1.02208	1.84
NEUROD2	203.588	0	6.92887	59.3125	45.1782	215.048	563.361	0	10.1322	76.6097	0	51.4278	90.4792	31.9774	0	0	0	0	0	0	0	0	0	0	0	0	0
PPP1R1B	67.5115	0	0	0	0	30.8267	0	0	0	0	0	0	5.56024	0.142582	0	0	0	0	0	0	0	0	0	2365.57	0	0	0
STARD3	0.853212	5.67119	0	0	0	0.157057	0	0	0	0	0	0	0	0	0	0	0.00362364	0	0	0	0	375.144	0	1119.95	7.93554	10.0247	0
TCAP	0.038086	0	0	0	0	1.8804	0	0	7.59967	0	0	0	0	1.96164	1.76854	6.35258	15.1289	2.4466	0	0.826318	15.9457	0	0	230.417	0	0	0
PNMT	6.88855	3.16581	58.8118	6.07732	0	1.0276	0	0	0	0.059174	0	0	0	0	0	0	0	0	0	0	0	0	0	78.3357	0	3.30442	0
PGAP3	1.96013	96.4549	1.22157	0	0	27.3579	0	0	0	0.00614466	5.90333	0	0	7.38704	0	0	0	0	0	0	0	11.3473	0	2.27998	0	0	0
ERBB2	0	0	0	0	0	0	0	0	0	0	0	0	0	0	0	0	0	0	0	0	0	50.0948	4.55186	688.752	0.27604	1.24892	6.26246
MIEN1	115.219	0	0	0	0	1.02355	4.72829	0	0	0	0	0	0	0	0	0	0	0	0	0	0	317.964	0	0	0.687353	13.464	4.13923
GRB7	0	0	0	78.7611	0	337.517	53.595	0	5.18435	0.690005	0	0	1.48673	0	0	0	0	0	0	0	0	0	0	0	0	0	0
IKZF3	2.76247	0	24.0633	94.4387	0	0	10.3743	0	0	0	0	0	0	0	0	0	0	0	0	0	0	0	0	0	2.06073	0	0
GSDMB	0	73.6736	77.1472	35.0698	0.025011	117.74	0.323911	0	0.0334411	16.9544	0	8.80976	0	9.64151	0	0	0	0	0	0	0	0	0	0	2.77245	0	0
ORMDL3	38.5843	1.01421	0	0	0.0288068	33.4842	0	0	0	0.246784	0	0	0	0	0	2.18562	4.50869	2.47659	0	0	2.55964	51.8763	0	0	0.0542216	1.15556	1.64511
GSDMA	0.0589325	0	0	0.0247587	1.13371	0	2.73015	0.0178359	0.00215442	0.131089	0.00199981	0	0.0340684	0.152543	0	0.0020736	0.409156	0.327599	0.249288	0	0	0.1728	0	0	0.0169767	0.271557	0.056415
PSMD3	77.6183	0.986131	0	0	0	7.36901	0	0	2.14625	0	0	0	0	0	0	0	2.57929	9.61782	0.765461	0	16.9616	289.232	4.96768	7.2376	4.25591	3.10561	2.06716
MED24	24.9128	12.4489	0	0	0.319025	0.39434	0	0	2.51919	0	0	0	0	0.000437102	0	0.0329486	14.6404	24.5029	5.43746	13.1917	46.0755	97.5142	11.5554	14.0624	1.36288	2.55301	0
THRA	161.791	98.5203	0	0	0.474858	0	0	0	0	0	1.20135	0	0	0	0.32017	22.1226	7.22678	35.668	0	0	19.9618	1383.84	25.4187	101.886	0	0.133105	0.779057
NR1D1	73.0458	21.2761	0	0	21.8631	178.029	73.7811	0	0	3.44143	0	0	0	0	1.83567	69.9536	0	9.28427	16.0596	0	0	0	0	255.293	0	7.41199	4.97234
MSL1	69.8514	58.3036	0	0	0.105961	0.443611	0	0	0	0	0	0	0	0	0	0.222349	3.89901	8.25082	0.000800773	0	17.9336	174.018	8.79516	163.012	33.9253	1.41181	1.89654
CASC3	11.1412	27.8154	0	0	0	2.12277	0	0	0	0	0	0	0	0	0	2.52078	3.24582	28.5857	4.24591	0	31.0017	879.041	4.98461	109.803	17.7961	3.5349	0.0128293
RAPGEFL1	4.62461	281.947	174.115	2.74149	0	14.1156	0	0	0.828249	0	8.80018	16.5489	3.27283	4.84991	0	0	0	4.42751	4.53709	3.29863	0	0	0	0	0	0	0
WIPF2	62.715	53.0565	9.14883	11.8764	0	29.911	0	0	0.15255	0	0	0	0	0	0	0	0	0	0	0	17.1804	35.0606	0	557.525	7.83398	0.037823	0
CDC6	3.98458	32.2251	131.647	3.19	0	4.99659	0	0	0	0	0	0.367184	0.642188	0	0	0	0	0	0	0	0	0	0	0	0	0	0
RARA	0.116379	31.0921	119.942	0	0	57.2641	0	0	0	0.0789068	0	2.00797	0.240328	0	0	0	0	0	5.32684	0	10.9461	0	5.7321	0	0	4.18072	0.715843
RARA-AS1	1.76443	0	0	0	0	0	0	3.6746	0	0	0	13.2898	20.5424	3.48535	0	0	1.252	0	3.41219e-06	5.07951	21.8888	0	5.48887	0	0	2.02196	2.18803
TOP2A	0	0.39027	0	0.113555	0	0.216076	0	0	0	0	0	0	0	0	0.422784	0.000704065	0.967222	0.671944	0	0.00609219	0.107905	0.0685848	0.0140813	0	3.55033	0	0
IGFBP4	10.2354	400.664	9.77379	0	0	176.24	0	0	0	0	0	0	0	0	20.2496	0	0	4.29905	10.3794	0	73.249	0	0	0	0	44.096	27.3694
TNS4	0	0.00177495	0	0	0	0	0	0.0332048	0	0	0	0	0	0	0	0	0	0.170796	0.427408	0.552274	0	25.2045	0.031968	0.69828	0.0266037	0	0.0108841
SMARCE1	4.41245	15.0399	0	0	1.40319	12.3313	0	0	1.13883	0.381554	0	0	0.632798	0	0.0110936	0	0	7.29262	0.327487	0.608421	1.79754	0	0	0	0	0	0
KRT222	1.83683	1.79825	0	0	0	1.00539	0	0.000602841	0.267016	0	0.145634	0	0	0.082373	0	0.224259	0.0769271	2.27267	0.590384	0.452435	0.00491334	7.30513	0	0.144951	0.0269383	0.132103	1.31167
KRT10	48.8292	0	0	0	0	7.27227	2.07925	0	0	0	0	0	0	0	0	1.94783	0	0	0.940477	0	0	510.418	23.0316	11.2704	9.25667	17.1118	11.6936
TMEM99	1.88735	0	0	0	0	3.3668	0.201504	0	1.48034	0.811256	0	0	0	0.288447	0.133699	0.33392	0.611267	0.139908	0	0	0	60.529	2.18047	70.9575	0	3.70505	2.298
KRT23	0	2.27842	0	0	0	0	0	0	0	0	0	0	0	0.20913	0	0	0	0.392582	0.994602	0.0197655	0	2.56074	0.379775	3.4832	1.09349	0.100992	0.0122415
KRT31	3.35273	0	0	0	26.2095	0	9.10063	2.75137	0	0.735866	0	0	72.4575	9.38054	0	0	0	0	0	0	0	0	0	0	0	0	0
KRT19	0	0	0	0	22.9686	0	0	0.13322	0	0	0	0	0.743672	0.85593	0.287675	0	0.0787288	0	0	0	0	1.00509	0.0553972	0	0.290189	7.58237	0
KRT17	23.0802	0	0	0	0.491307	31.9404	0	0	0	0.00504793	118.403	9.19389	406.338	33.8992	0	1.35736	0	0	0	0	0	0.589054	0	0	0.885516	0	0
EIF1	371.286	0	0	0	1.40649	51.1127	0	0	0	0	0	0	0	0	0	3.40657	0.248331	48.6877	11.075	0	14.0171	1967.82	0.438305	16.3199	26.6034	80.6779	28.2324
HAP1	0	0	0	0	0	0	0	0	2.01553	0	0	0	0	0	0	0	20.5975	638.52	0	0	2.00976	0	655.842	773.775	0	0	0.765953
JUP	0	0	0	0	1.51875	0	0	0	0	0	35.7872	0	0	0	0	0	20.7133	78.0735	0	0	0	1190.62	70.0569	188.854	9.60108	2.07713	19.4657
P3H4	1.72875	177.204	11.8045	0	6.25499	44.9001	0	0	5.05424	0	6.5635	0	0	0	0	0	0	9.04086	0	0	20.4014	0	37.8787	116.133	0	0.850823	0.30573
FKBP10	0	0	0	0	0	0	0	0	0	0	0	0	0	0	0	0	0	0	0	0	0	0	347.715	1563.12	0	5.5253	16.9284
NT5C3B	65.4466	0	0	0	0.464788	8.84216	0.762502	0	3.33891	0	0	0	0	0	0.18172	6.19934	23.6868	53.2985	1.84577	14.3524	12.0777	5.43679	0.911142	4.98433	1.13919	1.51157	2.23314
KLHL10	0	13.1975	0.0751506	0.489432	3.1581	15.2832	0	0.083301	0	0.117283	0	0	0	0	0	0	0	0	0	0	0	0	0	0	0	0	0.0876855
KLHL11	0.0209264	1.90413	0	0	0	0.53611	0	0.163773	0.00686865	0	8.17801	0	0	0.0400066	0	0.00354342	2.57226	5.88772	0.848064	0.407934	1.4905	42.3826	0.930734	0	0	0.0703072	0
ACLY	91.505	0	0	0	0.0500292	0	0	0	5.34114	0	0	0	0	0	2.56138	17.9858	9.5393	18.9824	0.000120792	0.818664	34.6507	324.409	66.902	99.6317	29.9598	13.1698	5.68739
TTC25	0	46.8814	8.6217	0	6.184	9.91487	0	0	0	0.46764	2.99313	0.352549	0	0	0	0	0	0	0	8.82916	83.8712	0	0	53.9786	0	0	0
CNP	28.1133	0	0	0	0	0	0	0	0	0	0	0	0	0	0	0	0	0	0	0	0	13089.8	189.976	0	4.76964	0	5.39679
DNAJC7	13.6077	0.595092	0	0	0	0	0	0	0	0	0	0	0	0	0	7.66765	0.208803	8.11017	0.455688	1.28117	54.5832	1316.52	49.2294	210.591	53.9677	5.85676	1.48983
NKIRAS2	9.87715	5.16333	0	0	0	0	0	0	0	0	0	0	0	0	0.172625	0.732027	0.0350104	1.5393	0.171928	0	0	52.7964	4.59113	12.8982	14.0091	5.51229	0.770539
ZNF385C	0	12.3007	0	0	21.0654	2.58482	0	0	0	0	0	0	0	0	0	0	0	0.0603774	0.290322	0	0.780478	14.4797	0.558677	0.0274028	7.79685	0	1.57937
DHX58	3.45511	0	0	0	0	0	0	0	0	0	1.17807	0	0	0	0.414822	6.13447	0.0743737	0	0.212159	0	15.2677	0	12.1452	291.307	13.5812	7.81548	0.154545
KAT2A	19.8758	0	0	0	0	4.25533	0	0	9.74356	0.083784	0	0	0	0	0	1.11957	0.505895	0.143007	4.2091	26.8185	25.1295	163.184	113.392	338.767	7.30935	0	0
HSPB9	0.967408	0	0	0	0	0.0406918	0	2.6825e-05	0	0	0	0	0	0	0.0376284	0.93969	0.00890224	0.357018	3.06351	5.25445	0.167084	9.04094	6.37524	15.7764	0.137239	0	0
KCNH4	0	893.062	433.759	16.7417	12.0804	167.147	0	0	0	23.123	52.5815	0.182252	0	0	0	0	0	0	0	0	0	0	0	0	0	0	0
HCRT	1.44388	0.942624	0	0	0.121724	0.0147466	0	0	0	0	0.284045	0	0	0	0	0	0	0	0.769883	2.32935	10.2102	15.682	0.0596525	8.21758	4.64086	0	0.0032701
GHDC	8.21289	0	0	0	0.569798	1.88391	0	0	0	0	0	0	0	0	2.33507	5.095	4.55333	13.2038	0	8.54468	28.7661	76.5255	1.7863	26.9888	4.49853	7.63547	1.61065
STAT5B	0.421812	0	0	0	0	0	0	0	0	0	0	0	0	0	21.616	84.6287	152.789	312.511	5.58558	50.6652	547.393	2022.32	743.823	337.778	80.8118	44.7062	10.7265
STAT5A	0	0	0	0	0	0	0	0	0	0	0	0	0	0	0.477832	2.22246	4.37032	32.4495	0.539607	0	17.04	365.043	27.7703	128.732	60.907	4.69051	1.35276
STAT3	0	0	0	0	0	0	0	0	0	0	3.52543	0	0	0	0	13.7514	12.627	30.9623	0.502407	1.1148	10.655	1786.99	373.294	1842.75	236.565	182.739	42.5682
ATP6V0A1	169.126	2.19476	0	0	0.605135	7.70311	0	0	0	2.36207	0	0	0	3.51247	0.00631589	6.62525	33.7587	31.3627	1.53905	0	118.343	304.889	0.415814	0	40.4782	0	0
NAGLU	0	0	0	0	0	0	0	0	0	0	0	0	0	0	0	0	0	7.426	0	0	0	1618.99	132.787	463.909	39.4981	2.29319	2.57304
HSD17B1	0	0	0	0	0	0	0	0	0	0	0	0	0	0	0	0.194559	0	0	0	0	0	445.421	17.1202	99.0632	1.22524	0	3.76976
COASY	37.8757	0.133873	0	0	0.0159561	0.0712835	0	0	0	0	0	0	0	0	0	0.27363	0	0.685571	0.0580976	0	0.0479587	118.097	0.400701	46.823	3.59353	6.22484	2.06749
MLX	5.37814	0	0	0	0	0	0	0	0	0	0	0	0	0	0.382463	1.47612	5.27873	8.58144	0.00014579	12.9227	0.859788	147.703	13.6185	133.69	40.8594	4.70759	4.3123
PSMC3IP	0	0	0	0	0	0.00389542	0	0	0.0214776	0	0.4144	0	0	0.504251	0	1.67238	3.02667	0.517703	1.38306	0	0	38.9509	1.75341	23.1138	6.38568	0.573822	1.1817
TUBG1	73.0871	0	0	0	0.0094193	2.98498	11.9055	0.0304104	0.160534	0	0	0	0	0	0	0.730049	0	1.83931	0.226578	0.800693	0.197847	2.45422	0	0	1.25409	1.99968	0
TUBG2	61.3286	0.754847	0	0	0	0	0	8.11335	0.110308	0	0	0	0	0	0	0	0	0	0.216956	6.36183	2.10502	134.256	12.6755	17.8643	0	0	0
PLEKHH3	0.186057	0	0	0	0	0	0	0	0.00514593	0	0	0	0	0	32.8149	46.0209	44.1884	91.5142	6.87643	50.9968	35.6197	0	67.6473	425.462	1.13249	0.363891	19.5407
CCR10	0	0	1.39286	11.722	0	0.214449	16.0914	2.45956	0.198449	0	0	0.0055342	2.72939	0.832578	0.268883	0	0	0	0	38.0456	1.36486	0	0	0	0	0	1.14144
CNTNAP1	96.3404	9.26977	0	0	0	16.7587	17.7703	3.11106	2.65228	0	0	2.77098	0.0019644	3.57054	1.85888	0	0	0.932787	4.21991	53.5787	21.7693	0	0	0	0	0	0
EZH1	4.66842	0	0	0	0	0	0	0	0	0	0	0	0	0	0	0	0	0.220919	0	0	9.40524	1928.36	14.3285	127.675	25.9668	0.390579	5.00261
RAMP2-AS1	0	0.330845	0	0	0	0	0	0	0	0	7.42196	0	0	0	0	1.61562	42.6409	54.4087	0	0	59.7625	12.0802	33.5611	23.3482	0	8.21612	3.4265
RAMP2	3.34907	0	0	0	0	0	0	0	0	0	0.00105387	0	0	0	0.00939922	0.929727	17.2422	16.9823	0	0	15.8691	8.59925	24.7769	1.58543	1.98255	119.912	9.3776
VPS25	47.025	1.53654	0	0	0	0	0	0	0	0	0	0	0	0	0	3.69069	0.390802	1.09755	0	0	0.210202	93.4299	11.7036	24.2734	2.3265	3.42581	0.763145
WNK4	0	0.390956	0	0	0.0762518	0	0	0	0	0	0	0	0.000179098	0	0	0	0	0.890095	0	0	0.118644	8.62549	5.95062	1.62572	0.620284	1.29693	0
COA3	109.037	0	0	0	0.797512	3.77253	11.2526	0	0	0	0	0	0	0	0	6.63397	2.03114	5.74563	2.05122	0	1.61851	191.23	4.3623	0	0.664285	7.60563	2.50926
CNTD1	0.118037	0.222784	0	0	0	0	0	0.0837676	0.0767562	0	0	0	0	0	0	0	0	0	0	2.10595	0	65.9795	1.47298	23.0049	2.10766	0.524181	0.181173
BECN1	19.8256	0	0	0	0	0	0	0	0	0	0	0	0	0	0	0.03333	0.0326273	0	0.136432	4.88294	5.07859	210.467	2.58329	52.5923	4.58948	3.05445	2.96218
PSME3	40.5937	0.486119	0	0	0.0789229	0.677911	0	0	0	0	0	0	0	0	0	0	0.0202403	10.3697	0.708339	5.94722	10.6509	31.0295	1.59516	0.127485	1.56282	1.07363	0.338599
AOC2	2.29377	6.30579	0	0	0	0	0.00660539	0.00377088	0.424738	0.0742037	2.42278	0.152633	0.279805	0.244212	0.0293699	0	0	0	0	0	5.44793	2.57687	0	0	0.11435	0	0.0629998
AOC3	0.525158	1.66125	0	0	0.352242	0	0	0	0.972093	0.000455985	0.762497	0.00117547	0	0	0	0	0	0	14.7221	0	0.293406	3.38824	0	0.0078483	0	1.40336	0.605172
LINC00671	0	0	0	0	0	0	0	0.000263961	0	0	0	0	0	0	0.35525	0	0.000498271	0.0294274	1.08937	0	0.370386	2.46802	1.16503	4.92893	11.432	0.0103911	0
PTGES3L-AARSD1	0	0	0	2.76711e-05	4.04309e-06	0	0.000771605	0.229035	0	0	0	0	0.00650635	0.573449	0	0	0.166335	0	0.0217139	0.012542	0	2.57299	0.114739	0.0326561	0	0.0367752	0
RUNDC1	77.2834	2.00287	2.56585	3.3388	0	3.18888	7.39512	0.0434591	0	0	0	5.88434	0.0391479	0	0	0	0	0	0.480715	0	0	0	0	0	7.77962	0	0.295423
RPL27	72.2306	12.4836	0	0	0	0	0	0	0	0	6.31175	0	0	0	0	0.498804	3.20192	19.7504	0	0	9.02209	542.633	3.54477	12.2995	16.8905	31.9546	14.9423
IFI35	0	0	0	0	0	0	0	0	0	0	0	0	0	0	0	0.00778737	0.128053	0	0	0	0	36.9308	42.1055	131.251	15.9696	36.1271	11.5416
VAT1	21.4023	0	0	0	2.11518	0	0	0	3.20712	3.03908	0.0716257	0	0.0137204	1.30452	0	0	0.447298	5.15112	0.239141	0	0	181.561	19.1989	0	0	33.0205	6.74307
RND2	14.6013	0	0	0	6.90356	10.8968	0	0	53.2916	2.42897	0	0	0	0	3.79618	0	22.4471	70.2017	2.61755	248.407	115.612	0	197.542	0	0	0	0.359597
BRCA1	0	0	0	0	0	0	0	0	0	0	0	0	0	0	0	0	0	8.64191	0.152641	0	0	1787.57	18.4173	311.455	28.9404	0.999649	4.56334
NBR1	28.381	0	0	0	0	0	0	0	0	0	0	0	0	0	0	4.19603	2.96066	1.3696	0.457629	0	3.73166	1350.26	87.9609	173.36	52.4092	4.79176	7.19922
TMEM106A	0	0	0	0	0	0	0	0	0	0	0	0	0	0	0	4.13698e-05	0	0	0	0	0	373.915	15.2278	44.4775	158.585	11.8327	1.46076
LINC00854	0	0	0	0	24.8053	0	0	0	0	0	0	0	0	0	8.0629	6.13781	0	0.0451865	0	0	37.7476	2915.95	571.062	975.722	61.4719	8.54545	14.5524
LINC00910	0.0238737	0	0	0	0.255638	0	0	0	0	0	0	0	0	0	0	0.169749	0	0	0	1.94337	0.931204	147.535	1.05324	28.8829	5.22249	0.289835	0
ARL4D	55.5592	0	0	0	1.31327	0	0	12.4482	0	12.0168	0	20.4651	41.9696	37.9858	8.03203	36.1649	6.29828	0.283565	3.20755	1.40271	89.0437	0	0	0	0	0.0270585	0.0122734
DHX8	2.66535	3.62004	0	0	0	0.125976	0	0	0	0	0	0	0	0	0.0160533	1.5949	0.1079	0	0	0	2.44542	490.362	43.1241	88.3597	18.6121	1.26135	3.1112
ETV4	0	7.10999	0	0	0.861099	0.552473	0	0	7.66828	0.202968	0	0	0	0	1.21482	3.12905	3.41799	0.631499	0	0	3.69767	131.842	11.3544	40.1473	0	0	0.584339
MEOX1	0	8.15383	0	0	7.49588	5.23568	0	0	0	4.27881	0.00124555	0	0	0.0749414	2.47861	1.53482	0.588708	4.13377	0.0213506	0	3.64185	4.22764	0	1.00789	0	0.0189066	0
DUSP3	170.887	0	0	0	1.71152	20.3164	14.0501	0	0.130301	6.26182	1.91708	0	0.356663	0	0	0	0	0	0.014712	0	17.2019	137.667	0	0	0.667731	2.82012	0.291073
MPP3	0	0	0	0	0	0	0	0	3.87182	0	0.00276322	0	0	0	23.484	2.18914	15.2299	39.3483	0	9.79776	57.4989	545.263	2.74986	26.6557	0	0	0.861007
CD300LG	0	0.484057	0	0	0.255795	0	0	0	0.131728	0.0764474	0	0	0	0.089695	0.00421836	0	0	0	0	0	0.261124	1.22974	0.426809	2.80523	0.248993	0.574412	0
MPP2	37.6135	5.99113	0	0	2.03863	6.24897	0	0	0	0	0	0	0	0	0	0.561129	1.73014	9.26436	0	0	6.73335	2056.56	0	0	0	0	0
PYY	0	0	0	1.65167	36.5186	22.5866	0	0.808279	0.0399513	0.00887781	26.2185	0.358585	0	0	0	0	0	0	0	61.147	1.09766	0	0	0	0	1.60121	0
NAGS	0.907362	0	0	0	17.2117	0	0	0	0	0	0	0	0	0	0.624068	0.38459	1.07018	0	0	24.3277	0.393361	0	0	0	0.228831	15.3281	1.21833
TMEM101	10.3346	0	0	0	1.49623	1.79887	0	0	0	0	0	0	0	0	2.05625	4.36525	9.72511	15.4772	2.88447	0.381523	12.6035	147.142	3.44958	26.7537	0.0128185	2.9028	4.5541
LSM12	26.9986	0	0	0	6.66842	3.41953	0	0	0	0	0	0	0	0	6.62926	9.68638	6.3266	17.0998	0.906838	0.0109915	8.95868	266.394	9.74347	5.2231	24.1542	2.05255	0.830245
G6PC3	23.4547	0	0	0	0	0	0	0	0	0	0	0	0	0	7.79543	12.7424	3.36531	16.2577	0.963193	0.153853	7.51775	185.493	71.0419	59.5666	9.31484	6.14172	3.23179
HDAC5	2.61748	0	0	0	5.79333	0	0	0	0	0	0	0	0	0	11.385	55.9793	132.43	208.945	45.2586	137.274	158.733	888.313	5.11014	0	30.7436	0	1.20117
C17orf53	0	0	0	0.041564	3.91508	0	0.386364	0	0	0.624288	0	0	0	0	0	0.157187	5.97656	7.21869	0	0	0	13.9398	0	0.568694	0.769974	0	0
ASB16	0	0	0	0	0	0	0	0	0.00410359	0	0	0	0	0	1.34084	0.770961	4.94149	31.1853	5.44557	10.9835	0.386927	93.6321	0.25742	26.7735	0.338904	0	0.456702
ASB16-AS1	0	0	0	0	0	0	0	0	0	0	0	0	0	0	3.41551	2.26412	5.13392	29.1419	2.25733	8.27166	0.336985	253.51	8.01891	68.0925	16.6711	0.0686359	0.098787
TMUB2	33.9011	0	0	0	0.261067	0.0152	0	0	0	0	0	0	0	0	0.217153	3.50893	3.88126	14.5749	2.43306	0	0.952263	90.3202	24.3045	347.633	14.759	4.18964	0.920251
ATXN7L3	162.269	0	0	0	0.0967	39.3974	101.74	0	0	9.65257	0	0	0	0	0.0978052	2.56775	0	1.19875	0	0.00355476	8.88483	0	0	0	2.13837	0	0
UBTF	79.6806	3.70546	0	0	0.116522	3.52158	0	0	0	0	0	0	0	0	0	4.12773	5.67361	28.4777	0	0	7.60346	411.344	7.4734	41.7683	14.5553	7.76155	1.1659
SLC4A1	0.890953	0.361516	0	0.249843	0.584052	1.0142e-06	0	0	0	0.0160278	0.22399	0	0	0	0	0.0981291	0	0	0.206087	0.865297	0.483886	1.79947	0	0.119673	0.582987	0.0193062	0
RUNDC3A-AS1	0	59.063	1.35706	1.43078	3.98837	18.248	0	0	0	0.606486	0.00614292	0	0	0	0	0	0	0	0	0	0	0	0	0	0	0	0.169668
RUNDC3A	276.483	56.5176	104.555	6.10767	18.1298	79.7711	17.3892	0	0	15.4888	0.00486007	8.04119	0	0	0	0	0	0	0	0	0	0	0	0	0	0	0
SLC25A39	18.5158	2.01452	0	0	0	0.895444	0	0	0	0	0	0	0	0	0.390342	0.0837309	3.65771	22.6305	0.000125274	8.82133	0	0	0	21.7175	4.03745	0.297086	0.0406134
GRN	35.2397	0	0	0	0	0	0	0	0	0	0	0	0	0	0	0.160284	2.10605	0.19498	0	0	0.353655	357.602	28.9146	87.4934	123.092	34.4471	11.6005
FAM171A2	154.911	0	0	0	61.2465	35.2546	46.0991	0	4.56797	38.2631	0	52.5477	0.221376	2.42339	0	0	10.2284	31.75	0	0	0.927689	0	0	0	0	0	0
ITGA2B	0	0	0	22.5857	0	38.8857	8.70606	0	0	57.746	0	2.54358	0	0	0	0	0	0	0	0	1.22823	21.8464	28.1465	0	0	0	0
GPATCH8	0	50.0645	0	0	0	43.8129	0	0	0	0	0	0	0	0	0	0	1.10889	2.52768	10.224	0	41.0021	939.133	19.2352	118.596	35.6186	0.324883	1.03239
FZD2	0	0	0	0	0	0	0	0	0	0	0	0	0	0	0	0	0	0	0	0	0	0.110578	0	68.5001	14.3943	1.69593	1.53522
MEIOC	0	2.91986	0	0	0	0	0	0	0	1.18973	0	0	0	0	0	0	16.3578	0	0.000299878	0	0	62.8271	0	8.58538	0.0204329	0	0
CCDC43	32.8843	10.5274	0	0	0.0144995	18.5626	0.582064	0	0	1.14968	0	0	0	0	0	0	0	0	0	0	0	62.5362	0	0	0.665344	1.51583	0.552008
DBF4B	0	4.40716	0	0	0	0	0	0	0	0	0	0	0	0	0	0.198673	0	0	0	0	0	758.651	0	202.454	1.42112	0	0
ADAM11	58.2996	3.02233	2.81602	0.245127	0	218.872	327.181	7.56666	71.3204	60.271	0	27.8565	30.872	141.798	0	0	0	0	0	0	0	0	0	0	0	0	0
GJC1	6.38668	0	0	0	0	4.1423	495.179	13.4831	0	50.0086	0	277.497	189.34	85.5547	0	0	0	0	15.6111	0	0	0	0	0	0	19.6002	236.078
HIGD1B	0	0	0	0	0	0.0492121	0	0	0	0	0	0	0	0	0.00934206	0.00258166	0	0.808525	0.862902	0	0	21.6972	0	0.835372	4.10383	40.2598	156.221
EFTUD2	33.1808	0	0	0	0	6.71867	0	0	0	0	0	0	0	0.0328015	0	0	0	0	0.537036	0.072624	5.29333	220.868	9.76811	26.1029	33.3529	0.340128	0
GFAP	5.0724	0	0	0	0	0	0	0	0	0	0	0	0	0	0	0	0	0	0	0	0	68.2363	73.2155	4401.48	0	4.88525	3.4087
KIF18B	0	0	0	0	0	0	0	0	0	0	0	0	0	0	0.0175481	0	0.473246	0.0210105	1.41365	0	0	2.60366	139.921	0.0290731	0.927001	0	0.107423
C1QL1	0	0	0	0	0	0	0	0	0	0	0	0	0	0	204.861	4.72503	0	0	440.483	918.297	94.7138	0	1408.6	0	0	0	0.155273
DCAKD	0	0	0	0	0.239838	0	0	0	0	0	0	0	0	0	25.8561	41.7925	26.7958	22.9364	8.8524	50.6489	113.522	63.3622	85.091	620.611	0	0	0.0614744
NMT1	95.6738	0	0	0	3.35421	12.2322	0	0	0	0	0	0	0	1.01787	3.47685	1.62238	0	0	27.6068	36.6982	65.3128	191.689	8.93826	521.76	43.435	1.73196	2.3685
PLCD3	0	0	0	0	0.161616	0	0	0	0	0	0	0	1.42913	0	35.4549	1.29988	0	0	57.7542	252.688	89.9494	0	0	657.218	0	2.53683	0.0124215
ACBD4	1.38496	3.19645	0	0	2.99778	4.25318	0.0227321	0	2.74152	0	0	0	0	3.85278	21.7098	46.0235	6.36466	0	2.45064	11.5402	88.4017	0	0	206.919	5.33159	0	0.263685
HEXIM1	84.7781	0	0	0	1.50722	39.0489	8.61757	0	0	0.822973	0	0	5.56071	0	0.0135444	11.4367	8.14376	1.58277	12.2543	19.6023	53.2352	36.5561	0	0.906227	1.5531	2.47827	0.793445
HEXIM2	19.3702	0	0	0	0	0	0	0	0	0	0	0	0	0	1.37651	9.72044	3.49864	4.82137	0.844804	11.6758	7.04193	14.6973	3.22496	23.2753	1.68452	0	0
FMNL1	22.7589	7.40751	35.2906	0.00132293	0	0	0	2.64423	0.248845	0	0	0	56.1269	3.81693	0.0305671	0	0	0	0.371544	79.4858	16.3469	0	0	0	269.799	0	0
MAP3K14-AS1	0.755567	0	0	2.10932	1.0046	0.217372	0	0	0	0	0	0	0	0	2.54981	0.0566894	0.258626	0.511101	0.422343	5.48917	2.14111	0	0.133846	0	4.26957	0	0.00101299
SPATA32	0.128383	0	0	0	0	0	0	0.415258	0.0172582	0	0	0	0.22449	0	0.966086	0.135316	0.130679	3.33491	0.000483489	9.29738	0.994727	0	0	0.0100531	1.18578	0	0
MAP3K14	0	0	0	0	0	0	0	0	0	0	14.7873	0	32.437	0.186892	4.16277	5.46405	13.0699	0	10.5275	258.586	131.981	0.562138	27.0941	1251.94	198.986	21.9018	0.648916
ARHGAP27	1.75144	0	0	0	0	0	0	4.41997e-05	8.49081	0	0	0	0	0	66.3773	24.9756	26.9021	102.424	30.1071	57.808	179.411	34.853	0	0	227.093	28.4074	0
PLEKHM1	0	0	0	0	0	0	0	0	0	0	0	0	0	0.0115111	3.82295	3.87309	5.54969	23.7229	0	0	19.6823	993.496	5.35511	97.4731	31.371	4.03748	0.614912
AC091132.1	0	0	0	0	0	0	0	0	0	0	0	0	0	0	0.928002	1.55543	0.546488	4.35082	0.116827	0	0.0596593	85.8263	5.84445	19.8221	0.94723	0.146827	0.727256
MAPT-AS1	0	0	0	0	0	0	0	0	0.140726	0	0	0	0	0	45.6221	24.5341	22.9857	60.6162	9.56799	18.6507	43.5967	491.793	240.566	0	0	0	0
MAPT	109.883	12.7858	0	0	0	0	0	0	0	0	0	0	0	0	0	0	0.250592	6.94958	0.479395	0	38.893	3067.21	107.067	99.1943	0	0	0
KANSL1	0	4.03339	0	0	0	0	0	0	0	0	0	0	0	0	0	2.45242	5.15427	14.5182	0	0	55.3955	2517	220.42	546.822	194.079	24.4643	5.31472
KANSL1-AS1	2.04038	0	0	0	0.44241	0	0	0	0	0	0	0	0	0	0	0	0	0.110419	0.000827863	0	0.0789865	147.435	6.14119	50.9507	8.43854	0.194629	0.613145
ARL17B	0	34.0822	0	0	0	0	0	0	0	0	0	0	0	0	0	0.419446	0.326491	0.217456	0	0	1.68816	735.14	50.0023	277.001	50.5505	0.492391	0.591037
LRRC37A	0	9.01643	0	0	0	0	0	0	0	0	0	0	0	0	2.64748	3.59744	2.20589	16.9197	1.85057	18.8651	16.0986	60.6714	17.8438	0	2.769	0	0
LRRC37A2	0	29.5914	0	0	0	0	0	0	0	0	0	0	0	0	3.44472	3.72515	11.3796	22.4707	5.19104	6.62477	14.1464	418.487	53.4953	39.3282	25.2496	0.20956	0.118892
ARL17A	0	0.0280338	0	0	0.515931	0	0	0	0	0	0	0	0	0	0.370256	6.61891	6.73039	18.6956	0.048172	0	12.3386	738.224	75.2954	104.296	43.3576	0.848892	2.0387
NSF	196.649	66.3976	0	0	0.589889	4.85886	0	0	0	0	0	0	0	0	0.749955	10.2229	27.0554	175.045	69.427	135.499	164.598	10.1172	1.67697	0	49.0731	0.0832797	0
WNT3	1.4172	1235.93	0	3.22057	381.502	0	0	0	0	0	285.214	0	0	0	0	0	0	43.9032	6.69501	0	0	0	0	0	0	0	0
WNT9B	0.00639801	64.2814	7.25094	9.07798	39.5231	0	0	0	0	0	18.3425	0	0	0	0	0	0	1.18469	0.027736	0	15.7126	0	0	0	0	1.07072	0
RPRML	111.77	176.542	52.4413	0	45.6801	55.4638	58.9646	0	0	63.1902	0	64.9748	111.555	106.301	0	0	0	0	0	0	0	0	0	0	0	0	0
CDC27	1.47332	28.9363	0	0	0.196141	0.0617634	0	0	0.011413	0	0	0	0	0.437585	0	0.529297	1.09825	5.67077	0	0	16.8681	426.942	51.384	12.263	53.4352	11.5416	2.20309
EFCAB13	0	0	0	0	45.6251	0	1.10082	0	2.341	12.0746	0	0	0	0	0	2.08147	19.8411	113.341	0.00135266	0	0	800.952	73.7221	151.511	124.55	23.1799	8.98548
NPEPPS	44.1551	0	0	0	0	0	0	0	0	0	0	0	0	0	0.0539022	9.32787	11.6194	54.3837	10.7539	0.777616	40.5788	811.166	85.0315	361.238	38.3296	7.76678	5.27033
KPNB1	103.838	0.264415	0	0	0	0	0	0	0	0	0	0	0	0	0	13.6705	2.53498	15.1799	4.61459	0	27.1045	972.254	46.4687	132.785	60.9493	13.0651	3.2851
TBKBP1	14.7679	0	0	0	0	0	0	0	5.27482	0	0	0	0	1.20752	7.14066	12.5564	69.1095	134.032	4.99966	34.8949	184.978	0	29.3242	69.2482	0	0.502549	0
OSBPL7	0.96459	1.92019	0	0	0	0.23396	0	0	1.90287	0	0	0	0	0	0	0	0	0.333313	0	0.50019	16.3261	131.768	10.5923	33.4223	0.976455	0.035156	0
MRPL10	30.7698	0	0	0	2.00076	8.19355	0	0	1.75094	0	0	0	0	0	0	0.0583753	0	3.42082	0.329915	7.42844	2.94388	194.63	9.4098	0	1.52998	2.54398	1.65003
LRRC46	0.761376	0.249403	0	0	0.400201	0.922542	0	0.146332	0.186482	0	0	0	0	0	0	0	0.348614	7.43576	0.248389	1.67855	0.00076417	2.72421	0	5.30171	1.29917	0	0
SCRN2	5.37236	31.3025	0	0	0	4.59677	0	0	9.59872	0.21724	0	0	0	0.69517	0	0.0706088	0	13.361	6.05741	22.4655	17.9732	0	5.98402	64.6615	2.01486	0	0.00105142
SP2	0	1.89732	0	0	0	0.33968	0	0	0	0	0	0	0	0	1.02854e-05	1.7627	3.28538	4.71809	0	0	0	381.446	9.43424	80.5632	11.3085	4.045	4.67814
SP2-AS1	0	0	0	0	0	0	0	0	0	0	0	0	0	0	0.430811	0.0802028	14.8064	21.7555	0	0	0.109267	549.258	18.5463	112.119	33.9842	0.929896	1.47418
PNPO	79.4652	0	0	0	0.515911	34.7427	28.5557	0	0.694617	5.50327	0	0	0	0	4.8912	18.3683	1.35439	18.2149	2.75645	57.9946	46.3898	0	0	5.78375	3.48082	0.0118738	0
PRR15L	0	0.0243498	0	0.518936	0	0	0.000224894	0	0	0	0	0	0	0.0453522	0	0.444907	0.000386121	0.52365	0	0.5932	0.198611	0	0	1.20942	0.979428	0	0.411205
CDK5RAP3	0	0	0	0	0	2.53112	0	0	28.1937	0	0	0	0	3.08523	0	0	0.869436	11.91	0	0	0	1432.38	24.4793	350.766	24.8272	0	0
COPZ2	0.0195534	0	0	0	0	0	0	0	0	0	0	0	0	0	0	0	0	0	0	0	0	57.4102	0	187.874	1.13208	11.7327	3.2588
NFE2L1	257.595	0	0	0	1.06283	6.86403	0	0	0.235717	3.5331	0	0	0	0	10.0958	32.7764	73.5522	106.396	7.59062	1.83383	56.7558	199.232	0	8.76474	12.8172	22.6532	8.7342
CBX1	79.7782	0	0	0	0.323921	15.8147	0	0	2.90105	0	0	0	0	0	3.7717	19.6325	27.6546	73.0463	5.05431	2.24575	88.2162	340.942	0	0	3.09933	0.015657	2.38487
SNX11	15.5005	0	0	0	0.000161436	0	0	0	0	0	0	0	0	0	0.0240072	0.00856824	0.163179	0.639356	0	0	0	344.068	0.719259	18.7284	25.3605	1.48323	0.732074
SKAP1	0	0	0	20.3896	328.05	7.04382	0	1.35039	1.32781	0	0	0	0	0	0	0	0	0	0	0	0	2.13573	0	0	0	0	1.27374
TTLL6	0	0	0	0	0	0	0.882569	0	0	18.8004	0	4.87159e-05	0	26.9072	0	0	6.52806	0	0	0	0	0	213.483	376.569	0	0.906693	0.192928
CALCOCO2	0	37.6882	0	0	0	0	7.76278	0	0	4.57543	0.16106	0.0521648	5.10818	52.0122	0	0	0	0	0	0	0	307.454	16.4689	120	24.0797	42.0569	12.9345
UBE2Z	106.432	0	0	0	0.251323	0	0	0	0	0	0	0	0	0	0	0	0	0	0	0	0.120948	2211.78	0.0942545	9.2987	20.7817	5.91154	1.92124
SNF8	5.28678	0	0	0	0	1.63849	0	0	0	0	0	0	0	0	0	0.28383	3.71718	5.00116	2.19865	26.997	4.62462	154.693	1.54995	18.4851	5.6376	0.551351	3.52999
AC091133.1	1.54924	0.13183	0	0	0	0.372597	0	0	0.290251	0	0	0	0	0	0.348934	3.16512	4.38026	11.706	2.30946	2.66175	3.68315	283.865	0	0.0101417	2.93463	0	0.448712
GIP	0	0.0111355	0	0	0.000251042	0	0.191321	0.0901183	0	0	0.0125756	0.206049	2.64531	0	0	0.244286	0	0.0345829	0	0.77614	0	1.0842	0	0	0	0	0.0335729
IGF2BP1	0	0.258055	0	0	0	0.0735536	0.0348945	0	0	0	0	0	0	0.131707	0	0.137034	0.139614	0	0	0	0.434271	1.17983	1.10768	1.16725	0.913132	0	0.00630275
B4GALNT2	0	0	0	0.0625798	0	0	0	0.00306223	1.03728	0	0	0	0.02051	0	0.0570627	0	1.41412	0.15951	0	0.970399	0	7.77737	0	2.3797	3.6314	0	0
GNGT2	1.95813	0	0	0	0	0	0.530432	2.82736	0.969779	0	0	0	0	0	0	0	0	0	2.01683	53.0678	0	0	0	0	2.44098	1.44705	0.0289424
ABI3	0	0	0	0	0	0	0	0.00948333	0	0	0	0	0	0	0	0	0	0	0.0539929	3.1169	0	0.484814	1.06812	1.46483	111.009	6.32401	0.22776
PHOSPHO1	1.80256	0	0	0	0	0	0	5.32651	0.521224	0	0	0	0	0	0	0	0	0	5.61425	114.629	0	0	0	0	1.11193	0.330068	0.389963
ZNF652	0	0	0	0	0	0	0	0	0	0	0	0	0	0	0	1.49556	3.66107	58.5273	8.34095	0.794095	52.3928	6883.48	161.568	50.1459	192.929	8.27811	0.282959
PHB	96.4519	0	0	0	0	0	0	0	0	0	0	0	0	0	0	0.70891	0.572836	4.26712	1.20456	1.82344	9.4401	643.291	53.9622	5.97639	3.69695	16.6907	8.27542
NGFR	0	0	0	0	0	0	0	0	0	0	0	0	0	0	0	0	0	0	0	0	0	319.908	4.68552	0	0.116437	0	0.255384
NXPH3	23.416	0	0	0	0.930926	0	0	0	306.079	0	0	0	234.931	44.5917	0	0	4.50851	35.1709	0	0	0.0427888	0	0	129.845	0	0	0
SPOP	36.127	2.81855	0	0	0	0	0	0	21.7378	0	0	0	0.0154397	10.6828	0	0.00484583	0.469039	8.97548	1.39456	0	17.1508	461.304	52.3712	997.121	42.6113	21.6504	2.23445
SLC35B1	30.5037	7.40936	0	0	0	0	0	0	0.347426	0	0	0	0	0	0	0	0.00157962	0.727269	0.00450067	0	0	139.359	3.57245	23.2194	5.0047	3.43571	0.855347
FAM117A	0.0321708	17.0597	11.3781	0	0	0	0	0	45.7522	0	0	19.0903	26.187	35.0346	0	0	0.055502	4.66864	0	0	0	0	0	73.2489	0.924846	0	0.895524
KAT7	24.8331	7.37093	0	0	0	2.29195	0	0	0.0584718	0	0	0	0	0.443584	0	0	2.917	10.7014	0.346801	0	25.5265	396.656	26.5036	6.67844	24.3119	2.131	8.35715
TAC4	0	29.8651	0	2.98839	0	0	0	0.00438134	1.52022	0.202633	1.53926	1.64688	0	2.73544	0	0	0	0	0	0	0	4.45881	0	0.000225721	0.803441	0	0
DLX4	0	10.601	4.61637	0.385104	0	2.34564	0	0.116421	0.0614191	3.37099	4.58851	3.39211	0	0	0.00472483	0	0	0	0	0	0	0	0	0	0	0	0
ITGA3	0	195.743	26.3919	0	57.6508	13.6227	0	0	11.3968	0	27.7739	0	0	3.7967	0.185537	0.119302	19.8074	358.517	0	0	21.2963	0	0	0	0	0	0.0542299
PDK2	133.553	11.7185	0	0	0	0.971279	0	0	0	0	0	0	0	0	0	0.186467	0	18.221	0	0	0.106022	9.72474	0	69.7768	0	0	1.4253
SAMD14	22.8122	54.7031	69.7209	0	0	0	0	0	0	0	0	46.2156	12.84	62.6816	7.83577	9.35178	25.1178	54.4061	0	0	3.87308	0	0	16.0603	0	0	0
PPP1R9B	105.851	0.0937735	0	0	0	4.25904	25.0566	0	4.37467	2.52087	0	0.536067	2.73532	0	0	4.457	1.95351	23.6481	0	0	29.2329	0	0	0	3.00606	0	0
AC002401.1	0	1.05938	0	0	0.00125858	0	0	0	0.190852	0	0	0	0	0	5.33085e-05	0	0.175663	2.03223	0.0984001	0	0.292554	3.0467	3.42173	6.53928	0.790843	0	0.0245616
SGCA	0	0	0	0	0	0	0	0	0	0	0	0	0	0	0	0	0.00583937	0	0	0	0	11.945	29.2197	0	0	1.1323	5.39732
COL1A1	0	0.563546	4.42496	0	0	0	0	0	32.2086	0	0	0	0	0	4.18492	43.1085	38.6447	0	0	0	0	0	0	2.02634	0	0.717942	5.11774
TMEM92-AS1	0.00569904	2.63253	0	0	0	0	0	0	0	0	1.53733	0	0.000202713	0.094806	0	0	0.0555405	0	0	0	0	30.3055	1.55192	7.79439	1.72359	0.863663	0
XYLT2	0.0579997	0	0	0	0	0.334232	0	0	0.0138334	0	0	0	0	0	1.97923	3.91642	6.59523	46.5721	14.3387	32.2129	27.3129	156.287	12.2175	212.652	5.96135	0.0964111	1.15959
MRPL27	41.3178	0	0	0	0	0	0	0	0	0	0	0	0	0	0	0	1.06649	16.0865	4.15046	36.5064	9.96796	256.828	24.4046	210.568	9.34652	8.3021	5.1271
EME1	0	0	0	0.0967825	0.00119018	0	0	0	0	0	0	0	0	0	0.033136	0	0	0	0	0	0	51.0008	0.370322	4.38865	0.687398	0.150695	0
LRRC59	50.7398	0	0	0	0	0.88332	0.00735391	0	0	0	0	0	0	0	0	0.0204967	0	1.41438	0.677838	0.196101	2.36215	131.596	4.72332	4.35239	6.66975	9.52409	0.597887
ACSF2	0	0	0	0	0	0	0	0	0	0	0	0	0	0	0	0	0	0	0	0	0	0	53.7971	1058.44	57.7279	5.29676	1.16738
CHAD	0.195735	15.4639	8.1571	0	0	0.0380978	0	0	0	0	0	0	0	0	0	0	0	0	0	0	0	0	153.969	26.8865	0.274941	1.494	0
RSAD1	10.1533	95.7513	0	0	0	54.7507	0	0	12.1121	0	0	0	0	0	0	0	0	0.00598958	4.42594	11.8934	0	12.2205	34.4156	45.6057	0.307594	0.396554	0
MYCBPAP	0	0	0	0	3.93637	20.9034	3.50929	0.309154	0	0.165313	0	0	0	0	0.199751	1.98284	0	0	0	0	0	0	0	263.572	0.0304601	0.618089	0
EPN3	0.714677	3.80957	117.856	1.3454	0	0.605323	0	0	0	0	0	0	0	0	0	0	0	0	0	48.8873	0	0	0	0	0	0	0
SPATA20	0.588753	4.28395	0	13.4499	48.3482	0.0355424	0.100741	0	0	0.937799	8.22575	0	0	0	0	0	0	2.51282	4.82896	67.1943	42.4891	0	0.155467	151.602	18.6447	0	0
CACNA1G-AS1	0	0	0	0.0835508	1.11493	2.8095	0	0	0	0	0.196955	0	0	0	0	0.0223727	0.137129	0.679168	0	0.0861033	2.39179	0	0.0010304	0	0	0	0.367772
CACNA1G	6.64639	0	29.9301	60.5483	179.128	564.627	0	0	0	0	40.9792	90.6907	0	0	0	0	20.2626	2.88094	0.626297	74.9467	293.075	0	45.9788	0	0	0	0
ABCC3	0	0	0	2.1643	322.745	252.732	0	0	0	27.5093	400.604	16.5544	0	0	0	0	0	0	0	0	0.493831	0	3.92203	0	18.3584	0	0
ANKRD40	71.1444	0	0	0	0.0828181	6.21149	0	0	0	0	0	0	0	0	0.212816	3.37846	0	0	0.449852	0	0.0134943	866.14	0	8.79733	14.666	5.07617	3.23048
LUC7L3	1.86478	9.2329	0	0	0.710895	0	0	0	0	0	0	0	0	0	0	12.5163	33.2413	62.6205	5.71422	0	155.321	3576.8	277.302	743.608	88.189	6.17036	6.27846
LINC00483	0	0	0	0.0736014	0.0252764	0.0442069	0	0	0	0.168617	0.85159	0	0	0	0.0650709	0.173294	0.47547	0.835303	1.62647	1.49019	2.9043	0.371529	0	0	2.10246	0	0
WFIKKN2	0.998049	0.0692367	0	0.00207983	4.83235	3.38003	0	0	0	0.90696	0	0	0	0	0	0	0	0	0.0461507	0	0	6.54422	1.42214	1.48176	0	0	0
TOB1	35.2956	0	0	0	0	0	0	0	0	0	0	0	0	0	0	2.68542	2.151	4.42231	1.44515	0	0.288961	806.733	7.98944	667.626	0.168719	2.25908	5.25194
SPAG9	15.328	0	0	0	0	0	0	0	0	0	0	0	0	0	0	1.81316	13.6582	26.4219	3.85414	0	12.4745	4930.47	328.861	1122.75	43.4638	51.7867	9.29902
NME1-NME2	0	0.360454	0	0	0.781029	0.194636	0	0.0275292	0.595156	0.0284413	0.793268	0.0190498	0	0.626956	3.25002	2.81409	1.24786	0.690934	0	0.605006	0.753173	0	1.56711	0	0	0	0
MBTD1	0	0	0	0	0.017774	1.27093	0	0	0	0	0	0	0	0	0	0	0	0	0.0813631	0	27.8226	1618.19	167.095	163.115	118.867	2.97368	3.13812
UTP18	0.128502	10.2715	0	0	1.61071	5.79361	0	0	0	0	0.0668418	0	0	0	0	1.19514	0.0481001	6.50112	3.63162	0	2.43973	329.628	26.6959	0	46.1776	0.0947444	0.0749078
CA10	2.71957	578.811	1957.86	1118.92	111.955	0	0	0	2.54088	0	275.437	330.172	0	0	0	0	0	0	0	0	0	0	2403	0	0	0	0
TOM1L1	0	78.4677	56.3011	258.081	12.0428	0	0	0	30.2089	0	31.1012	14.4498	0	0.054019	0	0	0	0	0	0	0	0	9.30846	0	0	0	1.30606
COX11	22.6696	39.1861	0	0	1.53868	5.94153	0	0	10.2946	0	0	0	0	1.24161	0	0	2.47484	16.3277	0.292833	0.857653	39.585	223.485	25.7712	3.07471	0.790189	1.27162	1.38401
STXBP4	0	3.98541	0	0	0	0	0	0	100.401	0	0	0	0	7.71849	0	0.0172244	5.66429	27.5993	0	0	5.0342	413.887	431.999	410.619	2.50639	3.7606	36.6505
HLF	154.205	326.314	28.986	0	0	0.799808	48.638	0	212.591	28.9602	46.3369	1.5209	0	274.034	0.0213299	167.268	0	0	0	0	0	0	0	0	0	61.6666	1.17191
MMD	111.936	25.5019	0	0	0	0	48.3535	0	34.168	107.887	85.435	228.505	21.2455	358.266	0	0	0	0	0	0	0	0	0	0	62.8486	16.9608	0
TMEM100	0	0	0	0	0	0	0	0	0	0	0	0	0	0	0	0	0	64.3423	18.0945	0	0	0	374.04	41.1733	0	0.861943	1.03837
PCTP	0	0	0	0	0	0	0	0	18.6287	0	0	0	0	117.804	0	0	0	57.832	221.65	443.625	114.079	0	183.491	733.357	7.38149	0.0472118	1.01187
ANKFN1	0	0	0	0	116.018	0	0	0	0	0	0	0	0	35.4944	0	0	318.065	941.406	206.743	64.3353	136.854	0	208.159	2824.45	0	0	0
NOG	0	0	0	0	0	0	0	0	0	0	0	0	1.13935	0	0	1.40595	6.96028	7.40808	227.463	0	0	0	1.52838	10.2315	0	0	0.552365
C17orf67	0.513278	0	0	0	0	0	0	0.0639574	11.2222	19.4505	2.74709	0	3.34126	0	0.103304	0	8.73747	19.5083	4.74105	69.0613	156.046	139.311	41.9021	0	48.3268	15.3218	5.74386
DGKE	31.5777	0	0	0	0	5.63534	13.0507	7.45217	23.0608	34.7822	1.62881	0	17.1925	0	0.0935983	17.3059	79.532	83.214	30.9677	436.431	575.819	0	0	0	0.87913	14.8042	0
TRIM25	13.0612	0	0	0	0	0	0	0	43.3503	3.44245	3.53719	0	13.7157	0.0268921	0.941844	11.3336	35.0458	78.1651	3.57243	210.974	242.675	0	79.953	141.908	62.4493	23.086	3.11639
COIL	4.74493	9.57014	0	0	0	0.99123	0	0	3.01574	0	0	0	0	0	0.945458	9.38803	14.7125	51.8982	3.38008	1.90716	35.7184	190.799	11.1506	25.157	13.9379	7.2622	3.21491
SCPEP1	3.26552	0	10.5658	184.896	0	0	0	21.1131	278.891	2.69592	4.23359	15.6692	0	8.06008	0	0	0	0	0	0	0	4.55277	0	68.9034	25.8019	0	0.258794
AKAP1	28.3634	6.53467	0	0	0	0	0	3.69028	0	0	46.9455	0	0	0	7.77221	24.3855	61.0003	177.919	42.0512	362.848	28.4744	0.513643	0	296.573	0	0	18.5828
MSI2	0	0	0	0	0	0	0	0	7.27804	0	0	0	0	0	5.79078	384.523	342.507	126.416	99.6542	135.564	88.9289	1102.07	1141.41	7678.61	96.7333	74.0489	14.1625
MRPS23	81.7618	2.34588	0	0	3.48777	8.96889	0.115969	0	0	0	0	0	0	0	0.0288353	1.69538	3.69193	18.3691	0	0	0.180003	241.415	8.07947e-05	0	1.14753	1.93817	0.671351
CUEDC1	0	0	0	0	0	0	0	0	0	0	0	0	0	0	0	1.00696	0	7.42142	0.381617	0	0	7538	308.442	499.807	46.1752	6.5126	11.6479
VEZF1	0.207239	0	0	0	0	0	0	0	0	0	0	0	0	0	0	0.129298	0	1.05842	1.18603	0	0	3665.73	270.484	367.397	23.5606	13.6699	9.66972
SRSF1	0	0	0	0	0	0	0	0	0	0	0	0	0	0	0.102191	3.10403	10.375	16.669	1.49146	2.77032	5.55784	256.373	17.61	84.8006	10.1086	8.42787	7.54677
DYNLL2	246.363	0	0	0	0.589099	54.8883	11.971	0	0	0	0	0	0	0	2.84509	10.954	1.40822	53.4084	17.4161	64.4562	161.751	459.603	0	0	3.86017	5.21046	0.941798
OR4D1	0.694274	0.783188	9.15635	0	0	0	0	0	0	0.0508392	0	0	0	0	0	0	0	11.2913	0	0	0	0	0	0	0	0	0.0664742
EPX	0	8.1081	0	0	1.26858	0.850905	0	0	0.281894	0.0111588	0.0467417	0	0	0	0	0.0464064	0	3.55366	0.5347	0	0	66.0605	0.757041	5.24928	0.0785081	0.78767	0
MKS1	0	8.90392	0	0	1.08126	0.0245935	0	0	0.215234	0	0	0	0	0	0	0	0	0	0	0	0	226.314	19.5648	185.197	6.03463	0	0.375153
LPO	0.380618	1.83183	0	0.214669	0.332363	0.0970933	0	0.00173562	54.9459	0.101285	0.0367086	0	0	0	0	0	0	0	0	0	0	5.57314	0	0	0	0	0
MPO	3.74362	0	0	1.00674	3.3919	3.70056	4.51164	0	0	6.54335	0	0	0	0	0	0	0	0	0	0	0	0	0.545969	6.4816	0	0	0
TSPOAP1	0	66.0448	0.00727564	0	0	16.7997	0	0	108.237	0.0609636	0	0	0	22.5186	0	0	0	25.9427	27.8691	45.2999	38.1238	0	159.424	781.362	0	0	0
TSPOAP1-AS1	0	24.9598	0	0	5.99242	18.1419	0	0.0247376	0.841969	0.580664	0	0	0	5.90395	0	0	0	0	0.000640397	0	0	0	0	159.96	11.9156	0	0
SUPT4H1	42.4707	0	0	0	2.0419	0.880524	0.0554894	0	0	0.441142	0	0	0	0	0	0	0.0679809	0.530198	1.63528	0	3.34195	151.54	22.2721	31.8826	8.12552	5.49156	1.81006
RNF43	0	0	0	0	0	0	0	0	0	0	0	0	0	0	0	0	0	0	0	0	0	0	0	1896.66	0	0	0.696436
HSF5	0	0	0.109572	3.17854	0	0	0	1.94626	0.00372478	0	0	0	0	0	1.13948	2.32132	0.237056	0	0.384997	0	0	0.0982852	0	0	0	0	0.998094
MTMR4	24.3162	0	0	0	0	0	0	0.410729	0.548117	0	0	0	0	0	0.0079332	0.93546	0.0943517	20.5457	23.1713	130.794	17.9855	994.414	46.7313	36.7935	22.6878	0	0.0145412
SEPT4-AS1	0	0	0	0	0	0	0	0	0	0	0	0	0	0	0	0	0	0	0.704898	0	0	457.325	2.51656	79.7333	0.000239953	0.0481774	5.02629
2021-09-04	10.6639	0	0	0	0	0	0	0.344072	0	0	0	0	0	0	0	3.8408	0	0	34.1567	93.8424	0	8055.67	0	111.077	0	0	9.31095
TEX14	0	0	0	0	0	0	0	0	0	0	0	0	0	0	0	0	0	5.11962	5.63589	0.700777	1.51198	302.857	2.42522	78.9426	12.8389	3.17868	1.15499
RAD51C	14.6523	49.959	0	0	0.00459539	32.5883	0	0	0	0	0	0	0	0	0	0.254726	2.70758	12.2776	0	0	0	264.104	11.5376	0.651469	4.20621	0.0724801	0.465098
PPM1E	0	67.9144	0	0	0	0	0	0	17.9833	0	9.94866	15.2649	15.5273	146.77	0	1.59163	72.7891	881.17	193.648	243.728	204.505	0	0	0	0	0	0
TRIM37	91.9075	0	0	0	0	40.722	38.7948	0	5.46859	0	0	0	0	1.01007	4.03127	19.2991	4.55805	51.2585	23.2072	54.6647	105.515	0	0	0	0.99838	0	0.107294
AC099850.1	0	0	0	0	0	0	0	0	0	0	0	0	0	0.0341872	1.14446	1.92439	5.4164	40.057	9.25509	1.47936	3.29017	621.048	0.480985	2.98076	4.97838	0.0493596	1.89943
SKA2	6.96018	0	0	0	0	0	0	0	0	0	0	0	0	0	6.56562	60.7957	70.7434	222.267	10.4842	2.51224	104.363	955.026	116.986	456.501	7.23074	4.30602	7.73106
PRR11	0	0.586644	0	0	0	0	0	0	0	0	0	0	0	0	0	0.0519561	0.0163494	0.05025	0.0175199	0.00213459	0	119.126	0	29.9415	8.92906	1.21115	0.496729
GDPD1	0	60.7572	0	0	7.73731	27.722	0	0	0.379877	0	0	0	0	0.139522	0	0	0	0.177137	17.9297	153.441	36.2541	94.0234	1.31942	0.0723671	0	0	0
YPEL2	16.2798	0	0	0	3.03172	0	0	0	0	0	0	0	0	0	0	0	0	0	0	0	0	7950.14	0	0	71.5439	2.11239	2.55491
LINC01476	0	345.465	518.381	39.5133	133.352	4.88664	0	0	0	177.54	0	6.07203	0	0	0	0	0	0	0	0	0	0	0	0	0	0	0
DHX40	14.6339	4.3314	0	0	4.19551	0.950706	0	0	0	0	0	0	0	0	0	0	16.3528	337.368	1.72232	0	69.7282	235.935	5.3186	72.0596	9.46309	3.03239	1.75765
CLTC	250.774	6.45736	0	0	2.48443	6.22727	0	0	0.0611627	0	0	0	0	0	0	0.00720224	5.09826	26.4253	7.87813	4.00466	15.9597	941.96	10.0751	41.4885	111.554	9.41534	2.8909
PTRH2	0	4.91735	0	0	0.112091	0	0	0	0	0	0	0	0	0	0	0	2.99422	8.01144	0	0	0.0430386	1378.45	74.1558	92.4171	37.9061	2.17644	6.75524
VMP1	1.27417	0	0	0	0	0	0	0	0	0	0	0	0	0	0	0	0.0442953	0	0.661378	11.5227	8.56265	3279.19	0.814071	0.191198	176.328	22.6656	5.04141
TUBD1	0	0	0	0	0	6.5536	0	0	3.31391	0	0	0	0	0	0	0	0	0	0.190341	0	15.6205	832.237	9.29218	104.697	20.599	2.53849	1.76169
RPS6KB1	0	7.19409	0	0	0	0	0	0	0	0	0	0	0	0.0431628	0	0	0.881662	0.875006	0.0198884	0	20.7957	394.52	7.3505	8.91762	11.713	3.10721	0.450901
RNFT1	0	57.4446	0	0.00228879	20.7689	37.8189	0	0	0	0.0407582	0.540043	0	0	0	0	0	2.71523	8.3825	0.00126274	0	10.0936	0	13.9909	0	31.1209	0.270415	0.325911
HEATR6	0	42.6992	0	0	0.040165	0	0	0	0	0	0	0	0	0	0	0	7.93911	8.36385	0.1915	0	40.3958	590.394	21.0034	12.6446	14.1152	1.70996	0
CA4	7.0016	500.356	694.888	222.579	43.7736	9.95717	0	0	0	0	0	0	0	0	0	0	45.6881	0	61.1469	0	0	0	0	0	0	68.8236	55.8677
USP32	0	0	0	0	0	0	0	0	0	0	0	0	0	0	0	0.033786	10.496	0	1.77756	8.24236	92.292	5667.39	29.1101	52.5547	138.207	3.02099	1.84651
C17orf64	0	0.0562905	0	0	0	0	0	0	0	0	0	0	0	0.217234	0.00521696	0	0	0.531922	0.0165868	0.0855734	0	14.4344	0	0.359689	14.8293	2.34621	0.117716
APPBP2	22.1773	0	0	0	0	0	0	0	0	0	0	0	0	0	0	1.90858	0.390702	1.52445	2.31963	0	50.9477	3661.84	87.7458	253.038	45.924	9.02069	5.94532
PPM1D	0	14.2683	0	0	0	0	0	0	0	0	0	0	0	0	0	0.00260973	7.25148	2.65284	0	0	20.5946	1585.8	35.4037	21.5272	50.4542	19.5324	3.00598
BCAS3	0	0	0	0	0	0	0	0	0	0	0	0	0	0	0	0	2.43999	8.46313	0	0	68.7847	3722.07	106.037	425.242	79.9605	17.1121	8.08387
TBX2	0	0	0	0	0.907217	0	0	0	0	3.34186	0	0	0	0	0	0	0	0	0	0	0	1.28523	0	46.0333	0.115748	15.581	78.6746
NACA2	22.4614	29.9582	0	0	0.792598	0.738698	0	0	0	0	8.37503	0	0	1.19555	0	0	1.35165	18.0753	0	0	10.6307	81.0444	0	0.813649	2.00196	3.36928	2.09562
BRIP1	0	22.7031	0	0	4.91392	39.1952	53.816	0	14.0041	7.77924	18.8377	0	17.5702	50.9675	1.61276	0	8.87897	0	2.21132	0	0.0790544	0	0	0	2.11074	0	0
INTS2	0.153649	0	0	0	0.181951	0	0	0	0.29491	0	0	0	0	0	0.0298147	2.21428	18.9773	8.84649	0	5.41744	15.9831	766.653	49.5908	181.414	1.85875	0	0
MED13	1.44785	1.52371	0	0	0	0	0	0	0	0	0	0	0	0	0	14.9735	19.2355	39.2301	0.505128	0	77.4369	1924.25	271.587	616.397	96.4824	21.6489	11.3935
EFCAB3	0.0429901	1.77415	0	0	0	0	0	0	0	0	12.9561	5.65362	60.8647	3.16943	0	0	0	0	0	0	0	12.7478	0	148.888	2.52835	3.87643	0.0452655
METTL2A	8.38147	0.961482	0	0	0	0.0478825	0	0	0	0	0	0	0	0	0	0.0755788	4.70909	16.3028	0.0320782	0.557081	3.06076	75.1584	22.0229	24.1758	0.0918253	0.493473	1.16393
TLK2	0	0.674525	0	0	0	0	0	0	0	0	0	0	0	0	0	1.18198	4.59361	46.6815	0	0	10.1162	2047.58	149.586	295.427	96.1833	24.5885	10.4191
MRC2	0.021999	0	0.20731	0	0	0	0	4.46954	0	0	21.1271	0	299.617	27.5419	0	0	0	0	0	0	0	0	17.0826	24.3125	298.034	11.2966	87.3873
2021-03-10	0	103.819	18.9219	0	0.9387	0	0	0	0	0	0.0999301	12.5974	0	4.47001	0	0	0	0	0	0	0	133.706	126.496	0	0	0	0
TANC2	4.36971	390.259	6.80282	0	0	0	0	0	3.93663	0	6.07014	0	0.00482809	35.3978	0	0	0.564748	2.55056	0	0	118.194	299.288	642.736	0	49.6056	0	0
AC015923.1	0	356.498	15.0341	37.3633	0	0	0	4.67914	12.9985	0	43.0134	75.2872	16.1697	32.3418	0	0	0	0	0	7.14445	0.0534271	0	131.262	0	0	0	0
CYB561	75.1639	75.0406	0.00133195	0	2.85649	25.7731	19.2857	4.21507	4.68911	6.30157	0.0841062	0.214513	15.5866	10.8775	3.49037	0.124308	10.2288	11.6978	0.213071	0	23	0	0	0	0	0	0
ACE	0	2.72184	1.96338	5.69743	4.30711	0.0602569	1.34093	0.206846	0.701584	6.21791	4.18873	0.0100499	0	2.77009	0.940955	0.015918	0.00260386	0.804316	0	0	0	0	0	0	0	0	0
KCNH6	0.246048	0	0	0.0762676	0	0	2.76518	3.44701	11.3732	1.48534	0.804968	0	0.873682	0.622522	20.0511	8.76282	18.7137	17.1908	0	0.672598	0	0	0	0	0.00380107	0	0
DCAF7	29.1248	7.24051	0	0	0	3.50877	0	0	0	0	0	0	0	0.0142662	0	4.93348	7.13975	24.519	0	0	36.7456	445.532	24.1547	18.5943	59.3228	4.7842	2.34128
TACO1	14.4253	0	0	0	0	0	0	1.26593e-05	0.248252	0	0	0	0	0	0	0	0.202432	0	1.09098	4.78625	0	44.2257	4.46281	26.7901	4.53794	0	3.306
MAP3K3	0	31.2329	0	0	0	0.11182	0	0	0	0	0	0	0	7.86707	0	0	0.82198	5.70359	0	0	13.7428	501.599	6.6306	0	185.22	32.7605	3.86438
STRADA	0.816115	2.42028	0	0	0.0950675	0	0	0	0.000703261	0	0	0	0	0	0	0	0.215822	1.98837	0	0	0	21.5694	2.48754	1.59994	7.07471	1.6383	0.248453
CCDC47	8.63447	2.42681	0	0	0	1.42004	0	0	0	0	0	0	0	0	0	0	4.25048	5.77583	0.4268	0.0495662	0.491843	298.275	10.7178	28.0546	10.5113	3.8066	7.51414
DDX42	33.3068	11.0416	0	0	1.00223	38.9795	0	0	2.18502	0	0	0	0	0	0	0	0.405955	0.381779	0	0	12.8876	306.329	4.25321	31.8147	31.2472	9.91705	5.03578
FTSJ3	1.90212	0	0	0	0	4.32536	0	0	0	0	0	0	0	0	0	0.33145	0	0.124974	0	0	0	242.465	19.9708	105.998	14.7025	3.90861	5.29895
PSMC5	71.7771	0	0	0	0	2.23641	0	0	0	0	0	0	0	0	0	3.02626	3.83698	8.84992	0	0	10.0697	461.629	29.6398	38.5118	2.91174	4.20145	3.08469
SMARCD2	0	0	0	0	0	4.79402	0	0	5.76824	0	0	0	0	0	0	2.50172	0	6.45653	0	0	0	611.353	105.91	721.811	15.0893	0.515003	0.0824623
SCN4A	0	0	0	0.00686127	1.0814	0	0	0	5.91366	0	0.0166943	0	0.157962	0.550856	0.0560777	0	0.116519	0.316738	0	0.237973	0.0804674	0	0	0	0.00327166	0.153942	0
PRR29-AS1	0	0	0	0	3.21536	0	0.0182284	2.82703	8.9463	3.8975	1.26146	0	4.03929	2.27475	1.78592	0	1.09848	0.0311506	0	0	2.13788	0	0	0	0	0.719862	0
PRR29	2.34637	0	0	0	12.6422	0	3.34821	11.3026	45.4332	6.93926	2.49616	0	20.2159	13.3564	0.757999	0	0.635253	0	0	0	11.1332	0	0	0	0	0.788485	0
ICAM2	0	0	0	0	0	0	0	0	1.27668	0	0	0	0	0	0	2.19363e-05	0	0	0	0	0	0.00540952	0	0	5.08464	111.523	8.02094
ERN1	0	0	0	0	0	0	0	0.116427	144.428	0	62.6377	0	80.9743	12.8107	0	0	10.6076	18.9305	0	0	0.460102	45.7559	23.5497	155.048	24.6796	28.7141	3.42235
SNHG25	0	0	0	0	0	0	0	0.0529713	13.0063	0	0.246026	0	0	0	0	0	0	2.4772	0	0	0.855196	1064.27	31.2226	200.264	34.1948	3.70311	1.40229
TEX2	33.0279	0	0	0	0	0	0	5.90058	131.412	0	296.306	0	78.3309	148	0	0	4.98895	248.706	0	0	0	934.415	87.9443	131.265	1.73955	0	0.531869
PECAM1	5.33567	0	0	0	0	0	0	0	63.4562	0	176.266	0	152.444	19.1184	0	0	0	0	0	0	28.0696	0	0	0	187.576	426.227	8.48343
MILR1	0	0.0455265	0	0	0	0	0	0	0.674631	0	0	0	0	0	0	0	0.000482044	0	0	0	0	0.460041	0	0	154.605	0	0
POLG2	0	0	0	0	0	0	0	0	0	0	8.55748	0	0	0	0	0	1.44761	0.612387	0	0	0.186493	372.02	107.85	94.0826	41.6787	4.84945	0
DDX5	44.869	0	0	0	0	0	0	0	0	0	0	0	0	0	0	0.468759	0	2.51326	0.653012	0	9.26017	3877.73	482.195	791.025	289.814	77.3784	26.0462
CEP95	0	0	0	0	0	0.0759529	0	0	0.159549	0	0	0	0	0	4.52706	26.2471	11.5079	28.1297	16.6003	60.5064	73.5653	769.719	120.238	280.759	27.2678	1.56636	6.86515
SMURF2	0	2.94684	0	0	0	0	0	0	0	0	0	0	0	0.680986	0	14.7047	0.926635	0.00041636	0	0	5.50712	631.623	266.081	2300.31	289.848	77.8319	4.93214
LRRC37A3	0	1.27918	0	0	0	0	0	0	0	0	0	0	0	0	18.3112	35.056	43.7333	148.368	15.0432	64.3373	181.676	506.307	128.593	258.792	36.5993	0.958134	0
GNA13	0	0	0	0	0	0	0	0	0	0	36.9761	0	0	0	0.745263	0.70299	5.0515	21.1145	0.493594	0.585306	2.04574	603.664	55.3321	1865.02	210.5	29.1241	6.94793
RGS9	0	0	0	0	0	0	0	0	142.751	0	76.8549	0	23.7086	185.123	14.9773	0	41.3711	0	0	0	226.633	3.89086	0.0235027	1068.68	0.000409792	0	0
AXIN2	20.3492	5.71668	0	0	19.8928	2.02307	0	0	0	0.195659	15.0271	4.32443	3.21026	0	0	2.55041	5.04147	0	0	9.82102	8.04452	0	0	26.0013	0	13.3608	2.75114
CEP112	0	377.565	0	0	171.05	221.874	0	0.000315951	0.100934	0	0	3.17319	11.3812	44.8466	0	0	210.18	19.6215	0	0	68.5386	0	0	365.055	0	67.8047	7.95983
APOH	0.000348588	0	0	0	0.15919	0.0389891	0.00693316	0.00351087	0.645329	0	7.01894e-05	0.00759335	0	0	0	0.124026	0	0.039311	0.700188	0.144285	0.0749463	0.362929	0.0160996	0	0.0936196	0.461532	0.0216136
PRKCA	2.03226	393.152	0	0	0	0	0	0	0	0	0	0	0	0	9.32451	175.76	340.184	113.134	0	204.153	0	623.518	1585.5	3717.66	227.672	0.127662	1.24191
PRKCA-AS1	0	68.0547	0	0	0	0	0	0	0	0	0	0	0	0	0.447375	27.5946	96.4864	27.5547	0	47.8485	0	92.3996	456.509	1301.03	35.8879	0	0.987293
CACNG5	0	0	0	0	0	0	322.927	0	0	0	0	0	0	0	0	0	0	7.00673	44.1968	0	23.4095	0	1311.22	0	0	0	0.0810664
CACNG4	0	0	0	0	0	0	0	0	0	0	0	0	36.9454	0	100.43	54.5717	321.925	1265.84	163.335	231.71	1017.41	0	2235.86	0	0	0	0
CACNG1	0	0	0	0	0	0	0	0	0	0	0	0	0	0	1.39791	1.31953	7.87498	37.2626	9.29977	7.36323	17.9026	0	34.0806	0	0	0.0696008	0.633826
HELZ	5.4456	3.08754	0	0	0	0	0	0	0	0	0	0	0	0	3.53118	23.4013	38.7537	86.4322	22.6544	11.6331	138.619	318.389	316.928	340.064	145.402	16.0492	3.10018
PSMD12	90.6249	0	0	0	0	5.60679	0	0	0.0017776	0	0	0	0	0	0.00531901	1.47408	0.430228	10.7755	0.968164	10.516	11.429	203.264	0.0872734	0	18.757	5.36305	7.67859
PITPNC1	0	0	0	0	0	0	0	0	0	0	0	0	71.4677	137.771	79.7953	206.37	364.9	1163.76	89.0811	455.438	1142.79	0	1131.41	8691.14	15.8831	63.3826	31.947
NOL11	8.38502	1.88057	0	0	0	0.489995	0	0	0	0	0	0	0	0	0	1.21295	6.00472	7.20713	0.304807	0	8.62684	315.189	24.0569	15.5355	11.0115	1.06864	7.55791
BPTF	0.633993	0.165545	0	0	0	0	0	0	0	0	0	0	0	0	0	18.4945	30.1879	58.2985	0.0444271	0	47.8302	4425.73	499.484	845.874	111.445	8.9709	7.121
C17orf58	19.0448	0.213972	0	0	0.75632	1.81039	0	0	0	1.30914	11.1733	11.8241	0	0	0	1.39626	0.131372	12.8265	1.95584	0	1.18358	2.79522	0	21.7807	0	0.460235	2.66136
KPNA2	60.2912	0.00894964	0	0	0	8.90855	31.7207	0	0	2.09819	0	0	0	0	0	0.751192	0.000437256	2.85178	2.22552	0	6.7054	26.3801	0	0	2.62334	2.72888	0
AMZ2	21.0738	0	0	0	0	0	0	0	0	0	1.38109	0	0	0	0	0	0	0	0	0	0	119.028	0	1965.45	10.8365	1.94446e-05	0.204169
ARSG	0	0	0	0.468588	9.4699	79.2873	0	0	0	3.32989	0	0	0	0	0.00168769	14.9001	0	27.1324	43.3747	406.993	120.583	0	0	0	17.515	20.5057	1.16796
SLC16A6	24.1268	0	10.1061	0	0	50.9667	7.08127	1.46148	0	1.18297	2.83547	0	1.29722	0	3.00901	24.8625	0.258489	0	0.583268	38.4677	6.24473	0	0	0	0	65.8125	0.707073
WIPI1	0	0	0	0	17.1686	121.508	3.94498	0	0	6.23754	0	0	0	0	0	0	0	0	13.7067	0	0	1143.24	0	181.55	101.511	37.1282	28.42
PRKAR1A	230.496	4.28504	0	0	25.1937	14.9498	0	0	0	0	0	0	0	0	0	10.8137	0.494418	49.8047	19.4672	0	70.4331	818.214	22.8622	0	33.0758	29.5792	25.8571
FAM20A	0	0	0	0	9.58627	59.4301	0	0	0	0	0	0	0	0	0	0	0	0	0	0	702.847	0	0	0	40.2872	0	3.58956
LINC01482	0	0	0	0	22.7603	224.777	0	0	0	0	0	0	0	0	0	0	0	0	0	0	1075.78	0	0	0	1.41902	0.0440569	1.39268
ABCA8	0	0	0	0	0	0	0	0	0	0	0	0	0	0	0	0	0	0	0	0	0	9331.59	0	0	3.2116	0	20.7828
ABCA9-AS1	0	0	0	9.49233	0	0.455485	0	4.45236	12.9965	0	0	0	0	0	2.33378	0.219834	0.278136	117.196	2.0323	45.484	5.11829	42.2583	0	0	0	0	31.2543
ABCA9	0	0	0.00732458	54.71	0	24.5687	0	2.5469	108.754	0	0	0	0	0	22.1019	3.81914	0	44.9633	14.8369	298.977	256.064	0	0	0	0	0	64.5032
ABCA6	0	0	0	17.7952	0	19.6557	0	1.33616	76.21	0	0	0	0	0	16.9637	2.90433	0	28.2957	13.1307	244.739	151.669	179.859	0	0	0	0	1.58468
ABCA10	0	40.1569	0	44.5168	0	177.476	0	0	95.0678	0	0	0	0	0	21.2745	9.02609	1.04139	95.2641	35.4494	298.589	614.378	0	0	0	0	0	2.47127
ABCA5	1.31322	122.377	0	0	22.1416	74.3332	0	0	36.1864	0	0	0	0	0	2.39786	12.5738	53.3327	212.424	18.1849	42.4923	561.463	17.3483	0	0	0	0	14.5862
MAP2K6	0.0434233	27.543	0	0	0	5.73697	0	0	18.3874	0	16.0249	0	5.42588	0	19.7351	2.52503	7.15749	0	0	0	201.676	513.909	18.2082	17.706	31.7454	0	40.6292
LINC01483	0	54.747	0.0145767	0	0	7.45565	0	0	19.4426	0.492011	8.84802	4.5679	6.18876	3.18028	0	0	0	0	0	0	0.395685	0	0	0	0	0	0
LINC01497	0	0	0	0	0	0	0	0	0	0	0	0	0	0	0	0	89.595	66.053	0	0	0	0	21.3909	4.0276	0	0.0550423	5.45207e-05
KCNJ16	0.921791	0.314571	0	0	0	0	0	0	0	0	0	0	0	0	0	0	17.7599	0	0	0	0	0	921.478	432.12	0	0	0.160143
KCNJ2-AS1	0	0	0	0	0	0	0	0	0	0	0	0	0	0	0.30388	0	0	0.487107	0	0	0	321.092	2.41759	0	0	2.10287	0.159358
KCNJ2	0	0	0	0	0	0	0	0	0	0	0	0	0	0	6.94186	0	17.8811	296.622	0	0	0	3901.13	0	0	17.0643	1.62336	3.14676
CASC17	0	0	0	0	57.2322	0	0	0	0	0	0	0	0	0	0	0	0	0	0	0	0	0	0	929.675	0.0168552	0	0.00963019
LINC01152	0.00444206	0	0	0	14.5765	0	0	0.235386	0.646176	0	0	0	0	0	0	0	0.281685	0	0	0	0	0	102.846	104.921	0	0.0141464	0.184992
SOX9	5.27784	0	0	0	0	0	0	0	0	0	0	0	0	0	0	0	0	0	0	0	0	224.895	0	2840.19	0	0	0
LINC00511	0	0	0	0	0	0	0	27.1586	30.2145	0	0	0	0	0	0	0	0	0	0	0	5.99718	0	4001.66	5748.45	0	0	0
SLC39A11	0	0	0	0	0	0	0	1.58355	0	0	0	117.117	0	0	0	0	0	0	0	0	0	7578.56	0	3454.32	98.8262	0	0.0102553
SSTR2	153.352	0	0	0	0	0	687.128	61.1958	0	286.541	253.616	671.827	108.902	198.461	58.5717	312.344	0	0	0	0	0	0	0	0	0	0	21.8026
COG1	4.42603	95.0135	0.866393	0	6.28973	0	15.7918	0	0.609007	4.07959	25.3377	24.1308	1.40465	13.2024	0	0	0	0	0	0	0	0	0	0	0	0	0
FAM104A	7.76764	13.3658	0	0	0	2.76715	0	0.0119244	0.000427619	0.119877	0	0	0	0	0	2.71714	0	9.71374	3.52654	6.0335	0.731778	22.4127	6.63047	6.26934	2.56686	2.75025	0.378697
C17orf80	2.68485	0.4049	0	0	0	0	0	0	0	0	0	0	0	3.72969	0.0748297	5.60244	6.70184	6.85355	0	1.66617	13.1836	22.8979	2.80786	52.8867	5.65498	1.16023	1.08491
CPSF4L	0	0	0	0	0.0154079	0	0	0	0	0	0	0	0	0	0	0.607585	0	0	0	0.092462	0.0183064	5.65643	0	51.8762	0	0	0.435519
CDC42EP4	0.435107	0	0	0	0	0	0	0	0	0	0	0	0	0	0	0	0	0	0	0	0	108.681	48.1583	2519.57	0	28.5945	66.0573
SDK2	0	0	0	0	13.3557	0	0	0	342.79	0	0	185.291	470.521	597.745	0	48.9195	974.118	474.508	0	0	0	0	0	0.999455	0	0	0
LINC00469	0.34372	0.0148209	0	3.98343	0	0	2.56579	0.00221656	0.345722	0	0	0	0.522494	0.090955	0	0	5.0168	1.12761	0	0	0	0	0	0	1.0695	0.107774	0.698
AC125421.1	0	0.0122087	0	0	0	0.189942	0	0	3.44313	0	0	0	0	0	0	0	17.1836	14.4029	0.142112	0	0	0	0	0	0.43405	0	0.184464
RPL38	80.6166	86.4156	0	0	0	0	0	0	0	0	5.68976	0	0	13.6246	0	3.12137	8.22098	52.3045	0	0	22.4882	891.973	3.49953	9.31704	24.8004	16.3091	10.6385
TTYH2	0	0	0	0	0	0	0	0	0	0	0	0	0	0	0	0	0	0	0	0	0	8733.87	25.6788	506.455	24.0357	1.00784	3.3632
DNAI2	0	0	0	0	0.0319051	0	0	0	0	0	0	0	0	0	0	0	9.38549e-06	0	0	0	0	90.8282	0.327713	43.2785	0.3489	0	0.245642
KIF19	0	0	0	0	0	0	0	0	0	0	0	0	0	0	0	0	0	0	0	0	0	2364.91	429.871	0	1.33107	0	8.16044e-05
BTBD17	1.21345	0	0	0	0	0	0	0	0	0	0	0	0	0	0	0	0	0	0	0	0	147.461	157.052	61.4371	0.313893	0	0.643798
GPRC5C	0	0	0	0	0	0	0	0	0	0	0	0	0	0	0.725137	1.95873	0.000607075	0	0	0	0	0.00215827	44.2935	433.198	9.5259	10.9683	47.6421
CD300A	0	0	0	0	0	0	0	0	0	0	0	0	0	0	0	0	0	0	0	0	0.0171755	2.74168	0.127215	0.0405991	130.19	1.34684	2.33657
CD300E	0	0	0	0.0143896	0	0	0	0	0	0	0.20177	0	0.0142672	0	0	0	0.0206336	0.0672082	0	0	0	2.54225	2.74329	9.95321	1.26028	0.23907	0.24164
RAB37	0	14.7748	0.101152	23.4967	19.4709	12.1533	0	110.458	0	0	130.755	0	341.461	27.4651	0	0	0	251.159	2.1438	49.2045	56.651	0	0	0	0	0	0
CD300LF	0	2.78265	0	3.74824	0.695273	0	0	21.476	0	0	13.0688	0	30.712	1.09275	0	0	0.0427086	16.044	0	3.09594	0.453023	0	0	0	39.1235	0	0.000682039
SLC9A3R1	0	0	0	0	0	0	0	0	0	0	0	0	0	0	0	0	0	0	0	0	0	520.021	28.9358	1122.56	1.46551	1.44105	11.7508
NAT9	0	3.50785	0	2.46734	0	0	0	0.885744	0.000452131	0	11.353	0	0	0	0	0	0	0.0391326	0.608024	3.22829	0	33.1479	16.6762	19.4354	11.3511	0	0.141271
TMEM104	0	0	0	0	0	0	0	0	0	0	0	0	0	0	0	0	0	0	0	0	0	458.415	40.2563	315.913	29.5154	0	0.0799927
GRIN2C	0	0	0	0	0	0	0	0	0	0	0	0	0	0	0	0	0	0	136.239	0	0	0	0	3447.44	0	0	0.170561
FDXR	0.731179	0	0	0	0	0	0	0	0	0	0.0354053	0	0	0	4.7664	4.27426	3.08779	1.526	1.32946	7.36644	0.314355	55.1379	5.34079	139.317	2.84225	0.85295	1.63296
FADS6	0	5.52503	38.8686	9.14108	0	5.61229	0.00391424	0.0848145	21.0697	0	0	0	0	2.15095	11.8564	1.39919	1.014	3.02075	4.31257	21.7907	39.6492	0	0	0	0	0	0
OTOP3	0	0.231754	0	0.0501625	0.0264328	0.231597	0	0	0.124838	0	0.194679	0.000195779	0	0	0	0	0.0180997	0.0515681	0.0391424	0.371454	2.37494	0.106398	0.00908272	0	0	0	0
HID1	9.10892	0	0	0	0	1.23348	0	0	0	0	0	0	0	0	0	0	0	2.44156	0	0	0.36742	3516.58	0	0	0	0	0
HID1-AS1	0	0	0	0	0.00621584	0	0	0	0	0	0.0169301	0	0	0	0	0	0.367184	0.353568	0.70515	0	0	27.1411	1.75196	2.50008	0.133449	2.96185	0.554356
CDR2L	0.643596	0	0	0	0	16.3119	0	0	0	0	0	0	0	0	0	0	0	2.16989	44.9581	57.602	0	1354.78	0	0	0.00541146	3.30294	4.95106
MRPL58	6.1421	0	0	0	0	3.0048	0	0	0.436865	0	0	0	0	0	0.246608	2.06375	1.33494	2.95047	1.9329	11.8529	6.17791	274.719	3.44207	6.99101	8.06661	0.90089	1.65324
KCTD2	113.801	9.76277	0	0	0	12.4768	0	0	0	0	0	0	0	0	0	0	0.237316	7.88162	39.1082	0.435065	10.4412	621.357	0	0	1.57843	0.167399	1.19045
SLC16A5	0	0	0	0	9.15424	0	0	0	7.99974	0	0	0	0	0	0	0	0.298058	1.20833	0.0517771	0.00239356	16.0044	0	0	0.011889	25.5062	3.53415	0
ARMC7	6.453	0.0107841	0	0	0.00936272	1.11767	0	0	3.03941	0	0.348968	0	0	0	0	0	0.00331073	2.62345	0	0.682705	23.9006	4.99858	0.0974637	0	16.8205	6.94132	0.0238384
NT5C	0	0	0	0	3.13433	0	0	0	0	0	0	0	0	0	0	0	2.72098	92.1369	1.42008	0	0	662.282	146.073	338.944	97.4289	0.205669	13.9399
SUMO2	13.2486	9.24237	0	0	0	0	0	0	0	0	0	0	0	0	0	2.62587	3.09026	10.5326	1.4402	0	0.465904	304.113	18.5877	17.0351	15.1859	10.8231	8.04057
NUP85	0	17.793	0	0	1.0205	0	0	0	0	0	6.38296	2.25472	28.929	10.7424	0	0	0	0	0	0	0.0073163	182.337	1.83164	16.2069	26.3304	4.50611	1.5978
GGA3	40.27	8.3567	0	0	0	4.6874	0	0	1.45025	0	0	0	0	0	0	0	0	7.50931	0	0	11.5644	267.736	3.24945	5.64791	86.7886	0.18978	0.949314
MRPS7	55.1481	0	0	0	0	1.78842	0	0.27294	0.242262	0	0	0	0	0	0.121765	9.66232	2.01567	16.2688	6.88179	16.806	1.24799	158.406	28.3293	21.8523	11.5145	11.1199	8.06249
MIF4GD	0	0	0	0	0	0.759012	0	0	0	0	0	0	0	0	0	0	0	0.0317771	0.345494	1.75574	1.15086	140.122	12.7664	12.4711	15.5888	3.01546	0.75877
SLC25A19	2.9869	0	0	0	0	0	0	4.09249	0.482885	0	0	0	0.0215386	0.00954901	0	0	0.243249	3.67291	2.4972	34.3465	0.0124082	24.7488	0	0.0179557	53.2747	0.369366	0
GRB2	102.555	66.2914	0	0	0	3.00995	0	0	0	0	0	0	0	2.31585	0.880008	9.27879	1.83015	15.8742	0	0	37.9811	599.36	10.4949	0.626332	457.586	14.0151	4.49923
TMEM94	7.99947	0	0	0	0	0	0	0	0	0	0	0	0	0	0.304597	7.23137	2.70576	8.48653	0.150397	0	0	589.836	134.542	988.277	11.8847	0	0.265638
CASKIN2	0.858775	0	0	0	0	0	0	0	0	0	0	0	0	0	0	0	0	0	0	0	0	472.232	274.98	344.427	0	43.6408	5.56162
TSEN54	0	41.4551	0	0	2.60776	6.28823	0	0	3.04111	0	0	0	0	0	0	0.270917	0	2.03894	0.011055	0.066599	0	291.263	38.4614	44.6981	1.06206	0.012616	0
LLGL2	0	0	0	0	0	0	0	0	0	0	0	0	0	0	0	0	0	0	0	0	0	2247.14	0	11.7153	16.3296	10.6369	0.00338089
MYO15B	0	0	0	0	0	0	0	0	0	0	0	0	0	0	0	0	0	0	0	0	0	2778.69	419.231	875.423	116.179	25.1595	12.4319
RECQL5	0.131492	0	0	0	0	0	0	0	0	0	0	0	0	0	0	0	0	0	0	0	0	530.783	0	138.138	11.6149	0	0.516495
SMIM5	0	0	0	0	0	0	0	0	0	0	0	0	0	0	0	0	0	0	0	0	0	633.847	0.802703	5.01338	1.75019	0.0894594	0.494795
SMIM6	0.182655	0	0	0	0	0	0	0	0	0	0	0	0	0	0	0	0	0	0	0	0	129.587	0	0.00376533	0.0250324	0.0999445	0
SAP30BP	1.77354	0	0	0	0	0	0	0	0	0	0	0	0	0	0	0	0	0	0	0	0	1436.42	100.204	407.196	18.6474	6.87939	2.39765
ITGB4	0	0	0	0	0	0	0	0	0	0	0	0	0	0	0	0	0	0	0	0	0	197.827	59.7859	2826.06	0	2.05163	0
GALK1	3.4856	0	0	0	0	0	0	0	0	0	0	0	0	0	0.0534789	0.11509	2.11275	3.2574	0	0	4.12253	158.371	20.34	71.926	0.696416	7.11373	4.33183
H3F3B	120.284	0.0427456	0	0	0.339657	1.60494	0	0	0	0	0	0	0	0	0	20.3699	17.9607	66.1271	12.2826	0	41.4551	4174.01	377.108	288.943	73.1196	137.2	77.5908
UNK	0	2.8432	0	0	0	0	0	0	0	0	0	0	0	0	0	12.5393	29.7743	84.5664	5.12339	0	82.3424	1223.44	310.354	519.275	74.3408	5.38326	14.1051
UNC13D	0	0	0	0	0	0	0	0	0	0	0	0	0	0	0.323245	1.62839	0	0	0	0	0	664.484	29.0905	213.723	46.9571	0.385849	0.00209039
WBP2	324.569	0	0	0	0.0929521	20.5529	0	0	0	0	0	0	0	0	0	1.93689	0	0	0	0	0	1356.94	16.063	325.598	13.5124	1.09676	0.717793
TRIM47	7.33957	0	0	0	0	0	0	0	0	0	0	0	0	0	0	0	0	0	0	0.0106622	0	218.532	55.3162	948.176	0.184446	12.039	0.793702
TRIM65	0.819251	0	0	0	3.54984	0.144267	0	0	0	0	0	0	0	0	0.120763	3.7097	0.35904	6.88553	0.1072	0	13.9367	593.597	29.8022	400.818	18.8132	5.75867	3.16937
MRPL38	2.0123	0.288003	0	0	0.00522859	0	0	0	0.563902	0	0	0	0	0	0	0.275449	0.842626	0.00460959	0	0	1.3912	8.51553	0.294744	0.996615	1.87498	0.130382	0
FBF1	0	0.439103	0	0	0	0	0	0	0.662578	0	0	0	0	0	1.02503	12.5818	1.56727	0	0	5.75428	0.649948	161.15	0.348243	232.166	2.62093	0	0.981858
ACOX1	33.2313	1.9299	0	0	0	0.135716	0	0	0	0	0	0	0	0	0	4.05263	5.94383	5.16943	0.0599217	0	104.33	178.144	42.6959	424.796	4.96954	25.4951	2.5171
TEN1	11.4176	0	0	0	0	0	0	0	0	0	0	0	0	0	0.164042	2.63631	1.93438	5.02405	0	0	5.21002	60.6912	1.23485	9.95483	6.67833	0.466333	0.389658
CDK3	0	0	0	0	0	0	0	0	0	0	0	0	0	0	0.0171471	0.476854	11.2206	15.8278	0	0	7.58199	204.251	18.7246	91.9352	11.7828	2.17414	1.06627
EVPL	0.32039	0	0	0	0	1.116	0.795775	0	0.515137	0.042063	0	0	0.303255	0.00394893	0	0	0.24306	0	0.280145	0	0	2.1947	0	3.03944	1.97779	0	0
SRP68	65.285	1.62725	0	0	0.172243	6.15908	0	0	0.0965319	0	0	0	0	0	0	0.000964686	0	1.30591	0.000213942	0	19.7906	247.515	3.56811	30.0754	8.00218	2.81924	0.25324
ZACN	0.287686	0	0	0	0	0	0	0	0.234265	0	0	0	0	0.00449109	0.478083	0	0.702292	2.8171	0	3.03052	0.00259701	3.89351	0.11483	0.534478	0	0	0
EXOC7	16.3856	0	0	0	0	0	0	0	0	0	0	0	0	0	0.503952	3.34945	18.7546	16.661	0	2.26574	16.2058	1022.31	285.835	227.45	1.67691	0	0.293705
RNF157	57.2039	0	0	0	0	0.238957	0	0	0	0	0	0	0	0	30.3484	47.5852	118.31	123.351	30.5213	295.486	623.718	63.7159	369.67	44.7178	0	0	0
UBALD2	28.5906	0	0	0	0	0	0	0	0	0	0	0	0	0	0	1.07627	0.670042	0.438102	0	0	9.61316	517.181	155.862	35.779	25.7293	18.7467	6.73254
QRICH2	0	0.638545	0	0	0	0	0	0	0	0	0	0	0	0	12.5672	20.3115	9.67016	52.1625	39.89	205.43	89.1791	0	0	2.67703	0	0	3.38713
PRPSAP1	0.00762397	0	0	0	0	0	0	0	0	0	0	0	0	0	43.0962	40.9413	16.0011	151.765	113.861	822.345	243.687	106.285	33.6731	27.802	29.4241	2.60465	7.58137
SPHK1	0.00760566	0	0	0	0	0	0	0	0	0	0	0	0	0	6.72185	1.20439	0	0.0148901	4.7229	119.621	3.94007	0	2.38354	37.7401	3.45057	2.09215	2.20418
UBE2O	28.3857	6.42749	0	0	0	0	0	0	0	0	0	0	0	0	2.76557	0.0165124	0	106.503	20.6415	229.225	140.008	0	0	0	20.2581	0	0
AANAT	0	0	4.2775	5.61193	0.985854	0.436683	0.0843106	0.552667	0	0.022123	0	0.23643	0	0	0	0	0	0	0.340095	10.0518	0	0	0	0	5.89176	0	0
RHBDF2	0	0	0	0	0	0	0	0	0	0	0	0	0	0	0	0	0	0	0	0	0	7.35114	5.70264	14.8219	657.205	30.865	0.091016
CYGB	16.2384	0	0	0	0	15.4962	0	0	0	2.19725	0	0	0	0	91.6472	130.535	130.552	339.965	106.212	190.596	467.724	0	0	0	0	1.52222	0
PRCD	0.377443	0	0	0	0	16.4441	0	0	0	0.389478	0	0	0	0	11.032	0.0922515	6.90686	68.2052	14.0213	7.6155	18.3784	786.531	0	0	0.0715538	0	0
ST6GALNAC2	0	3.06903	0	0	0	0	0	0.0398489	0	0.141014	0	0	0	0	134.488	0	0	0	0.020845	0	6.40984	1.58643	0	25.7138	7.20845	0	0
ST6GALNAC1	0	0.403096	0	0	0	0	0	0	0	0.00353296	0	0	0	0	0.882488	0	0	0	0	0	0	1.74924	0	0.332578	1.75137	66.4393	1.85237
MXRA7	80.2875	7.62685	0	0	22.1398	0	0	0	0	0	0	0	0	0	133.607	91.8763	10.0997	71.3219	38.7189	27.7746	144.988	38.5432	112.837	0	0.148655	16.6227	11.071
JMJD6	22.7895	0.695609	0	0	1.68928	0.493484	0	0	0	0	0	0	0	0	0.0206856	0	0.553346	10.9343	1.04792	3.22186	8.54181	180.026	1.90682	15.284	27.9523	2.88363	2.71754
METTL23	0	0	0	0	0	0	0	0	0	0	0	0	0	0	0.0890752	0.689303	1.26624	2.03214	0	0.508953	1.51338	281.764	23.079	78.6374	13.006	1.05552	4.57328
SRSF2	48.4214	0	0	0	0.0134361	0	0	0	0	0	0	0	0	0	0.116957	2.16769	2.11092	0	2.81684	0.351201	41.7563	1085.93	47.4666	190.495	74.7223	10.8339	4.48933
MFSD11	0	0	0	0	0	0	0.101775	0	0	0.482641	0	0	0	0	10.0317	10.8945	1.65374	0	3.33268	12.104	135.864	940.349	44.9272	148.05	76.5682	3.26152	0
LINC00868	0	0	0	0	6.9658	1.00696	0	0	0	0.275709	0	0	0	0	0	0.870094	0.519705	0	0.257093	0.248395	0	0.840817	1.3865	1.3417	1.13551	0.361576	0
MGAT5B	2.14543	166.656	659.205	371.426	119.476	360.947	0	0	0	68.0496	0.133966	0	0	0	6.16708	0.461945	0	0	0	0	5.96529	0	0	0	0	0	0
SEC14L1	9.61087	58.4271	0	0	0	0	0	0	0	0	0	0	0	0	44.3506	147.769	0.405309	12.5365	94.2537	5.24404	55.1355	462.445	14.3591	1272.03	196.924	260.544	12.995
2021-09-09	46.33	134.549	18.02	0	56.8566	128.293	0.0123025	0	27.9155	31.0466	0	26.7442	0	0	0	0	0	0	0	0	0	0	0	300.303	0	28.4042	15.4934
TNRC6C	0	26.3749	0	0	0	0	0	0	0	0	0	0	0	0	0	0	8.66183	40.3503	0	0	41.6612	2840.31	409.891	16.5761	0	0	1.6174
TMC6	0	0	0	0	0	0	0	0	0	0	0	0	0	0	0	0	0	0	0	0	0	3403.82	0	14.9269	60.5889	9.49939	5.07598
TMC8	0	0	0	0	0	0	0	0	0	0	0	0	0	0	0	0	0	0	0	0	0	515.063	0	0	205.159	0.316814	0
C17orf99	0.000141233	0	0	0.00676882	0	0	0	0.0253102	0	0	0	0	0	0	0	0	0	0.023514	0	0	0.0859952	21.2175	0	2.51454	4.13456	0	0.839461
SYNGR2	0	0	0	0	0	0	0	0	0	0	0	0	0	0	0	0	0	0	0	0	0	1866.56	0	0.444983	57.5794	45.5031	14.4822
TK1	0.998397	0	0	0	0	0	0.825518	0	0.0391235	0	0	0	0.703302	0	0	0	0	0	0	0	0.0881852	108.723	0	0	0.0973997	6.06693	0.300925
AFMID	0.715962	0	0	0	0	0	0	0	0	0	0	0	0	0	0	0	0	0	0	0	0	5234.16	0	0	6.27023	0.168366	1.16932
BIRC5	0	0.592988	0	0.0202142	0.0554918	0	0	0	0	0	0	0	0.138787	0	0	0	0	0.0224069	0	0	0.133415	45.1935	0	0	0.0641502	0	0
TMEM235	0	0	0	0	0	0	0	0	0	0	0	0	0	0	0	0	0	0	0	0	0	4707.47	0	0	0.0332239	0	0.0743491
SOCS3	0.753489	0	0	0	0	0	0	0	0	0	0	0	0	0	0	0	0	0	0	0	0	67.0631	6.85395	204.003	9.22251	47.1893	5.4106
PGS1	13.9218	0.815025	0	0	0	0	0	0	0	0	0.311347	0	0	0	0	0	0	1.03846	0	0	0.0130727	670.629	4.71377	32.0524	69.625	26.7497	1.38444
DNAH17	0	0	0	0	0	0	0	0	0	0	0	0	0	0	0	0	0	0	0	0	0	2519.07	0	0	2.15238	0	0.186373
CYTH1	0	0	0	0	0	0	0	0	0	0	7.39928	0	0	0	62.003	47.4467	30.4269	244.129	9.95962	11.4063	179.705	6530.73	87.1457	404.566	125.428	98.3596	1.70417
USP36	0	12.5774	0	0	0	0.112989	0	0	0	0	0	0	0	0	1.04347	6.30048	4.9043	58.7035	7.01261	25.6179	89.8055	610.744	0.671272	73.865	29.8218	0.53211	0.237699
TIMP2	121.557	0	0	0	18.0172	0	0	0	19.2162	0	0	0	0	0	38.4206	0	407.848	867.502	0	467.519	850.49	3830.38	117.577	0	165.835	5.66666	9.79389
LGALS3BP	0.798793	0	0	0	0	0	0	0	0	0	0	0	0	0	10.5205	23.9662	30.2978	51.1151	0	0	0	1276.73	103.122	243.503	2.21715	7.79207	15.604
CANT1	50.2096	0	0	0	0	0	0	0	3.15205	0	0	0	15.2302	0	0.645634	0.614572	19.809	16.9266	0	0	4.98683	216.643	9.84692	34.9413	9.4421	2.70126	0.539993
C1QTNF1	0	0	0	0	0	0	0	0	0	0	0	0	1.92192	0	9.22116	1.66775	82.8167	0.10503	0	0	5.68598	0.577326	0	28.19	0.0194848	19.2131	98.4834
ENGASE	4.10222	0	0	0	0	0	0	0	1.10752	0	0	0	0	0	0.00965826	1.75445	0	9.30863	6.44802	135.225	46.0399	481.982	0	176.415	73.4648	0.347574	0
RBFOX3	14.8833	379.217	104.581	0	0	18.0901	249.451	0	0	5.16655	20.6432	30.8137	30.1395	106.572	43.3077	129.047	106.058	4.38439	0	0	84.1806	0	0	0	0	0	0
CBX2	0	0	0.0586086	0	0	0.00270762	0	0.991081	0	0	0	0	6.71104	0.0540614	0	0	0	0	0	0	0	22.648	0.751166	7.43493	0	2.14245	0
CBX8	3.85463	0	0	0	0	0	0.0885019	0	0.156991	0	0	0	0.576011	0	0.0975052	0	0	0	0	0	14.9988	89.1948	6.98019	11.6142	1.65836	0.252301	0.0577939
CBX4	66.3376	0	0	0	0	6.2653	0	0	0.000875079	0	0	0	0.726964	0	0	0	0	0.84346	0.0995126	0	17.3415	715.275	39.8042	6.4154	16.9419	0.470623	1.03384
TBC1D16	0.177121	0	0	0	0	19.6051	0	0	3.59591	0.334757	0	0	0	0	20.4407	39.0944	0	43.8403	0.390225	0.00750554	13.9919	55.0286	124.741	617.983	239.953	22.3611	4.59917
CCDC40	0	35.0274	0	0	0	61.8918	0	0.321644	24.1571	18.7814	0	0	27.829	4.04873	9.70026	13.4145	0	2.14235	0	49.2005	6.16925	0	0	326.806	56.6671	0.00634406	0.00319906
GAA	11.7775	0	0	0	0	0	1.92512	0	0.873565	0.0288902	0	0	0	0.0883701	0.634043	1.4428	0	14.8249	0	23.2041	36.1012	83.8312	2.94175	138.855	161.499	0	0
EIF4A3	17.1784	2.63243	0	0	0	0	0	0	0	0	0	0	0	0	0	0.116357	0.389785	14.3259	0.162869	0	0.546632	166.04	15.453	14.4768	11.5376	5.24608	5.51786
CARD14	0	0	0	0	0.00521425	0	0	0.0114699	3.44615	0	0	0	0	0	0	0	0	0.579001	0	0	0	292.28	2.08242	43.0507	18.4369	0	0
SGSH	1.39942	1.19616	0	0	0	0	0	0	14.5097	0	0	0	3.88561	8.23265	5.29765	0.53307	0.712921	23.3403	7.79636	20.1954	41.3605	0	36.6726	73.6761	8.69861	0.987714	0.631506
SLC26A11	4.48228	11.096	0	0	13.9002	0	0	0	65.5309	0	0	0	4.57192	11.788	6.98857	0.974042	6.76498	154.065	0.382245	14.5496	130.205	46.8154	43.9687	237.924	0	2.05982	0.114844
RNF213	0	0	0	0	0	0	0	0	0	0	0	0	0	0	0	0	0	0	0	0	0	2451.2	221.546	1639.42	419.668	80.4805	21.7243
ENDOV	7.93488	4.50036	0	0	0.000488638	0	0	0	3.08195	0	0.457072	0	0	0.240545	0	0.0507277	0	0	0.233685	0.0432085	3.71666	140.097	0.509517	64.6064	0.206435	0	0
NPTX1	269.005	284.758	0	0	0	458.079	377.121	0	25.4066	154.304	106.368	248.364	336.103	500.602	0	0	0	0	0	0	0	0	0	0	0	0	0
RPTOR	0	114.415	0	0	0	0	0	0	0.460631	0	0	0	0	38.6863	0	0.19833	0	0.0433169	3.92281	12.6591	38.2766	909.918	16.9549	180.476	37.1616	2.75086	0.321245
CHMP6	8.91142	0	0	0	0	0.0364833	0	0	0.470065	0	0	0	0	0	0	1.37239	3.61838	0.906204	0.309352	0	5.75048	189.642	11.023	69.1921	6.21619	8.82306	4.06521
BAIAP2	192.923	668.456	356.447	0	0	0	0	0.548928	30.0449	0	51.5123	141.709	174.716	268.378	0	0	0	0	0	0	0	0	0	0	0	0.120487	0
AATK	34.202	0	0	0	0	0	0	0	0	0	0	0	0	0	0	0	0	0	0	0	4.52311	11024.1	0	0	0	0	0
CEP131	0.0210754	0.176116	0	0	0	0	0	0	0	0	0	0	0.0983051	0.196434	0	0	7.56382	10.0973	0	1.78483	2.12273	60.3803	1.7129	84.018	5.64145	1.35415	0.534135
TEPSIN	1.52067	0	0	0	0	0	0.0110034	0	1.80795	0	0	0	0	0	0	0.622856	1.75962	0.031939	0	0	0.356834	129.507	0.0396217	19.4582	26.0067	0.967566	0.496985
SLC38A10	6.67396	0	0	0	0	0	0	0	0	0	0	0	0	0	0	0	3.41816	2.69468	0	0.0750748	1.70099	927.924	29.0966	309.467	109.589	9.24349	0.331811
LINC00482	0	0	0	0	0	0	0	0.103528	0	0	0.00923062	0	0	0	0	0	0	0	0	0	0.0546915	5.31695	0.590476	7.77575	1.3901	13.9661	3.20323
BAHCC1	0	4.42295	0	0	0	12.1296	0	0	2.95332	0	0	0	0	0	0.808127	5.83386	15.1751	28.7459	13.0086	11.8424	54.8451	949.839	15.3171	11.2117	0	0	2.4299
ACTG1	405.3	0	0	0	36.2553	0	0	0	0	0	0	0	0	0	2.80461	1.40138	7.02314	44.375	0	0	25.8909	1593.65	230.091	475.204	33.4736	71.9585	22.4831
FSCN2	2.339	0	0	0.00923201	1.70002	1.6167	0	0	0	1.17558	0.08019	0	0	0	0.0540752	0	0	0	0.459342	0.302518	2.40098	0	0.572864	0.800519	0	0	0.0280836
FAAP100	0	0	0	0	0	0	0	0	0	0	0	0	0	0	2.52681	12.9128	31.3765	110.814	8.45992	1.57165	55.7521	1.46487	10.4909	3.32347	7.43666	0	0
NPLOC4	0	0.683835	0	0	0	0	0	0	0	0	0	0	0	0	0	0	1.31916	0.354891	0	0	9.66205	664.355	0	6.85486	20.6966	2.767	1.7739
TSPAN10	0	0	0	0	0	0	0	0	0	0	0	0	0	0	0	0	0	0	0	0	0	49.6854	3.05542	65.5056	3.28718	0	0
PDE6G	0.0552161	0	0	0	0.134747	0.648872	0	0.007966	0	0.0839014	0	0.057836	0	0.273095	0	0	0.124748	0.860472	0.00204683	0.0410097	0.0325389	0.868032	0	0.239046	0	0	0.196984
OXLD1	26.3315	0	0	0	0	0	0	0.780682	0.12798	0	0	0	0	0	0	4.85947	0.922369	0	0.000223067	0	0	167.784	1.63416	13.5284	11.0582	0	2.38451
CCDC137	12.6902	0	0	0	0	0.97332	0	0	0	0	0	0	0	0	0	0.0545556	0	0	0	0	0	145.002	5.23477	80.1145	51.3218	6.65015	1.74609
ARL16	20.1215	11.1219	0	0	2.91135	1.70211	0	0	0	0	1.22639	0	0	0	0	0	0.232925	0.659957	0	0	0	83.127	46.8451	6.32056	23.4691	1.59602	1.69128
HGS	16.4039	0.098079	0	0	0.0626749	2.76686	0	0	0	0	0	0	0	0	0	0	0	0	0	0	2.39409	439.629	4.86368	43.0051	20.381	0.545268	0.255881
SLC25A10	5.63363	0	0	0	0	0	0	0	0	0	0	0	0	0	0.142122	0	2.56901	4.88347	0	4.87596	1.34574	6.88598	4.14298	21.0444	0	0.213155	0
MCRIP1	140.77	0	0	0	11.3304	1.25007	37.6106	0	0	0	1.47712	0	0	0	0	0	1.54626	16.9648	0.550454	0	1.64731	328.266	21.9804	5.82289	1.43985	2.74068	3.92722
P4HB	93.3908	0	0	0	0	0.0680741	0	0	0	0	0	0	0	0	0	0.0656531	4.6991	4.69688	0	0	2.24529	574.35	75.2853	316.123	26.199	32.4255	12.6608
ARHGDIA	200.379	0	0	0	6.21602	0	5.22659	0	0	0.111773	0.0500547	0	0	0.026631	0	0	0	0	0	0	0.931184	391.917	0.226417	0	9.23414	35.5801	12.9315
ALYREF	7.40238	0	0	0	0.354169	0	0	0	0	0	0	0	0	0	0.12422	1.43611	0.188073	1.07628	0.119699	0	0	156.962	14.335	9.02572	9.8314	11.6247	1.7592
ANAPC11	84.0746	0	0	0	2.14774	0	0.0709629	0	0	0	0.00136049	0	0	0	0	1.2199	2.45596	8.16386	0.299976	0	1.30533	402.608	4.67967	19.7894	5.14537	6.90533	10.4917
NPB	6.962	0	0	0	0	0	0	0	0.0473688	0	0	0	0	0	6.79396	4.01456	34.22	15.2613	0	0	15.0862	92.1141	0.661689	0	0.00931863	0.125482	0.170662
PCYT2	64.6031	0	0	0	1.03135	0	0	0	0	0	0	0	0	0	0	0	0	0.34606	0	0	0	509.096	3.6011	120.323	0	0	0
SIRT7	1.26574	0	0	0	0	0	0	0.0680275	0	0	0	0	0	0	0	0	0	0	0	0	0	320.943	0	130.581	10.095	0	0.44651
MAFG	62.8304	0	0	0	1.00742	0	15.1544	0	2.90355	0	0	0	0	0	0	0.872858	4.10915	9.91011	0	0	51.2792	15.0529	0	286.163	40.1318	8.82731	2.84416
PYCR1	8.02222	0	0	0	0.0271647	0	0	0	3.85423	0.189977	0	0	0	0	0.227245	0.151941	3.44412	0.508833	1.25961	5.22206	0.850456	0.654899	79.7552	94.1188	0.0613371	0	0
MYADML2	0	0	0	0	0	1.13211	2.52466	0.651714	1.04598	1.41685	0.106363	0	0	0.925745	0.172635	0.970872	0.194115	3.40641	3.40036	34.0697	12.3999	0	0	0	0	0	0
NOTUM	0	0	0	0	0	0	0.104053	1.85743	10.8958	0.000599194	0	0	0.227545	1.72511	3.03836	2.19869	7.71824	1.27616	0.000814777	36.2153	28.041	0	0	55.1707	0.221136	8.36188	0.451364
ASPSCR1	0	0	0	0	0	0	0	1.77177	4.30238	0	0	0	0	2.2421	0.182945	0	0	0.00900586	0	1.71286	2.68374	421.038	55.6479	373.403	18.9525	0.23612	0.0208675
LRRC45	14.8896	0	0	0	0	0.265008	11.3589	0.0430332	2.41484	0	0	0	0	2.86753	0.395325	1.40187	5.90963	1.41052	0	9.39046	20.4412	0	0	16.4124	0.190599	0	0
RAC3	59.3177	0	0	1.25529	4.91109	0	14.9174	0	18.0167	0	0	0	0	0	10.8031	9.71179	34.4259	187.046	10.0898	43.5662	78.3414	0	2.15889	0	0	0	0
DCXR	15.763	0	0	0	0	0	0	0	0.0524605	0	0	0	0	0	0.112256	0.00281102	0.0375492	13.424	0.835056	6.36182	2.08592	567.611	83.7577	635.021	5.63518	1.02821	3.87696
RFNG	7.53341	23.8636	0	0	6.44022	0	0	0	0.349877	0	1.08495	0	0	0	0.0399637	0.317098	3.31922	13.3679	0	0	4.33527	0	9.42821	177.432	0	0	0
GPS1	41.0636	0	0	0	0	0	0	0	0	0	0	0	0	0	1.18269	2.77579	3.47473	22.7181	0.00095215	0	16.0916	163.328	4.37477	293.827	5.73111	0.341705	0.5144
DUS1L	12.9598	46.1204	0	0	0	0	0	0	0	0	0	0	0	0	0.420791	0.524416	2.27976	17.704	0	0	18.808	102.872	4.35788	10.7549	8.38001	0.223897	4.66261e-06
FASN	98.2593	0	0	0	8.35545	0	0	0	0.0209441	0	0	0	0	0	2.6022	7.18059	5.85273	36.2715	0	0	5.10726	392.46	2.92131	285.058	0	0	0
CCDC57	0	222.689	0.131265	0	0.160075	83.119	8.20494	0	14.192	2.32384	0	0	0.333467	44.2505	0.0328942	0	0	0	1.21853	5.13228	92.1762	0	0	0	0	0	0
SLC16A3	0	0	0	0	0	0	0	0	0	0	0	0	0	0	0.190654	0	2.43845	4.04743	7.50375	0	0.0922439	151.36	13.7527	139.213	131.703	21.1115	4.29183
CSNK1D	60.0204	9.11417	0	0	0	0	0	0	0	0	0.0717921	0	0	0	0	0.409009	0.255574	5.24682	0.762049	0	0	279.338	44.5221	312.214	97.8341	27.3384	2.3848
SECTM1	2.20363	0.00100393	0	0	0	0.124991	0.015103	0	0.0131496	0.509447	0	0	0	0	0	0	1.91919	0.148838	0	0	0.139131	0.0735962	0.3689	4.95131	5.68703	3.3378	1.42995
OGFOD3	0.451546	86.4264	0	0	0	1.37983	0	0	0	0	1.80056	0	0	0	1.30518	0.14914	7.6209	22.7161	3.13694	0.727425	37.0936	82.2124	0	0	3.42243	1.18887	0
HEXDC	0.88398	0	0	0	0	0	0	0	0	0	0	0	0	0	3.92324	0	0.251378	4.49228	0	29.1428	58.6656	802.632	13.4565	86.4635	32.8531	0.15752	0.720982
NARF	5.74933	7.93044	0	0	0	0	0	0	0.21321	0	0.811386	0	0	0.0326052	4.60994	5.46931	5.52139	3.57646	0	80.7355	5.70475	210.327	0.0165936	75.7723	20.1368	8.30936	0
FOXK2	1.11366	13.1608	0	0	0.232516	0	0	0	0	0	0.0950818	0	0	0	0	0	0.052533	47.0626	6.02128	0	11.0548	1472.51	23.1961	50.2769	44.3031	0.501821	3.95466
WDR45B	34.2069	0	0	0	0	0	0	0	0	0	0	0	0	0	1.20123	0.309621	1.76601	19.3113	7.5828	11.731	41.7512	873.762	12.2256	45.5138	37.0714	10.95	1.88032
RAB40B	44.2315	79.4575	0	0	0	0	0	0	0	0	0.359249	0	0	0	0	0	0	0	0	0	0	6876.39	0	0	0.248965	0	0
FN3KRP	42.0648	0.829886	0	0	0.297381	2.22799	0	0	0	0	9.62306	0	0	0	0	0	0	0	0.571026	0	1.88427	584.97	3.51364	0	10.9797	0.00244782	2.61674
FN3K	0	0	0	0	0	0	0	0	0	0	0	0	0	0	0	0	0	0.952688	11.0875	30.3112	2.05563	1688.85	29.5147	204.584	0	0	1.93607
TBCD	0	41.2466	0	0	0	0	0	0	0	0	3.18443	0	0	0.52432	0	0	0.808873	38.839	0.55154	0	21.1227	865.699	12.7415	25.5861	26.7865	32.9701	0
ZNF750	0	0.259432	0	0	0	0	0	0	0	0	0	0	0	0	0.446309	0.333912	0	1.1721	0.000971119	0	0	56.2965	3.04236	2.65022	0.25533	0.868356	0.283848
B3GNTL1	0	46.578	16.0861	0	0	0	0	0	0	0	0.225952	0.0988683	0	3.73973	0	0	0	2.35026	0	0	0	0	0	0	13.0563	0	0
METRNL	8.62453	0	0	0	0	0	0	3.27456	0	0	0.060144	0	0	0	3.23061	4.90486	0.309461	80.6418	51.6832	40.4155	0.0681203	0.266822	51.8066	172.728	9.76017	3.16625	1.27028
AC144831.1	0.196374	0	0	0	0	0	0	0	0	0	0	0	0	0	1.37558	1.08864	1.03422	46.3147	20.0752	19.1348	0.761648	0	1.66457	2.03713	0	0	0
USP14	83.5089	0	0	0	0	0	0	0	0	0	0	0	0	0	0	0	0	2.99775	0	0	2.25317	1447.8	6.84075	7.34514	8.27118	3.57689	3.99758
THOC1	0	0.447728	0	0	0	0	0	0	0	0	0	0	0	0	0	0.062533	14.0565	29.598	0.897205	9.72837	28.9988	1622.13	74.0392	188.465	24.1857	3.34581	1.86493
COLEC12	0	0	0	0	0	0	0	0	0	0	0	0	0	0	0	0	0	0	0	0	0	403.37	0	2868.72	0.0560995	14.3655	183.795
CLUL1	5.28605	5.83623	0	0	0	4.25091	5.51298	0	0	0	0	0	0.239084	0	0	0	3.15798	0	0	0	0.127783	273.221	0	0	0.823257	0	0.180581
TYMS	0	0	0	0	0	0	0	0	0	0	0	0	0	0	0	0	0	0	0	0	0	791.273	2.99156	3.68509	0.269457	0.0191667	0.338739
ENOSF1	0	0	0	0	0	0	0	0	0	0	0	0	0	0	0	0	0	23.1582	0	0	0	7857.29	252.028	569.927	27.769	5.5915	11.8624
YES1	0	0	0	0	0	0	0	0	0	0	0	0	0	0	0	0	20.3435	198.418	55.7262	171.402	0	990.766	220.571	595.666	2.82771	142.456	15.068
ADCYAP1	39.3891	492.677	549.864	381.444	27.8128	0	0	0	0	0	0	11.5141	101.551	0	0	0	0	0	0	0	0	0	0	0	0	0	0
LINC00470	0.56326	79.8808	180.571	292.349	0	0	0	0	0	0	0	0	0	0	0	0	0	0	0	0	0	0	0	0	4.56266	0	0
METTL4	0	0	0	0	0	0	0	0	0	0	0	0	0	0	0	2.07156	14.7282	43.8509	7.86692	1.80749	34.8904	477.332	26.2969	61.4058	3.32633	14.0569	4.50072
NDC80	0.886052	0.179521	0	0	0	0.0593152	0	0.0592133	0	0	0.0120387	0	0	0.0789477	0	0	0	0.221417	0	0.90503	5.26363	1.19942	0.907221	0	0.476074	0.0167499	0.900821
SMCHD1	0	8.33413	0	0	0	0.820551	0	0	0	0	0	0	0	0	0.748413	17.6621	34.7039	155.754	24.3916	24.1299	148.007	1437.42	164.057	110.751	65.4684	117.051	19.6324
EMILIN2	0	0	0	0	0	0	0	0	0	0	0	0	0	0	0	6.86637	0.522294	0	0	2.1064	68.5763	42.9126	440.013	0.0217191	8.05284	11.1213	1.20719
LPIN2	48.664	0	0	0	0	0	0	0	1.05208	0	0	0	0	0	17.9334	424.624	414.403	367.194	11.3694	295.863	322.293	69.4973	34.2878	1010.3	292.585	9.03277	5.54324
MYOM1	0	0	0	0	0	0	0	0	0	0	0	0	0	0	0	0	12.5754	43.2988	1.71974	33.1844	0	166.778	570.634	1847.92	12.6728	5.27275	5.74419
MYL12A	8.38652	0	0	0	0	0	0	0	0	0	0	0	0	0	0	0.0307252	1.54222	6.88616	1.93389	5.6981	0	135.486	31.1049	136.381	18.0054	109.612	38.366
MYL12B	222.852	0	0	0	8.14133	0.836412	1.85716	0	0.364784	0	0.00385789	0	0	0	0	2.40242	2.03866	14.0068	6.76314e-06	0	6.65681	266.44	1.46912	0	34.9473	119.927	34.7149
TGIF1	0.845287	0	0	0	0	0	0.0821167	0	0	0.0249934	6.98994	0	0	0	0	0	0	0	0	0	0	68.9616	39.6913	398.796	19.8383	3.42706	3.30611
GAPLINC	0	1.08607	0	5.04392	1.39476	2.44279	0.88133	1.36467	0	0.691415	1.3657	2.60237	0	0	0	0	0	0	0	0	0	0	0	0	0.0560006	0	0
DLGAP1	15.6378	160.98	0	0	1.08477	0.866932	0	0	0	0	0	0	0	0	42.4536	37.8804	31.3076	158.059	83.6198	220.014	694.427	0	173.314	0	0	0	0
DLGAP1-AS1	0	10.1556	0	0	0	0	0	0	0	0	0	0	0	0	0.018707	0	0	0	0	0	0	160.903	2.65549	188.194	4.19396	2.47174	1.71442
DLGAP1-AS2	0	0	0	0	0	0	0	0	0	0	0	0	0	0	0	0	0	0	0	0	0	112.002	0.477392	211.433	0.206206	0	0.369153
DLGAP1-AS3	0.174067	21.955	0	0	47.4416	19.2123	0	0	0	3.56124	0.477042	0	6.46428	0	21.4183	0	0	0	14.9893	134.262	8.92093	0	0	0	0	0	0
DLGAP1-AS4	0	355.653	149.458	296.356	504.931	104.761	1.49013	0	0	59.2235	275.088	87.2434	0	0	0	0	0	0	0	0	0	0	0	0	0	0	0
DLGAP1-AS5	0	37.5212	0	0	0	0	0	0.993826	0	0	0	0	1.21769	0	103.748	19.1069	15.2182	104.094	85.9755	561.61	137.274	0	8.21779	0	0	0	0.00375112
AKAIN1	0	0	0	0	0	0	0	0	0	0	0	0	0	0	0	0	0	89.7619	0	718.067	22.8454	0	0	0	0	0	0
LINC00667	30.1637	0.377591	0	0	0	5.16064	0	0	0	0	0	0	0	0	0	0	0	0	0.604311	14.7383	9.11183	1538.75	62.7854	21.1179	10.8125	2.994	3.27709
ZBTB14	12.9757	0.561411	0	0	0.838514	0.967253	0	0	0	0	0	0	0	0	0.265193	1.97719	2.36806	7.23787	0.498716	0.526025	3.65481	193.458	3.4898	6.44064	1.5725	3.06635	1.58123
EPB41L3	25.9016	197.803	75.0495	23.8375	0.00955506	30.0036	0	0	9.69924	0	0	0	0	5.48445	0.132865	0	71.5975	0	83.093	109.628	90.9444	0	0	0	96.6262	0	3.72048
MIR3976HG	3.79757	0	1078.4	636.992	41.894	10.1431	0	0	0	0	0	73.7994	0	0	0	0	0	0	0	0	0	0	0	0	0	0	0
TMEM200C	20.4561	0	0	38.5338	54.9424	0	0.942787	0	0	0	0	6.17315	0	0	0	0	320.345	894.011	0	0	417.581	0	255.726	0	0	0	2.00451
L3MBTL4	0	0	0	21.7349	59.9968	0	0	0	0	0	0	0	0	0	0	0	467.612	2425.22	0	0	686.943	4618.13	776.834	0	190.933	0	4.61917
L3MBTL4-AS1	0	0	0	0	1.79164	0	0	0	0	0	0	0	0	0	0	0	5.30269	26.1864	0	0	2.59813	68.0651	5.02319	0	13.462	0	0.515726
LINC01387	0	0	0	0	8.93473	0	0	0	0	0	0	0	0	0	0	0	50.174	132.486	0	0	21.2975	0	0	0	0.485744	0.216616	0.0381076
ARHGAP28	0	0	0	323.818	120.998	0	0	0	0	0	0	0	0	0	0	0	384.415	2022.55	0	0	577.237	0	3.50654	0	0	0	0
LAMA1	0	0	0	0	0	0	0	0	0	0	0	0	0	0	0	0	0	0	0	0	0	0	0	2837.12	0	0	0.661249
PTPRM	3.2396e-06	0	0	0	0	0	0	5.25242	0	0	0	0	0	0	332.47	1125.85	1297.93	15.1854	5.14104	3507.94	2898.71	27.1823	414.107	1204.31	58.4028	224.214	16.8506
RAB12	6.06157	51.3785	0	0	0	0.161986	0	0	0	0	39.1444	0	0	0	0.249249	0.0917861	1.62203	0.187099	0.899268	47.2781	91.2576	424.734	14.861	1.7035e-06	130.512	7.34068	0.564234
GACAT2	0	29.3523	23.2266	3.38788	0.55084	0	0.00196792	0	0	0	0	0	0	0	0.0499985	0	0.359116	0.413585	0	0	88.1624	0	0	0	0	0	0
MTCL1	0	111.11	55.2675	6.41802	0.00107388	132.614	0	0	0	0	0.273624	0	0	0	0	0.127012	0	157.74	1.47525	72.8505	369.788	0	0	0	0	0	0
NDUFV2	21.1659	0	0	0	0	0.0496445	0	0	0	0	0	0	0	0	0.0473313	4.64214	0.787668	13.4661	3.68382	21.3169	17.5458	706.112	61.8899	59.4833	31.4437	33.1153	7.47492
NDUFV2-AS1	3.49719	0	0	0	0.00436349	0	0	0	0	0	0	0	0	0	1.02395	4.09156	19.9013	44.5707	3.56699	0	22.6873	361.492	53.9361	58.9827	2.82026	0.975229	2.19456
ANKRD12	49.4211	0	0	0	0	0	0	0	0	0	0	0	0	0	0.016843	20.4549	45.505	253.896	2.77282	0	236.267	4017.99	187.382	697.762	106.184	58.243	18.9002
TWSG1	0	18.0238	0	0	0	0	0	0	30.029	0	10.3264	0	0	0	0	0	11.036	153.348	0	3.94937	62.1035	231.365	32.0093	0.599414	6.0013	4.20405	3.96856
RALBP1	110.846	2.21636e-05	0	0	0	0.0409461	0	0	14.6639	0	11.4835	0	0	0	0	0	6.90734	183.633	0	0	28.1446	506.165	1.03056	0	10.139	6.09407	5.55504
PPP4R1	0	0	0	0	0	0	0	0	0	0	0	0	0	0	0	0.289801	22.8574	121.713	0.627648	0.00445666	174.288	1284.59	229.533	235.43	29.187	61.2817	5.85502
PPP4R1-AS1	0	0	0	0	0.917858	0	0	0	0	0	0	0	0	0	0.305917	0.151955	0.356917	1.61926	0.247545	0.0283057	2.67491	21.5753	0.00384983	7.0422	0	0.00178911	0
RAB31	0.527042	0	0	0	0	0	0	0.169997	0	0	0	0	0	0	0	0	4.87323	57.6641	0	0	517.65	7.06621	3054.86	3020.85	462.955	0.823109	9.15826
VAPA	136.408	0	0	0	0	0.289705	0	0	0	0	0	0	0	0	0	1.01924	1.88805	51.1737	0	0	63.2628	2199.31	218.935	79.623	64.3728	57.5659	15.6527
APCDD1	0	0	0	0	0	0	0	0	0	0	0	0	0	0	0	0	0	0	0	0	0	1000.97	1469.92	2561.19	13.7376	37.8167	11.0832
NAPG	59.2515	0	0	0	0	0	0	0.114357	0	0	0	12.2171	0	0	0	0	0	0	0	10.6429	0	615.494	8.69845	21.1874	19.3513	10.8895	2.49964
PIEZO2	0	0	0	0	0	0	0	0	0	0	0	0	0	0	0	0	0	0	0	9.22764	312.269	9315.92	0	0	1.97975	0	0.233195
GNAL	2.15837	2403.21	213.661	0	0	0	0	0	0	0	0	0	0	292.122	179.738	210.943	491.28	1123.06	274.23	1537.39	0	0	117.607	0	0	0	0
MPPE1	1.6722	0.904694	0	0	0	7.71512	0	0	0	0	0	0	0	0	0	0.227662	0	0.53286	0	16.8951	0	488.22	12.2551	50.5494	81.7568	0.0019215	0.0127012
IMPA2	0	125.092	0	0	0	0	0	0	0	0	0.689028	0	19.8387	4.26092	0	0	4.52746	42.1316	0	0	0	0	0	937.984	56.5488	1.33834	2.18205
ANKRD62	0	1432.16	176.924	0	0	0	0	0	0	0	0	0	308.422	237.221	0	0	0	0	0	0	0	0	0	0	0	0	0
