## Supplementary material for "Single-cell multi-cohort dissection of the schizophrenia transcriptome": TableS3_Celltype_Gene_Specificity (part 3 of 3)

### Sheet: celltype_gene_specificity (continued)
	Ex-NRGN	Ex-L2	Ex-L23	Ex-L3	Ex-L4_MYLK	Ex-L45_MET	Ex-L45_LRRK1	Ex-L5b_VEN	Ex-L5b_HTR2C	Ex-L56	Ex-L56_CC_NTNG2	Ex-L6_CC_SEMA3A	Ex-L6b_SEMA3D	Ex-L6b_SEMA3E	In-Rosehip_CHST9	In-Rosehip_TRPC3	In-Reelin	In-VIP	In-PV_Chandelier	In-PV_Basket	In-SST	Oli	OPC	Ast	Mic	Endo	Pericytes
CIDEA	14.5099	187.218	7.8166	0	0	0	0	0.0403543	0	0	42.2795	100.325	153.176	136.37	0	0	0	0	0	0	0	0	0	0	0.726598	0	0
TUBB6	0	4.9847	0	0	0	0	0	0	0	0	0.988102	0	0	0	0.384183	0	0.00478633	0.857031	0.147402	0.303872	0	28.7411	5.73601	67.3522	1.63309	116.523	39.2294
AFG3L2	21.2741	7.36083	0	0	0	0	0	0	0	0	0	0	0	0	1.39037	6.35742	6.68715	21.655	9.4945	62.7029	42.7145	462.95	57.1148	220.227	24.1224	6.71268	6.76443
PRELID3A	0	0.753958	0	0	11.8189	2.03087e-05	0	0	0	2.21207e-05	0	0	0	0	0	0	0.334068	0	0	0	1.47143	216.952	0	1.67973	0	0	0
SPIRE1	3.63253	10.3681	0	0	5.04389	0	0	0	0	0	0	0	0	0	0	0.0808707	24.9836	21.1346	0	2.15382	127.032	175.407	22.3905	740.893	2.04671	0	0.0151813
PSMG2	4.18622	0.746701	0	0	30.3423	1.14253	0	0	0	0	0	0	0	0	0	0	3.36171	7.6353	1.10532	1.81572	95.0654	89.3237	4.69647	383.61	1.10765	0	0.00376351
CEP76	4.30028	7.31342	0	0	3.7427	0.434732	0	0	0.000449809	0	0	0	0	0	0	0	2.03394	25.7538	0.817427	1.53342	14.7132	65.6889	0	93.69	0	0	0.257366
PTPN2	0	97.979	0	0	0	76.8365	9.94	7.6405	0	1.70561	0	0	0	92.5976	0	0	110.242	99.3764	0	0	2.85895	37.4391	0	0	185.636	0.5109	0
SEH1L	59.9731	7.78628	0	0	0	18.5232	0.703252	0	0	0.615512	0	0	0	4.24969	0	0	0.626378	4.07101	0	0	0	171.151	0	0	27.3741	3.80984	1.73457
CEP192	0	12.6427	0	0	0	84.5688	0	0	0	0	0	0	0	2.07297	0	0.599512	0.84632	12.8092	0	0	6.89046	978.263	54.0502	196.357	59.6178	4.49778	0.0769907
LDLRAD4	0	32.2405	0	36.0388	19.5455	0	0	0	0	0	0	0	4.73621	0	0	0	0	47.8889	38.1553	28.6555	22.9256	812.652	178.519	155.286	541.558	8.18214	0
LDLRAD4-AS1	0	0.831153	0	4.1667	0.218086	0	0.344711	0.32428	0	0	0	0	0.248555	0	0	0	0	3.39655	0.541607	0.027874	0	0	4.41262	3.80624	3.21315	3.47074	0
FAM210A	14.4776	0	0	0	0	0	0	0	0.13431	0	0	0	0	0	12.2029	0.294267	3.17858	23.1358	21.661	68.279	13.7063	363.828	92.9042	88.7309	6.3394	3.88612	4.79203
RNMT	34.746	0.000794542	0	0	0	0.70334	0	0	0.175127	0	0	0	0	1.12773	14.5549	15.2389	26.2693	56.9571	0.936546	0.0245423	122.225	1011.96	11.977	20.7373	49.5816	1.8593	1.81501
MC5R	0	3.66129	0	0	0	0	0	0	0.0793918	0	0	0	0	0	0	0	0	0	0.000707488	31.1625	1.4116	0	1.197	0	0	0	0
ZNF519	0.215414	149.147	0.137651	0	0	113.944	8.95207	0	1.4374	2.34456	0	7.43743	1.62977	89.2825	4.49809	56.7911	24.0438	9.73075	0	0	0	0	0	0	0	0	0
ANKRD30B	0	0	0	0	0	78.2897	0	0	45.1237	107.503	236.527	874.232	31.6621	0	29.6145	378.665	394.525	201.14	0	0	0	0	0	0	0	0	0
LINC01443	0	0.651384	39.5417	0	0	0	0	0	0	3.04627	19.2477	7.23302	0	0	0	0	51.6824	64.111	0	0	0	0	0	0	1.79748	0	0
ROCK1	0	106.628	0	0	0	0	0	0	0	0	0	0	0	0	0	0	0	0	0.0921085	0	3.62166	1742.14	151.541	167.092	197.149	41.8053	26.3996
GREB1L	0	1447.9	0	0	0	0	0	0	0	0	0	0	6.04661	0	123.596	0	396.036	157.694	0	0	0	5875.63	0	0	0	0	0.000233608
ESCO1	0	1.30995	0	0	0	2.18969	0	0	0	0	0	0	0	0	10.0299	2.84428	19.4087	46.2795	2.48638	42.1732	69.4358	326.229	24.7014	0.530519	19.3344	8.73639	2.41721
SNRPD1	23.6072	4.8148	0	0	0.644249	9.96422	0	0	0	0	0	0	0	0	0.15193	4.85499	8.37131	19.8503	0.46339	0	15.0309	194.874	8.62035	0.849107	9.72693	6.99521	1.95639
ABHD3	0	0	0	0	0	0	2.95763	0.00071112	160.444	0	0	0	0	0	0.955891	0	8.13465	29.1876	0	31.1975	123.833	10.8761	27.0071	1316.49	213.178	8.93157	7.21036
MIB1	32.5213	6.82676	0	0	0	0.198131	0	0	0	0	0	0	0	0	0	0	1.31135	9.49228	0.0297439	0	137.803	1105.93	285.965	426.397	66.6845	5.42097	4.81653
MIR133A1HG	0	0	0	0	0	2.19393	0.0920666	0.324187	0.0169794	0	7.27966	0	0	0	0	0	0	14.4793	0.0704653	8.53549	0.00334343	0	0	0	0.405381	0	0.000928068
GATA6	0	0	0	0	0.224873	0	0	0	0.167733	0	0	0	0.011956	0	0	0.184066	0.677009	0	0	0.0546174	0	2.34898	0	0.116558	0	6.27479	1.16518
CTAGE1	1.66435	0	0	0	0	1.07793	0	0.143589	0	0.117688	0.0201899	0	0	0	0	0.58646	0	0.0622151	0.522807	0	0	62.8904	0.185684	2.72197	13.8131	2.64388	1.58677
RBBP8	0	8.86789	1.64253	1.82471	0	107.804	62.9931	0	35.2564	16.3112	0	0	2.23311	5.97298	0	0	0	0	0	0	0.0498951	0	0	0	0.00037725	0.0445159	0.156553
CABLES1	0	0	0	0	0	0	0	0	37.0027	0	0	0	0	0	0	0	0	0	0	0	294.707	0	1085.69	7828.66	52.7805	0	2.98429
TMEM241	0	186.885	76.2899	73.3622	32.7511	89.9647	49.8189	0	2.3736	23.5858	3.50423	5.77458	0	15.8367	0	0	0	0	0	0	0	0	1.56304	414.6	0.242691	0	0
RIOK3	15.5595	0	0	0	0	2.76899	0	0	1.16434	0	0	0	0	0	0	0.20421	1.02635	0.0776494	0	0	2.51212	1078.1	33.4219	50.4057	46.5637	7.57059	7.70293
NPC1	0	0	0	0	0	0	0	0	0	0	0	0	0	0	0	0	0	0	0	0	0	8697.34	219.31	295.887	162.485	13.0122	9.04721
ANKRD29	0	0	0	0	0	0	0	8.34587	0.607266	0	0	0	0	0	0	82.6463	276.213	2028.82	81.2189	333.875	0	0	0	149.882	0	73.184	0
LAMA3	0	0	0	26.3202	66.6815	0	0	0	0	0	0	0	0	0	0	94.7934	392.733	3404.63	0	0	0	0	0	46.114	0	163.879	1.5829
TTC39C	0	0	0	120.935	360.792	311.13	309.795	0	0	12.5822	0	1.06684	0	0	14.2021	153.547	0.246895	351.915	0	0	0	0	0	0	0	0	0
TTC39C-AS1	0	0	0	0.110061	49.3088	0	0.00182606	0	0	1.56629	0	0	0	0	1.66947	4.89856	0.554605	41.7599	0.229382	0	0	0	0.0770521	0.37154	1.43502	0	0
CABYR	0.0911897	0.00453398	0	0	29.6262	0	0	0	0	0	0	0	0	0	0	2.89936	5.48671	105.589	0	0	0	509.061	6.14315	0	8.91336	0	0
OSBPL1A	41.4631	0	0	0	21.5874	0	0	0	0	0	0	0	0	0	0	0	0	274.041	0	0	0	6000.04	9.51816	321.962	54.3636	0	0
IMPACT	5.85434	0	0	0	34.4414	0	0	0	5.90468	0	0	0	0	0	7.16429	0.948511	16.7061	109.176	17.033	73.3221	97.4281	35.0739	58.0207	13.9081	16.2868	0.424132	0.00917606
HRH4	0	0	0	0	0.776049	0	0	0.11962	0.965533	0	0	0	0	0	0.429557	0	0	5.04951	0.608103	6.79486	5.79542	1.24608	7.48175	3.77776	0.594389	0.00372657	0
ZNF521	0	0	0	203.145	0	0	0	0	0	0	0	0	0	0	0	0	0	0	0.0295611	0	0	1023.14	1038.85	3189.49	0	31.3359	0
SS18	0	3.75914	0	0	0	0	0	0	0	0	0	0	0	0	0	0	0	0	0	0	0	2203.62	198.029	239.992	75.6137	24.5676	11.1405
PSMA8	0	0.201924	0	0	0.0340853	0.0748899	0	0.212556	0.32026	0.0367337	0.130457	0	0	0	0	0.00472181	0	0	0.235184	0.5963	0.0671574	2.25974	0	1.47165	2.21507	0	0
TAF4B	2.46429	129.724	7.41506	34.4122	3.92457	219.92	145.524	0	0	33.2703	0.18472	0	0	14.6964	0	0	0	0	0	0	0	0	0	0	0	0	0
KCTD1	3.86063	766.631	525.881	56.096	0	19.9398	0	0	0	1.7194	38.3906	58.1072	30.9095	105.916	3.97361	0	0	0	0	0	0	0	0	0	0	0	0
AQP4-AS1	0	287.053	595.301	98.5957	0	49.8962	0	0	0	12.4253	9.73374	210.909	67.7301	239.792	24.3741	0	0	0	0	0	0	0	0	743.238	0	0	0
PCAT18	0	9.22327	0.803658	4.85786	0	3.62641	0	0.0838555	0	3.76827e-07	1.35099	3.37964	0.662356	6.20777	1.53882	0	0	0	0	0	0	0	0	0	0	0	0
AQP4	18.3717	0	0	0	0	0	0	0	0	0	0	0	0	0	0	0	0	0	0	0	0	80.1842	0	6145.75	0.64651	0.299483	0.36427
CHST9	0	0	0	0	0	0	0	0	0	0	0	0	0	0	1761.27	0	0	0	0	0	0	0	2485.57	292.929	0	0	0
CDH2	0.381045	0	0	0	39.828	9.97314	0	0	0	0	38.5071	57.5013	60.357	58.1887	0	0	0	14.0198	0	0	449.981	0	106.047	554.135	0	8.55722	0
DSC3	0	0.451719	0	0.0791732	0	0	0.00185537	1.12174	0.0744868	0	0	0	0	0	0	0.053842	0	0.678055	0.184723	0	7.63727	0	0.212283	0	0	0	0
DSC2	0	3.66033	0	0.120868	0	0	2.05868	1.71402	0.295421	0	0	0	0	2.04721	0	0	4.66542	3.37092	0.000270295	0	0	0	15.1012	140.916	57.6617	0	0.215525
DSCAS	0	0	0	0	0	2.75432	0	0	2.81174	0	0	0	0	0	0.126045	0	0	61.5901	5.14315	0	0	0	55.2599	720.364	0	0	0
DSC1	1.53893	8.5872	17.7573	0	0	0	104.799	0	0	0	0	0	0	0	0	0	0	0	0	0	0	0	0	9.90826	0	0.773139	0
DSG1	0	0.01526	0	0	0.0516789	2.04878	0	0	1.45277	0.00835875	0	0	0	0	0.0152991	0.0194253	0	1.86472	0.0361023	0	0	0.0136837	0.00197523	8.53599	0.266769	0.118971	0.0413937
DSG1-AS1	0	1.54687	0	0	0.00274395	1.16241	0	0	0	0	0	0	0	0.26797	0	0.358293	0.454922	1.60735	0	0	0.0124893	2.91527	0.545307	18.2286	0.765564	0	0.202781
DSG3	0	52.7873	51.8896	0	0.734807	0	0	0	0	0	0	0	0	0	0	0	0	0	0	0	0	0	0	0	0	0	0.0249246
DSG2	0	22.3015	20.9231	0	0.0191956	3.2216	0	68.2277	0	6.79989	0	0	0	22.9928	0	0	0	0	0	0	1.63399	0	0	0	0	0	0
DSG2-AS1	0	0.0298111	0.435969	0.339444	0	0	0	0.137406	0	0	0	0	0	0.0293346	0	0	0	5.52047	0	0.116172	0	0	0	0.681852	0.348672	0	0.11133
B4GALT6	46.6284	7.80391	0	0	0	0	1.8017	0.838161	8.36088	0	0	0	0	37.6809	0	0	0	2113.17	0	259.855	207.616	0	101.145	0	0	0	0
TRAPPC8	1.97785	12.8527	0	0	0	0	0	0	0	0	0	0	0	0	0	5.98102	5.43412	30.7727	0.201521	0.113952	28.2312	1001.22	73.7617	141.401	87.8167	14.6682	3.1836
RNF125	0	0	0	0	0	0	0	0	0	0	0	0	0	0	0	0	0	0	0	0	0	2557.23	1.20923	7.55379	99.2431	13.5362	0.125354
RNF138	0	24.4386	0	0	0	1.04555	0	0	0	0	0	0	0	2.74493	0	0.0493424	2.60099	29.819	0.351832	0	61.6094	668.221	23.6037	32.3856	67.0967	15.4877	1.28527
GAREM1	0	202.365	19.4958	0	0	0	0	0	133.563	0	0	0	0	81.5783	0	0	0	0	6.12936	2.26322	72.4241	3235.08	0	2158.05	119.351	0	0.0693365
MEP1B	0	18.8301	0	0.310408	0	0	0	0.412482	10.5006	0	0	0	0	3.48834	0	0	0	0.000197617	0.18958	0	0	79.6871	0	54.1079	0.790952	0	0.00421183
KLHL14	1.38964	4.45781	19.0968	30.3565	0	0	0	18.3146	3.86045	0	0	0	0	93.4186	0	0	87.7848	0	0	79.3539	335.904	0	3.66359	0	0	0	0
AC012123.1	0	0	1.74615	2.5584	0	0	0	0.172086	0	0	0	0	0	5.69065	0	0	2.64164	0	0	2.96623	28.4488	0	0.196295	0	0	0	0.349058
CCDC178	0	23.2218	211.751	0.200264	1.29489	0	1.26139	0.577056	65.9777	0	0	0	0	0.846088	0	0	118.593	11.8578	0	0	0	0	0	0	0	0	0
ASXL3	0	47.9665	80.2873	2.45041	341.543	53.3124	4.21399e-06	0	86.0707	0	0	0	0	57.5596	0	0	69.8604	0	0	0	215.69	0	0	0	0	0	0
NOL4	2.17088	1.48205	35.354	103.537	184.678	34.4527	0	0	9.20248	0	0	0	0	0	0	0	21.2816	182.992	72.5948	5.47562	58.7185	0	621.022	328.472	0	0	0
DTNA	0.126763	55.4972	0	0	0	0	0	0	17.4097	0	0	0	0	21.5525	0	0	4.81738	0	49.7046	304.773	500.232	6.15845	279.551	4535.14	31.176	0	0
MAPRE2	112.53	0	0	0	6.76699	0	0	0	0	0	0	0	0	0	0	0	0	0	10.3886	0	24.9608	3371.1	3.30349	328.374	12.5094	0	0.71076
ZNF397	0.904079	0	0	0	0	0	0	0	0	0	0	0	0	0	0	0	0	0	0	0	0	5317.02	120.221	314.966	54.7832	0	3.89531
ZSCAN30	0	7.47498	0	0	144.982	0	0	0	0.756214	0	0	0	0	0	0	0.00398601	0.000353656	0	0	0	0	1607.1	29.4882	182.807	23.7394	2.77228	0.159977
ZNF24	9.56909	0	0	0	0	0	0	0	0	0	0	0	0	0	0	0	0	5.87914	1.72863	0	11.2253	2182.96	37.411	209.852	43.6211	10.1605	2.87827
ZNF396	0.7163	0	0	0	6.51519	0	0	0	0	0	0	0	0	0	0	1.36952	0.599786	1.64848	0	0	1.59994	100.943	27.8557	61.698	0	0	0
GALNT1	0	0	0	0	106.312	0	0	0	171.541	0	0	0	0	5.02907	0.349334	4.82144	0	13.3305	50.7142	160.749	18.6425	343.572	88.4182	98.5205	131.506	2.52545	1.47383
C18orf21	11.4834	0	0	0	0.520251	4.64928	0	0	1.1062	0	0	0	0	0	0	0.726165	0.636859	3.57823	1.28365	4.77906	2.23655	106.7	24.7047	1.6476	5.26327	0.00274847	1.10753
RPRD1A	41.1729	51.6454	0	0	11.4931	10.536	0	0	0	0	0	0	0	0	0	0	2.15939	8.46601	0.173495	0	15.3814	594.424	39.5696	4.39848	14.0738	5.22211	1.13485
SLC39A6	62.4947	0	0	0	0	0	0	0	3.84143	0	0	0	0	0	0.0236324	22.6978	72.8921	201.64	4.34106	10.7912	61.1691	877.643	241.979	0.388829	0.323739	0.290306	0.323259
ELP2	0.13694	22.5389	0	0	0	1.64935	0	0	2.72998	0	0	0	0	0	0	0	3.66195	70.3927	0.005737	2.73743	78.0261	945.246	16.9019	0	11.4615	0.0732003	0
MOCOS	0.978627	0	0	0	0	0	0	3.74176	1.11017	0	0	0	0	0	0	0	0	232.721	0	0	0	0	0	74.4155	20.2993	3.26769	0.0168807
FHOD3	0	256.416	43.2468	9.6881	0	0	0	3.11558	0	0	54.6162	0	0	0	0	0	0	835.618	1.56345	729.207	198.785	0	133.15	252.702	0	0	0
TPGS2	59.2792	7.06263	65.5069	0.255336	0	0	0	0	0	0	0	0	0	0	0.422923	13.5257	4.2494	0	0	3.09336	175.197	186.013	0	0	0.907662	1.71789	4.52552
KIAA1328	0	0	0	0	0	0	0	0	0	0	0	0	0	0	0	3.56542	23.4322	17.7596	0	2.10719	243.917	1879.49	82.5843	150.525	57.1005	3.66287	10.1047
CELF4	136.871	0.0519931	0	0	274.147	5.18317	523.433	0	11.6842	4.90847	1.47532	0	16.6704	70.2453	66.7314	164.003	200.455	84.1364	14.606	22.228	659.54	0	0	0	0	0	0
PIK3C3	12.6865	0.0326883	0	0	55.5145	2.45079	2.63979	0	0	0	0	0	0	0	0.602036	0	0	0	0	0	125.714	622.049	35.5688	75.306	20.241	12.331	1.25898
LINC00907	0	0	0	0	0	0	24.401	0.20758	0.0133689	0	0	0	0	1.22513	4.64935	0.0436121	0	0	0	10.4821	40.0263	199.749	0	0	7.71471	0	0
RIT2	0.0153423	0	85.1034	1498.84	0	0	7.40591	103.732	69.4731	215.89	490.327	1181.26	0	61.5822	0	0	0	0	0	0	0	0	208.317	0	0	0	0
SYT4	351.865	0	0	15.7836	102.654	35.1553	83.9813	0	0	86.9499	44.0781	107.12	0	0.930246	0	0	31.5945	3.18128	0.332997	0	48.4649	0	0	0	0	0	0
LINC01478	0	0	256.418	143.222	0	0	0	0	0	0	0	83.341	0	0	0	0	0	0	0	0	0	0	0	0	1.50404	0.00592862	0
SETBP1	0	12.5388	0	0	0	9.52814	0	0	43.9877	0	36.3696	0	0	17.8635	3.24707	6.92916	0	400.7	115.021	482.612	762.825	0	0	0	23.2622	0	0.00568713
SLC14A2	0	5.04295	0	0	0	0	0	7.18958	42.7669	0	2.75081	0	0.592379	4.37889	4.39526	0.0179891	0	39.5453	3.39601	25.6632	49.9246	0	0	0	0	0	0
SLC14A2-AS1	0	96.3935	0.0687487	0	0	0	0	0	0	0	0.151404	0	22.8989	44.2289	5.33682	0.000533334	0.095955	17.9464	0	0	3.21323	0	0	0	0	0	0.518411
SLC14A1	0	0	0	0	0	0	0	0	0	0	0	0	0	0	0	0	0	0	0	0	0	0	0	5003.3	0	0	0.289074
SIGLEC15	0	2.87322	0	0.220376	0	3.4937e-06	0.00079027	0.075133	0.248139	0	0	0.0228734	0.0864623	0.283135	0.0896153	0	0.000850574	0.114287	0.0475676	0.0827005	0.0587043	0	0	0	0.136299	0	0.0096463
EPG5	0	41.9378	0	0	0	1.8034	0	0	0	0	0	0	0	1.7493	0	0.763671	4.68089	17.2305	0	0	23.0446	429.494	9.8559	9.25503	50.171	2.7308	0.709148
PSTPIP2	0	0.293492	0	0	0	0	0	0	0	0	0	0	0	0	0	0.0389293	0.908221	1.25686	0.287102	0.441553	6.50022	1.72107	0.00195621	14.6719	137.484	22.3242	11.4383
HAUS1	1.04203	2.43754	0	0	0	1.33611	0	0	0	0	0	0	0	0.209696	0	0.855237	6.28181	10.3469	0	0	12.2942	163.496	28.5674	6.26755	12.3821	7.07811	0.12104
C18orf25	6.48651	49.043	0	0	0	8.57099	0.33468	0	0	0	0.187789	0	0	0	0	0	0	0	0	6.41801	12.4858	40.8575	0	0	32.1917	10.3027	1.07662
RNF165	5.11547	115.29	68.1155	10.5654	57.4133	0	0	0	0	0	6.1272	19.3233	4.30877	1.92992e-12	1.42025	7.18418	105.174	54.0026	0	0	76.4158	0	7.60767	0	0	0	0
LOXHD1	0	0	0	0	0	722.411	0.0288868	0	0	0	0	0	0	0	0	0	0	230.517	0	0	0	0	0	0	0	0	0
ST8SIA5	1.96247	160.146	9.96599	0	0	0	3.06471	6.15909	47.1487	2.65657	140.538	85.1896	14.1226	49.2684	20.6214	22.3695	0	435.449	5.47329	101.7	19.6727	0	0	0	0	0	0
PIAS2	1.25226	68.9134	0	0	0.798188	8.14744	0	0	0.0243171	0	0	0	0	1.06115	3.06895	20.2117	7.02554	86.5191	4.68609	1.18255	48.8767	94.5936	73.9039	8.64078	36.7176	24.0778	0
KATNAL2	0	0	0	0	0	0	0	0	0	0	0	0	0	0	11.5624	2.55849	0	0	28.3687	320.683	8.80512	412.484	15.7369	2264.14	3.16015	0	0
HDHD2	63.2446	0	0	0	0	7.32264	2.42558	0.0893411	0.298569	0.196307	0	0	0	0	0	3.85277	0	0	0	0.473242	0.800256	234.479	9.62297	0.694737	0.214526	0.000400969	0.0191208
SMAD2	0.0500751	0	0	0	2.20591	0	0	0	0	0	0	0	19.2872	1.28619	0	0.961282	0	0	0	0	0	1364.49	305.863	403.248	143.628	18.9706	5.83001
ZBTB7C	0	9.51783	754.13	364.122	227.554	205.458	0	0	0	0	0	0	804.724	0	77.1343	0	0	0	10.2588	0	0	0	188.726	1021.92	0	0	0
CTIF	1.40195	51.5078	0	0	0	0	0	0	0	0	0	0	0	0	0	0	3.69209	126.634	4.96943	1.78368	111.151	412.277	62.4069	463.813	0	1.02205	0
SMAD7	12.5924	0	0	1.96869	39.0483	0	8.00427	0	0	0	0	0	9.74409	0	0	0.674418	0	0	0.958727	0	0	415.86	0.795086	3.37462	53.2059	102.481	9.38256
DYM	0	0	0	0	0	0	0	0	0	0	0	0	0	0	0.238522	2.92365	6.78556	33.9797	14.1742	34.969	101.665	2607.73	139.066	127.292	87.4563	26.8881	3.8427
C18orf32	6.14436	1.08606	0	0	0.354288	3.61179	0	0	0	0	0	0	0	0	0.100751	0	0	9.89947	3.56686	4.2399	13.7294	113.019	3.33094	0.323732	0	0.272419	0.109551
RPL17-C18orf32	0	0.0669542	0	0	0	0	0.510119	0	0	0	0	0	0	0.233215	0	0	0	0.7065	0	0.227477	1.22156	5.01369	0	0	0.0718291	0	0
LIPG	0	0	0	0	0	0	0	0.0311198	0.0283788	0	0	0	6.19988	0	0	0	0.10368	0	0	5.09719	0.0056826	0.63443	8.91766	1.80148	63.5604	12.1677	0
ACAA2	1.0374	0	0	0	0	0	0	0	0	0	0	0	0	0	0	0	0	0	0	28.1288	0.375921	206.846	17.2164	282.628	7.16889	17.1325	4.99049
SNHG22	0	21.5975	0	0	0	0	0	0	0	0	0	0	0	0	18.6317	9.31349	0.000275047	23.5777	1.11446	10.8904	182.694	210.283	19.7407	563.629	4.6771	0	0
MYO5B	0	0	0	0	0	0	0	0	0	0	0	0	0	0	0	0	0	0	0	3924.53	780.538	15.274	0	0	0	0	0
CFAP53	0	0	0	0	0	0	0.00119061	0	4.22703	0	0	0	59.7815	0	1.68886	6.12393	6.30039	0	0	0.122368	53.0416	338.623	0	47.2834	0	0	0
MBD1	27.3979	41.5704	0	0	0.0800358	0	0	0	0	0	0	0	0	0	0	0	0	0.194585	0	0	3.55573	239.952	3.9606	39.1514	9.65944	8.7698	2.63558
CXXC1	12.739	21.5483	0	0	0	0.190411	0	0	0	0	0	0	0	0	0	0	0	0.404322	0	0	9.10695	143.641	1.96283	88.8138	0.0601123	0	0
SKA1	0.623202	1.22093	0	0.305818	0.35351	0.0153136	0.0400497	0.20324	0	0.191029	0	0	0	0	0.00564853	0.042437	0	0	0.496015	0.0199588	0	0	0	0.00115392	0	0	0
MAPK4	0	183.545	486.712	49.6954	0	0	0	0.37948	54.8207	0	0	0	0	0	0	0	29.92	1358.15	0	0	0	0	0	3549	0	0	0
MRO	4.497	0	0	0	0	0	0	1.38489	0	0	0	0	0	0	0	0	0	0	0	0	0	0	130.429	1265.46	17.4963	0	0
ME2	0.973176	3.10678	0	0	0	0	0	0	11.712	0	0	0	0	0	4.00853	21.4805	42.4482	134.57	8.33084	25.4602	62.8062	95.9569	353.869	361.234	163.476	0.671684	0.17773
SMAD4	15.4808	2.46197	0	0	0	0	0	0	0	0	0	0	0	0	0	0.241106	0.113675	15.0032	0	0	2.47798	714.225	49.0034	370.629	31.374	20.1025	11.5439
MEX3C	24.4007	0.0543005	0	0	0	2.02098	0	0	0	0.224875	0	0	0	0	0	0.327336	0	5.96261	0	0	1.63998	233.772	60.9481	21.0983	0.684564	3.01289	0.3351
LINC01630	0	0	0	0	0	0	0	0	0	0	0	0	0	0	0	197.362	43.5028	109.815	0	0	0	8263.86	0	0	0	0	0.35537
DCC	0	0	0	759.445	755.448	2027.69	0	0	207.225	383.431	0	2.07578	0	0	5.1361	32.8623	132.068	1.1688	0	0	75.8569	0	1532.45	0	0	0	0
MBD2	0.0013775	0	0	0	6.78868	30.5429	0	0	0	1.58674	19.6424	0	0	0	0	1.90927	4.22893	0	0	0	0	547.178	47.5089	78.9847	70.234	41.5604	13.2775
POLI	0.0570393	0	0	0	8.79426	0	0	0	0	0	0	0	0	0	0	0.312306	0.027089	19.0967	0.790421	0	24.7926	699.934	136.61	278.132	35.8406	1.45119	1.97556
STARD6	0	0	0	0.779439	0	0	0	0	0	0.0316296	0	0	0	0	0.291403	0.00463069	0.00101164	3.96322	0	0	0	12.5163	0.0795544	0.238492	0	0.253363	0
C18orf54	0.538341	0	0	0	0	0	0	0	0	0	0	0	0	0	0	0	0	0	0	0	0	759.342	36.6043	4.62004	9.09425	8.0571	4.21428
RAB27B	26.9586	0	0	147.626	0	169.742	1489.77	0	0	62.2689	0	107.393	0	22.4892	0	0	0.161848	0	2.48745	0	74.6674	0	21.7716	0	0	0	0
CCDC68	11.7463	0	0	756.029	33.1916	279.606	1050.41	0	0	108.35	0	0	0	0	0	0	0	0	0	0	0	0	0	0	0	111.062	0.0177897
TCF4	34.5157	0	0	0	6.93465	0.0833551	0	0	0	0	0	0	0	0	24.826	57.0558	177.395	649.007	38.329	77.8944	633.558	2315.97	402.005	478.122	56.9279	52.7159	9.26174
TCF4-AS1	0	0	0	0	3.11565	0	0	0	0.000169914	0	0	0	0	0	34.5234	23.6271	70.3055	204.827	2.02984	54.6826	53.2829	211.26	81.7052	43.2554	3.02496	14.1587	2.01743
TCF4-AS2	0	0	0	0	0.0391598	0	0	0	0.0378016	0	0	0	0	0	4.38355	1.46661	13.662	38.4276	0.213546	5.80835	7.98698	52.1877	22.2147	8.86564	0.0446318	5.39002	0.248443
LINC01415	0	0	0	0	1.09289	0.0781933	0	0	0	0.457078	0	0	0	0	0.221353	1.19004	3.32516	18.9448	0.642434	7.19791	8.61698	7.61489	4.01415	0	0	0.225213	0
LINC01416	0	0	0	0	0	0	0	0	0.000104151	0	0	0	0	0	0	0	121.26	9.52123	0	0	0.400497	145.563	69.7021	0.102249	0	0	0.00252992
TXNL1	78.8668	0.095497	0	0	0	15.4033	0	0	0.930693	0	0	0	0	0	0	0	0.46529	2.97665	0.544506	0	14.1596	952.548	8.86722	19.2491	0.422879	2.11013	2.04057
WDR7	7.02839	16.8562	0	0	0	3.63594	0	0	0	0	0	0	0	0	0	0	0.519112	8.00804	0	0	28.6074	1387.23	6.60894	2.87965	30.2913	0.36235	0.0595317
ST8SIA3	198.979	525.977	57.5899	0	14.9607	179.503	2.90879	0	0	2.4729	12.9312	3.60334	0	1.7985	0	2.38033	0	1.04419	0	0	77.4701	0	0	0	0	0	0
ONECUT2	1.51116	713.395	1937.5	17.6702	0	0	0	0	0	0.0219174	2.1921	0	0	0	0	0	0	0	0	0	0	0	0	0	0	0	0
FECH	0.842197	0	0	0	0	0	0	0	0	0	0	0	0	0	0	0	0	0	0	0	0	1877.36	0	0	8.43419	0	0.0375405
NARS	171.535	0	0	0	0	21.5624	0	0.00683149	0.244113	0	0	0	0	0	0	4.96757	0.700454	14.6581	11.3029	39.1075	2.8449	305.703	0	0	14.0792	5.10562	3.55494
ATP8B1	0	0	0	43.8079	367.992	683.088	842.479	14.1896	0	216.736	500.671	401.559	0	282.819	0	0	0	0	0	0	0	0	0	0	17.3898	32.0002	0.518456
NEDD4L	8.56573	220.981	17.1771	0.975768	62.9856	14.4964	0	0	0	0	4.4813	0	0	50.4892	28.7801	34.8825	86.6092	676.647	0	0	13.6393	0	0	1.50974	65.9708	0.389569	0.328193
ALPK2	0	3.23024	0	0	0	0	0	0	0.816362	0	0	0.912762	0.013128	0	0	0	0	4.83644	0.0329871	0.309058	1.4563	2.14113	0	0	0.00578704	0	0
MALT1	0	352.907	4.90982	0	0	0	0	0	1.59521	0	0	0	0	0	0	0	5.65156	161.925	0	0	2.7289	0	15.034	0.819568	46.5676	40.999	5.62554e-06
ZNF532	0	8.06658	0	0	0	0	0	0	0	0	0	0	0	0	0.28983	6.89182	28.5522	34.8235	0.166904	0	16.7363	2801.69	206.177	545.647	2.01451	4.91465	4.96947
SEC11C	36.7113	0	0	0	5.39993	0	0	0	0	0	0	0	0	0	0	1.4809	4.26497	9.8574	7.50071	0	1.47044	948.074	39.9581	325.026	16.4709	1.81061	0.927509
GRP	0	0	28.963	2.45896	109.298	0	0	0	19.2343	12.8917	0	0	0	0	0	0	0	0	0	0	0	0	0	0	0.485739	9.97627	0
CPLX4	1.19287	0	0.00341358	0	0	0	0	0.109168	0	0	0	0	0.000660467	0.049428	0	0	0.00253937	0.584286	0.399507	0.213693	1.04141	0.375037	0	0.215551	0.0892404	0	0
LMAN1	8.65301	0.0626375	0	0	0	0	0	0	0	0	0	0	0	0	0.667026	11.7237	17.3989	80.001	2.09374	0	18.5877	1001.29	126.033	66.955	28.3132	19.6971	9.62458
CCBE1	0	48.1328	414.364	0	0	0	41.4821	123.236	0	0	0	31.1362	392.126	0	321.147	6.4091	81.4486	178.636	0	0	0	0	0	0	0	0	0
MC4R	7.24217	0	0	0	0	0	1.09984	0	42.6373	0	0	0	7.69191	82.1564	0	4.31412	85.0411	0	0	0	17.3384	0	0	0	0.14373	0	0.0374288
CDH20	0	0	0	0	0	0	0	24.0503	0	0	0	0	0	0	38.7421	38.065	0	20.6863	107.231	0	0	9911.2	1795.04	5666.33	0	0	0.0360468
RNF152	0	0	0	0	0	0	0	138.901	3.0022	0	326.27	0	14.4906	77.4315	0	0	1.87737	61.0361	3.15781	7.23976	711.684	531.564	20.1428	0	0	18.0447	212.001
PIGN	0	0.00184069	0	0	0	0.07392	0	0	1.25901	0	0.139125	0	0	0.971889	0	0	0	0	0	0	0	1668.8	99.3355	244.621	56.6764	1.53102	0.347335
KIAA1468	4.54705	80.4364	0	0	0	0	0	0	0	0	0.431808	0	0	0.0226785	0	0	0	6.89894	0	0	4.22565e-05	1482.99	57.1387	45.6622	81.8122	11.1996	1.2005
TNFRSF11A	6.55035	0	372.511	91.8047	0	0	443.122	5.14027	31.8123	63.3441	0	3.0254	0	0	0	0	0	0	0	0	0	0	0	0	73.0786	0	0
ZCCHC2	0.321864	1.75914	0	0	0.152823	13.4837	1.68005	0	13.7564	8.5236	0	0	0	0	0	0	0	0	0	0	0	429.992	28.6212	5.63578	46.2873	26.0296	1.80633
PHLPP1	0	0	0	0	0	0	0	0	0	0	0	0	0	0	0	0	0	0	0	0	0	17824.2	1326.47	2526.81	4.71043	5.97596	20.2942
BCL2	0	19.7238	0	0	0	31.2248	0	0	63.068	0	0	0	0	0	5.32907	90.7071	132.959	0	0	0	21.8068	1851.95	11.2488	3856.12	140.604	0	45.6614
KDSR	22.4654	0	0	0	0	13.7714	0	0	1.57179	0	0	0	0	0	0.0120651	1.01755	22.1712	76.8745	21.4283	0	7.10637	1548.77	50.3129	110.635	15.0879	14.4515	14.6721
VPS4B	21.214	0	0	0	0	0.0488161	0	0	0	0	0	0	0	0	0.000409281	0.213352	0.183716	0	0	0	32.3202	1103.61	7.88361	70.3335	34.621	17.3216	6.44608
SERPINB5	0	0	0	0	0	0	0.127217	0	0	0.867103	0.902491	0.091332	0	0.0916434	0.794346	0	0	0	0	0	0.0500109	2.09439	0.112715	0	0	0	0
SERPINB11	0	0	4.55537	0	0.0939481	0.011061	0	0	0	0	0	0	0.327468	0.00207285	0.446314	0.254029	0	0	0.00681873	0.0282236	0	0	0	0	0.101436	0.415493	0
SERPINB7	0	0.380407	0	0	0	0	0.016213	0	0.321715	0	0	0	0	0.623235	1.17217	0.307314	0.589834	1.88661	0.0639279	2.00903	20.0027	0	0	0	0.125114	0	0
SERPINB2	0	0	0	0	0	0	3.43255	0	3.92438	0	0	0	1.38239	10.8458	0	0	0	0	0	0	0	0.491615	5.65945	0.0071431	0	0.949216	0.059132
HMSD	0	0	0	0	0	0	0	0	0	0	0	0	0	0	0	0	0	0	0	0	0	260.879	0.832945	2.04793	0.000458972	0.00126707	0.6348
SERPINB8	5.02015	0	0	0	0	1.84362	0	0.00807823	0	3.00225	0	0	0	0	0	0	0	0	0	0	4.42161	120.774	4.12419	0	6.97902	7.22355	0.939408
LINC00305	0.678647	0.0465181	0	0	0	0	0	0.345464	0.00790671	0.0175092	0	0	0	0	0.107104	0	0	0	0.00773031	0	0.104831	6.65479	0	0.0033397	0	0	0
LINC01538	0	0	0	0.00583043	0	0	0	0	0	0	0	0	0	0	0	1.16431	0.955956	2.78705	0.372115	2.35196	1.11423	3.20641	0.202454	4.93072	0	0.224246	0
CDH7	5.50007	0	0	0	189.503	131.078	1501.36	0	260.88	0	0	0	0	0	0	0	17.5545	164.344	0.00827198	1287.55	1532.07	0	0	0	0	0	0
CDH19	0	0	0	0	52.7417	0	0	0	0	0	0	0	0	0	0	0	0	0	0	0	0	6424.32	153.119	0	0	0	0.457871
DSEL	19.7137	0	0	0	0	0	0	0	41.0678	0	0	0	0	0	0	0	0	533.545	37.8064	0	54.6829	2737.37	976.996	0	0.683038	0	3.35975
TMX3	35.9802	130.89	8.15533	0	8.2337	102.436	0	0	3.0421	3.75759	0	0	0	0.644028	0	0	0	0	0	0	0	80.7861	4.81887	0.0460445	34.1952	4.44682	3.49562
CCDC102B	0	160.042	48.4701	0	0	335.319	0	0	36.1696	30.3543	0	0	0	33.7141	0	0	0	0	0	0	0	137.574	0	19.3472	4.55766	0	43.5552
DOK6	1.59591	313.03	0.0576619	0	0	0	0	0	0	0	0	137.474	123.333	170.264	11.4681	351.339	278.342	235.606	0	520.303	177.158	0	55.5612	0	0	0	0.46481
CD226	0	0	0	0	0	0	0	0	20.2115	0	0	0	50.5233	9.74441	0	0	0	0	0	0	0	1066.53	0	15.3681	121.184	0	0
RTTN	0	0	0	0	0	0	0	0	31.702	0	0	0	28.4164	15.2102	0	0	0	0	0	0	1.80123	3556.62	61.4626	21.3687	261.41	10.5274	4.37372
SOCS6	9.82992	0	0	0	0	0.152422	0	0	0	0	0	0	0	1.32942	0	0	0	13.66	10.6148	0.0958501	3.5114	824.542	59.6024	30.18	436.288	0.485872	5.43994
GTSCR1	0	0	0	0	0	0	0	0	0	0	0	0	0	0	0	0	0.218244	1.3619	0	0	0	178.201	3.54334	0	0	0	0.00119417
LINC01541	0	0.0617264	0	0	0.148248	0	0	0	0	0	0	0	2.33056	0	0	0	0	7.23762	0	0	0.000315883	0.237352	1.37954	0.20315	0.9455	0	0.357858
CBLN2	4.86474	3561.8	2888.54	5.36546	0	0	0	79.8743	0	0	166.816	466.036	0	0	0	0	0	0	0	0	0	0	0	0	0	0	0
NETO1	3.02579	614.872	0	0	0	0	160.851	0	0	3.8885	8.26744	270.688	2.74101	52.2035	11.3218	367.583	89.4731	0	0	0	1857.18	0	5.77871	0	0	0	0
FBXO15	0	0	0	0	0.392544	1.47523	0	0	0.128207	0	0	0	0	0.180131	0.0925486	0	0	0	0.525042	44.4283	15.8104	454.033	3.97727	127.187	0	0	0.00797568
TIMM21	31.8225	17.9359	0	0	0	3.43015	0	0	0.0840069	0	0.0437066	0	0	0	0	0.103072	4.87915	15.3765	7.74531	70.1516	11.2505	70.2688	7.45624	8.23168	0.790012	0.136564	2.83536
CYB5A	13.6088	0.73401	0	0	0	0	0	0	0	0	0	0	13.8681	2.92474	0	0	0.037035	11.4544	0	0	0.865065	432.917	7.25978	29.9226	0.726604	11.0891	3.97689
C18orf63	0	1.34898	0	0	0	0	0	0	0.0253676	0.0055324	0	0	0	0	0	0	0	0	0.0569608	0	0	8.83731	0.0631294	1.92743	0	0.11784	0
FAM69C	1.14188	0	0	0	0	0	0	0	0	0	0	0	0	0	0	0	0	0	0	0	0	1918.5	124.848	222.259	0.0639876	0	0.739122
CNDP2	58.4586	0	0	0	0	0	0	0	0	0	0	0	0	0	0	0	0	0	0	0	0	2863.85	57.4612	70.3259	86.3031	43.3671	6.20288
CNDP1	0	0	0	0	0	0	0	0	0	0	0	0	0	0	0	0	0	0	0	0	0	9302.95	0	0	6.15735	0	1.29447
LINC00909	0	0	0	0	0.213229	0	0	0	0	0	0	0	0	0	0.102816	3.94165	1.76095	14.4084	1.17622	0	0.100842	394.733	68.5092	230.934	4.62414	1.5283	8.57926
ZNF407	0	3.49878	0	0	0	0	0	0	0	0	0	0	0	0	0	1.52759	6.38242	7.93968	0	0	0.114757	868.568	97.0272	303.516	102.754	49.5539	10.6078
ZADH2	65.715	5.26044	12.5528	0	0	0	0	0	37.9745	11.5599	0	0.000127064	8.4351	1.00274	0	0.696138	0	0	0	0	0	0	297.654	16.5384	13.3405	4.04618	0.176179
TSHZ1	40.5733	0	21.4432	0	0	0	0	0	29.2463	235.499	0	106.356	105.12	0	0	4.01759	28.8353	84.3792	0	0	0	0	565.581	200.988	0	19.0348	0.920575
ZNF516	0	189.488	0	0	0	0	0	0	77.6893	0	0	0	0	0	11.0948	21.736	178.614	294.602	80.1866	241.993	0	0	583.96	2972.87	91.2279	0	8.89039
LINC00908	0	0	0	0	0	0	0	0	0	0	0	0	2.59049	0	0	0	0	0	0	0	0	18.6733	0	60.4837	0	0	0
LINC00683	0.482547	30.2346	0	0	0	0	0	0	0	0	127.258	43.4029	37.5816	0	0	0	0	0	0	0	0.00150909	0	0	42.3398	0	0	0
ZNF236	0.107266	22.5544	4.98083	0	0	0	0	0	0	0	0	0	0	0	0	0	0	0	0	0	0	447.016	83.2756	257.688	39.8778	0.00890981	1.35546
MBP	14.6005	0	0	0	0	0	0	0	0	0	0	0	0	0	0	0	0	0	0	0	0	22307.7	239.143	0	101.605	0	1.3403
GALR1	3.45428	0	0	0	0	0	394.755	0	0	0	0	0	431.788	0	0	0	0	0	0	0	0	0	1275.49	0	0	0	0
SALL3	0	0	0	0	0	0	0	0	0	0	0	0	0	0	0	0	0	0	0	0	0	3.69365	493.793	1329.47	0	0	0.0579436
ATP9B	0	159.677	0	0	0	0	0	0	0	0	0	0	0	0	0	0.00686369	0.000500004	102.312	0	0	0.148507	1216.52	57.4443	284.369	80.8789	2.45932	2.4119
NFATC1	0.481077	0	0	0	0	0	0	0	0	0	0	0	0	0	0	0	0	0	0	0	0	212.957	27.1771	592.497	54.7591	18.8041	0.798179
CTDP1	4.19848	0	0	0	0	0	0	0	0	0	0	0	0	0	0.129199	1.08559	0.000843008	2.66635	0	0	0	495.951	0.332692	12.0525	21.1558	7.55561	1.27094
KCNG2	1.9339	0	0	0	0	0	9.93491	2.5246	0	0	0	0	27.5098	4.82862	13.5916	113.448	0	694.399	0	0	0	0	0	0	9.60989	0	0.123414
PQLC1	86.3905	0	0	0	0	0	0	0	0	0	0	0	3.40839	8.74984	1.30912	15.1787	28.5918	146.591	2.23887	0	1.14857	357.529	0	112.883	37.4826	10.0062	3.9333
HSBP1L1	8.90753	0	0	0	0	0	0	0.372654	10.9985	0	0	0	0.105488	2.02942	21.2059	56.0046	27.298	16.0786	28.4688	145.395	69.2942	4.08825	0	438.894	13.5669	7.97278	2.56591
TXNL4A	47.2507	95.5977	0	0	13.9694	0	0	0	0	0	0	0	0	0.0404916	0	0	0	0	0	0	0	367.128	0	0	2.81368	2.06406	3.9518
ADNP2	12.9169	0	0	0	0	0.218109	0	0	0	0	0	0	0	0	0	10.6561	13.0958	6.96979	11.4649	0.0471274	16.9899	916.515	0.0275695	283.807	6.1934	4.41172	0.519829
PARD6G-AS1	0	6.55865	0	0	0	0	0	0	0	0	0	0	0.00659512	0	0	0	0.142617	2.36365	0	0	0.162546	18.1087	45.4266	165.819	0	0	0
PARD6G	0	0	0	0	0	0	0	3.41195	48.7406	0	0	0	0	2.21718	2.49	3.1838	0.782231	49.5083	63.3389	206.23	63.9337	13.6962	354.692	127.111	0	1.5971	25.8035
C20orf96	0.0839665	26.02	0	0.877449	2.80488	4.47992	0	0	0	0	0	0	0	0	0	0.075515	0	0	0	0	0	0	0.621495	361.231	27.2408	1.34455	0.0989711
ZCCHC3	38.3216	0.0215642	0	0	3.40145	10.0005	0	0	0	0	0	0	0	0	0.0422025	3.51004	0.831315	48.5594	2.7687	0	10.3469	111.954	12.6475	21.7676	17.5039	0.710161	2.2187
NRSN2-AS1	0	67.0179	0	0	1.83451	1.67239	0	0	0	0	0	0	0	0	0	0	0	27.0604	13.9379	0	0.10821	0	7.16594	758.399	0	0	7.52129
SOX12	9.37576	0	0	0	16.2406	4.06302	0	0	0	0	0	0	0	0	19.3456	18.2151	7.27209	48.4905	24.8266	26.2174	72.5147	146.687	86.5938	104.923	0.0524962	0	0.340717
NRSN2	108.631	7.23212	0	0	0	14.5908	0	0	0.636547	0	0	0	0	0	13.9623	34.6189	30.0474	121.936	25.568	57.4818	136.291	0	0	8.47283	0	0	0
TRIB3	19.2069	0.709615	0	1.54496	3.20914	0.0558076	0	0	0.0770868	0	0	0	0	0	2.68891	2.65767	6.77977	32.072	0.489036	15.9194	6.98099	0	0	0	0	0	0.0527045
RBCK1	0.481698	0	0	0	0	0	0	0	0	0	0	0	0	0	2.45474	10.472	8.19845	14.0484	3.27784	0	7.07505	438.845	70.4876	417.406	25.5431	14.3565	2.65334
TBC1D20	24.7295	0.592101	0	0	0	2.47504	0	0	0	0	0	0	0	0	0	6.79353	19.7327	81.1429	3.92373	0.727801	25.243	188.406	6.42358	88.7495	19.4021	4.80866	2.05173
CSNK2A1	20.3494	2.53116e-06	0	0	0	0	0	0	0	0	0	0	0	0	0	3.54385	1.97431	59.0374	2.74988	0.090022	18.0204	724.03	131.083	242.244	35.1777	8.28154	2.31257
TCF15	0.426605	0	0	0	0	0	0	0	0	0	0	0	0	0	0	0.0070068	26.6828	86.051	0	0	0	2.52947	18.7478	0	0	15.382	13.2438
SLC52A3	0	0	0	0	0	0	0	0	0	0	0	0	0	0	0	0	0	0	0.027759	0	0	0	0.00716429	0	0	73.7514	2.54403
FAM110A	2.01787	0	0	2.37215	2.23604	52.9906	0	0.00333423	5.08714	0	0	0	0	0	0.703651	3.20372	5.78545	17.2872	0	0	0	0	0	0	22.8399	4.66507	1.12139
ANGPT4	0	0	0	0.0132633	1.19291	0	0	0.00160094	31.5177	0	0.0322472	0	0	0	0	0	0.209043	16.2147	0	0	0	0	0	0	1.48692	1.22509	0.103831
RSPO4	0	0	0	0	14.3399	0	1.42048	0.0113703	153.051	0	0	0	0	0	0.16746	0	0.3521	0.394611	0	0	0	8.64104	2.93214	321.559	0	1.62222	0
PSMF1	14.3852	7.68421	0	0	82.5199	0	0	0	0	0	0	0	0	0	4.43029	5.42362	2.04916	5.39137	0	0	10.7531	661.434	47.8106	123.243	43.0444	29.1791	4.38225
TMEM74B	4.22468	12.2245	13.636	43.8853	11.2362	0	0	7.97788	8.64586	0	0.690754	0	0	0	184.397	291.502	19.971	150.064	20.4672	64.488	2.1602	0	0	0	0	0.274485	0
C20orf202	0	3.07457	0	0	0.770906	1.67018	0	0	0	0.387169	0	0	0	0	0.030732	0.0848403	0.079079	0	0.232614	0	0	11.4241	1.09471	0	1.14533	0	0.0518228
RAD21L1	0	11.12	0	2.62082	0.501364	12.729	0	0.0933179	0	0	0	4.06112	0	0	0.0333053	0	0	0	0	0	0	0.614985	1.04939	17.7952	0	0	0
SNPH	116.995	13.3267	0	0	0	2.34216	11.5668	0	0.229456	1.3606	0	7.62885	0.0310232	48.018	0.153268	0.0833207	0	9.52422	28.3968	75.3279	103.384	0	0	0	0	0	0
SDCBP2	9.96717	140.53	6.63663	0.679969	25.3699	5.02549	0	0	0	10.5289	17.1462	4.82386	0	0	0	0	0	0	0	0	0	0	79.9208	20.0286	0	1.09182	0.00787081
SDCBP2-AS1	0	15.9925	0	0	10.3935	0	0	0	0	0	0	0	0	0	0	0.91201	5.11299	2.72343	0	0	33.0892	428.471	8.76344	387.611	3.66435	6.03442	7.15651
NSFL1C	16.902	0.0673158	0	0	14.6827	5.91078	0	0	1.93746	0	0	0	0	0.256513	0.0323253	0	1.24943	20.8403	13.5482	2.14039	78.8549	444.101	11.8542	0	30.1283	2.25525	1.89708
SIRPB2	0	0.0064838	0	0	0	0	0	0	0	0	0	0	0	0	0	0.0364943	0	0	0	0	0	0.610093	0	0	105.356	1.43648	0.478496
SIRPG	0	2.82012	0	0.71262	8.17791	3.5704	0	0	0	0	0	7.07959	2.49542	12.5774	0	0	0	0	0	0	0	0	0	0.0669569	0	0	1.79443
SIRPG-AS1	0	0.393693	1.13793	0.00937529	0	0	0	0	0.121752	0	0	0	0	0.462515	0	0	0	0.0595287	0.309525	1.45508	0	0	0	0	0	0	0.523223
SIRPA	234.386	93.3277	0	0	0.467831	83.4167	32.8404	0	0.619488	13.2128	3.58966	0	0	7.4983	0	0	0	0	14.377	0	0	6.30837	0	826.828	45.285	0	0
PDYN	16.1517	0	0	0	0.100645	0	214.115	0	0	0	0	0	0	0	12.9187	44.6807	0	0	0	0	0	0.828825	0	0	0	0	0
STK35	14.9442	27.2514	0	0	5.22031	56.0729	5.69381	0	0	3.97089	33.4331	0	0	0	0	0.0437027	0	45.5193	1.63558	0	0	14.4245	3.4501	64.8596	7.37501	0	1.83003
TGM3	0.0328645	8.08362	0.313261	3.69554	4.45704	1.77857	0	0	0	2.67102	2.95579	0.193565	0	0	0	0	0	0	0	0	0	0	0	0	0	0.152548	0
TGM6	0	0.0867939	0	0.0539829	0.200187	0.291292	0.0928787	0	0.572283	0.0731927	0	0	0	0	0.177885	0	0	0.845654	0.0733342	0.704079	0	2.25266	0.577609	0	0.605369	0.190727	0
SNRPB	33.1048	0	0	0	2.16384	9.06884	2.19935	0	0	0.118575	0	0	0	0	0	0	0.125272	0	0.00724281	0	0.535229	184.884	12.7731	2.98559	4.97378	23.5987	11.9614
ZNF343	0	0	12.6153	2.17002	0	0	0	0	42.7175	0	0	1.82161	17.5564	0.31087	0.699128	0	0	8.09229	0	0.000942581	6.29542	0	52.2047	0	0	3.25895	0
TMC2	0	12.2802	64.2243	2.71975	0	0	0	0	5.566	0	0	7.43973	0	0	0	0	0	0	0	0	0	0	595.613	0	0.0154005	0	0
NOP56	38.2761	1.83455	0	0	0.00806284	4.93596	0	0	9.96746	0	0	0	0	0	0	0	5.29557	31.0567	0.575293	0	16.6349	231.461	27.143	0	11.9561	0.143154	0.17682
IDH3B	54.1534	0.799468	0	0	0.0322244	1.62261	0	0	0.57368	0	0	0	0	0	0	0.00814275	0	0.36289	0.168574	0	0	460.039	9.11584	45.0385	14.8733	3.3996	4.33506
EBF4	0	0	0	0	0	0	0	1.58282	1.67905	0	0	0	0	0	0.00761799	0	40.5469	266.893	2.79915	0	249.067	1607.61	803.431	164.331	0	14.053	3.57146
PCED1A	14.5901	0	0	0	0	0	0	0	0	0	0	0	0	0	0	0.0145175	3.83084	29.607	0	0	14.91	892.742	77.417	119.184	29.6759	2.42477	4.42949
VPS16	0	0.136613	0	0	0	0.480569	0	0	0	0.0212144	0	0	0	0.225624	0.0944982	1.88705	6.99099	15.4641	0	2.03624	11.8844	33.8168	0.471185	0	12.616	0	1.41643
PTPRA	35.7272	4.83788	0	0	0	0	0	0	0.0856359	0	0	0	0	0	0	3.06486	16.0398	77.5526	1.47963e-09	0	64.6949	1328.8	71.7375	425.25	27.75	3.85509	4.74863
GNRH2	0	0.310244	1.10537	0.00326768	0	0.218649	0.363433	0	0	0	0	0	0.0245505	0.0225163	0.75844	0	0	0.220411	0.0224385	0	0.0209617	0	0	0	0.0241479	0	0
MRPS26	81.9394	5.78424	0	0	0	8.43888	0	0	3.80163	0	0	0	0	0	0	0.384196	7.57755	42.5764	2.20587	1.47459	17.4649	162.516	6.05774	0	9.13337	2.16336	2.33203
AVP	2.88043	3.45657	5.76892	6.02834	0	0	0	0	19.3708	0	1.2125	0	0	0	0	0	0	0	0	0	0	0	0	0	0	0.244505	0
UBOX5-AS1	0	2.12276	0	0	0	0	0	0.0853048	0	0	0	0	0	0	0.281475	0	0.517822	2.87806	0.0438502	0.804284	0.0114599	246.177	16.4513	49.6585	3.18238	0	2.01276
UBOX5	3.75797	0.0292102	0	0	0	0	0	0	0	0	0.0536316	0	0	0	0	0.0382492	0	0.00474102	0	0	8.46776	201.436	5.24677	8.62574	6.4353	0	0
LZTS3	140.404	313.484	222.831	24.4277	0	155.783	0	0	25.6537	0	19.5083	0	0	23.8723	0	0	0	0	0.408125	0	1.73125	0	0	0	0	0	0
DDRGK1	18.425	136.745	8.42352	0.0734286	0	13.1767	0	0	0	0	0	0	0	0	0	0	0	0	0	0	0	790.898	0	39.2513	0	0.714436	2.36284
ITPA	8.30031	0	0	0	0	0	0	0	0	0	0.088482	0	0	0	0	0	0	0.0450201	0	0	0	519.601	126.49	149.624	31.882	0	1.32215
SLC4A11	0	38.6462	0	0	0	0.0573305	0	0	0.895831	0	8.42422	0	0	0	0	0	20.2548	0	0	0	0	0	4.99577	86.9019	0	2.35685	20.6091
C20orf194	0	15.558	0	0	0	0	0	0	0.293548	0	0	0	0	2.41862	0.491892	1.82334	1.96667	9.103	0	0	39.5762	1163.92	83.9621	828.792	69.0107	0	5.49138
ATRN	26.7849	28.388	0	0	0	0	0	0	0	0	0	0	0	0.236562	4.45851	4.97761	15.4566	46.0584	0	0	49.9923	385.919	40.7259	51.2191	122.973	0.504735	0.245365
ADAM33	0	0	0	0	0	0	0	0	0	0	0	0	0	0	0	0.292817	560.207	1297.34	0	0	0	0	0	318.393	0	0.589802	44.1304
SIGLEC1	0	0	0	0	0	0	0	0	0.7592	0	0	0	0	0	5.86207	2.74013	6.8961	8.03831	0.110041	0.344717	1.84871	0	0.140746	0.975878	9.53144	0.386206	0
HSPA12B	3.4016	0	0	0	0	1.96605	0	0	0.292184	0	0	0	0	0.0121673	0	0	0.307546	0.587893	0	0	0	0	0	0	0	106.955	4.86615
C20orf27	39.6864	0	0	0	0	33.5567	0.103093	0.536587	10.6826	0	0	0	0	0.0468314	42.6508	31.4482	44.1143	63.0804	12.8101	2.98084	17.3437	0	0	0	24.1113	4.90027	32.2659
SPEF1	11.6294	81.4064	33.0336	23.0752	0	60.9566	202.352	3.64014	0	14.8837	0	0	0	0	0	0	0	0	0	0	62.9282	0	0	0	0	0	0
CENPB	35.6027	0	0	0	0	9.08851	0	0	0	0.169481	0	0	0	0	4.76394	16.345	15.2281	62.9047	1.84269	0.0589916	8.54349	111.319	0	0	3.8082	14.1638	4.62445
CDC25B	0	44.5678	0	8.83192	23.0868	26.8972	0	0	3.2255	1.30413	2.46137	0	0	0	1.7148	0	27.5727	9.01004	0	0.00429181	161.041	0	0	0	0	0	0
AP5S1	9.95083	0	0	0	0	0.37206	0	0	0	0	0	0	0	0	0	3.97441	0.79791	0.182893	1.24806	1.94259	7.59094	63.1422	0.229355	8.14797	0	0.560206	0.045587
MAVS	0	0	0	0	0	0	0	0	0	0	0	0	0	0	0	1.24788	0.35346	2.29402	1.91434	11.2351	4.31301	922.43	55.7028	520.862	66.8028	8.68606	5.23431
PANK2	44.072	22.7846	0	0	0	0.299631	0	0	0	0	0	0	0	0	0	4.45909	3.3348	14.3602	3.16004	0	43.9731	53.6512	59.8858	155.947	130.15	5.87514	6.00185
RNF24	0.226356	5.68144	0	0	0	0	0	1.23067	0	0	0	0	0	9.47252	0	33.5662	31.2933	266.975	42.1377	105.542	303.884	0	27.2146	7.88662	2.26723	0	1.48659
SMOX	1.10054	0	0	0	0	0	0	0	0	0	0	0	0	0	0	5.85053	0.16928	4.0109	0	0	0	110.451	237.386	1680.7	5.0337	14.6301	0.730075
ADRA1D	19.3076	0	0	4.83384	0	0	0	8.38183	37.1653	0	0	0	0	0	0	0	288.973	141.322	17.8897	53.8235	0	0	0	0	0	0	0
PRNP	508.287	21.8495	0	0	0	65.5603	0	0	0	0	0	0	0	5.67054	13.3211	66.1484	97.2981	70.9508	11.7607	0	289.168	1147.8	0	4.38807	0.0586559	0	0
RASSF2	0	0	0	0	0	0	0	0	0	0	0	0	0	0	0	0	0	0	0	0	0	4259.59	457.124	0	126.785	0	0.132839
SLC23A2	17.0257	0	0	0	0.624192	0.382239	0	0	27.3912	0	0	0	4.58113	8.00738	2.761	12.6782	19.8132	217.158	106.788	100.669	150.839	415.683	47.6688	0	67.6046	0	0
TMEM230	59.1911	0	0	0	0	0	0	0	0	0	0	0	0	0	1.14757	9.11724	26.9775	69.3232	9.66116	13.3076	73.7044	2569.81	24.8837	17.6433	11.6349	0.111813	2.38861
PCNA	28.6921	0	0	0	0	0	0	0	0	0	0	0	0	0.772757	0.229336	10.8835	16.3568	9.82177	0.899313	0	5.03644	262.829	3.49018	6.22416	3.59844	3.44205	1.29405
CDS2	96.1377	0	0	0	0	0	0	0	0	0	0	0	0.33164	78.0896	4.3653	48.8404	40.7346	107.264	6.99723	0.716285	70.9364	1583.6	19.0026	140.065	19.7817	3.59051	1.4388
PROKR2	0	0	0	0	0	0	152.441	0	0	0	0	0	21.3622	0	0	0	0	3.57977	0	0	1.05778	0	0	0	0	0	0
LINC00658	0	0.654803	0	0	0.25426	207.086	28.2341	0.0155442	11.9873	16.5401	0	0	0	0.855551	0	0	0	0	0.0361221	0	0	0	0	12.6012	0	0	0.0261631
LINC00654	1.09004	0	0	0	0	9.16416	15.8506	0.0528865	0.174404	0	0	0	0	0.412027	0	0	0	1.2901	0	0	0	0.651687	0.41164	13.6488	3.80751	0	0
GPCPD1	12.145	0	0	0	0	0	0	0	0	0	0	25.7884	13.1464	45.9393	0	12.0754	0	0	0	0	0	6.21881	377.277	222.314	276.351	356.88	31.5839
CHGB	315.313	18.916	0	0	107.189	65.5467	7.14262	0	5.39731	0	0	30.9774	0	2.18778	0	1.55137	38.9824	109.339	0	0	24.8373	0	0	0	1.2069	0	0
TRMT6	29.6468	2.01178	0	0	18.5271	59.5731	1.77758	0	18.1071	0.753458	0	0	0	0.194118	0	0	0	2.42749	0	0	0	32.4766	0	0	3.03538	0.00171244	0.459962
MCM8	0	0	0	0	0.426265	27.5588	0	0	0	0	0	0	0	0	0	0	0	0	0	0	0	339.553	0.68267	1.28807	0	0	0
MCM8-AS1	0	0	0	0	0.0105387	0.922729	0	0	0	0	0	0	0	0	0	0.485516	1.03591e-05	0.65897	0	0	0	109.385	0.520541	2.7474	0	0	1.30368
CRLS1	2.80075	92.9541	0	0	0	0	0	0	0	0	0.134643	11.9385	16.9763	29.7943	0	0	0	0	0	0	0	130.393	46.7733	76.2622	30.215	2.92332	0.0130626
LRRN4	0	2.50544	0	0	0	0	0	0	5.77201	0	0	0	1.53141	4.06755	1.68918	1.3206	1.03061	1.02684	0.0675795	0.00944644	0	0.318232	1.15045	0	1.15286	0	0
FERMT1	0	0	0	0	0	0	0	0	6.28513	0	0	0	0	0	0	0	0	25.5584	0	0	0	0	2514.51	0	0	0	0.188087
CASC20	0	0.266077	0	0.0484953	0	0	0	0.000112941	1.07544	0.0205679	0.00264062	0	0.372753	0	0	0	0.0147596	0	0	0	0	0.908563	9.87063	0.266478	0.547894	0	0.370132
BMP2	0	0	0	0	0	0	0	0	1.04799	0	0	0	9.14797	0	0	7.49225	180.711	41.6953	50.4964	0	0	92.211	118.242	0	0	0.794045	1.7388
LINC01428	0.971427	0.137744	0	0	0.0160692	0	0	0	0	0	0.0744488	0	0.861887	0.0991347	0.165718	0.135552	0	1.46918	0.715938	0	0	27.5959	11.6391	0	0.343495	0	0
TMX4	248.437	5.59598	0	0	0	0.00213937	0	0.202784	4.41657	0.0274447	0	0	0	0	0	7.53708	80.2581	168.244	0	0	71.3082	99.037	0	0	0	0	0
PLCB1	33.9877	93.8676	0	0	0	0.845281	0	0	2.78	0	0	0	0	2.19258	0.0177627	96.2572	67.0441	239.744	17.3454	7.13116	313.937	0	100.559	149.684	0	0.0518854	0
PLCB4	0	266.978	112.204	0	0	0	0	0	0	0	0	0	312.583	576.239	8.94874	163.241	589.926	888.098	0	0	240.744	0	501.818	0	0	139.706	96.7814
LAMP5-AS1	0	23.8225	3.29432	0	0	0	0	0	0	0	0	0	0	0	49.6488	39.6169	5.59714	0	0	0	0	0	0	0	0	0.0113868	0
LAMP5	60.6711	1441.19	286.188	0	0	0	0	0	0	0	0	0	0	0	949.772	706.591	102.253	0	0	0	0	0	20.6208	0	0	0	0
PAK5	0	0.158832	0	2.4917	49.7127	6.92504	109.275	0	185.049	0	8.19811	0	95.3087	158.118	84.9536	138.037	3.48632	0	7.36065	165.57	406.425	0	0	0	0	0	0
ANKEF1	3.20422	0	0	0.220575	3.1254	0	0	1.05814	7.23172	0	3.97856	0	0	0.161625	4.8545	0.57709	0	19.1852	14.037	66.1523	7.11716	0	0.627478	0	0.0995008	0	0
SNAP25-AS1	0	175.625	0	16.6011	23.5537	11.7554	45.9412	1.69691	14.6505	5.69106	28.4741	0.221705	0	19.3153	7.86307	0.78878	0	7.95793	6.67717	6.04257	5.84479	0	1.82	0	0	0	0
SNAP25	327.371	136.916	0	0	5.00722	46.9006	15.2752	0	5.69069	0.122497	2.43934	0	0	17.3611	0.775847	2.74931	0	1.78762	1.05163	0	240.656	9.53362	4.54651	0	8.19336	0	0
MKKS	62.0191	2.20456	0	0	1.67173	3.04159	0	0	0	0	0	0	0	0	0.527981	12.3544	5.96654	14.5121	9.07794	40.0052	8.35856	12.8712	1.31883	0	0.649517	0	0.0706739
SLX4IP	0	0	0	0	0	0	0	0	24.2762	0	0	0	0	0	0	0	2.86346	6.63894	0	5.5543	14.0742	1797.76	131.168	701.986	118.301	10.3866	0.263669
JAG1	1.59651	510.714	105.787	0	0	0	0	0	0	0	0	0	24.4179	0	0	16.7353	181.286	98.4901	0	0	0	0	272.768	40.54	7.28958	87.5083	119.086
LINC00687	0	2.23009	0	0	0.00353835	0	0	0	0	0	0	0	0	0.288864	0	0	0	0	0.139225	0	0	7.22899	1.83325	11.4146	0	0	0
BTBD3	34.3885	1.2951	0	0	0	0	0	0	40.1855	0	0	0	0	0	0	0	0	135.481	8.48016	0	0	6477.9	78.2869	0	4.05195	10.7387	3.2752
SPTLC3	0	0	0	0	0	0	0	0	0	0	0	0	0	0	23.4389	0	0.970287	0	0	0	0	0.0441355	0	251.457	175.45	35.1423	1.04168
ISM1	0	0	0	0	0	0	0	0	0.21091	0	0	0	0	0	99.0093	0	10.6122	201.214	0.120489	46.1066	52.5562	0	0	0	0	21.6785	26.3052
TASP1	0	14.2131	0	1.31903	30.152	71.8199	0.40553	0	0	7.27972	4.96607	0	0	0	9.16188	0	0	0	0.0438792	12.5531	274.558	0	0	0	2.36298	0	0.00583934
ESF1	3.5302	25.6892	0	0	0	0.978697	0	0	3.69811	0	0.19507	0	0	8.0617	0.534672	2.65055	7.67452	17.7517	1.09186	0	90.6222	251.469	5.78533	0.794469	26.0941	0.674729	0.281161
NDUFAF5	0	11.1758	0	0	0	1.75145	0	0	1.05365	0	0	0	0	0	0.728395	2.77949	0	2.87261	19.1668	54.481	11.7573	36.2518	6.64052	47.433	18.7275	0	0.977648
SEL1L2	0	0	0	0	0	0	3.96229	2.18532	0.0142065	1.11902	1.75795	0	2.75921	0.450427	0.0127562	5.50252	0	0	0	0	0	0.301978	0	20.3198	1.43439	0	0
MACROD2	0	1.49169	0	0	7.81027	18.7459	0	0	23.3972	0	0	0	0	4.62884	90.8259	295.454	227.248	406.054	3.75958	0	379.219	0	101.107	118.163	5.72486	0	0
FLRT3	40.8028	0	0	0.426152	0	174.859	164.166	0	0	61.4476	0.696184	0	1.53759	2.29974	0	0	0	41.8014	0	868.712	137.05	0	0.00555442	0	0	0	0
MACROD2-AS1	0	0	0	0.385913	2.55422	0.00168215	4.72343	0.0539789	7.75195	0	0	0	0	0.01744	49.7792	119.226	51.4009	51.8798	0	0	0.398003	0	0.010641	1.6234	0.0140109	0	0
KIF16B	0	0	0	0	0	620.448	0	0	50.8872	85.0363	0	0	0	29.2583	0	0	0	30.2731	0	51.5957	23.8433	838.762	17.0038	226.932	133.537	5.27533	1.31995
SNRPB2	37.5024	0.685393	0	0	1.47313	16.2767	0	0	0	0.334229	0	0	0	0	0	3.35506	2.16792	39.6543	1.38555	0	27.8363	421.122	30.2643	0.150469	6.91558	6.70046	7.53117
PCSK2	21.012	543.517	50.2571	1.61033	324.71	200.205	0	0	12.643	95.6036	121.983	145.268	1.45254	91.3643	0	20.7927	383.327	339.693	2.39815	0	0	0	0	0	0	0	0
BFSP1	0.0493337	11.6398	2.42364	2.10973	44.7258	58.729	0	0	0	10.9193	5.01078	0.736773	0	0	0	0	0	0	0	0	12.8458	0	0	0	0	0	0.0144959
DSTN	180.862	58.5147	0	0	62.7438	10.4851	0	0	0	0	9.85059	0	0	0	0	2.31203	0.151269	3.20475	0.0774692	0	3.5298	425.653	3.98953	0	2.49951	70.8191	5.98504
RRBP1	0.00883484	0	0	0	0	0	0	0	0	0	16.2835	0	0	0	0	1.52853	0	0	0	0	2.25831	3153.6	306.441	453.568	99.2286	39.5595	9.78001
BANF2	0	0.11477	0	0	0	0	0	0.283917	0.212551	0	0	0	0	0	0.233021	1.53017	1.79321	0	1.07392	0.141344	0.76511	1.65287	1.03462	0.467767	0	0	0
SNX5	16.434	0	0	0	17.5695	15.23	0	0	1.74131	0	14.0012	0	0	0	0	0.377599	0	2.04882	0.237796	0	15.6782	127.47	68.7617	140.315	76.804	0.654138	0.0957818
OVOL2	0	0	0	257.818	596.582	35.3777	4.85601	0	11.6213	0.085048	19.0606	80.8134	0	0	0	0	0	0.00697303	0	0	0	0	0	0	0.764852	0	0
MGME1	0	0	0	0	0.0364236	0	0	0	0	0	0	0	0	0	0	0	0	0	0	0	0	464.96	186.863	627.248	35.9161	1.57481	1.17153
PET117	3.86669	0	0	0	2.48932	0	0	0	0.000598044	0	0.217317	0	0	0	0.166478	1.0993	0.879472	1.96214	0.764546	0	0	59.7805	2.71303	0.49632	1.30395	0.0250867	1.1264
KAT14	15.8365	0	0	0	8.82232	0.800148	0	0	4.43471	0	0	0	0	0	2.60214	5.55205	2.87934	12.5356	3.99137	0	7.99521	232.646	10.4167	0	9.28578	0	1.21924
ZNF133	0	1.25858	0	0	33.2893	6.27494	0	0	0.149885	0	0	0	0	0	1.20728	25.3142	15.1762	35.7973	12.5018	5.63859	63.5929	106.338	16.9619	0	0.475897	0	0.173695
DZANK1	0	9.26156	0	0	20.2738	39.8649	0	1.52383e-05	0	6.05277	0.47872	0	0	0.718379	0	0	0	0	21.5293	13.187	0	0.427303	0	0.39636	0	0	0
POLR3F	3.71944	26.1017	0	0	0	11.0683	0	0	3.09042	0.00176298	0	0	0	0	0	0	1.30682	0.0199072	4.32358	7.38192	0.624529	21.6487	0	2.49431	2.03284	0	0
RBBP9	0.250551	0	0	0	6.13256	2.41041	0	0	4.98428	0	0	0	0	0	0.552432	5.88028	9.78822	14.7613	11.2559	3.19533	19.0237	124.887	11.0618	2.21772	0	0.506325	0.420792
SEC23B	15.9993	4.75907	0	0	0	0	0	0	0.0467895	0	0	0	0	0	0.0731568	15.6982	6.3129	34.5547	1.0412	0	19.8769	609.189	35.7913	67.3131	30.792	8.25048	1.2047
DTD1	30.1543	0	0	0	0	0	0	0	0.0165333	0	0	0	0	0	4.39877	18.1326	24.3692	96.9235	11.5897	8.84265	98.1176	150.189	17.659	0.18521	3.59521	1.11717	2.10484
LINC00652	6.34102	0	0	0	0	3.07109	0.249433	0.655136	0.231417	0	0	0	0	0	0	0	1.01066	7.46671	0.427219	11.5458	1.14322	0	0	0	0	0	0
SLC24A3	0	0	0	0	0	0	0	0	215.801	0	0	0	0	0	100.878	414.326	421.753	4234.42	493.264	64.2217	2390.38	0	2095.7	1226.91	0	0	0
RIN2	0	0	0	0	0	0	0	0	6.66334	0	0	0	0	0	16.4949	154.725	0	292.153	0.000260905	0	113.032	2918.94	2136.14	2987.55	247.521	144.214	3.85927
NAA20	75.5165	0	0	0	0	0.104817	0	0	5.69906	0	0	0	0	0	0.68782	21.4986	0.00400354	23.0381	2.14549	0.630866	33.0857	488.605	2.29214	26.977	82.3877	7.10043	2.22089
CRNKL1	12.9877	0	0	0	0.794415	3.14518	0	0	0.752689	0	0	0	0	0	0	3.87121	0.846894	4.72702	0.0759778	0	7.02466	379.796	20.8115	9.27406	13.74	5.96979	2.41125
CFAP61	0	128.288	221.182	11.2925	0.0847228	51.2231	0	4.40972	0	5.46087	2.22016	0	0	0	0	0	0	0	0	0	133.762	0	0	0	0	0	0
INSM1	5.07207	0.0984379	5.22375	0	0	11.9142	0	0	0	0	0	0	0.792067	0	0	20.651	0	0	0	0	14.5266	93.5123	0	0	0	0	0
RALGAPA2	0	0	0	0	0	0	0	0	0	0	0	0	0	0	1.76082	70.4806	1.42344	2.41289	74.4081	81.3397	72.3875	957.041	92.5621	2436.67	132.787	36.5322	0
LINC00237	0	0	0	0	0	0	0	0	0	0	0	0	0	0	0	0	0	0	0	24.6658	54.235	0.307462	261.23	0	0.0398187	0	0.0148854
KIZ	0	0.420429	0	0	0	0	0	0	4.55301	0	0	0	0	0	0	0	0	0	0	17.9258	619.525	3374.07	957.436	2.38917	5.36492	0	0.0297213
KIZ-AS1	0	2.71738	0	0	0	0	0	0	0.0951973	0	0	0	0	0	0	0	0	0	0	0.994105	28.4761	806.433	205.81	11.455	5.16938	0.919224	2.45559
XRN2	0	10.2073	0	0	0	0	0	0	0	0	0	0	0	0	0	0	9.04729	37.8847	1.71662	0.00552317	52.4227	1309.67	110.557	64.1062	103.917	63.744	8.61128
NKX2-2	0	0	0	0	0	0	0	0	0	0	0	0	0	0	0	0	0	0	0	0	0	1421.16	302.238	446.702	0	0	0.13922
THBD	1.56406	33.4143	0.248241	0	0	0	0	2.95001	0	0	0.661318	0	0	0	13.2238	1.69649	0.05242	3.10594	3.12646	4.88127	0	0	0	0	9.29551	22.3167	1.49848
CD93	1.28619	0	0	0	0	0	0	0	0	0	0	0	0	0	5.56703	4.39342	3.18197	3.34592	0	0	0	0.463131	0.0309543	0	36.4754	34.2328	0.707819
NXT1	5.89252	0.0603884	0	0	0.317716	0.292141	0	0	0	0	0	0	0	0	4.72247	8.09884	8.75673	27.7078	0.110842	2.67477e-08	0.0261167	29.9152	6.90631	0.71764	2.24011	7.93233	0.80182
LINC01431	0	0	0	0	0	0	0	0	0	0	0	0	0	0	0	0	0	0	0.0230677	0	0	83.2191	0.0673362	44.2481	0	0.567988	0.000200845
GZF1	39.6304	0	0	0	0	3.27875	0	0	0.0517051	0	0	0	0	0	0.681667	3.03627	3.15012	36.6704	3.43745	8.31882	5.61574	84.2718	0.60407	17.8393	7.20975	0.861405	3.93045
NAPB	376.244	0	0	0	17.8151	8.93264	40.322	0	0	0.322985	0	0	0	0	7.02283	10.1401	0	0.155183	0	0.262942	36.3098	31.3259	0	0	2.74596	0.0403194	0.00796564
CST3	56.7718	0	0	0	0	0	0	0	0	0	0	0	0	0	0	0.764569	0.483976	0	0	0	0	544.667	1317.95	4921.16	100.039	71.7813	34.614
SYNDIG1	0	0	0	0.784053	5.11877	38.2226	338.678	0	25.8833	0	0	0	0	28.8118	123.601	0	0	0	0	0	0	3085.53	0	0	605.639	0	0
APMAP	124.5	0	0	0	0	0.722626	5.91733	0	35.9978	0	0	0	0	0	0.111298	5.15794	42.5386	82.279	0	0	2.292	104.145	14.8686	41.2698	224.622	0.036304	0.0173336
ACSS1	0	0	0	0	0	0	0	0	0	0	0	0	0	0	0	0	0	0	0	0	0	1301.81	233.056	4597.18	56.2154	0.250761	2.27917
VSX1	0	0	0	0	0	0	0	0	0	0	0	0	0	0	0	0	17.4574	67.8468	0	0	0	154.408	407.111	220.037	0	0	0.9834
ENTPD6	176.793	14.2988	0	0	0	6.90305	0.00459116	0	0	0.175018	0	4.58158	0	15.891	0	0	5.07954	22.4703	0.344187	0	35.5482	0	8.29361	0	19.0769	0	0
PYGB	74.0341	16.8847	0	0	0	0	0	0.426737	0	0	0	8.47928	0	1.70317	0	0	3.504	45.5289	15.4252	1.87265	14.6826	45.722	11.5684	418.278	0.209386	0	0.0655235
ABHD12	54.7202	0.0366193	0	0	0	0	0	0	0	0	0	0	0	0	7.13229	14.4153	17.859	104.914	12.3094	29.2632	46.6729	1792.76	257.664	0	151.209	0	0.31588
GINS1	0.00333983	34.0135	7.16461	0.676458	17.763	21.3279	12.0009	0	0	5.13714	0.738761	6.92802	0	0.769283	0.00146447	0	0.156383	0	0	0	0	0	0	0	0.728102	0	0
NINL	0	0	0	0	0	0	0	0	0	0	0	0	0	0	87.9758	202.952	416.776	750.338	73.9171	449.787	171.346	310.987	589.483	1570.54	0	0	8.97286
NANP	2.18856	0	0	0	0	0	9.0417	0.52701	0.961587	0	0	0	8.15367	2.18332	0	0.183302	6.34174	1.3885	0.00783005	0.504399	1.22359	0	1.21706	2.55507	0	0.121422	0.00966231
ZNF337-AS1	0	0	0	0	0	0	0	0	0	0	0	0	0	0	0	0	0.648386	14.4151	0	0	0.764637	687.463	44.9788	581.477	0	0	0.760218
ZNF337	0	9.42753	0	0.366443	11.1709	0	0	0	2.30347	0	0	0	0	0	0	0	0	0.0158413	0.858753	0	21.2967	402.435	18.9939	107.941	11.8929	2.32586	4.08458
FAM182B	0	18.5299	0	0	8.85964e-05	4.29461	0	0	0	0	0	0	0	0	4.93705	1.6722	0.502298	0.690452	8.29143	0.483067	12.2295	0	162.451	2237.53	0	0	2.20243
LINC01597	2.66767	0.108878	0	0	0	0	0	0	0	0	0	0	0	0.0418712	0	0	0	4.29828	0	0	4.97627	0	11.2576	7.47529	0.576663	0	0.671038
DEFB124	1.01442	0	0	0.202938	6.28993	0	0	0	0	0.0266609	0.363418	0	0	0	0.897311	0	0.0157866	0	0.022634	0	0.00234006	2.3619	0	0.780567	0.379712	0	2.61882
REM1	0	0	0	0	0	0	0	0	0	3.38994e-09	0.0272082	0	0.0449105	0.00340997	0	0	0.115953	0.00102122	0	0	0.0889734	0.175911	0.397017	0.07431	0	3.64121	23.8231
HM13	1.43217	2.41568	0	0	0	1.65054	0	0.00475373	1.5426	0	0	0	0	3.77673	0	0	7.51645	53.3639	1.8722	12.3172	59.1962	77.954	14.6678	0	40.4873	0	1.59996
HM13-AS1	0.000627289	0	0	0	0.948065	0.0449863	0	0	0	0.0477705	0	0	0.000775383	0.0194692	0	0.0874767	0	0.0918611	1.14872	0	0.478224	12.7249	0.176305	0.51417	0	0	0
ID1	0.511283	0	0	0	0	0	0	0	0	0	0	0	0	0	0	0	0	0	0	0	0	0	0	436.285	0	253.176	10.4219
BCL2L1	28.7174	0	0	0	0	0	0	0	0	0	0	0	0	0	0	0	0	0	7.20022	0	5.83459	4738.16	1.53529	117.367	96.8136	80.5666	24.3069
ABALON	0	0	0	0	0	0	0	0	0.0751886	0	0	0	0	0	0	0	0	0	0.351066	0.0393617	0	11.9792	0.306048	1.66756	1.61979	0	0.612928
TPX2	0	2.0419	0.498023	8.64219	5.03915	1.17418	21.4402	0.0942955	0	3.97551	5.53606	18.2243	17.0831	6.17899	0	0	0	0	0	0	0	0	0	0	1.18914	0	0
MYLK2	0	0	0	0	0.00432588	0.0310343	0	0	0	0	0.00211678	0	0	0	0	0	0	0	0.00194014	6.00066	0	0	0.0331046	0	1.1103	30.518	3.52884
DUSP15	0.578562	0	0	0	0	0	0	0.102915	4.10594	0	0	0	0	0.125311	0	0	8.05118	23.2302	4.94489	97.5572	10.655	222.254	11.217	54.1454	0	0	0.421561
TTLL9	0	0	0	0	0.19529	0	0	0.215597	0	0	0	0	0	0	0	0	2.99223	55.1647	0.377113	39.3245	0	1405.12	136.394	460.032	0	0	0
PDRG1	37.6434	0	0	0	4.04836	0	1.53726	3.27342e-06	0	0	0.000512333	0	1.50934	2.25992	0	0	0.0710836	8.38042	0.101123	0	0	25.0523	2.41381	6.01888	1.56804	0.451967	1.10186
XKR7	0	0	0	0	44.4039	0	25.3028	0	1.16279	14.0726	100.707	44.6968	64.7572	24.4393	0	0	3.77937	91.2796	0	96.9252	59.1195	0	0	0	0	0	0
CCM2L	0	0	0	0	28.4001	0	0.392989	0	0	3.91537	64.0778	20.6129	23.5606	5.52124	0	0	0	17.4273	0	2.73928	1.49297	0	0	0	0	93.4184	38.6872
HCK	2.33522	0	0	0	0	0	0	0	0	0	2.84428	0	0	0	0	0	0.192007	0.107284	0	0	0	0.712267	0	0	479.775	0.0383963	1.95907
TM9SF4	17.5963	0.178134	0	0	0	0	0	0	0	0	0	0	0	0	0.212793	0	3.34023	18.4959	4.90636	20.6582	47.4122	471.593	73.4034	196.475	49.3625	2.2552	0.904902
PLAGL2	6.42645	35.301	0	0	0	13.6957	0	0	0	0	0	0	0	0.0160819	0	0.229759	0	0	0	0	0.00695467	20.0339	0	0	5.60406	0.172936	2.52387
POFUT1	0	3.21389	0	0	0	0	0	0	0	0	0	0	0	0	0	0	0.839068	0.63794	0.397339	0.00069448	4.02105	125.185	21.4769	16.1645	16.2361	0.236654	0.0209211
KIF3B	114.138	8.60177	0	0	0.746139	0.53788	0	0.0747314	0	0	0	0	0	0	0	15.5238	3.88729	12.1142	2.5777	220.537	246.931	0	0	0	0	0	0
ASXL1	0	0	0	0	0	0	0	0	0	0	0	0	0	0	0	0.0224506	24.4477	98.0955	3.93619	4.57208	108.589	2250.11	185.073	499.769	77.9092	34.6684	9.27296
NOL4L	0.0295659	25.251	0	0	27.1197	8.60935	0	0	3.56027	0	12.9492	0	0	6.09795	0	1.45736	0	5.42562	0	0	0	1161.94	0	0	106.825	0	0
C20orf203	0.373471	0	0	0	6.8748	0.662261	0	0.0789989	7.50623	0.66992	1.27282	0	0	2.03181	1.59156	14.3967	8.20907	1.52535	0	2.26727	2.31238	0	0	0	0	0	0
DNMT3B	0	0	0	0	14.2692	0	0	0	1.64551	0.00453113	1.14617	0	0	0	38.3367	107.736	122.633	170.704	3.91983	104.221	107.558	0	0.235509	65.9282	0	0.062224	0
MAPRE1	16.3099	0	0	0	0	0	0	0	0	0	1.48801	0	0.770852	0.139827	0	0.468695	1.30245	3.87435	1.0958	2.8033	5.39274	170.714	3.63136	90.6668	34.3112	10.574	3.54492
EFCAB8	0.00909034	7.69506	0.0103989	0	2.02335	0	0	0.0128756	0	0	5.99922	2.8867	0.0412734	0.0895602	0.0244277	0	0	0	0	0	0	0	0	13.5759	0	0	0.0119805
BPIFB4	0	0.165913	0	0.0218849	0.157448	0.0100076	0	0	11.0339	0	0	0	0	0	0	0.572185	0.0335667	5.26782e-06	0.748916	0.513823	0.0450976	0	0	0.207093	0	0	0
BPIFB1	0	6.479	0	0	0.861848	0.614115	0	0.00111028	1.08577	1.55023	0.633315	0.0733627	0	0.70757	0	0	0	0	0	0	0	12.867	0	0	0.0380706	0	0.00750131
CDK5RAP1	0	49.7012	11.0104	0	0	19.2369	0	0	0	0	0.103468	0	0	3.2897	0	0	0	0	0	0	0	119.034	0	33.032	7.63234	0	0.00734421
SNTA1	4.11806	0	0	0	0.00222768	1.24362	0	0	0	0	0	0	0	0	0	0	0	0	0	0	0	0	0	3868.91	0	0	0.0797923
CBFA2T2	0	0	0	0	0	0	0	0	0	0	0	0	0	0	0	0.400034	10.5345	27.8169	0.941262	0	26.1727	2252.14	15.7567	774.4	42.8085	0.00553482	1.23767
NECAB3	37.0795	12.3822	0	0	3.95293	39.7076	0	0	24.9494	0	4.15311	0	0	1.66581	0	0	0	5.95067	36.5509	156.054	39.9087	0	0	102.8	0	0	0
C20orf144	0	0	0	0	0	0	0	0	0	0	0	0	0	0	0	0	0	0.432932	0.747183	0.747063	1.25398	4.36678	0.151061	4.52258	0.551655	0	0
E2F1	13.7892	0.735895	0.0389886	0	0	0.0375717	0	0.0201431	0	0	0	0.396804	0	0	0	0	0	0	0	0	0	160.679	0	0	3.75117	0	0
PXMP4	5.7234	10.6246	0	0	0	0	0	0	0.00795458	0	0.0227331	0	3.40719	1.70166	0.420547	1.44293	0.106212	0	0	0	0.0656704	378.679	11.1665	12.242	0	0	0.00381213
ZNF341	0	67.2966	0.0941404	0	0.273827	11.3943	0	0	0	0	0	0	9.70388	4.90073	0	0	0	0	0	0	0	73.7877	0	0	4.84692	0	0
ZNF341-AS1	0	0.014978	0	0	0.0046216	0	0	0.0153897	0	0	0	0.209438	0.0438791	0.0424955	0.510538	0.19087	0.0295989	0	0	0	0.0201509	16.0343	0	1.56963	4.91689	0.984197	0
CHMP4B	154.061	0	0	0	0.426894	94.5282	2.26819	0	0	2.44637	0	0.876619	0	0	0	0	0	0	0	0	0	336.861	1.76729	53.1691	35.8562	13.6008	6.98137
RALY	0	0	0	0	0	42.0848	0	0	0	0	0	0	0	0	0	0	0	0	0	0	17.3072	2461.78	45.8039	208.913	156.89	41.675	18.9779
EIF2S2	49.5957	0.461036	0	0	0	0.649043	0	0	0	0	0	0	0	0	0	0.167518	0.154385	7.32851	0.71916	0	11.3288	984.464	25.7325	49.3385	36.2932	29.3924	5.06941
ASIP	0	0.00118763	0	0	2.34219	0	0	0	8.22813	0	0	0	0	0.277743	0.0982538	0.256502	6.46742	7.62865	0.000211384	0	0	62.1802	1.45905	7.53738	0	0	8.34072e-05
AHCY	17.0873	0	0	0	0.00762124	0	0	0	0	0	0.402083	0	0	0	0.226305	1.54754	0.164523	1.8349	0	0	0.0756376	358.689	2.13486	1.57118	4.14241	6.71908	0.480673
ITCH	0	0	0	0	0	0	0	0	0	0	0	0	0	0	0	0	0	0	0	0	0	6988.67	89.2609	218.418	105.514	14.9555	10.087
ITCH-AS1	0	0	0	0	0	0	0	0.0748951	0	0	0	0	0	0	0	0	0	0	0.0169579	0.00747331	0	48.7994	0.482785	3.43541	1.33792	0	0
DYNLRB1	226.922	0	0	0	1.72493	11.0172	0.495078	0	0	0	0	0	0	0	0	0.124305	0	0	0	0	2.98241	1536.04	1.50779	0	2.77612	10.4167	6.2095
MAP1LC3A	213.322	0	0	0	1.4497	0	10.5777	1.55847	47.3479	0	0	0	0	0	0	6.36752	71.714	161.617	48.245	60.588	285.615	277.147	0	0	0	0.0358496	8.27736
PIGU	0	0.37023	0	0	0	0	0	0	0.435551	0	0	0	0	0	0	0.314047	2.46598	36.2919	0.947772	3.44703	55.0307	2781.25	86.7347	36.8261	6.31457	0.0148699	2.1249
NCOA6	0	0	0	0	0	0	0	0	0	0	0	0	0	0	0	8.86406	5.8847	23.5647	0	0	4.04497	4158.39	141.146	305.453	64.7615	9.64577	7.06235
TP53INP2	29.4387	0	0	0	0	0	0	0	0	0	0	0	0	0	0	9.10313e-05	0.582517	0.25482	0.0936598	0.391356	8.88381	736.974	0	67.522	0.0287909	0.157013	0.767289
GGT7	5.25246	43.2078	0	0	0	0	0	0	51.7343	0	0	0	0	1.32543	2.81964	0.613044	0	82.8532	4.30249	89.5986	77.5157	36.0619	34.7117	0	15.1826	0	0
ACSS2	0	0	0	0	0	0	0	0	26.409	0	0	0	0	0	0	0	0	0	0	0	0	5023.39	0	72.9167	37.8962	2.05034	0.456938
GSS	18.4317	0	0	0	0	0	0	0	32.3468	0	0	0	0	0	14.1092	46.3218	11.3004	44.8325	0	0	13.5154	76.011	6.73379	35.5554	12.4981	0	0
MYH7B	2.49313	0	0	0	0	0	0	0	0	0	0	0	0	0	0	0	0	0.246482	0	0	0	1449.89	0	103.055	0.421541	0	0
TRPC4AP	0	0	0	0	0	0	0	0	0	0	0	0	0	0	0.766744	4.78322	0	16.7306	0	0	26.7209	6121.72	161.342	170.827	112.923	16.9517	12.2863
EDEM2	0	0	0	0	0	0	0	0	0.390116	0	0	0	0	0	3.06919	0.00347998	0	0	0	7.56866	32.5091	369.683	11.2787	97.665	33.2633	2.7387	0.499899
PROCR	0	0	0	0	0	0	0	0	0	0	0	0	0	0	0	0	0	0	0	0	0	312.988	23.9087	201.51	58.423	29.9473	3.45096
MMP24	0	0.577544	0	0	2.44037	26.9759	0	0	29.842	9.18329	0	0	0	0	62.1546	98.6194	56.68	295.894	8.23534	136.038	283.752	0	0	0	0.600836	0	0
EIF6	0	1.603	0	0	0	0.000618626	0	0	0.0795509	0	0	0	0	0	0	0	0	2.58608	0	0.338153	0.00042246	21.6064	0.00392394	0	1.30597	0.277977	0.285345
FAM83C-AS1	0	0.927673	8.5588e-06	0.351312	0	0	0.281462	0.197286	0	0	0	0	0.295452	0.0297187	1.92422	0.48473	0	0	0	0.238103	0	0	0	0	0.00389751	0.256208	0
UQCC1	0.014726	22.1347	0	0	0	4.52013	0	0	0	0	0	0	0	0	0.269552	2.62089	0	7.79574e-05	7.39329	53.9446	41.0371	261.37	13.3833	194.636	34.1049	0.313555	0.337878
GDF5	0	1.2562	0	0	0.0049223	0	0	0	0.120403	0	1.92143	0.42728	0	0.426196	0	0	0	0	0	1.47479	1.96922	0	0	3.00263	0	0.4483	0.00299711
CEP250	1.71629	19.3794	0	0	0	20.7881	0	0	36.3882	0.438589	0	0	0	10.3926	9.79692	21.8834	26.3619	103.329	13.3464	65.7858	207.885	0.369945	0	0	16.4096	0	0
C20orf173	0	0	0	0	0	0.163765	0	0.497099	1.61205	0.00406743	0	0	0	0.00769638	0.0360281	0	0	0.781595	0	1.82993	0	1.03887	0.560369	0	0	0.0165267	0
ERGIC3	19.3222	0	0	0	0	0	0	0	0.338914	0	0	0	0	0	0	0	2.46552	10.368	0	0	30.3962	873.34	33.6439	154.062	22.4241	2.45363	1.32355
SPAG4	3.73085	0	0	5.34578	3.90715	5.45554	3.75193	3.91429	1.23233	3.57513	0	0	0.345185	0	0	0.0630624	0	14.5386	0	0	5.87666	0	0	0	0	0	0
CPNE1	16.5336	8.50018	0	0	0.392104	0	0	0	3.15965	0	0.825837	0	0	0	0	0	0.264427	10.249	0	0	15.8929	169.288	23.9775	13.4878	10.718	1.97714	0
NFS1	0	0.433201	0	0	0	0	0	0	0.357761	0	0	0	0	0	0.397087	0.219102	0	0.416895	0.863064	4.12417	1.16983	125.291	0.82156	20.1817	4.17904	0.103785	0.0133559
ROMO1	31.9248	0	0	0	0.285177	0	0	0	0	0	0	0	0	0	0	0.248084	0.742599	6.42884	1.2178	0	0.0647461	262.481	4.68343	10.0928	7.04097	15.2052	4.02399
RBM39	8.5365	30.6698	0	0	0	0	0	0	0	0	0	0	0	0	0	3.17504	11.1987	34.1899	2.37253	0	31.7357	2160.16	175.479	491.766	140.717	37.7955	18.1243
PHF20	5.54283	3.59876	0	0	0	0	0	0	0	0	0	0	0	0	5.10569	20.1333	3.53221	9.15683	1.28914	0	31.3973	920.668	0.528887	48.6048	212.721	16.6189	7.50406
SCAND1	77.5651	0	0	0	0	0	0	0	0	0	0	0	0	0	0	4.57934	1.74714	6.01373	0.44123	0	3.68862	611.6	60.6655	42.3353	14.2775	21.4247	11.6886
CNBD2	0.65329	0	0	0	0	0	0	0	0	0	0.419678	0	0	0	0.0559908	0	2.41104	2.71824	2.30968	41.5757	1.28136	106.451	55.4281	172.349	6.99141	0.769926	9.85429e-05
NORAD	445.34	4.53257	0	0	13.5635	73.4048	8.61465	0	5.78193	16.1026	0.519372	0	0	0	6.44549	29.8596	7.6229	118.469	3.69603	0	101.995	80.4084	0	0	0	5.61361	2.07089
EPB41L1	117.117	0.116692	0	0	0	36.5127	0	0	22.982	0	0	0	0	0	30.881	11.3551	27.1247	63.8941	30.9674	72.3823	251.578	643.902	0	39.7256	0	0	0.205561
AAR2	1.57595	0	0	0	0.000694732	0.0779151	0	0	0.761068	0	0	0	0	0	0	1.40948	3.03416	19.274	0.0230406	0	4.53273	260.937	33.4478	32.2689	5.22312	0.0522364	0.767651
DLGAP4	24.8921	0.114316	0	0	0	49.6574	5.97591	0	85.1468	0	0	0	0.146916	13.1582	0	27.5116	37.6712	380.034	134.273	132.47	90.2942	0	228.688	0	0	5.77009	0
DLGAP4-AS1	0	0	0	0	0	0	0	0.214798	5.61852	0	1.88738	0	0	0	0	0	1.51989	19.332	11.7589	11.3387	0	42.6808	12.1697	123.34	35.4724	1.877	3.62044
MYL9	6.32593	0	0	0	25.8644	5.51325	0	0	0	5.32383	0	0	0	0	0	0	0	0	0	0	0	15.5308	0	8.57319	4.25219	50.6474	78.9017
SLA2	0	16.6024	0	0	0.182551	0	0	0	1.417	0	0.807542	0	0	0	0	0	0	0.190044	0	0	0.514045	55.4788	0	0	1.20765	0.0152033	0.0434745
NDRG3	107.36	2.84841	0	0	0	2.66801	0	0.429297	10.5407	0	6.40444	0.31755	0	0.0166563	0	0.179346	0.170275	66.1153	5.31491	51.9708	119.027	21.6507	18.3451	0	25.7188	0	0
DSN1	8.455	33.6362	0.437956	0.149503	2.83901	18.7656	0	0	0	0	0	0.261841	0	3.79336	0	0	0	0	0	0	0	0	0	0	17.3756	0.290409	0
SOGA1	0	1.21968	0	0	0	0	0	0	0	0	0	0	0	0	9.58695	24.9502	29.4413	106.066	5.05843	5.46261	108.58	2771.25	303.994	8.77416	102.272	0	4.55983
TLDC2	0.0103703	0	0	0	0	0	0	0.0211776	0.0341446	0	0	0	0	0	0	0.012081	0.0113267	10.8577	0	0.0190217	0.0274578	17.353	17.7353	2.05049	14.3639	0.151163	0
SAMHD1	10.5092	0	0	0	0	0	0	0	0	0	0	0	0	0	0	16.9137	1.80555	423.44	0	0	0	676.475	1052	94.6677	321.432	33.846	3.10328
RBL1	0	0	0	0	0	0	0	0	3.44964	0	0	0	0	1.6518	0.482723	15.056	44.294	157.146	20.5406	117.767	164.55	259.892	70.2043	37.0906	12.9669	0	0.17499
MROH8	0	2.91462	0	0	0.147978	6.2102	0	0	2.95875	0.00564872	0	0	0	0	2.46498	0.00234859	0.0977947	22.1601	10.0814	40.9048	73.7551	0	0	118.307	0	0	0
RPN2	32.3846	27.0309	0	0	0	18.6903	0	0	0	0	0	0	0	5.9804	0	2.08514	6.99371	13.9564	0	0	18.3865	513.628	109.945	227.235	70.9634	17.0856	5.85802
MANBAL	70.854	0	0	0	0.00894288	0.0235435	0	0	0.0036109	0	0	0	0	0	4.94476	22.0493	13.4499	14.0954	0	0	17.2659	106.896	19.438	26.5498	14.2193	5.71426	4.0123
SRC	13.0594	45.9445	3.05807	13.0026	15.852	88.8378	0	0	4.36537	0	0	0	0	0	2.84869	25.7243	13.5216	33.3177	6.63554	0	20.81	0	9.32219	0	24.6643	1.75163	0.103704
BLCAP	203.345	187.928	0	0	20.3062	37.3028	0	0	0	6.22678	0	0	0	0.509469	1.14225	2.09865	2.38393	33.0291	13.6535	5.00079	27.585	0	0	4.04955	22.7368	29.273	28.5774
NNAT	73.8002	545.788	15.6504	0	32.2345	0.776595	4.59101	0	0	23.8742	0	9.86429	137.757	34.488	0	0	0	0	0	0	1.14344	0	0	0	0	0	0.00691535
CTNNBL1	0	22.7079	0	0	0	0	0	0	0	0	0	0	0	0	8.71483	17.3368	0	0	0.134326	28.6286	79.6793	608.183	18.7545	13.2879	48.3529	5.98731	5.96403
VSTM2L	170.364	132.636	46.3935	0	0	0	0	19.7112	0	0.845102	0	0	0	0	40.1382	252.642	38.3142	71.9332	167.974	631.377	957.722	0	0	0	0	0	0
TTI1	2.32351	32.501	0	0	0	0	0	0	0	0	0	0	0	0	0	0	0	0	0	0	1.20795	555.62	55.1279	97.4878	16.4824	2.53738	0.944421
RPRD1B	0	23.5986	0	0	0	0	0	0	0	0	0	0	0	0	0	1.80691	0	0.000188631	0	0	12.365	977.104	46.209	112.004	18.1177	10.7553	4.0618
TGM2	1.37864	0	0	0.00193083	56.6869	0	0	0	0	0	0	0	0	0	0	0	0	0	0	0	0	0	0	0	0.00209074	277.271	14.6701
KIAA1755	0	0	0	0	0	0	0	0	0	0	0	0	0	0	0	0	0	0	0	0	0	6163.27	49.5882	1730.87	0	0	2.34
LBP	0	0.0694839	0	0	0.00305073	0	0	0	0	0	0	0	0	0	0	0.102278	0	0.0995923	0.536779	0	0.63996	0.626132	1.66136	11.5912	2.51515	0	0
RALGAPB	8.05801	11.5428	0	0	0	0	0	0	0	0	0	0	0	0	0	3.75475	4.33164	11.1367	0.428578	0.507652	22.9739	966.032	61.0008	91.8508	56.885	25.1271	6.02363
ARHGAP40	0	0.104938	0	0	0	0	0	0	0	0	0.322075	0	0	0	0	0.411273	0.540121	2.21092	0	0.551663	0.131792	0.493656	0	2.68252	1.76329	0	0.0458914
SLC32A1	7.82082	0	0	0	0	0	0	0	0	0	0	0	0	0	124.535	214.975	220.497	549.646	121.565	548.134	314.038	0	0	0	0	0	0.026716
ACTR5	0	4.04411	0	0.208101	0	0.33733	0	0	0	0	0	0	0	0	7.74729	24.0789	6.03585	1.79913	0	3.45773	7.14362	141.044	0.0326487	0	5.05896	0	0
PPP1R16B	0	48.3517	0	0	0	5.09266	0.0147616	0	0	0	0	0	0	34.9701	0	0	0	0	0	0	0	5384.66	0	0	0	0.0518612	0
FAM83D	6.44536	27.879	39.2241	3.89139	0	0	4.74281	6.37216	0	0	0	3.47838	3.97644	0.710534	0	1.27885	0	0	0	0	0	0	0	0	0	0	0
DHX35	0	47.0337	0	0.33077	7.65095	0	0	0	0	0	0	0	0	0	0	0	0	0	0	0.361383	0	209.906	16.7954	42.5226	18.6825	0.611272	0
MAFB	5.29183	0	0	0	0	0	0	0	0	0	0	0	0	0	147.236	146.7	29.9159	142.521	76.0649	950.408	1141.39	0	0	0	50.1502	0.0621427	0.84525
TOP1	7.16875	29.9088	0	0	0	0.0777094	0	0	0	0	0	0	0	0	0	1.20597	0	5.59341	0	0	10.7324	659.719	118.977	155.699	101.211	18.8653	13.0236
PLCG1-AS1	0	0	0	0	0	0	0	0	0	0	0	0	0	0	0	0	0	0.14375	0	0.185921	0	130.431	25.9747	827.963	2.4698	0.889869	1.33027
PLCG1	0	0	0	0	0	0	0	0	0	0	0	0	0	0	0	0	0	0.522203	0	0	0	831.584	79.1317	2303.44	0	13.1939	0.255906
ZHX3	0	0	0	0	0	0	0	0	0	0	0	0	0	0	0	1.73196	0	0	0	0	27.5049	1610.85	379.023	4204.79	0	2.45047	0.24349
LPIN3	0	0	0	0	0	0	0	4.91981	141.506	0	0	0	0	0	0	0	0	0	0	0	0	2.43996	0	895.457	0.856025	4.18867	4.41616
EMILIN3	0.666565	0	97.7416	0	0	186.682	0	0	0	0	0	0	0	0	0	0	0	0	0	0	0	0	306.852	0	0	0.0210616	0
CHD6	0	0	0	0	0	0	0	0	0	0	0	0	0	0	0.34933	0.124183	0.783051	0	0.919657	52.4024	92.9141	1155.72	259.484	596.478	29.5445	4.22062	0.950453
PTPRT	35.5365	0	0	470.309	539.962	195.501	884.003	0	67.7336	11.9206	0	0	0	0	298.401	462.521	0	0	0	0	288.26	0	359.048	0	0	0	0
SRSF6	9.00762	0	0	0	0	0	0	0	0	0	0	0	0	0	0.106812	10.6925	6.06101	6.76232	0.178633	0	12.9493	1651.3	460.343	282.96	29.2805	12.4754	3.95067
L3MBTL1	0	0	0	0	0	0	0	0	5.8845	5.08709e-06	0	0	0	0	62.2632	87.8576	125.019	432.326	2.02246	8.58304	217.912	929.364	108.102	70.3587	0.00853274	0	0.309713
SGK2	0	0	0	0	0	0	0	0	0	0	0	0	0	0	0	0	0	0	0	0	0	1550.69	33.9066	2.57062	0	0.00446504	7.14487e-05
IFT52	0	1.66276	0	0	0	0	0	0	0	0	0	0	0	0.000207724	6.07331	17.0288	23.8578	46.3043	0.28534	0	34.9074	475.971	7.51488	23.3198	0	0	0.0588926
MYBL2	0	0	0	0	0	0	0	0	0.073786	0	0.035855	0	0	0	0	0.0728451	0	0.250391	0.00410112	0.0272278	0.00097824	10.4872	0.473678	3.24719	0.80172	0	0.297288
TOX2	0.109311	0	0	0	0	0	0	40.1484	0	0	0	0	0	0	820.97	1300.54	128.005	0	233.613	1132.51	1378.24	0	167.767	0	0	18.9757	0
JPH2	0	0.642664	0.586547	0.105958	0.155909	4.95091e-07	0	0	0.0200182	0	0	0.0556839	0	0	0.0902717	0	0	2.91485	0.917958	3.95872	0.809729	0	0	6.68926	0	0	0.470139
OSER1	15.7411	0	0	0	0	0	0	0	0	0	0	0	0	0	0.0107358	4.41935	3.22975	0.369671	0	0	5.71838	177.251	10.8858	193.488	19.5682	11.7516	4.0803
GDAP1L1	32.682	87.72	0	0	0	0	17.3758	0	0.100826	3.43754	0	0.234621	0	1.36159	4.31128	23.6905	28.8701	61.9688	36.7626	86.7108	80.719	0	0	0	0	0	0
FITM2	39.2338	0	0	0	3.52387	8.13205	0	0	0.0238159	5.12641	0	0	0	0	0	0	7.25345	22.7454	1.61263	0.140583	0.290136	12.1916	0.536515	2.47055	0	4.19581	0.276467
R3HDML	0	0	0	0.0565256	0	0	0.096427	0.218893	1.81948	0.00169392	0	0.113535	0	0.174771	0	0.276302	0	0.0945089	0.226777	0	0	0	0	0.0806274	0.034498	0	0
HNF4A	1.0306	2.03037	0	0.000275041	0.938084	29.6502	0.615121	0	0	2.72192	0	0.144486	0	15.0198	0	0	0	0	0	0	0	0	0	0	0	0	0
HNF4A-AS1	0	1.1195e-06	0	0.00549167	0.168673	0	0.000476827	0	0	0.475193	0.00189533	0.0120844	0	0.0455854	0.00235817	0	0	0	0	0.445003	0.238146	0.301997	0	0	0.174197	0	0.0129735
LINC01620	0	7.47297	0	0	0	0	0	0	0	0	0.0290206	0	0	0	0.00412369	0.221237	0	0	0	0	0	41.2071	0	0	0	0	1.23685
TTPAL	27.5603	0	0	0	0.705018	0.04281	0	0	0.416731	0	0	0	0.193395	0	1.18919	12.7295	11.6542	36.951	4.33397	0	12.0362	76.4947	10.1004	14.214	2.54023	0	5.03489
SERINC3	352.313	36.9908	0	0	0.703415	23.3029	0	0	0	0.0783376	0	0	0.418689	0.160857	0	5.31476	0.215697	1.16663	0	0	10.5305	923.029	0	0	8.9783	17.4119	4.16833
PKIG	7.89138	811.472	179.828	4.10678	3.30994	58.1698	0	0	0	0	16.0515	37.1619	0	0	0	0	0	0	0	0	0	0	0	0	0	0.462516	5.85252
ADA	0	0	0	0	0	0	0	0	0	0	0	0	0	0	0	0	0	0	0	0	0	853.009	0	153.707	0	0.67207	7.62054
KCNK15-AS1	0	11.5282	0	0	0	19.5525	0	0	0	0	0	0	0	0	0	0.224333	26.0311	0	0	24.3648	4.29734	321.441	0	0	0	0	0
WISP2	0	0	0	0	0	0	0	0	0	0	0	0	0	0	0	0	0.272596	0	0	0.294131	0	218.414	0	57.1134	0	0	0.0402499
KCNK15	3.03898	15.444	0	0	0	3.05122	0	0	0.595204	0	0	0	0	0	0	0	1.65196	0	0	10.7017	2.59249	0	0	0	0	2.15285	0
RIMS4	30.9639	13.2122	0	0	17.68	18.4391	0	0	7.96187	1.72301	0.123888	0	16.6963	7.26257	0	0	53.7757	99.3423	45.8102	323.095	119.714	0	0	0	0	0	0
YWHAB	487.575	4.68761	0	0	60.5736	54.2825	19.7381	0	0	3.42759	0	0	0	0	0	0	0	0	0.0938779	0	1.35361	727.565	0	0	20.436	18.3626	6.92397
PABPC1L	0	8.51954	0	0	0	0	0	0	14.2187	0	22.9963	0	1.10129	0	0	0	0	0	0	0	0	11.0053	118.494	260.503	14.6821	8.17007e-05	1.70953
TOMM34	112.633	7.46046	31.5786	0	0	0	0	1.02745	0	0	0	0.92335	1.05313	0	0.316555	0	0	0	0	0	0	1.54502	2.36187	0	1.83371	1.28079	0
STK4	3.61621	226.09	0	0	0	0	0	0	0	0	5.40675	7.39996	0	0	0	0	0	0	0	0	12.0596	242.913	0.00055599	0	286.86	13.4559	0.604764
KCNS1	47.2631	183.539	171.642	4.04057	0	92.8071	0	0	0	2.72902	1.65822	46.5669	0	0	0	0	0	0	0	0	0	0	0	0	0	0	0
SLPI	0	0.185421	0.578675	0	0	0	0	0	0	0	0	0.00150365	0	0	0	0.0114415	0	0	0	0	0	0.50793	4.23157	0	1.14068	5.6731	0.117246
MATN4	0	101.823	40.5578	5.54545	0	0	0	0	0	0	0.0379823	0.374312	0	0	0	0	0	0	0	3.41886	0	0	36.629	0	0	0.241384	0
RBPJL	0	9.81197	2.80687	0	0	0	0	3.7801	0	0	0	0	0	0	0	0	0	0.922986	0	55.7081	0	0	0	0	0	0	0
SDC4	0	0	0	0	0	0	0	0	0	0	0	0	0	0	0	0	0	0	0	0	0	4.75049	0	2648.3	0	0	1.26277
SYS1-DBNDD2	0	7.83496	0	0	0	0	0	0	0.0205824	0	0	0	0.108321	0	0	0	0	0	0	4.00849	0.210683	485.986	0	0	0	0	0.318591
TP53TG5	0	0	0	0	0	0	0	0	0	0	0	0	0	0	0	0	0	0	0	0	0	8629.49	0	0	0.359311	0	1.80476
PIGT	42.2853	0	0	0	0	0	0	0	0	0	0	0	0	0	0.0355351	1.7273	0	0.409473	0	0	0.569867	1485.46	3.48064	23.9604	16.5312	7.31433	3.61375
WFDC2	0.920833	2.08004	0	0	0	0	0	7.91946	15.7523	0	0	0	0	0	0	0	0	1.62505	0.00140122	480.571	72.3036	0.0910087	0	0	0.0016701	0	0
WFDC8	0	2.36234	2.71583	0	0	0	0	0.23958	0.268454	0	0	0	0	0	0.00474015	0	0	0.0487073	0.0395658	20.3577	0.470921	0	0	0	0	0.0677029	0.527947
WFDC9	0	42.6639	4.76337	0	0	0	0	0.00348265	0	0	0	0	0	0	0	0	0	0	0	0.544778	0	0	0	0	0.00404847	0	0.261295
WFDC10A	0	20.9495	15.1037	0	0	0	0	0	0	0	0	0	0	0	0	0	0	0	0	0	0	0	0	0	0	0	0
WFDC11	0	2.3733	0	0	0	0.332177	0	0	0	0	0	0	0	0	0	0.225492	0.192709	0	0.393327	0.10336	1.63667	1.37482	0	0	0	0	0
WFDC10B	0	1.36405	0	0	0.280599	1.58642	0	0	0	0.0994985	0.070182	0	0	0	0	0.00234945	0	0.00786055	0.257029	2.6833	0.579704	1.31606	0	91.7569	0	0	0
SPINT4	0.908438	0	0	0	0	0	0	0	0.0232322	0	0	0	0	0	0	0	0.0173061	2.9879	0	0.0532057	0.255636	3.59828	1.29221	4.16695	0	0	0
WFDC3	0	0	0	0	0.0171475	0	0	0	0	0	0	0	0	0	0.0693153	0	0	0.140276	0	0.377934	0	33.2056	0	115.866	0	0	0
DNTTIP1	1.53073	21.3121	0	0	1.9293	1.34132	0	0	0	0	0	0	0	0	0	0.0748469	0	0.126936	0	0	1.73809	64.7496	0	37.5991	20.1358	4.74291	1.10357
TNNC2	2.36895	53.2955	6.34681	2.20862	15.1795	28.0007	0	1.34448	0	0	0	0.00985848	0	0	0	0	0	0	0	0	0	0	0	0	0	0	0
SNX21	32.8797	0	0	0	0	0	0	0	0	0	0	0	0	0	0	2.15178	0.0487059	0.931183	0.0902716	1.19629	0	176.711	48.8342	786.247	0	2.82778	4.31729
ACOT8	31.2956	9.54775	0	0	3.31452	2.39753	0	0	0	0	0	0	0	0.118737	0	0	1.00942	8.7236	0	0	7.63691	75.0992	0	1.60761	0.591183	0	1.24286
ZSWIM3	0	0	0	0	0.181661	0.378134	0	0	0	0.0702059	0	0	0	0	1.8497	5.27434	11.9248	25.2889	0.538287	17.026	29.6927	10.1602	5.42385	5.99106	0.82978	0	0.546819
ZSWIM1	0.428947	0	0	0	0.14196	0.219519	0	0	0	0.0142088	0	0	0.0934489	0.000617414	0.0720875	2.32055	3.11347	7.72102	0	0	0.887232	15.4562	0.491995	2.77984	1.65476	1.42824	0
SPATA25	0	0	0	0	0	0	0	0	0.0104018	0	0	0	0	0	0.0667088	0.0240011	0	0.655135	0	0.868671	0	13.6353	1.02852	10.4287	0	0	0.0959743
NEURL2	0	0	0	0	0.00684461	0.0589802	0	0	0.863098	0	0	0	0	0	0.0459034	0.259119	0	10.6959	11.6815	59.3312	0.406399	6.9389	19.9171	109.867	3.74944	0.0329084	0
CTSA	62.0962	18.2271	0	0	0.000714334	17.516	0	0	0	4.02207	0	0	0	0.130212	0	0.280842	0.000191101	0.561081	5.42123	123.334	51.9355	0	0	95.2361	11.4327	0.0746599	1.12678
PLTP	2.01541	0	0	0	0	0	0	0	0	0	0	0	0	0	0	0.10227	0	0	0	0	0.0510196	0	0	1090.81	39.0134	2.74065	16.4642
PCIF1	12.3352	0	0	0	0.661622	0.661389	0	0	2.01276	0	0	0	0	0	0	2.11126	4.70121	26.4794	1.41934	0	6.01144	211.947	5.42308	8.97194	4.62683	1.46224	3.68756
ZNF335	0	24.7482	0	0	0.725855	0.996762	0	0	0	0	0.478121	0	0.0890751	0	0.0211795	0.00024523	0.125832	0.0722783	0	0	2.41009	113.79	0.0918368	4.12518	1.65663	0	0.674746
MMP9	0	0	0	0	0.319916	0	0	1.60595	5.81748	0	0	0	0.121546	0.332553	3.29703	0.906486	0	2.26992	0	6.16646	8.45274	0	0	0	0	0	0
SLC12A5	326.207	163.59	0.0534404	0	28.1206	163.679	0	0	28.2705	0.924508	0	0	0	0.258609	25.7581	27.0584	45.3565	166.311	2.1926	39.5326	274.16	0	0	0	0	0	0
NCOA5	5.46438	7.8159	0	0	1.23082	2.30393	0	0	0.324581	0	0	0	0	0	0.430954	0.561382	8.14427	38.3846	9.79443	0.0961109	50.7781	374.879	47.1461	68.4842	69.874	8.61609	1.78718
CD40	0	0	0	0	0	0	0	0	0.833597	0	0	0	0	0	0	0	1.6212	0	0	0	0.070531	0.324061	0	273.301	33.3591	19.9925	21.867
CDH22	18.5955	1458.18	2616.56	381.395	71.4756	0	0	36.1437	0	0	0	0	0	0	0.940176	0	0	0	0	0	0	0	0	0	0	0	0
SLC35C2	6.05681	0	0	0	0	0	0	0	0	0	0	0	0	0	0	0	0.00202411	0	0	0	11.0933	395.888	1.55941	757.102	11.719	2.20176	5.36355
ELMO2	13.6537	0	0	0	0	0	0	0	45.2576	0	0	0	0	0	0	0	0	0	0	0	5.13709	1306.54	1.77486	1166	6.24425	1.75263	6.26769
ZNF334	0	0	0	0	3.0063	0	0	0	0	0	1.82638	0	0	0	2.15542	21.9717	84.1997	75.9462	2.38563	34.629	84.4351	2.24095	177.754	1021.53	0	0	1.60832
SLC13A3	0	5.40637	0	0	0	0	0	0	4.42509	0	0	0	0	0	0	0	0	0	0	0	0	3466.28	0	294.798	0	0	0
TP53RK	6.64817	0	0	0	2.32334	0	0	0	1.84275	0	0	0	0	0	0	0.531286	1.6062	14.7173	0	0	0.561501	107.344	1.74332	20.71	0.0325545	0.614081	2.72396
SLC2A10	0	0	0	0	0	0	0	0	0	0	0	0	0	0	0	0	1.2504	2.5545	0	0	0	0	102.341	501.591	0.0920588	0.968788	2.52832
EYA2	0	0	0	0	0	0	0	0	0	0	0	0	0	0	0	0	0	0	0	0	2.2282	0	736.577	4750.31	0	0.0614596	0
ZMYND8	10.8279	12.4532	0	0	3.66351	154.789	0	0	0	0	0	0	0	0	0	8.97801	0.967934	6.7839	26.063	0	33.5775	1310.45	190.511	139.937	34.5552	6.08174	0
NCOA3	0	0	0	4.51451	0	25.8279	4.60197	0	0	0	0	0	0	0	0	57.0043	13.2897	104.113	107.198	408.04	0	436.534	52.7932	129.291	363.106	61.7356	15.335
SULF2	15.667	0	0	0	69.6692	0	150.664	286.925	0	532.167	0	0	0	19.8892	0	0	10.1042	241.011	185.558	0.169981	0.949712	0	2909.18	0	0	90.3915	1.6587
PREX1	0	0	0	0	0	0	0	0	0	0	0	0	0	0	0	0	0	0	0	0	0	9694.14	418.873	1969	521.214	26.0593	2.71014
ARFGEF2	2.47499	5.31838	0	0	4.27809	0	0	0	0	0	3.12142	4.95352	0.210237	0	7.79307	0.670103	0	0	0	93.9031	0.713519	133.923	0	0.21352	22.651	58.88	0
CSE1L-AS1	0	0	0	0.464587	0	0	0	0.344604	0	0	0	0	0	0	0.287353	0.278164	0	0	0	0.255225	0	9.07521	0.414407	0	0.973462	0	0
CSE1L	32.069	0.412432	0	0	0	0	0	0	0.0705117	0	0	0	0	0	5.51519	28.6919	3.31911	5.20516	14.4117	10.4026	14.6347	1208.64	28.1905	0	35.4449	3.19755	1.90296
STAU1	34.0088	11.6175	0	0	0	0	0	0	0	0	0	0	0	0	0	1.4443	0.00515569	2.51778	0.0164952	0	2.67558	659.342	12.9507	212.65	73.777	11.0375	2.17933
DDX27	6.45417	0.676937	0	0	0.0883229	0.129798	0	0	0.097327	0	0	0	0	0	0	0.142349	4.15134	12.0449	0	0	7.03679	244.227	1.94272	10.628	34.0356	0.710966	1.71779
ZNFX1	16.6026	5.16265	0	0	0.418695	0	0	0	0	0	0	0	0	0	0.0123899	1.90433	7.20392	22.069	0.289458	0	5.20732	156.547	1.42042	185.997	37.1644	36.742	18.4454
ZFAS1	5.26034	0	0	0	0.501215	0	0	0	0	0	0.0210183	0	0	0	0	0	4.98365	8.62975	0	0	0.491744	369.395	9.22561	573.563	33.7658	7.62084	2.06369
KCNB1	111.385	416.182	21.7018	0.121665	60.3067	212.354	20.8116	0	0	3.60091	0	0	9.93337	17.7102	0	0	6.79863	126.874	10.904	0	157.091	0	0	0	0	0	0
PTGIS	2.10682	0	0	126.488	381.074	0	529.068	0	61.2914	0	0	0	0	0	0	0	5.48132	7.85313	0	0	89.6037	0	0	0	0	3.3608	0
B4GALT5	60.7415	0	0	0	0	0	0	0	0	0	0	0	0	0	2.32055	1.07302	3.01683	28.723	2.30494	31.3044	173.828	154.807	1.29622	517.923	10.5799	24.3445	0.939937
SLC9A8	0	0	0	0	0	0	0	0	0.540982	0	0	0	0	0	9.59591	21.8895	7.50508	9.39049	5.61249	66.2009	41.1347	821.718	68.6732	732.603	39.83	8.13593	6.75944
SPATA2	95.9386	19.6521	0	0	1.43958	12.8527	0	0	0	0.336741	0	0	0	6.31437	0	0	0	0	0	0	0	62.6351	0	13.3525	0	0.783465	0
RNF114	2.94292	16.5504	0	0	1.14629	0.361536	0	0	0	0	0	0	0	0	0	0.120455	1.70957	35.3291	0.236517	0	8.58083	493.129	6.14184	5.46252	62.0983	19.9725	2.67036
SNAI1	0.159464	0.642015	0	0	0.517889	0.101082	0	0	0.583038	0	0.19001	0	0	0	0.0189351	0.292552	0	0.179294	0	0	0	29.8832	4.50954	6.36177	0	1.77292	0
LINC01273	0	7.6605	4.91995	3.48649	8.23466	9.78921	0	0.0189819	0	1.54429	0	0	0	0	0	0	0	0	0	0	0	0	0	16.08	0	0	6.85611
CEBPB-AS1	0	86.7572	18.0146	1.2879	20.3479	43.4359	0	0	0	0	0	0.363384	0	0.46866	0	0	0	0	0	0	0	0	0	0	0	0	0
CEBPB	88.26	71.7297	2.82412	0	0.638624	13.3768	0	0	0	0	0	0	25.4227	1.3806	3.45132	34.6017	0	0	0.131438	0	0	0	0	349.97	217.016	22.1828	42.4765
LINC01270	0	3.40039	1.53325	0	0	0	0	0	0	0	0	0	0	0	0	0	0	0	0	0	0	0	0	63.6467	0.501801	0.0459713	0
LINC01271	0	0.0890054	0.507198	0	0	0	0	0	0	0	0	0	0	0	0.15435	0	0	0	0.0210109	0	0	0.108606	0	25.5139	0	0.0234781	0
PTPN1	0	46.5924	0	0	12.0008	0	0	0	0	0	1.64062	13.5765	0	0.00324152	0	0	0	0	0	0	0	123.77	0	0	49.9738	11.1492	4.56245
PARD6B	0.205682	34.102	0	0	0	39.4867	0.238807	0	0.112237	0	0	0	0	1.49986	0.662072	11.9881	1.57818	0.0527114	0.163013	0.0925858	13.1326	0	0	0	0	0	0.291225
BCAS4	35.6404	1.57368	0.252092	0	0	0	3.0883	0	51.1942	0	0	0	0	0	0.00456393	0	0.387471	11.5393	31.1493	371.977	45.576	0	0	15.8395	0	0	0
ADNP	26.7981	0	0	0	0	0	0	0	0	0	0	0	0	0	0.00164263	7.7936	34.4599	75.0087	11.5479	2.87565	51.9309	1624.73	211.094	738.741	96.6241	18.86	5.99205
ADNP-AS1	0.0554167	6.34746	0	0	0	1.44362	0	0	0.282839	0	0	0	0	0	0.792004	1.25878	1.44358	1.59515	0.251206	3.57284	1.59999	21.1081	8.00077	16.4259	0.731874	0.0154639	0.0910541
DPM1	6.24547	35.8668	0	0	0	0.783176	0	0	0	0	0	0	0	0	0	0.488311	0	0	0	0	2.33366	203.686	0.176949	38.8049	6.66044	1.28848	0.40273
MOCS3	17.9731	0	0	0	1.66694	10.5112	0.00619671	0.0308155	0.139835	0.175947	0	0	0	0	0	0.0370065	0.391573	3.31505	0.694787	0	0.00954759	4.71625	0	0	0.843033	1.65208	0
KCNG1	31.9726	0	355.852	50.9843	0	43.0958	0	42.7363	0	0.0975124	0	0	154.666	0	0	0	445.189	0	0	0	0	0	0	0	0	0	0
NFATC2	0	0	0	0	0	0	0	40.305	0	0	0	0	0	0.00712861	0	0	0	0	0	0	0	23.2634	0	925.579	504.606	40.4663	0.126037
ATP9A	138.814	12.439	0	0	3.72111	3.31123	0	0	0.025108	0	0	0	0	0.0560694	0	0	4.99216	20.0948	0	0	26.3082	1078.63	0	0	0	17.7674	0
SALL4	0	0	0	0	1.52596	0.214495	0	0	0.987554	0.384921	0	0	0	0	0.118573	0	0	0.00650649	0.0219935	0	0	25.5645	0	0.219904	1.77593	0.626321	0
LINC01429	0	0	0	1.44051	8.91569	1.17219	1.89111	0	0.370204	0.466605	0	0	0	0	0	0	0.0112785	0.0656696	1.83249	5.49637	0	0	1.20417	1.38189	0.0305796	0	0.0564634
ZFP64	0	0	0	0	101.003	61.65	91.5886	0	15.8151	4.83251	0	0	0	0	0	0	0	0	0.846476	45.54	0.264942	143.066	0.0914422	0.981255	2.52485	0	0
LINC01524	0	0	0	0	15.0943	229.263	19.7253	0	71.3637	1.77863	0	0	0	0	0	0	1.06271	15.9358	0	0	0	0	2.15937	0	0	0	0
TSHZ2	2.08527	0	0	91.2963	1645.91	4316.91	339.139	0	1251.5	387.465	0	0	0	0	0	0	4.64183	572.675	0	0	0	0	0	0	0	60.2735	0
ZNF217	2.14377	0	0	0	0	0	0	0	0	0	0	0	0	0	0	0	0	0	0	0	0	195.02	18.5304	283.902	103.277	34.7607	6.84496
BCAS1	0	0	0	0	0	0	0	0	0	0	0	0	0	0	0	0	0	0	0	0	0	11029.9	1671.5	0	0.202513	0	1.40312
CYP24A1	0	0	22.66	12.6697	0	0	0	0	0	0	10.4993	0.394831	4.85687	0	0	0	0	0	0	0	0	0	0	0	0	2.22802	0
PFDN4	58.5772	0.308115	0	0	20.4766	45.8813	3.52714	0	1.14727	0.0742347	3.29417	0	0	0	0.500433	5.23331	1.12702	17.9449	4.77617	0	6.45588	24.6469	5.25665	0	0	1.09855	1.11642
DOK5	0	394.48	0	0	309.675	190.813	0	0	12.7384	0	0	0	0	0	58.0077	558.069	58.5623	16.2045	526.363	7.27279	0	0	47.0527	1654.38	0	0	0
LINC01440	0.263888	0.166102	0	0.736175	1.47475	7.05322	2.28215	0	0	0	0	0	0	0	0	0	0	0	0.494964	0	0	0	0	5.49588	0	0.0704874	0
CBLN4	72.2156	208.682	456.63	0	0	682.567	0	0	0	0	0	0	0	0	0	438.496	85.89	0	0	0	330.92	0	0	0	0	0	0
FAM210B	27.282	63.6454	33.3824	0	0	3.7918	0	0	0	0	0	0	0	0	17.4365	123.182	0.0216661	4.18668	0	0	0	98.5678	0	1.60997	0	4.26965	1.62059
AURKA	1.33369	0.115505	0	0	0	0	0	0	0	0	0	0	0	0	0.182188	4.54536	0.445565	0	0.434644	9.37929	0	66.9089	2.05871	4.11502	1.22895	0.257763	0.00203327
CSTF1	15.98	3.20068	0	0	0.0154979	0.688977	0	0	0	0	0	0	0	0	0.474773	6.07044	1.23409	2.90165	0	0	0.0400973	152.841	8.25583	8.46668	2.87925	4.36667	3.05517
CASS4	0	0	0	0	0.46371	0	0	0	0.491081	0	0	0	1.04847	0	0.320105	2.56039	0	0.000967845	0.397394	0	0	0.105319	0	16.4138	197.502	101.91	0
GCNT7	0	3.8475	0	0	0	0	0	0.0185151	0	0	0.0938996	0	0	0	0	0.0948458	0	0.0740459	0	0	0	72.2172	6.16949	17.0798	10.7611	0.0628889	0.704286
FAM209A	0	0.8641	0.00287724	0	0	0.573872	0	0.0389924	0	0	1.00594	0	0	0	0.104335	0	0.0755479	0	0	0	0.0318111	5.82455	0	0.0493176	6.42159	0.0788236	0.156751
FAM209B	1.57228	0.287256	0.206612	0.361999	0.750283	0	0.097289	0.307929	0.210818	0	0.00549653	0	0.873589	0.495818	0	0.0208394	0	0	0	0.00382969	0.46138	0	0	0	0.589467	0	0
TFAP2C	0.192131	0	0	0	0	0	0	0	0	0	0	0	0	0	0	0	0	0	0	0	0	0.520799	0	151.024	0.196908	4.68263	0
BMP7	0	0	0	0	0	0	0	0	0	0	0	0	0	0	2.82419	128.123	0	0	0	0	0	184.905	1238.61	2266.25	0	0	0.02759
RAE1	28.2991	9.61093	0	0	0	1.97422	0	0	0	0	0	0	0	0.0527335	0.00168721	1.40058	0	0	0	0	0.351871	245.132	12.3113	28.3534	18.5101	2.89101	0.663894
RBM38	0.000475311	0	0	0	0	0	27.32	2.5997	0	0	0	0	1.29393	0	0	0.343177	0	0	0	0	0	200.564	47.7617	227.506	23.159	0.831237	0
CTCFL	0.766613	0	0	0.0544298	0	0.0600369	0	0.158335	0.0606986	0	0.00575664	0	0	0	0.171695	0	0.0643158	0	0.0913325	0	0	0.791959	0	1.54077	0.0957209	0.00392061	0
PMEPA1	92.4201	0	0	0	0	0	41.7866	0	0	0	0	0	117.05	0	285.232	1217.95	88.6738	0	15.3064	0	0	115.452	0	0	146.242	16.8938	58.8973
NKILA	2.9729	0	0	0.177904	2.86621	0	8.40906	0	0	0.0418749	0	0	0.657806	0	0	0.156259	0	0.0319722	0.419002	0	0.641665	0	0	0.946114	4.28324	0.318537	0.877021
RAB22A	87.3336	0	0	0	0	4.71837	0	0	0	0	0	0	0	0	0	0	0	2.88006	0.0490314	0	2.14157	534.806	36.8903	147.258	46.7976	13.238	5.01537
VAPB	105.13	0	0	0	0	0	0	0	0	0	0	0	0	0	1.49567	5.70094	0.33133	8.20935	1.1104	0.0478364	24.8867	671.81	23.1281	76.6688	46.4255	13.6193	8.60688
APCDD1L	0	2.75701	0	0	0	0	0	0	0	0	0	0	0	0	0.21912	0.000228335	1.17777	0.970694	0.718242	0	0.435394	11.5675	11.7237	37.6401	0.0597651	0	0.498206
STX16	0	1.9532	0	0	0	0	0	0	0	0	0	0	0	0	0	0	0.36187	0.796308	0	0	0.319555	79.3319	0.744476	4.11254	1.94889	0.975303	0.611731
STX16-NPEPL1	0	177.842	50.3659	0.187556	35.5743	0.0474221	0	0	0	0	11.4458	40.4464	42.965	6.11611	0	0	0	0	0	0	0	0	11.1147	0.802832	4.87551	0	0
NPEPL1	0	124.567	23.917	0	2.26218	0	0	0	0	0	9.37666	4.29456	22.6189	1.86846	0	0	0	0	0	0	0	0	52.7564	498.483	16.8827	0	0.00440637
GNAS-AS1	0	0	0	0	0	0	0	0	0	0	0	0	0	0	0.872631	10.2587	0	0	0	0	0.257319	121.668	80.6936	105.056	0.00409509	0.530507	1.88969
GNAS	382.605	0.656535	0	0	0	9.36906	0	0	0	0	0	0	0	0	1.31239	30.4883	143.766	677.25	59.572	49.411	457.468	1359.28	135.767	135.371	138.409	40.6904	14.4344
NELFCD	2.76377	28.1114	0	0	0	33.967	0	0	0	0	0	0	0	0	0.803941	0.163828	8.32424	46.0146	3.90119	0.0615401	0.111013	532.488	56.8148	71.4768	16.4869	0.234847	0.705327
CTSZ	49.1711	83.5719	0	0	0	15.9426	22.5782	0.456021	0	7.92431	0	0	0	33.0557	0	0	0	0	0	0	2.92894	20.324	1.57656	42.54	191.64	36.544	7.32516
TUBB1	0	0	0	0	0.011128	0	0	0	0	0.00475114	0	0	0	0.55512	0.0121253	0	0.823293	0	0.12087	0	0.100848	24.0534	0.339097	6.04768	0.0294218	0	0.0282784
PRELID3B	17.8457	0	0	0	2.13164	0	0	0.030522	0.190296	0	0	0	0	0	0	0	0	0.010829	8.79036	0.127043	0.00010627	147.478	22.2676	27.6388	3.8841	6.04578	1.03044
ZNF831	0	916.42	304.837	0	63.5975	0	0	0	0	27.9548	17.806	145.551	143.428	65.9868	0	0	0	0	0	0	0	0	0	0	0	0	0
EDN3	1.48166	40.1517	8.27667	0	0	0	0	0	0	5.18505	0	2.23359	0	0	0	0	0	0	0	0	0	0	0	0	0	41.2627	0.946382
PHACTR3	0	0	0	0	0	0	0	0	0	0	0	0	0	0	0	0.00370511	0	0	0	0	0	6227.18	891.596	2009.34	0	0	0
SYCP2	0	189.265	0.961887	0.633001	0	8.35229	0	0	0	0	0.0151915	0	0.44535	0	0	0	0	0	0	0	0.435605	54.8552	61.5864	263.796	5.49612	12.3633	1.21926
FAM217B	218.449	0	0	0	0	59.1486	0	0	0	0	0	0	0	0	0	17.4976	0	20.6338	0	0	127.061	269.215	0	128.248	0	0	0.0211717
PPP1R3D	2.59959	0	0	0	0	0	0	0	0	0	0	0	0	0	0	0.0113141	0.00591233	0.00641165	0.00216263	12.9634	13.6126	33.0564	20.4348	413.583	15.3854	4.40547	0.979656
CDH26	0	0	0	0	0	0	0	0	0	0	0	0	0	0	0	0	0	0	0	0	11.8898	635.894	12.3262	554.178	10.6664	0	0.624695
C20orf197	0.886064	0.128779	0	0	0	0	0	0.0581702	0	0.0187939	0	0	0	0	0	0	0	0	0	0	0.120504	0.797936	0	2.13575	43.8062	0.0437177	0
MIR646HG	0	13.5353	0	0	0	0	0.0922975	1.1662	0	0	0	65.6351	14.6427	89.5011	0	0	26.8272	15.8662	0	0	76.9732	0	5.26276	7.43157	349.899	0	0
CDH4	0	0	0	0	0	0	31.7743	0	0	0	0	0	0	0	15.033	134.221	598.065	149.272	19.2635	0	359.237	0	630.756	3119.59	0	0	0
TAF4	0	1.52866	0	0	0	0	0	0	0	0	0	0	0	0	5.8095	3.39214	14.6267	46.4031	1.33413	0.0482724	27.7218	618.909	52.3154	117.474	33.1149	1.53502	2.21442
LSM14B	67.7437	0.878971	0	0	0	9.28395	0	0	0	0	0	0	0	0	0.268426	7.00042	3.30768	27.8205	0	0	7.86592	180.92	10.6442	58.5547	8.91992	0.890251	0.399011
PSMA7	110.758	0	0	0	0.14801	0.543992	0	0	0	0	0	0	0	0	0	0.679257	2.40947	26.096	0.1637	0	0.734102	966.49	10.68	30.0405	25.7827	31.3236	16.3743
SS18L1	14.5718	35.6272	0	0	0	0	0	0	0.33152	0	0	0	0	0	6.84125	18.0177	13.2549	83.5967	0.493942	20.7726	36.0552	234.936	0	0.418549	6.22941	4.01064	0
MTG2	0.0497586	0	0	0	0.0577793	0	0	0	0	0	0	0	0	0	0.00379803	0.366613	2.30046	7.17116	10.3361	6.6296	27.7269	296.781	31.265	145.815	16.0063	0.204776	0.490691
HRH3	27.1426	0	0	15.8273	130.891	0	3.00687	0.458684	0	0	0	0	3.40315	0	66.897	130.35	28.5739	1313	123.233	530.117	99.6948	0	0	0	0	0	0
OSBPL2	19.1793	0	0	0	15.0662	0.210913	0	0	0	0	0	0	0	0	5.33035	24.332	23.1687	202.486	30.0699	78.3172	7.56955	280.324	14.9958	255.903	21.4996	1.63899	0.293465
ADRM1	44.3794	0	0	0	1.41044	0.0497728	0	0	0	0	0	0	0	0	0	0	0.115053	15.2637	0	0	0.120037	297.263	0.901471	6.82303	10.2751	18.6265	6.02578
LAMA5	0	0	0	0.208842	31.5789	0.825839	0	0	0	0	0	0	0	0	2.96127	32.5606	112.525	166.957	8.46264	83.9624	4.43512	0	0.780094	416.306	0	81.2919	0.500143
RPS21	12.3742	37.1048	0	0	4.38711	0	0	0.220428	0	0	10.8457	0	0	0	0	0	10.3664	7.47663	0	3.54601	4.37341	103.537	0	0	14.6368	10.6678	0.520623
CABLES2	13.395	0	0	0	2.77945	7.76481	0	0	0	0.329515	0	0	0.394547	0	0.0937252	2.46409	13.1005	16.5854	0.678822	14.2829	13.4053	8.45949	0	0	0	0	0
SLCO4A1	0.0580621	41.2664	0.324329	0	0	5.35654	0.0317154	5.00196	0	0	0	0	2.39288	2.54719	0	0	0	102.326	1.73427	0	0	0	0	0	0	277.003	2.4162
NTSR1	0.231151	0	0	0	15.7303	0	0	3.24407	0	0.0039067	6.53058	0	18.1181	28.4635	0.279539	0	26.7572	97.6443	0	0	0	0	0	0	0	0	0.0129911
MRGBP	19.1462	2.60915	0	0	5.67888	8.87905	0.0504191	0.226562	0	0.11447	0	0	0	0.00268126	0	0.0102798	0	7.31547	6.92723	8.26549	0.765988	25.0022	1.4389	0	1.96931	0.0310011	0.000382317
OGFR-AS1	0	0	0	0	0.0945058	0	0	0.541936	0	0	0	0	0	0	1.56192	0.208517	0.873101	0.628817	0.837697	1.07428	0	6.67907	0.381567	4.42487	0.0278083	0.981971	0.167473
OGFR	6.39093	23.4058	0	0.844365	19.3481	83.3605	0.0530305	3.79673	0	4.49732	0	0.234696	0	0	0.0861546	0	0	0	0.000966701	0.35745	6.13394	0	2.99647	0	22.3625	0.0401301	0.204041
COL9A3	4.60631	0	0	0	0	0	0	0.530107	0	0	0	0	0	0	0	0	0	0	0	0	0	2629.97	535.41	0	0	0	0.206616
TCFL5	17.4512	58.4994	0	0	16.9374	0.10834	0	0	0	0.20194	0	0	0	0	0.748546	0	0	0	0	0	0	1760.76	28.6746	3.02044	0	0	0.143941
DIDO1	0	9.98862	0	0	0	5.15607	0	0	0	0	0	0	0	0	0	1.82321	7.20359	10.9618	0.134103	0.107209	35.5612	742.952	40.7927	160.8	68.5186	12.0437	4.69275
GID8	82.0762	19.608	0	0	2.56942	56.314	0.224617	0	0	0.407464	0	0	0	0	0	0	0	4.52993	0.0186498	0	0.0178401	213.052	3.23159	4.93262	0.700093	2.95189	1.59158
SLC17A9	1.66525	0.315342	0	0	0	30.6549	91.6432	0	0	12.1377	0	0	2.27614	0	0	0.511516	0	0	0	0	0	0	0	0	40.3031	0.590842	0
HAR1B	4.35122	0	1.8029	3.12576	3.16542	1.99847	1.96645	0.233396	0.138425	3.44387	0	0	0	0	1.12358	3.89731	0	0	3.74816	14.1047	1.32458	0	0	0	0	0	0.329033
HAR1A	18.7963	0.0132901	0	0	0	2.58528	0.728187	0.574125	0.534895	1.14205	0	0	0	0	3.95872	31.3783	9.60156	28.5319	7.40632	46.4598	13.0318	0	0	0	0	0	0.0626555
YTHDF1	25.6448	0	0	0	0	0	0	0	0	0	0	0	0	0	0.193486	0.0308686	0	1.08462	1.29511	0.139244	17.1887	533.849	37.9458	723.124	11.4376	2.44187	0.919921
NKAIN4	0	0	0	0	0	0	0	0	0	0	0	0	0	0	0	0	0	0	0	0	0	0	1153.84	1052.58	0	0.0041779	0.546312
ARFGAP1	34.6571	0	0	0	0	0	0	0	0	0	0	0	0	0	0	0	0	1.27686	0	0	5.508	716.201	51.2636	298.177	1.16068	0	0
COL20A1	0	0	0	0	0	0	0	0	0	0	0	0	0	0	0	0	0	0	0	0	0	0	1561.72	0	0	0	0
CHRNA4	38.9097	0	0	0	2.14144	9.02646	0.0363826	1.39277	75.9238	8.48571	15.8563	50.0855	0.34394	11.3854	10.1008	137.746	301.091	252.47	2.3934	0	10.3995	0	29.8442	0	0	0	0
KCNQ2	92.112	163.464	25.2872	0	144.887	228.027	16.9097	0	21.4804	7.73974	0	0	1.76247	35.4145	0.15009	0	17.8661	4.18098	0	0	37.176	0	30.0594	0	0	0	0
EEF1A2	429.959	0	0	0	4.5253	21.0057	61.791	0	0.0472958	0.595923	0	0	0	0	0	3.02955	9.5059	114.925	24.2486	0	69.0083	8.30901	0	0	0.800528	0	0
PPDPF	122.872	1.62528	0	0	0	0	0	0	0	0	0	0	0	0	0	5.38204	0.0278491	0	0	0	0	1189.59	2.02193	14.7837	0	23.397	12.7564
PTK6	0	0	0	0	0	0	0	0	0	0	0	0	0	0	0.0241814	0	0	0.568166	0	0	0	128.077	1.04747	10.499	0.0974016	0.015441	0.951657
HELZ2	0	0	0	0	0	0	0	0	0	0	0	0	0	0	0.110037	0	8.58921	0	0	0	0.0549749	30.5711	55.2126	83.2494	1.66427	35.3369	11.6012
GMEB2	8.73421	28.9437	0	0	0	2.09432	0	0	0	0	0	0	0	0	0	0	0	0	0	0	0	66.2698	0	111.642	3.64244	7.33459	2.66363
STMN3	339.928	5.84481	0	0	0.0139966	31.4155	50.1311	0	47.5236	0	0	0	8.48869	3.64027	26.3974	30.2555	14.5105	96.5498	26.6099	52.3893	70.802	0	0	0	0	0	0
RTEL1	0	0.400539	0	0	0	0.0268505	0.0285394	0	0.243358	0	0	0	0	0.00889397	0	0.340087	0.0644919	0	0	0.361408	0.00649346	6.57986	0	0.921424	0.246839	0.00534903	0.0609822
ARFRP1	24.6713	2.99743	0	0	0	0.159775	0	0	0.269194	0	0	0	0	0.00506739	0	0.00307025	0.299428	5.61087	0	0	6.54711	155.587	0	25.0354	0.12549	4.81021	0.0224834
ZGPAT	0	0.117194	0	0	0	0	0	0.0413829	0.380666	0	0	0	0	0	0	0.000879447	0.158526	0.215911	0.092479	0	0	10.9299	0.198354	4.41752	0.311415	0	0.214555
SLC2A4RG	0.0132906	92.0966	2.43216	0	0	0	0	0	0	0	0	0	4.00409	1.36726	6.7433	11.6887	4.00407	0	0	0	0	116.711	0	418.24	0.424524	10.1627	10.7634
ZBTB46	0	101.376	472.76	145.687	268.493	0	0	0	0	0	1.84527	167.794	0	62.2	0	0	0	3.05709	0	0	0	0	0	0	59.8649	77.0299	39.1698
ZBTB46-AS1	0	2.80258	0.28179	12.6536	18.5977	0	0	0	0	0	0.416801	1.46057	0	0.250247	0	0	0	1.86221	0	0	0	0	0.201756	0.0632804	0.863106	6.00071	3.97548
TPD52L2	22.0698	9.01817	0	0	0	0	0	0	3.77925	0	1.39737	0	0	0	0	0	1.74395	13.9932	0	4.45895	65.4518	433.506	3.65913	98.7224	0	0.242042	0.0161609
DNAJC5	163.009	16.1619	0	0	0	0	0	0	0	0	0	0	0	0.29715	1.41425	14.7584	9.27006	37.7399	0.526984	0	28.9737	283.591	0.355281	13.3737	171.634	11.7736	0.328388
UCKL1	0.544346	0	0	0	0	0	0	0	0	0	0	0	0	0	2.13492	2.99686	16.3815	65.0186	4.67117	14.2502	9.04983	553.496	42.7323	175.492	13.5641	0.458809	3.45758
UCKL1-AS1	0	1.87431	0	0	0	0	0	0	0	0	0	0	0	0	0.427153	0	0.572129	7.19245	0	3.79522	1.29583	19.7578	3.08258	11.4351	13.1733	0.292865	2.1549
ZNF512B	16.5185	0	0	0	0.129447	0	0	0	1.78362	0	0	0	0.284299	0.0823882	1.79842	12.9686	13.526	26.2309	0.193332	0	69.5245	32.4754	19.3004	27.5288	0.343265	0	0
SAMD10	10.6137	0.286405	0	0	2.18181	0.348184	0	0	0	0	0	0	0	0.281436	3.37284	2.28975	5.78675	55.325	16.5221	36.7142	39.6502	0	0	0	0	0	0
PRPF6	31.3996	0	0	0	0	0	0	0	0	0	0	0	0	0	0	9.22278	17.0452	55.2743	1.78654	0	39.6048	1080.43	35.9043	207.19	25.2818	6.14664	8.12543
SOX18	0	0	0	0	0	0	0	0	0	0	0	0	0	0	0	0	0	0	0	0	0	0	0	0.00244161	0.145126	87.7629	1.96368
TCEA2	90.1942	2.41364	0	1.41412	4.25362	3.20522	6.38616	0.0453593	0	0	0	0	0	0	0	0	0.573775	10.5552	0	0	4.166	46.6228	0	0	0.199269	0.271084	0
RGS19	10.6279	0	0	0	0	0.159967	2.49679	0	0	0	0	0	0.00720915	0	0	1.38653	2.76638	12.183	0	0	0	0	3.31388	0	165.942	9.06666	0.0361039
OPRL1	56.0466	89.9067	13.9696	0	0.153753	40.4787	18.5697	0.164381	0	15.6317	5.11956	13.4174	31.1575	2.92068	0	0	0	0	0	0	0	0	0	0	9.91855	0	0
LKAAEAR1	13.8199	0.000728361	0	0.393375	1.69101	0.617724	5.02106	0	0	0.529057	0	0	0.0521198	0	0.711037	6.00933	2.84751	19.6023	0	0	1.32419	0	8.61479	0	0	0	0.5079
MYT1	0	5.1802	0	0	0	0	0	0	0	0	0	0	0	0	83.5694	128.631	40.0183	185.374	0	0	23.9776	0	3036.05	0	0	0	0
PCMTD2	19.6682	3.16739	0	0	1.57536	0	0	0	0	0	0	0	0	0	0	0.866886	0.354149	1.00407	0	0	0	1357.45	1219.52	6.44593	22.1391	3.1616	6.90754
LINC00266-1	0	9.28287	0	0	1.99091	9.18849	0	0.000766288	0	2.57775	0.018788	0	0	10.7251	0.376093	0	0	1.6321	0.0226013	0.155913	0	23.089	9.2043	0	0	0	0.393731
AC092192.1	0	0	0.45766	0.0124234	0.140319	0.168953	0	0.00257957	0	0.0151023	0.351102	0	0	0.349062	0.499347	0.379459	0	0.181539	0.0156179	1.03754	0.0393114	0	0	0	0.478994	0.814434	0.0332336
PLPP2	0	0	0	0	0	0	0	0	0	0	0	0	0	0	0	0	0	0	0	0	0	2622.89	8.90511	0	0.857217	10.3916	1.6369
MIER2	11.9224	12.3355	0	0	8.4429	0	0	0	0	0	0	0	0	0	0	0	0	5.37587	0	0	0.229696	189.143	26.5677	33.7098	16.1673	31.1359	0.0599886
THEG	0.271723	28.3274	21.2899	0	0	0	0	0	0	0	0	25.5424	0	2.92746e-05	0	0	0	0	0	0	0	0	0	0	0.0580417	0.458203	0
C2CD4C	20.7211	53.9218	224.83	67.55	125.923	0	0	0	0	0	2.73184	30.2731	0	0	0	0	0.0748477	31.6247	0	0	0	0	14.6319	0	0	19.6063	0
SHC2	5.9169	0	0	0	0	0	0	0	9.39159	0	0	0	0	0	3.16537	10.2174	50.692	200.019	20.7556	47.8987	393.821	8.21941	449.889	0	0	60.7376	0
ODF3L2	0	0	0	0	0	0	0	0	0	0	6.5205	0	0	0	0.0390779	0.192359	0	0.244434	0	0	0	40.801	0	1.41004	0	2.1123	0
MADCAM1	0	0	0	0	0	0	0	0	0	0	0	0	0	0	0.030868	0	0	0	0.0176241	3.52939	0.00889326	670.142	10.0446	192.123	0.440227	0	0.69152
TPGS1	30.6562	0	0	0	0	0	0	0	0	0	0	0	0	0	0	0.408128	1.10638	15.9702	0	0	0.0771567	618.377	22.0386	24.7935	6.42988	4.95344	9.44642
CDC34	77.4979	2.2959	0	0	15.4838	0	0	0	0	0	0	0	0	0	0	0	0	3.34238	0	0	0	160.467	11.5169	117.109	0.258709	16.9807	11.8907
GZMM	0	0	0	0	0.651757	0.121513	0	0	0.0119983	0	0	0	0	0.228819	0.153245	0	0	0.384162	0.124346	0	0	14.2478	0	6.2028	0	3.2724	2.42792
BSG	274.345	17.0515	0	0	3.86137	26.1975	0	0	0	0	0	0	0	0	0	0	0	0	1.0702	0	0.0143964	165.987	0.369466	871.694	5.31394	277.533	96.5746
HCN2	51.0565	0	0	0	0	0	0	0	0.0254135	0	0	0	0	0	9.35173	9.03774	1.73457	21.1785	27.6446	189.357	15.757	1872.59	0	0	0	0	12.9793
POLRMT	2.10084	8.19751	0	0	0	0	0	0	0	0	0	0	0	0.121179	0	0.43203	2.57123	0.852689	0	1.02105	0.446926	134.879	0.124257	4.35249	0	0.00574977	0.572666
FGF22	0	0	0	27.0151	181.951	2.04404	0	0	0	0	0	30.6073	0	0	0	0	0	0	0	0	0	30.5943	0	3.75782	0	0	0
RNF126	53.7334	0.0324312	0	0	26.488	4.90335	0	0	0	0.191522	0.436542	0	0	0	0	0	0	0.00633113	0	0	0	357.508	0	1.42972	4.09998	2.50909	1.58442
FSTL3	0.711343	0	0	0	0	0	0	0.182885	0	0	0	0	0	0.621147	1.84921	0	0	0	0	11.7909	2.5731	0	0	1349.65	0	0	0.116569
PRSS57	0	0.064377	0	0	0.000122036	0	0	0.653209	0	0	0.0240888	0	0	0	0.137496	0	0.0080691	0	0.0958766	0.161684	0.81228	1.47899	0.00727874	2.44973	0.875814	0.00361597	0
PALM	27.1457	39.4671	0.865986	0	19.8489	0	0	0	0	0	0.966294	0	0	8.71484	0	0	0	0	0	0	0	0	0	1771.77	0	19.3666	0
MISP	0.468943	0	0	0	0.106174	0	0	0	4.5809	0	0	0	0	0	1.07562	1.00786	0.00558405	0.0341888	0.324352	0	1.58224	0	0	9.63216	0	0	0.386014
PTBP1	0	13.5321	0	0	0	0	0	0	0.0518777	0	0	0	0	0	0	0	1.99365	1.91998	0	0	12.9454	291.476	39.7859	31.4715	52.8261	49.2576	15.8169
PLPPR3	103.052	0	0	0	7.35434	0	3.79223	0	94.1931	3.01427	0	0	20.9394	0	35.4032	26.6179	121.27	75.8137	1.32298	0	240.856	0	0	0	0	0	0
AZU1	1.33726	0	0	8.69226	5.21363	0	2.80019	0.300841	3.32608	3.41788	0	0	0	0	0.416014	0	3.25792	8.4101	2.33426	69.9347	21.1006	0	0	0	0	0	0
PRTN3	0	26.2301	170.666	7.17633	0	0	0	0	0	0.243011	0.124442	0	0	0	0	0	0	0	0	0	0	0	0	0	0	0	0
ELANE	0	0.850661	3.70383	8.89191	5.95786	0	0	0	0	0	2.85054	0.13902	1.1377	0	0	0	0	0	0.311857	0	0.730373	0	0	0	0	0	0
CFD	0.938972	0	0	0	11.2679	0	0	0	6.09794	0	0.182504	0	26.0645	0	8.12543	3.25047	28.7159	1.14831	0.0348518	0	0.283928	3.30743	0	0	23.5977	0	0.0327618
MED16	23.7597	0.0783247	0	0	12.9781	0.0319992	0	0	0	0.0244016	0	0	0	0	0	0	0	0	0	0	0	231.96	38.1869	79.628	5.67276	3.27683	1.00495
R3HDM4	26.723	9.1159	3.12995	0	19.6655	7.54643	0	0	0.0314817	0	0	0	0	0	0	0	0	0	0	0	0.439057	30.4586	0	0	2.20389	0.531901	1.31691
KISS1R	14.5109	0	0	9.68537	61.8278	0	0	0	78.3809	27.6405	0	0	1.92967	0	1.08465	0	0.259648	0	0	0	9.41812	0	0	0	0	0	0
ARID3A	0	40.8375	0	1.36206	37.4402	62.3239	0	0	2.3411	15.5971	2.27918	5.25366	0	2.80118	0	0	0	0	0	0	0	0	67.7139	0	285.328	9.94713	0.278395
WDR18	34.1385	1.20543	0	0	6.9586	0.0636065	0	0	8.74244	0	2.28626	0	0	0.377102	0	0	0.340401	3.63244	0	0	10.5434	21.3833	0.0901699	15.8845	0	0.655812	0
GRIN3B	1.14828	0	0	0	0.0182223	0	0	0	0	0	0	0	0	0.00304278	0.496498	0.208071	0.0339227	1.78558	7.0283e-07	0	0	17.6893	3.31845	4.63942	1.63627	0	0.779751
TMEM259	13.3759	18.1249	0	0	0	0	0	0	0	0	0	0	0	0	0.240774	4.27501	20.1736	101.05	0	0	5.5947	1396.44	89.7681	312.048	74.5103	0.629242	0.0364582
CNN2	0	0	0	0	0	0	0	0	0	0	0	0	0	0	1.96328	0	0	0	0	0	0	88.434	0.0204467	2.38028	0.243695	11.2622	10.6718
ABCA7	0.996547	0	18.6658	7.51021	0.186996	0.0052642	75.2239	13.2486	15.2308	0	0.913846	14.4158	10.3619	0	8.85257	5.15688	0.000574641	0	0	1.17216	0	0	0	0	0.208336	0	0
ARHGAP45	0	0	0	0	0.130306	0	0	0	0	0	0	0	0	0	0	0	0	0	0	0	0	0.374856	0	0.0394122	197.676	0.0159937	0.0597134
POLR2E	122.089	0	0	0	0.121179	2.71372	0.716581	0.552269	0.0718031	0	0	0	0	0	0.0471097	0.0154482	0	5.56973	3.32372	13.0957	0.650921	115.636	0	0	8.82679	2.03993	2.83093
GPX4	286.781	0	0	0	22.5924	22.0997	4.18251	0	0.225986	0.0201252	0	0	0	0	2.9199	16.2283	18.2537	105.446	25.8355	29.8593	50.8753	292.452	0.300996	0	16.6227	8.38118	7.26208
SBNO2	0	0	0	0	0	0.158457	0	0	0	0	0	0	0	0	0	0	0	0.0842447	0	0	0	397.655	26.1712	247.469	73.6542	42.5803	19.1678
STK11	47.0605	1.32672	0	0	1.47117	2.885	0	0	0	0	0	0	0	0	0	6.87512	1.19787	37.4078	0.414528	0	5.40695	37.3562	10.0199	126.879	29.6098	1.23379	2.14368
CBARP	16.5722	70.6035	59.5558	0.899438	25.8513	0.689775	0	0	1.90569	0	0	0	0	0	0	0	0	0.148481	1.74591	0	24.917	0	10.0095	117.736	0	0	0
MIDN	20.2465	0	0	0	0	0	0	0	0	0	0	0	0	0	0	0	0	0	3.04159	0	0	669.216	679.012	904.564	33.4474	69.0586	9.66701
CIRBP	46.511	0	0	0	2.2196	0	0	0	0	0	0	0	0	0	0.649231	7.5632	1.22193	21.5136	6.98484	0	89.5923	4697.91	265.466	1251.22	57.8311	4.388	9.96582
C19orf24	46.926	0	0	0	0	0	0	0	0	0	0	0	0	0	0	0.306654	0.0596246	1.77833	0.207428	0	0	471.342	32.4918	131.232	2.59634	3.69504	3.45515
EFNA2	0	0	0	0	0	0	0	0	3.18137	0	0	0	0	0	0.557603	0.597955	3.23799	1.56797	0.83876	1.26059	9.98292	15.0447	35.5505	10.5921	0	0	0
MUM1	13.2944	0	0	0	0	0	0	0	0	0	0	0	0	0	1.72876	4.22864	6.79241	69.9594	38.0509	69.5396	105.573	2199.44	388.809	892.687	65.1574	5.49696	4.15599
NDUFS7	70.6287	0	0	0	0	0	0	0	0	0	0	0	0	0	0	0.942432	0	0	0	0.229383	8.09132	2061.91	5.70635	28.8797	1.40041	1.00053	3.15813
GAMT	33.1496	0	0	0	8.55398	0	0	0	0	0	0	0	0	0	0.668057	10.6494	3.96463	21.971	6.88842	0	2.69141	1453.86	0	0	0.679408	0	0.13197
DAZAP1	6.36844e-05	7.27083	0	0	0	0	0	0	0	0	0	0	0	0	0	0.792368	0	0	0	0	0	2307.41	41.654	228.544	34.1881	10.1975	4.2336
RPS15	204.889	19.9783	0	0	0.010333	0	0	0	0	0	1.9357	0	0	0	0	6.06788	15.0674	101.09	0.284571	0	36.2432	1686.08	15.5569	24.88	45.1575	49.0249	29.9434
APC2	69.5481	0	0	0	0	0	0	0	0.00559566	0	0	0	2.96006	0	2.89253	2.94942	35.8633	52.5018	0	0	9.09878	14.1522	64.7096	2137.05	0	0	0
C19orf25	20.8413	0.00884978	0	0	0	0.0316063	0	0	0	0	0	0	0	0	0	0	0.0645775	3.55008	0	0	0	696.356	5.4316	211.294	26.034	5.09773	2.84332
PCSK4	0	0	0	0.738445	0.0128752	0	2.12184	1.93366	1.04618	0.08988	0	0	0	0	1.85329	0	0	0	0	16.636	14.0156	0	0	306.183	0	0	0
REEP6	8.43344	0	0.67216	0	0	0.0197157	5.09124	0.00194153	0	0	0	0	0	0	1.18695	1.76228	0.0184779	2.57781	0	0	0.0523062	0.56707	0	14.6289	0.0521907	0	0
ADAMTSL5	0	0	0	0	0	0	0	0.0235403	0	0	0	0	0	0	0.0629485	0.839474	0.174654	0	0	0	0	0	0	159.863	0	0	1.8256
PLK5	0.7184	132.699	123.774	21.1088	0	0	0.0866645	0	0	0	0	0	0	0	0	0	13.4084	0	0	0	0	0	0	236.429	0	0	0
MEX3D	8.61913	0	0	0	0	0	0	0	0	0	0	0	0	0	0	0	0	0	0	0	0	426.071	6.89461	20.0827	2.25548	1.09778	0.566806
MBD3	40.3262	0	0	0	0	0.786828	0.59585	0	0	0.114916	0	0	0	0	0	4.20309	0.106267	17.6494	0.257676	0	5.6426	184.358	12.0867	48.3934	10.5015	4.3331	2.6045
UQCR11	2.25457	0	0	0	0	0.0133784	0	0	0	0	0	0	0	0	0.000865569	2.1435	0.264448	1.75096	0.000156432	0	0	37.8012	4.22657	6.02411	0.0961808	4.12215	1.48742
TCF3	0	0	0	0	0	0	0	0	0	0	0	0	0	0	19.577	77.1263	136.616	31.0374	0	0	0	276.167	19.6189	290.62	20.298	14.1693	3.45032
ONECUT3	0	0.907112	0	0.983124	0	0	0	0	0.481171	0	0	0	0	0	0	0.0470502	0.0243786	2.13341	0	0	0	0.140096	0	0.0706557	0.841041	0	0.0691355
ATP8B3	0.0818947	0	0	0	0	0	0	0	0.00294522	0	0	0	0.545944	0	0.00413249	0.201818	14.0312	0.208235	0	0	0	4.65503	0.778722	23.162	9.33233	0.722165	0
REXO1	7.30454	11.5162	0.168118	0	0	0	0	0	0	0	2.94078	0	0	0	0	0	0	0	0	0	0.0138017	163.68	0	10.3062	5.8718	0.592065	2.74488
KLF16	60.4486	18.9569	18.5491	0	32.4519	1.03381	0	0	0.277343	3.4003	1.83263	0	24.8718	0.10139	0	0	0.73239	1.04653	0	0	0.190239	0	0	0	20.1053	3.0091	1.76345
ABHD17A	75.7424	0	0	0	0	0.0144674	0	0	0	0	0	0	0	0	0	0	0	0.395702	0	0	5.77793	2140.8	0	0	8.53804	27.9057	5.19418
SCAMP4	17.5441	2.05805	0	0	0	0	0	0	0.138908	0	0	0	0	0.150918	0	0.213347	4.24852	16.6309	0.344786	0	0.779749	656.426	149.276	148.371	14.4623	0.147837	0.212956
CSNK1G2	24.2365	0	0	0	5.52139	0	0.0109543	0	0.644943	0	0	0	0	0.0241495	0	0	5.58812	37.0588	0	0	4.48233	222.529	7.76466	127.237	89.2133	6.75885	1.4494
BTBD2	33.5956	0	0	0	0	0	2.82907	0	15.6347	0	0	0	0	2.98643	3.99984	14.0628	23.0978	85.0804	4.60258	17.6867	84.1172	161.536	17.8559	32.5313	9.93004	0	0.244908
MKNK2	21.2733	0	0	0	15.4028	8.02108	0	0	0	0	0	0	0	0	0	0	0.334883	53.8907	0	0	0	138.16	16.5999	684.358	22.4883	22.5785	7.26222
MOB3A	0.229158	0	0	0	0	0	0	0.0243016	4.12653	0	0.0137687	0	11.758	6.14519	0	0.32422	27.003	36.8775	0	0	0.522474	93.27	3.16472	248.08	123.79	9.77419	7.92676
IZUMO4	0.42412	0	0	0	0	0	0	0	0	0	0	0	0	0	0	0	0.300496	0	0	0	0	1223.49	0	1369.27	0.0288095	0	1.2878
AP3D1	64.8364	0	0	0	0	0	0	0	0.0218793	0	0	0	0	0	1.81384	24.8999	32.3843	53.7338	1.3363	0	48.1002	615.028	49.1654	391.938	25.2217	0.374456	0.569401
DOT1L	0	15.3013	0	0	0	0	0	0	0	0	0	0	0	0	0	2.37883	0	0.174136	0	0	0	1083.26	90.8871	220.424	27.0832	1.07759	0.218332
PLEKHJ1	53.0195	0	0	0	0	0.339452	0.00292727	0.50657	0.0653365	0	0	0	0	0	0	2.10685	0.939572	15.2856	4.57878	0.678897	0	45.8101	36.4069	45.2709	18.6299	0	2.24893
SF3A2	4.60443	4.12114	0	0	0	0.196998	0	0	0	0	0	0	0	0.0622555	0.0133015	1.01565	0.90013	2.06214	0.162598	0	0.780632	222.513	11.039	83.5249	9.787	1.53733	1.26247
AMH	0	0	0	0	0	0	0	0	84.0183	0	0	0	0	0	111.199	120.038	139.999	475.631	93.94	187.636	323.946	0	0	0	0	0.22211	0
JSRP1	0	0.959579	0.0257993	2.58046e-06	25.7538	0	0	0	0.000441371	0	0	0	2.96835	0	2.44217	0.222008	1.34205	1.43092	0	0	2.85502	0	0	0	0	0	0
LINGO3	12.9239	0	6.95114	0	0	0	0	0.111708	6.3845	0	0	0	0	0	0.627487	5.51939	0	0.794623	0	0	2.44473	0	128.219	0	0	0	0.141639
LSM7	37.9941	0	0	0	0	0	0	0	0.356834	0	0	0	0	0	0.998596	8.86476	10.8617	33.7109	2.38707	0	18.5577	465.67	134.676	82.942	33.7102	4.70249	5.39342
SPPL2B	0	0	0	0	0	0	0	0	0.277332	0	0	0	0	0	4.12362	3.64651	0	8.24784	11.4634	55.3753	1.09985	471.386	188.831	1088.3	0	0	0
TMPRSS9	0	3.54552	0	0	0	0	0	2.85677	0	0	0	0	0	0	0	0.199911	0	0	1.30772	2.33973	0	46.4057	17.6489	2.43513	0.140426	0	0.105458
TIMM13	63.9779	0	0	0	1.86368	0	0	0	0.0258144	0	0	0	0	0	2.33417	4.03759	7.04629	68.5491	5.5975	22.9537	7.02629	238.82	8.69139	6.74636	0	2.12772	1.34064
LMNB2	13.1972	5.12153	0	0	0.589125	7.56836	0	0	0.66985	0.0151254	0	0	0	0	0.396938	5.33681	12.363	56.544	2.87364	0.861736	21.834	11.8224	2.46222	3.11	0.752042	0.0219794	0
GADD45B	25.8129	1.73007	0	0	0	0	0	0	0	0	0	0	0	0	0	0	0	20.2127	0	0	0	78.8203	69.16	538.293	3.14328	96.8387	31.1942
GNG7	0	0	0	0	0	0	0	0	0	0	189.033	0	0	9.40151	0	0.175404	0	174.414	25.0022	43.0527	0.244155	7617.62	1283.61	735.102	330.105	0	0
DIRAS1	291.236	0	0	0	0	132.045	27.817	1.78305	0	2.28026	1.9575	0	0	0	15.5634	75.4271	2.76719	111.16	41.0588	172.695	63.5555	0	0	0	0	0	0
SGTA	68.2995	0	0	0	0	0	0	0	0.0428842	0	2.34215	0	0	0	0	0.0683111	0	0	0	0	0	2199.63	15.4513	114.343	1.32783	0.55392	1.06466
THOP1	50.3243	20.0687	0	0	2.36796	12.2572	0	0	0.145743	0.00453435	0	0	2.41	2.28094	0	0	0	0.0661988	0	0	8.5327	56.1812	0.817659	10.4932	0.186828	0	0
ZNF554	6.35679	0	0	0	0	0	0	0.0805892	0.0128502	0	0	0	0	0	1.19228	0.509635	3.34756	7.62588	0	10.4219	2.85224	24.6465	0	1.665	1.34652	0.250744	0
ZNF555	0	0	0	0	0	0	0	0	0	0	0	0	0	0	0.647448	2.75776	0.220935	36.1636	7.45524	47.2657	1.69746	256.008	35.5167	167.139	2.77292	0.725693	0.568712
ZNF556	1.37748	0.873123	0	0	0	0	0	0	1.50031	0	0.00802383	0	0	0	1.47038	2.3013	5.37416	5.74583	1.31694	1.39149	4.2958	5.23217	0	4.62494	13.1725	0	0.187714
ZNF57	0.00297952	0.549115	0	0	0	0.0194452	0	0.0352854	0	0.292876	0.093188	0	0	0	2.62192	1.31148	0.681638	0.715254	0	0	0	8.90247	0	21.122	0.414746	0.62973	0.107568
ZNF77	0	2.26912	0	0	0	0.173085	0	0	0	0	0.119205	0	0	0	3.65526	6.66951	4.46758	14.3901	0	2.11254	1.76167	32.6676	0.185571	6.02258	1.23232	1.71171	0
TLE6	0.231906	0.5452	0	0	0.122884	0	0	0	0	0.679352	0.7284	0	0	0	0.00980643	1.52602	3.82137	32.349	0	0	72.9707	0	54.7552	0	0	0	0
TLE2	0	23.6589	0	0	0	0	0.712155	18.0127	0	0	18.9055	0	0	0	355.74	624.16	323.742	571.426	62.4897	285.833	264.63	0	309.719	0	0	0	2.2466
AES	347.552	0	0	0	2.02477	3.34167	76.5047	0	0	1.59546	0	0	0	0	13.8944	69.7223	15.0431	126.868	53.2355	47.3914	98.3399	128.374	5.33984	0	1.99238	17.9673	12.0568
GNA11	73.1676	0.895033	0	0	3.43743	11.4538	0	0	0	0.2054	0	0	0	0	0.787357	10.3462	12.4164	76.2412	0.0044085	0	31.1855	300.025	5.81347	0	0	21.8006	11.2321
GNA15	13.8785	0.00159342	0	0	0	27.2669	208.933	21.8085	0	10.7301	0	0	0	0	0	0	0	0	0	0	0	0	0	0	81.0867	1.23831	0
NCLN	24.5473	8.17746	0	0	0	0.414287	0	0	0	0	0	0	0	0.65532	0.273587	6.93522	6.89663	65.6924	0.0890744	0	28.837	36.8619	0	0	0.0522285	0.0331428	0
CELF5	62.795	231.144	23.0585	0	55.4228	42.2533	0	0	22.8917	3.37703	5.9162	0	17.0641	5.43829	5.43985	38.3137	70.014	80.7373	11.1337	0	351.19	0	0	0	0	0	0
AC010649.1	0.0148003	2.31157	0	0	0	0.1878	0	0	0.1425	0.000653731	0	0	0	0	0	0.138676	4.94993	4.67893	0.585358	0.681303	0	1.66424	0	0	0	0	0
NFIC	49.7875	0.751028	0	0	0	4.89399	0	0	0	0	0	0	0	3.70615	7.73135	4.83392	6.43729	19.6847	29.2829	0	0	1772.66	6.1598	819.95	193.824	1.35621	4.06816
SMIM24	10.712	0.0185407	0.0415144	0	14.2681	22.2546	5.05323	0	0	0.457921	0	0	0	0	0	0	0	0	0	0	0	2.87765	0	0	0.215363	0	0.0115739
DOHH	44.0933	0	0	0	0	0	0	0	0	0	0	0	0	0	0	0	0	0	0	0	0	1986.71	0	0	1.38636	1.91324	0.577848
FZR1	38.9649	0	0	0	10.48	0	0	0	3.5498	0	0	0	0	0.0926405	6.074	14.137	23.2959	85.5581	5.98439	5.51435	102.884	503.85	15.0968	2.86551	11.4331	0.581707	0.0686682
MFSD12	48.9727	0	0	0	0	0	0	0	0	0	0	0	0	0	0.00169012	0.0415901	0.0786912	2.5809	0	0	0	1442.63	0	0.964868	65.3184	0.136248	0
C19orf71	0	0	0	0	10.4111	0	0	0	0.860355	0	0	0	0	2.33673	8.904	9.32706	9.41729	24.0956	5.74989	8.94004	76.588	80.235	0	0	6.07566	0	0.199885
HMG20B	0	0	0	0	0	0	0	0	0	0	0	0	0	0	0	0	0	0	0	0	0	718.947	0.692457	295.563	17.8028	13.3365	4.03361
GIPC3	0	0	0	0	2.38667	0	0	0	0	0	0	0	0	0.0284179	2.20882e-06	0.0808255	0.469875	4.73806	0	0	0.00481726	5.78644	0.057813	0	7.34616	3.7487	1.29335
TBXA2R	0	0	0	0	1.63285	0	0	0	0	0	0	0	0	0	0.112874	0.73551	32.3542	94.0537	0	0	16.092	6.30143	0	0	3.97976	0.980802	11.9165
CACTIN	11.6231	0.810443	0	0	0	0	0	0	0	0	0	0	0	0	0	2.4256	2.74277	2.37918	0	0	7.19493	116.941	0.0559931	41.8454	3.70379	0	0.0105631
PIP5K1C	112.888	50.536	0	0	34.3326	61.3738	39.5095	0	0	19.9498	9.61014	39.5017	2.75835	0.168253	0	0	0	0	0	0	0	0	0	0	8.47033	76.6863	0.0466038
TJP3	0	0	0	0	0	0	0	0.0585326	33.2502	0	0	0	0	0	0	0.0294739	4.40481	3.67215	0.2345	0	0.535468	44.31	0	0	0.731835	0	0
APBA3	0.773399	3.39614	0	0	0	0.119325	0	0	0	0	0	0	0	0.0626241	0	0	0	0.528116	0	0	4.242	128.331	0.276722	39.9513	1.57151	0.586784	1.17612e-05
MRPL54	27.8713	0	0	0	0.844588	0.545179	0	0	0	0	0	0	0	0	0	3.11117	2.38906	6.04702	2.26956	0.0211772	1.22753	205.46	3.16612	4.2506	0.869034	5.62697	6.51781
MATK	62.6983	49.9217	71.7345	36.6493	12.8988	32.8701	1.5534	2.12925	1.85878	10.4709	0	3.54464	60.601	35.1056	0	0	0	41.3444	0	0	0	0	0	0	0	0	0
ZFR2	0	0.364708	0	9.73128	86.6578	67.0488	0.119173	0.39323	65.177	30.9826	1.05561	0	2.3256	52.1629	26.4918	32.4478	69.5228	338.494	14.2643	0	358.166	0	0	0	0	0	0
ATCAY	184.948	32.3117	0	0	14.7355	46.7709	0.0149616	0	0.00902576	1.00724	0	0	0	5.38147	8.64273	42.782	115.371	491.378	47.6839	37.3994	312.487	0	278.213	0	0	0	0
NMRK2	0	0	0	0	0.202984	0.091433	2.00942	0	10.4512	0	0	0	0	0.182829	0	0.0529131	1.98353	4.16603	0	0.453822	0.300035	0	0	0.0405705	0	0	0.221985
DAPK3	60.4753	9.3152	0	0	0	48.2748	0	0.000785628	0	0	1.50996	2.76376	0	0	0	0	0	0.0179856	0	0	1.01996	31.8409	0	4.17411	0.244514	4.70412	3.82089
EEF2	248.295	0	0	0	0	2.69241	0	0	0	0	2.25934	0	0	0	0	2.89863	4.75377	115.312	4.65514	0	9.75534	1141.58	49.518	0	32.2482	29.7923	14.8149
PIAS4	13.293	0.127534	0	0	0	3.31406	0	0	0	0	0	0	0	0	0	0	0	0	0	0	0	1228.97	3.42543	116.717	2.95213	0	0.503945
ZBTB7A	188.282	0	0	0	0	36.5537	0.0842179	0	0	0	0	0	0	0	0	5.57479	0	0	3.61896	1.23961	7.30149	582.803	0	4.0906	9.78565	0.851042	4.40616
MAP2K2	146.217	0	0	0	0	0	0	0	0	0	0	0	0	0	0	1.20805	0	3.43332	15.4379	43.8574	22.737	555.32	1.34515	16.0421	16.7997	0.120944	5.56958
CREB3L3	0	0	0	0	0	0.588082	0	0.0171885	9.0138	0.00838414	7.9034e-05	0	2.33896	23.7838	0	0.0782968	0	0.847311	0	0	0.0392148	0.955706	0	0	0.265089	0	0.0191329
SIRT6	4.77597	0.000193833	0	0	0	1.00687	0	0.0488202	0.675134	0	0	0	0	0.0708065	0.000846538	0.702665	1.9219	13.4201	2.58693	40.8277	14.7724	4.15874	2.04998	0.681298	4.6369	0.072131	0
ANKRD24	0.294715	528.717	177.604	0	1.61655	0	30.9694	0	0	0	0.468147	44.102	112.272	13.0094	0	0	0	0	0	0	0	0	0	0	0	0	0
EBI3	1.52103	11.0121	4.9853	0	0.0725793	0	0	0	0	0	1.01635	2.28113	0.0171788	0	0	0	0	0	0.00874715	0	0	0	0	0	135.561	0.0722469	0
SHD	12.3751	0	66.9874	15.9005	0	0	0.000945188	1.19067	0	0	0	0	0	0	0	0	0	0.776722	0	218.969	0	0	169.582	0	0	0	0
TMIGD2	0.479595	0	0	0	0	0	0	0.0872033	0.590998	0	0	0	0	0	0	0.114041	0	0.039647	0	2.55997	0	0.0286127	0	0.297856	48.26	0	0
FSD1	57.9153	0	27.4385	3.96077	0	0	77.2554	0.194369	70.7782	0	0	5.8613	0	3.12508	0	0	0	1.62679	0	0	67.8568	0	0	0	0	0	0
STAP2	0.325365	0	0	0	0.132427	0	0	0	0.0249303	0	0	0	0	0	0.24793	1.4526	2.00924	13.8756	0	0	0.749439	130.002	1.65388	7.23078	0.0376088	0	0
MPND	25.7218	0	0.19505	0	0	0	3.66716	0	0	0	0	3.579	0.0283104	0	0.00946412	0	0.235337	0.502341	0	0	0.324786	3.60366	0	0	3.0154	0	0.191821
AC007292.3	0	0	0	0	0.0150505	0	0	0	0.00493025	0	0	0	0	0	0.585618	0.440531	3.79392	3.85603	2.75348	1.50703	9.32492	13.9517	0	9.65085	4.67524	0	0
SH3GL1	19.5089	186.675	75.9532	0	0.255625	13.3082	0	0	0	1.58676	27.4811	26.4396	0	0	0	0	0	0	0	0	0	0	0	0	48.1121	11.1622	0.0189863
CHAF1A	8.98304	48.2218	7.74542	1.15589	0	0	0	0	0	0	0	0.351155	0	0	0.410888	7.87377	5.32109	0	0	0	0.00746223	16.7368	0	0	2.19555	0.00425728	0
UBXN6	119.217	0.83455	0	0	14.343	7.37726	0	0	9.23353	1.70182	1.38672	0	0	0	0	0.293586	0	0	0	0	0	33.4135	0	0	8.61144	0.402415	0.016562
PLIN4	0	0	0	0	0	0	0	0	0	0	0	0	0	0	0	0	0	0	0	0	0	0	7.41238	485.502	0.00545584	0	0
PLIN5	0	0	0	0	0	0	0	0	0	0	0	0	0	0	0	0	0	0	0	0	0	0	68.899	1967.11	0	0	0.241292
SEMA6B	119.421	1.29955	0	0	10.1362	21.0739	0.0365742	0	1.09074	5.13178	3.31509	0.181382	23.3651	8.23654	7.6473	19.5012	28.8753	186.369	12.8593	4.7698	18.2955	0	0.0464696	0	0	35.5157	0
TNFAIP8L1	75.3889	0	10.0527	0	0.261435	8.97762	15.7492	0	0	5.07378	8.26532	4.85534	50.9091	0	0	0	0	50.4623	0	0	0	0	0	0	34.8717	8.21264	20.9569
MYDGF	51.3569	0	0	0	0.216611	0	0	0	0	0	0	0	0	0	0.877917	2.36223	14.662	65.0009	1.07393	0	6.23076	407.398	39.6465	24.2294	30.689	25.3432	13.124
DPP9	4.14576	0	0	0	0	0	0	0	0	0	0	0	0	0	0	0	0	9.64423	0	0	0.827921	529.978	2.14751	154.321	49.3531	7.04031	0.109176
DPP9-AS1	0	0.171086	0	0	0	0	0	0	0	0	0.0117367	0	0	0	0.456334	0	0	0.531005	0	0	0	28.7758	0	3.19858	5.72169	0	0
MIR7-3HG	18.8335	22.5217	0.258004	10.3883	5.79534	1.99643	2.00859	62.8911	1.00463	0.0204929	0	46.5763	40.911	6.05207	0	0	69.4746	58.0995	0	0	0	0	0	0	0	0	0
FEM1A	37.1498	0	0	0	0	1.36259	0	0	0	0.159436	0	0	0	0	0	0.0374913	0.0165937	13.3806	0.68076	0	1.91608	285.608	1.13956	2.97546	10.1058	0.516415	1.69317
AC005523.2	7.29693	0.595683	0	0	0	0.606552	0	0	0.0185748	0	0	0	0	0	0	0	0.426158	22.2738	0	0.0484296	0	61.0999	0.682588	5.2002	0	0.416185	4.47226
TICAM1	9.5631	0.0237837	0	0	0	0.249863	0	0.13467	2.16501	0	0.415955	0	0	0.168563	0.000177121	0.139001	0	13.1591	2.74852	1.49936	2.95881	0	0	113.77	27.8813	3.3019	0.181673
PLIN3	0	0	0	0	0	0	0	0	0	0	0	0	0	0	0	0	0	8.82285	0	0	0	1688.54	72.7133	225.096	23.1374	2.91023	2.85086
ARRDC5	0	0.0502434	0	0	0	0	0	0	0	0	0.0523509	0	0	0	0	0	0	0.0792035	0	0	0.00215769	0.521374	0	0	94.9507	0	0
UHRF1	0	0	0	0	0	0	0	0	0	0	0	0	0	0	0	0	0	0	0	0	0	386.53	177.999	69.6904	14.3257	0	0
KDM4B	0	65.9121	0	0	0.588199	0	0	0	0	0	0	0	0	0	0.648264	24.3084	21.2177	115.803	0	0	0	618.661	116.061	30.3801	107.98	11.0151	2.33209
PTPRS	22.1782	71.3021	0	0	0	0	0	0	0	0	0	0	0	0	8.5586	38.7768	220.356	96.6319	78.1029	205.264	58.5844	1443.09	40.949	16.0931	0	0	0
TINCR	21.6297	17.8253	0	0	0	0	0	0	0.548859	0	4.94649	0	0	0	0	0.529395	53.6414	122.437	4.29994	0	21.9146	9.53809	0	19.7805	1.93564	0	0.0336955
SAFB2	0	19.1879	0	0	0	0	0	0	0	0	0	0	0	0	0.0158042	12.4836	5.58462	51.073	11.2421	28.5172	29.0565	533.594	13.168	1252.07	37.5805	2.21263	2.08693
SAFB	31.4036	11.3718	0	0	0	0.0101108	0	0	0	0	0	0	0	0	0	1.09238	0.154299	7.72456	1.00689	0	17.0936	1351.85	70.5494	152.109	92.432	8.78169	8.48539
RPL36	124.95	6.50971	0	0	6.50834	0	0	0	0	0	7.98247	0	0	0	0	2.64705	9.37165	77.9207	0	0	33.2071	842.138	19.01	9.40372	28.7872	64.1004	10.2824
C19orf70	69.5862	0	0	0	0	0	0	0.386637	0	0	0	0	0	0	0	0.0566011	1.24982	1.71953	1.33099	1.51337	0.413397	491.415	9.68474	68.7463	6.64274	14.7709	7.96681
LONP1	31.4693	1.61505	0	0	0	0	0	0.157985	0	0	0	0	0	0.404259	0	0.801924	11.3813	17.5262	5.62422	12.5264	36.3014	290.33	1.34112	52.4314	7.91879	0.285904	0.327666
CATSPERD	0	2.87234	0	0	0	0	0	0	0	0	0	0	0	0	0	0	1.37686	2.76254	0.0694356	0.00443044	0	17.6251	0	3.17304	3.0782	0	0
PRR22	1.48751	0	0	0	0	0	0	0	0.174258	0	0	0	0	0.882356	0.966259	1.0609	7.88204	6.11156	0	0.366378	27.3754	21.3728	0	0.888227	0	0.155537	0
DUS3L	0	0	0	0	0	0.262638	0	0.559566	0.362514	0	0	0	0	0	0	0	0.644904	6.01383	2.4519	4.23853	2.77553	77.4047	6.97071	6.86052	7.27723	0.294306	0
NRTN	0	0	0	0	0	0	0	0	0.0644345	0	0	0	0	0.00177928	0.0637295	1.77863	0.21619	9.64503	1.01018	0.55628	0	41.8428	0	4.21657	0	0.0623611	0
FUT6	0	0	0	0	0	0	0	0	2.05947	0	0	0	0.0503837	0	0.0348277	0	0.00652061	0.516915	0	0	0	5.7262	0.14413	0.458689	0.49059	0.228533	0.445482
FUT3	0	0	0	0	0.495375	0	0	0	4.62547	0	0	0	0	0	0	0.0146153	0.146779	0.257118	0.460112	0	0	15.2047	0	21.0036	0	0.0218484	0.0627268
AC104532.2	0	0	0	0	0	0	0	0	1.00291	0	0	0	0	0	0.737532	2.21621	1.61015	0.0743188	1.77581	0.516421	0	204.288	1.71734	90.6257	8.30458	0	0
CAPS	1.64967e-05	0	0	0	0	0	0	0	0.904274	0	0	0	0	0	0.841313	3.11642	0	0.135256	0.0168284	0	3.58479	559.454	2.66893	367.348	24.0497	0	0.0935686
RANBP3	7.90139	4.08519	0	0	0	0	0	0	0	0	0	0	0	0	2.09031	8.52636	1.25759	8.04235	0.227458	0	24.0649	493.19	31.0152	104.629	73.2155	8.56123	2.13874
RFX2	0	512.379	39.632	0	0	0	0	0	0	0	0	0	0	0	0	0	0	3.57662	0.811583	0	0	4.24095	0	3703.15	0	0.10843	0.149154
ACSBG2	4.34959	0	0	0	0	0	0	0	0	0	0	0	0	0	0	0	0.00427392	1.48151	0	0	0	110.072	3.13086	62.0728	0.421607	0.00220662	0
MLLT1	50.5055	243.673	0	0	0	0	0	0	0.216299	0	0	0	0	0	3.81091	24.0177	27.195	44.884	4.35071	0	17.0219	345.279	3.54013	97.3952	26.9049	34.3977	9.06346
ACER1	0	3.44845	3.12945	0.0125568	3.86686	0	0.707941	0.633085	0.127871	0.688318	0.0999915	1.22472	0.0767926	0	0.689967	0	0	0.524338	0.271153	0	0.193088	0	0	0	0	0	0
CLPP	30.0784	0.0550193	0	0	0.346575	0	0	0	0	0	0	0	0	0	2.43809	5.07814	7.62788	34.9423	2.84293	0.105863	11.3247	147.699	1.42396	7.93891	0.0517646	0.920774	1.06587
ALKBH7	22.6028	0	0	0	0	0	0	0	0	0	0	0	0	0	0.13673	0.751753	0	4.28216	1.55764	0	0	441.841	11.4068	22.7968	9.0151	5.32075	8.131
PSPN	17.6276	0	0	0	3.82725	8.64292	3.50408	0	0.350412	0.00156265	0	0	0	0.343729	0.00214492	1.46786	0.596702	6.96715	0.101061	0	4.09767	0	0	0	0	0	0
GTF2F1	92.4823	1.50442	0	0	0.233347	8.01467	0	0	0.70521	0	0	0	0	0.00405383	0	3.09779	1.85819	15.9308	0.307898	0	2.98158	113.382	0	4.82816	6.29938	5.57687	0.830565
KHSRP	44.6929	18.376	0	0	0	3.98797	0	0	0	0	0	0	0	0	0	1.16427	2.64972	18.1274	1.00664	0	41.2073	537.062	26.4766	3.82959	3.48398	6.34476	5.14536
SLC25A41	0	91.5893	0.06239	0	7.37771	0.626796	0	0	28.5886	2.15359	0	0	0	2.42041	13.8538	4.7561	4.02224	11.8312	7.86215	0	85.1866	0	0	0	0	0	0
SLC25A23	55.5012	85.0667	1.80877	0	0	0	0	0.0762641	15.6116	0	0	0	3.14837	1.23505	4.90503	0.0104356	0	0	2.70905	0	15.246	15.2057	3.14775	1.69634	0	0	0
DENND1C	2.69689	7.23685	0	0	0	0	0	0.211836	0	0.0437702	0	0	0	0	0	0	10.7963	2.06892	0	0	1.4559	0.12041	0	0	92.5901	0.0130534	4.70514
TUBB4A	314.388	0	0	0	0	0	0	0	0	0	0	0	0	0	0	0	0	0	0	0	0	4656.66	0	0	2.26018	0	0
TNFSF9	12.5743	0	0	0	0	0	0	1.27356	0.345384	0.644802	0	0	0.097109	0	0.127994	0	2.67579	9.43243	0.240762	0.163437	7.97339	93.408	0	0	0	0.196628	0.533307
CD70	0	0.0552789	0	0	1.71444	0	0	0	0.205832	0	0	6.28414	0.32598	0.00315051	0.0511164	0.189962	0.145877	0	0.55892	3.934	0	0	0	0	0	0	0
TNFSF14	0	0.205956	0	0	0	0	0	0.0384936	0.00150851	0	0	0	0	0.0525039	0.0984157	0	0.178851	0.360077	0	0.689522	0.455837	0	0	10.6146	4.31526	0.0562931	0
C3	0.970108	0	0	0	0	0	0	0	0	0	0	0	0	0	0	0	0	0	0	0	0	54.5459	0	78.8655	692.884	0	0.221517
GPR108	0.0228646	0	0	0	0	0	0	0	0	0	0	0	0	0	0	0	0	0	0	0.00453649	0	144.153	17.0334	106.002	12.4015	0.430819	4.91541
TRIP10	0	0	0	0	0	0	0	0	0	0	0	0	0	0	0	0	0	0	0	0	0	39.3796	66.073	169.796	5.44443	22.5335	17.046
SH2D3A	0	0.147551	0	0	0.160737	0	0	0	5.5647	0.00114832	0	0.0043726	0	0.0482852	0.085225	0	0	0.00114587	0	0	0.229868	0.0615885	0.332421	3.50993	0	1.25974	0.538561
VAV1	0	0	0	0	0	0	8.87617	0	65.7562	0	0	0	0	0	0	0	0	0	0	0	0	12.0951	0	0	448.525	0.337984	0.550357
ADGRE1	0	0.0642318	0	0.0450281	0	0	0	0.161516	0	0	0	0	0	0	0	0	0.595615	0.677925	0.126596	1.18858	0.0589613	5.57259	0.329637	0.557539	13.2318	0	0.354173
ZNF557	3.868	0.10636	0	0	0	2.23041	0	0	0	0	0	0	0	0.654984	0.739925	5.61953	0.439724	4.48169	0	0.00730917	7.54842	139.602	1.03911	13.2007	7.88845	1.25623	0.620231
INSR	0	0.621511	0	0	0	0	0	0	0.147256	0	0	0	0	0.0727722	10.8802	38.2785	45.9692	107.438	4.22387	26.8615	178.901	4148.26	35.2201	151.576	17.6143	54.571	4.96666
PEX11G	0	0	0	0	0	0	0	0	0	0	0	0	0	0	0.211582	0	0.17372	0	0	0	0	687.042	3.39611	30.7473	0.285254	0.729235	0.430634
ZNF358	50.298	0	0	0	1.08996	0	0	0	0	0	0	0	0	0	0.170345	9.79752	0.659866	29.6139	0	0	1.94843	540.372	4.48438	3.51101	6.20449	5.52477	6.76287
MCOLN1	0.253879	14.3265	0.151294	0	0	0	0	0	0	0	0.0125405	27.6175	0	0	0	0	0.00169961	0	0	0	0	304.507	0.314991	3.0989	31.3421	0.453181	2.00705
PNPLA6	77.0859	6.77909	0	0	0	0	0	0	0	0	0	0	0	0	0.237908	1.90147	4.17569	21.5481	0	0	16.3053	432.2	0	97.7386	34.9051	3.0776	0
CAMSAP3	15.9558	10.8106	0	0	10.0366	12.6079	1.80041	0	3.16609	1.03944	0	0	0	0	9.02026	15.1257	19.138	74.9948	0.180791	0.711548	40.66	0	0	0	0	0	0
XAB2	27.0821	1.53692	0	0	0	0.102756	0	0	0	0	0	0	0	0	0	0.162344	0	1.57409	0	0	0.185228	212.638	3.28382	25.749	3.469	0.688863	4.12552
PET100	6.67387	0	0	0	0	0.357471	0	0	0	0	0	0	0	0	0.123461	2.59405	1.10446	3.82385	0.452374	0	0.310296	49.2233	2.40397	2.90763	1.85441	2.15465	1.97461
STXBP2	2.69346	0.331068	0.491022	0	0	4.59963	0.00134301	0.215914	0.977482	0	2.02801	0	0	0	0	2.38603	0	0	0	0	0	0	0	0	30.3216	0.669759	0
TRAPPC5	9.58915	18.5893	0	0	0.325235	5.81165	0	0	0.566776	0.0436439	0	0	0	0.00543772	0.364509	0.0226056	0	0.490816	0.622262	0.354868	0	7.39214	0	1.15906	0	0	0
FCER2	0.713219	0.914673	0	0	0.0423916	0.572621	0	0	0	0.00605075	0	1.24492	0	0.364019	0	0	0	0.417327	0	0	0	3.77424	0.107506	0	0	0	0.0735992
CLEC4G	0.0968595	0	0	0	39.7534	301.917	0	0.810556	0	7.99135	0	0	0	0	6.97257	0	0	0	4.50937	45.3683	0	0	0	0	0	0	0.286484
CD209	0	0	0	0	7.17075	40.5519	0	0	0	0	0	0	0	0	0	0	0.0175525	0	0.000409919	0	0	0.330175	0	0	0	0.601595	0
EVI5L	5.30326	0	0	0	0	0	0	0	0	0	0	0	0	0	0	0.190489	0	2.0069	0	0	0	4285.53	586.491	0	0	0	0.0806625
PRR36	73.2094	4.87631	2.15692	0	16.9307	32.7913	18.6139	0	0.477193	0.13595	0	0	0.564204	0	0.0358268	0.86197	0.151714	50.6297	0	0	16.6816	0	0	0	0	0	0
LRRC8E	0	0	0	0	0.603631	0	0	0.122645	0.154483	0.561509	0	0	0.569631	0	0.712289	0.164681	0	1.2836	0.012885	0.000961761	0.422497	0.356038	0.000409969	1.07737	0	0	0.000543407
MAP2K7	15.3586	0	0	0	0	0.244987	0	0	0	0	0	0	0	0	0	0.0619244	0.142379	13.4793	0	3.28295	43.975	757.729	5.01703	32.9595	4.87083	0	2.06108
TGFBR3L	62.0266	40.7281	0	1.90668	17.8196	46.1397	30.6651	0	0	6.66366	1.84706	7.17042	0	1.87039	0	0	0	0	0	0	0	0	0	0	0	0	0
SNAPC2	32.6503	8.43974	0	0	0.913385	7.85476	3.48532	0.000434602	1.79124	1.49192	0.081016	0	0.0464239	0.541004	0.74131	0	0	0	0	0	0.0237071	22.4855	0.122534	0	0	0.366693	0.0514363
CTXN1	295.639	51.6686	22.2665	0	80.3642	21.6571	120.479	0.237254	0	63.3992	24.2405	169.6	7.40297	14.2703	0	0	0	0	0	0	0	0	0	0	0	0	0
TIMM44	2.98194	18.5805	0	0	0	0	0.525249	0.248391	0	0	0	0	0	0	0	0.0966151	3.69659	17.6203	3.20376	0.881151	3.5946	174.422	29.3042	58.7847	2.00472	0.00219037	0.00254178
ELAVL1	14.8776	7.02519	0	0	0	0	0	0	0	0	0	0	0	0.0289794	0.00636006	1.78025	0.0146034	81.4982	2.03357	0	10.9617	628.054	200.473	13.7594	34.8466	9.21717	4.9932
CCL25	0	0	0	0	0.220337	0	0	0.0288778	0	0	0	0	0	0	0.827139	0	0	6.96391	0.163305	0.0837947	0	2.43588	0.70028	4.84252	0.563758	0	0
FBN3	0	0	0	0	0	0	0	0	0	0	0	0	0	0	0	0	0.507045	1038.5	0	0	0	0	367.849	0	0	0.456842	0.0304164
CERS4	0	0	0	0	51.2839	0	2.39331	0	0.0292939	0	0	0	0	2.20672	0	0	0	5.78477	0	0	0	1885.35	148.256	0.794435	8.70905	0	0
CD320	30.342	0	0	0	0	0	0	0	0.471343	0	0	0	0	0	3.19348	2.2442	26.0299	100.614	5.8117	45.1768	13.5422	62.613	22.6121	0	0	102.409	3.24677
RPS28	48.4701	0	0	0	0	0	0	0	0.903943	0	0	0	0	0	0	1.76261	26.2998	128.442	1.99611	21.4107	35.1831	368.301	6.77037	5.7026	23.5666	54.881	7.79115
KANK3	0	0	0	0	0	0	0	0	0	0	0	0	0	0	0	0	1.13731	6.32255	0	0	0.369646	52.5589	0	21.3866	0.15628	180.766	94.9956
ANGPTL4	0	0	0	0	0	0	0	0	0	0	0	0	0	0	0	0	0	0	0	0	0	81.399	0	2271.22	0.000407037	28.0021	29.9813
RAB11B-AS1	0	0	0	0	0	0	0	0	0	0	0	0	0	0	0.0334271	4.23263	1.10456	0	0	0	0.403706	1032.91	20.9327	100.237	1.36054	3.11712	3.98713
RAB11B	134.212	0	0	0	0	0	0	0	0	0	0	0	0	0	0	7.1409	1.09671	31.535	0.994627	0	37.1193	1194.09	48.408	61.4801	1.57802	15.0863	8.83858
2021-03-02	53.813	0	0	0	0	0	6.69738	0.444716	0.00381225	0	0	0	0	0	0	0.0264107	0	0	0	0	0	402.322	0	164.179	69.616	10.5528	1.4619
HNRNPM	44.4775	5.7265	0	0	0	0	0	0	0	0	0	0	0	0	0	2.96198	5.23193	30.9959	0.0437957	0	11.4815	2188.96	137.858	341.963	164.23	31.4408	17.0258
PRAM1	0	0	0	0	0	0.150421	0	0	0	0	0	0	0	0	2.99523	0.844563	2.96328	0.304915	0	0.198341	0.285786	208.07	0	11.5178	280.511	0	0.0450055
ZNF414	17.0436	0	0	0	0	0	0	0	0	0	0	0	0	0	0.00351525	0.342286	2.18206	6.7931	0.429525	0	0.013715	293.52	3.81369	21.5141	2.18578	0.271483	0
MYO1F	0	0	0	0	2.56279	0	0	0.0628749	0.0183923	0	0.755387	0	0	0	0	0	0	0	0	0	0	87.941	0	27.1872	776.308	8.52596	0.499691
ADAMTS10	0	5.80838	0	0	12.4373	19.3331	0	0	3.83939	3.38253	0	0	0.743224	7.18398	12.8446	9.80811	48.7711	70.8227	0	0	54.0275	0	0	310.601	44.575	0.574093	17.0555
ZNF558	3.50323	0	0	0	0	0.00635769	0	0	0	0	0	0	0	0	0	1.79313	2.05596	1.42755	0	0	0.900216	338.448	63.621	185.281	7.59542	2.10718	3.64631
MBD3L1	0	0	0	0	0	0	1.47591	0	0.00791042	0	0.0661462	0	0	0	0	0.163665	0	0	0	0	0	7.95791	0	18.882	0	0.465329	0
MUC16	0.157421	0	0	0.226762	0.307891	0	0.243257	0	0	0	0	0.000900536	0	0	0	0	0.200055	0.210892	0	1.15377	0.256467	0.349551	0.329913	0	0	0	0
ZNF317	16.3808	0	0	0	0	1.8476	0	0	0	0	0	0	0	0	0.115649	1.89162	0.541313	7.39677	0.289241	0.975015	5.45982	267.019	26.9586	37.8146	34.9573	1.95934	0.548105
OR7D2	0	1.59286	0	0	0	1.1466	0.0422166	0	0.866654	1.89967	0	0	0	0	0	0.405501	0.0982284	0.341286	0.0518134	3.75558	0	0	0	0.000101776	0	0	0
ZNF699	0	0	0	0	0	0	0.0339846	0	0	0	0	0	0	0	0.268051	2.95821	5.15976	12.4677	0.0106226	0	0	122.903	22.4555	32.0787	0.00189391	0.332152	2.58446
ZNF559-ZNF177	0	2.27043	0	0	0	0	0	0	0	0	0	0	0	0.100876	0	7.15663	8.71528	32.9598	0.150839	0	0	458.278	61.5289	521.213	0.197085	0	0.50582
ZNF266	0	0	0	0	0	0.0517915	0	0	0	0	0	0	0	0	0	5.13317	13.9855	11.064	8.18244e-05	0	33.6897	511.363	56.3374	67.7458	42.5706	12.782	4.01457
ZNF560	0	0	0	0	0	0	0	0	0.020031	0	0	0	0	0.799539	0	0.036779	0	0	0.0466579	0	0	6.33136	0.117131	3.8255	1.63894	0.452148	0.0212843
ZNF426	3.74645	0.883348	0	0	0.333886	1.05087	0	0	0	0	0	0	0	0	0	0	1.0931	0	0	0	0	189.089	36.5283	118.419	0	6.37398	4.86037
ZNF121	5.27843	0	0	0	0	0	0	0	0.841298	0	0	0	0	1.23827	0	0.0269319	4.23403	1.79306	0	0	6.77347	325.589	54.0633	29.9903	21.2269	11.7901	3.90854
ZNF561	3.19983	0	0	0	0	0	0	0	0.279569	0	0	0	0	0.0914482	4.40486	12.2581	6.61156	2.23193	0.053016	0	18.1716	218.399	49.7256	67.3522	7.4069	1.93229	3.62709
ZNF562	0	0.215816	0	0	0	0	0	0	2.01644	0	0	0	0	0.209651	2.47458	7.21612	4.51438	3.39747	4.47617e-05	0	18.7072	375.919	62.6095	43.2082	67.8457	0.731898	0.497103
ZNF846	0	31.691	56.4461	27.5623	25.8045	5.0646	0	0	2.20215	0.666345	12.8731	2.47093	0	0	0	0	0	0	0	0	0	0	0	99.8003	275.914	0	0.891361
FBXL12	0	1.72848	0.0287794	0.00127509	0	0	0	0	0	0	0.14939	0	0	0	0.423068	0.386554	0.229553	0	0.430558	5.90314	1.5548	70.329	0.00287631	31.4565	21.1414	0	0.984908
UBL5	78.114	0.0374682	0	0	7.04994	0	0	0	0	0	0	0	0	0	0	0.582245	1.80761	9.44753	0.00883786	0	4.62176	323.096	2.82923	2.77971	3.01691	7.64095	1.83928
PIN1	232.306	0	13.5774	40.0285	12.5595	0.0115329	0	0	7.66911	0	0	0	0	0	0	0.0709547	0	25.281	2.70962	2.22543	0	49.9017	0	0	3.3169	0.351157	0.100956
OLFM2	25.862	0	0	129.747	96.1345	11.7388	0	0	0.0954184	0	0	0	0	0	0	25.7282	69.5118	412.88	98.5025	0	319.537	0	1087.5	3362.86	0	0	0.0897997
COL5A3	0	0	0	0	0	0	0	0	0	0	0	0	0	0	0	0	0	0	65.5804	0	0	0	209.205	8071.38	0	0.0159971	80.005
C19orf66	0.965517	17.1427	0	0.850926	0	0	0	0	0	0	0.722315	0	0	0	2.47585	5.11051	9.6731	80.1575	5.89213	4.33419	16.8093	0	4.66904	20.4895	17.6706	18.3604	13.1621
ANGPTL6	1.53343	0	0	0.041279	1.38335	0.992495	0	0	0.400862	0	0	0	0	0.0659491	0.000779999	0.129032	0	0.801133	0	0	0	0.938546	0	0	11.1854	0.000433379	0
P2RY11	8.63518	0	0	0	0	0.138645	0	0	7.36059	0.0516906	0	0	0	0	0.970803	0.187326	0.121493	13.0156	3.12021	8.90109	44.9312	0	0	0	7.10972	0	0
EIF3G	22.2597	0	0	0	0	0	0	0	0	0	0	0	0	0	0	0	0	0.68627	0	0	0	387.274	14.5632	58.3375	18.3352	10.9372	4.69951
DNMT1	4.5361	0	0	0	0.474931	0	0	0	0	0	0	0	0	0	3.10879	22.7202	33.7017	93.5718	0.355368	5.68396	42.4669	735.284	130.735	1.60891	30.1533	4.62288	2.67348
MRPL4	73.8654	2.05181	0	0	0	0.0113478	0	2.50878	0.00879354	0	0.0104785	0	0	0	0	0	0.207775	2.05648	5.76862	33.4636	8.35046	28.5536	0	11.796	0	1.39576	0.0504361
ICAM1	0.0913694	0	0	0	6.60777	0	0	0	2.9678	0	0	0	0	0	0	0	0	1.72436	0	0	0	0.781801	0	119.334	22.0722	35.2038	2.42427
ICAM5	112.925	630.1	216.02	0	30.0264	7.22835	0	0	0	1.56225	7.69978	60.6419	0	6.72028	0	0	0	0	0	0	0	0	0	0	0	0	0
ZGLP1	2.14311	17.8936	1.50372	2.95583	39.1305	3.5559	1.14446	0	0.984676	0.290869	0	9.34167	0	0.345352	0	0.221459	0	16.7418	0	0	15.5159	0	0	0	0.106794	0	0
RAVER1	0	22.9507	0.049842	0	0	0	0	0	0	0	0.00440445	0	0	0.0149703	0	0	0.745968	0.0436044	0.435055	0	0.606051	5.24252	0	2.47461	5.45922	0.494725	0.0287312
ICAM3	1.11117	2.12543	0	0	0.0619882	0	0	0.016195	0	0	0	0	0	0	0	0.161225	0	0.921605	0	0	0	0.0204907	0.00261584	55.2906	1.7859	3.34304	1.22724
TYK2	0.360639	9.28133	0	0	0.818193	0	0	0	0.421845	0	0	0	0	0	0	0	4.90317	0.0341815	0	0	11.0261	97.4871	26.1666	55.2073	50.2875	0.864303	0
CDC37	110.356	1.70322	0	0	75.1637	4.07649	2.50358	0	0	0.00179464	1.03675	0	0	0	0	0	0	0	0	0	0	437.785	9.3056	191.464	40.1879	58.1065	13.1539
PDE4A	61.0724	0	0	0	260.548	17.8076	279.937	17.0751	124.177	14.7699	0	0	20.127	140.313	19.0365	7.05043	36.3827	193.919	31.6418	156.352	71.4583	0	0	0	0.120293	0	0
KEAP1	51.903	0	0	0	0	0.240725	0	0	1.22927	0	0	0	0	0	0	0	0	3.19708	0.537747	0	0.892245	1000.12	16.2113	54.2223	2.05627	3.22025	0.912497
S1PR5	0	0	0	0	0	0	0	0	0	0	0	0	0	0	0	0	0	0	0	0	0	863.503	0	0	0.488858	0	1.90732
ATG4D	20.4066	0	0	0	0	0	0	0	1.8528	0	0	0	0	0	0.000803717	1.28468	0.0582043	8.8364	5.97802	23.6899	7.3143	139.153	0	12.2458	0	0	0.342094
KRI1	2.83831	0.0276927	0	0	0	0	0	0	0	0	0	0	0	0	0	0	0.105391	2.75758	0	0	8.88075	538.244	33.386	119.36	17.0078	4.08487	5.27386
CDKN2D	220.74	0	0	1.72705	34.9629	2.98578	78.9377	0	2.30511	3.16812	6.13853	0	0	0	0	0	0.0713211	23.036	0	0	9.41213	0.265885	0	0	0.803368	2.69758	0.68303
AP1M2	2.54035	0	2.43008	23.6404	0	0	2.80757	0	4.12199	0	0	0	0	0	0	0	0	0	0.065923	0	0	0	0	0	0.898233	0.268631	0.032218
SLC44A2	1.27013	0	0	0	0	0	0	0	0.148809	0	15.3581	0	0	6.81004	0	12.4923	31.537	0.716604	0	0	36.0778	352.611	123.677	888.938	19.5582	10.1222	4.46626
ILF3	66.939	0	0	0	1.10354	0	0	0	1.13358	0	0	0	0	0	3.29329	29.603	49.3164	107.059	8.78108	3.88025	87.0103	741.318	147.291	231.36	49.2323	11.6329	11.3603
QTRT1	0	4.71727	0	0	0	0	0	0	7.00367	0	0.489654	0	0	5.96675	0.0046855	2.50779	18.8882	24.9699	1.44865	3.13565	123.209	31.5554	0.519099	199.894	0	0	0
DNM2	0	0	0	0	0	0	0	0	0	0	4.90538	0	0	0	0	62.9655	23.9133	0	0	0	23.614	4093.27	10.7549	51.7154	225.596	73.6007	8.70685
TMED1	3.88529	0	0	0	0	0	0	0	0	0	0	0	0	0	0	0.302802	2.66303	1.14132	0	0	0	154.514	33.7673	111.979	4.79336	1.67953	7.49433
C19orf38	0.156727	0	0	0	0	0	0	0	0	0	0	0	0	0	0	0	0.00222635	0.391479	0	0	0	246.548	0.0040001	52.3622	21.4433	0	0
CARM1	30.4725	36.7216	0	0	20.219	5.29749	0	0	0.237207	0	0	0	0	0	0	0.062087	0.344799	9.01283	0	0	7.14297	0.259576	0	120.421	14.4154	0	0
YIPF2	21.9891	9.16297	0	0	4.9941	2.51195	0	0	0	0	0	0	0	0	0.166105	0.261831	9.31616	15.6384	0.95144	13.7532	17.608	14.6824	4.13544	0	0.327666	0.00715744	0.0672324
SMARCA4	16.9353	13.1217	0	0	0.611259	0	0	0	0	0	0	0	0	0	5.3077	24.2506	38.2711	170.565	12.9397	14.3999	143.197	286.89	36.8207	16.4845	14.6745	0.0293021	0.243074
LDLR	0.889109	0	0	0	59.2595	0	0	0	0	0.252605	0	0	0	0	22.0686	0.000482117	0	0.95204	0	0	8.51809	773.709	11.3113	741.811	3.68558	43.3275	1.00068
SPC24	2.69989	0.00227327	4.53886	2.98296e-05	0	1.38895	0	0	0	0	0	0	0	0	0	3.07724	2.83418	0.796109	0	0	0	3.53621	0	7.36557e-05	0.135441	0.795231	0.0546048
KANK2	0.195106	0	0	0	0	0	0	0	0	0	0	0	0	0	34.4619	180.273	100.463	17.1375	0	3.94187	0	22.5428	0	510.55	18.0993	40.4817	77.9309
DOCK6	0	0	0	0	0	0	57.7128	0	0	0	0	0	0	0	34.4899	74.4739	30.3976	0.847098	0	0	0	35.2998	76.5124	648.286	31.757	190.507	125.562
ANGPTL8	0.319846	0	0	2.08161	0	4.02095	11.5048	0	0	0.0203897	0	0	0	0	5.26387	17.096	2.64395	0.411849	0	0	0	0	0	1.67209	0.425445	0.761904	0.0654062
TSPAN16	0	1.53477	0	0.42497	1.14453	0	0	1.22048	0.14276	0	0.344017	0	0.0189804	0.933465	0	0.0169898	0.126639	0.418444	0.312831	0	0	0.107788	0	2.08564	1.74188	0	1.52886
RAB3D	16.1573	1.39782	22.4701	9.23645	0	1.31907	0.118419	3.50628	0.423133	0.235051	7.15601	28.961	3.66547	21.0574	0	0	0	0	0	0	3.02384	0	0	0	3.91495	1.83692	8.43561
CCDC159	0	0	0	0	0	0	0	0.202787	0	0	1.89378	0	0	0	0	0	0	0	0	0	0	816.391	1.63149	245.572	7.89137	0.0349093	0.0936109
PLPPR2	91.2697	8.07458	0	0	2.11234	0	0	0	1.53023	0	0	0	0	5.86494	7.29752	12.5546	52.8929	150.01	0	0	108.086	16.6065	16.3172	15.4683	0	0	0.524863
SWSAP1	0.0907993	0	0	0	0	0	0	0	0	0	0	0	0	0	0	0.00104787	0.240076	0	0	0	0	94.3656	0.546836	104.502	7.46245	2.71418	3.01314
EPOR	9.87674	0	0	0	0	0	0	0	0	0	0	0	0	0	0	0	0	0	0	0	0	0.00139448	0	890.824	39.9332	1.00064	31.6048
RGL3	0	0	0	0	0	0	0	0	0	0	0	0	0	0	0	0	0	0	0	0	0	0	0	1621.85	97.4348	1.37952	69.3647
CCDC151	0.272182	0	2.01441	0	0	0	0	3.06659	25.732	0	0.0646106	0	0	0	0	0	0	0	0	0.761982	0	0	0	253.668	1.60277	0	0
PRKCSH	27.5791	0	0	0	0	0	0	0	2.48071	0	0	0	0	0	0	0	0.0146205	3.89829	0.326968	0	0.651014	2076.24	0	23.5562	2.00051	0.682837	0.296792
ELAVL3	121.396	0	0	0	0	0	0	0	0	0	0	0	0	0	6.30136	42.5263	20.5574	131.466	17.0385	11.8778	82.5635	2312.38	0	0	0	0	0
ECSIT	17.1761	3.18717	0	0	0	0.485142	0	0	1.97614	0	0	0	0.196241	0.104273	0.937309	13.4552	14.2343	18.6236	1.61827	84.573	70.466	32.8391	0	9.8166	3.89493	0	0.00277718
CNN1	8.3737	0	0	1.12609	11.5631	0.281265	7.16341	0.510515	0.687098	0.52306	0	0	0.922815	0.275482	0.0303376	0.184519	0.764103	0	0	0	0.202309	0	0	0	0.0579209	2.0319	0
ELOF1	50.4278	2.76392	0	0	2.35488	16.6724	3.73871	0	0.285546	0.160785	0	0	0	0	0.289417	3.75867	2.06757	17.1284	1.30358	0	11.423	23.5714	0	0	0.372891	0.548156	1.55109
ZNF627	0	0	0	0	0	0	0	0	0	0	0	0	0	0	0	0.670864	0.00802133	5.89119	0	0	0.400766	917.511	32.2219	268.025	13.5444	2.83619	0.865882
ZNF823	0	0	0	0	0	0.00627197	0	1.53975	4.1789	1.91865	0	0.0651896	0	2.05356	0	0	0	2.00323	0	0	22.2791	183.366	19.5517	105.517	10.1014	6.95442	0.136574
ZNF441	0.737446	72.5839	0	0	17.87	0.0937706	0.00568714	0	0	0	1.66442	0.0101731	0.0158082	0.0167743	0.0430167	6.653	2.57251	4.60822	0	0	0	0	8.99446	126.427	0	1.16692	0.90928
ZNF491	0	0	0	0	0	0	0	1.56991	0	1.73599	2.97352	12.5922	0	3.09686	0	0	0	0	0	0	0	107.767	107.773	243.992	3.69669	0.44878	1.61182
ZNF440	0	8.68795	4.87348	0	0	0	0	2.78794	0	0.479149	1.40226	15.1149	0	3.86382	0	0	0	0	0	0	3.10938	26.446	27.857	79.4599	16.9412	0.79799	0.656968
ZNF439	0	2.13093	0	0	0	0	0	0	0	0	0.611286	0.502057	0.355667	4.93226	0	0	0	0	0	0	0	1188.82	230.658	129.29	15.2771	0	0.14073
ZNF69	0	0	0	0	0	0	0	1.16997	0	4.78998	8.57241	13.4153	0.0103199	3.82363	0	0	0	2.07355	0	0	0	1.18345	245.551	335.726	65.3032	2.00595	0.413039
ZNF763	0.445629	0	0	0	0	0	0	0.0445717	0	0	0.0147266	0	0.0982183	0	0	0.0519317	0	0	0	0	0	29.1202	8.71619	55.3036	1.88532	2.05276	0.0621277
ZNF433	5.32966	0	0	0	0	0	0	0.00175885	0	0	0	0	0	0	0	2.93086	8.10813	8.41628	0.0539323	0	0	5.49076	27.6095	59.3704	1.76207	0	1.35054
ZNF844	1.42181	0	0	0	0	0	0	0	0	0.145333	0.0155674	0	0.312736	0.146003	0	0	0	0	0	0	0	340.325	117.002	358.924	6.29251	0.930854	5.65797
ZNF20	0	0	0	0	0	0	0	0.519796	0	0	0	0	0	0	0	0	1.58483	0.0324994	0	0	0.00927397	56.8002	15.5456	57.868	6.5695	0.400483	1.89504
ZNF625-ZNF20	0	0	0	0	0	0.0325986	0	0	0.491471	0	0.0556734	0	0	0	0.546067	0.541683	0	0.333924	0	0	0	5.42162	0.328997	0.258575	0	0.000160205	0
ZNF136	13.5965	5.34168	0	0	1.21175	3.92423	0	0	0	0	0	0	0	0	6.12091	5.37347	5.11155	10.3017	1.19669	0.0221063	18.809	199.172	6.18058	16.1983	24.1871	7.27304	4.03256
ZNF44	0	0	0	0	0	0	0	0	0	0	0	0	0	0	0.0321946	1.10883	0.468659	16.3656	1.49461	8.94133	16.2774	1030.8	177.773	587.439	33.7353	13.4303	7.90364
ZNF563	0.231546	1.6173	0	0	0	0.500109	0	0.01167	0	0.94667	0.484645	1.00514	0.774881	1.68518	1.73555	1.12926	0	0	0	0	0	38.7365	21.0955	67.0576	0.154946	0.950425	3.81219
ZNF442	0	0	0	0	0	0	0	0	0	0	0	0	0	0	16.8757	12.5075	2.06585	22.9041	0	0	0.686866	37.8673	33.0141	127.753	1.16088	3.20727	0.890067
ZNF490	0	4.27562	0	0	0	0	0	0	0	0	0	0	0	0	0.00029897	2.35491	3.06394	11.6179	0	0	7.22411	654.518	11.756	122.307	76.4703	0.478833	4.23221
ZNF791	24.0997	16.3711	0	0	0	10.0589	0	0	0	0	0	0	0	0	0	3.32024	7.89613	25.1917	4.09676	0.273999	44.907	536.197	7.49124	61.9755	53.4092	14.3382	3.75112
MAN2B1	0	0.0783358	0	0	0	0	0	0	0	0	0	0	0	0	0	0	0	0.011128	0	0	0.222117	687.049	0	75.3809	108.504	0	0
WDR83	4.58712	6.33179	0	0	0.569298	0	0	0	0	0	0	0	0	0	0.273195	0	0.247437	14.3607	0.198449	0.780071	3.84374	36.1465	0.156563	0.0163447	0.781971	0	0.506691
WDR83OS	0	0	0	0	0	0.24722	0	0	0.100378	0.0650548	0	0	0	0	0	0.128477	0	0.0219101	0.0179209	0	0.798091	5.50857	0.405454	0.473271	0	0.0192844	0
DHPS	39.3491	0.021577	0	0	7.12213	2.59131	0	0	0	0	0	0	0	0	0	0.0514183	2.42634	17.8897	0.0192006	0	12.4922	279.737	0.771466	9.69027	12.1799	4.23	1.34007
FBXW9	4.7692	10.0549	0.565961	0	7.14736	2.52681	0	0.129154	0	1.33781	1.50734	0	0	0	0	0	0	0.0740487	0.0583678	0.143853	1.36566	0	0	0.000388639	0.0231267	0	0
TNPO2	86.3048	0.763756	0	0	0	0	0	0	0.0610834	0	0	0	0	0	6.34009	25.6666	11.1912	28.2145	6.11276	0	27.1301	260.356	5.39259	121.646	7.54328	0	0.322423
ASNA1	64.2959	0	0	0	0	0	0	0	0	0	0	0	0	0	0	5.19796	4.4867	9.6724	0.198495	0	3.52675	181.455	10.8328	8.10114	2.89416	1.35918	2.37004
HOOK2	0	0	0	0	6.77077	0.0931218	0.145397	2.7976	68.2839	0	0	0	0	0	20.4022	2.72996	23.9194	102.585	28.1367	262.69	10.4249	0	61.6115	48.4903	8.18229	0	0
JUNB	35.9936	0.315573	0	0	0.0747801	0	0	0	0	0	0	0	0	0	0	0	0	0	0	0	0	29.2295	5.9197	798.354	64.6907	91.8585	77.5831
RNASEH2A	0.109824	0	0	0	2.04976	0.509082	0	0	0.0220438	0	0	0	0.035433	0	0.314604	0.199405	1.6061	1.3807	0	0	0.205908	19.067	0.535541	0.0388014	1.79063	0	0.0833222
MAST1	28.5947	1.00899	0	3.23707	47.7047	21.2145	52.525	0	22.4146	3.40858	0.85054	0	0	22.2517	4.06618	0	64.3546	183.747	13.4335	74.0288	246.211	0	0	0	0	0	0
DNASE2	11.1994	0	0	0	0	0	0	0	0	0	0	0	1.65661	0	0	9.64631	3.20983	0	0.617313	0.319804	0.221412	20.9433	36.7662	223.364	29.5563	2.40662	0.347541
GCDH	1.18605	0	0	0	0	0	0	0	0	0	0	0	0	0	0	0	1.0744	0	0	0	0	1118.52	184.647	930.953	29.5962	0	0.459287
SYCE2	0	0	0	0	0	0	0	0	0	0	0	0	0	0	0	0	0.756602	5.64121	1.10215	0	0	409.417	59.8809	225.477	4.17864	0	1.8985
FARSA	89.3027	0.557215	0	0	4.61582	2.83312	0.0839264	0	0	0	0	0	0	0	0	0.815223	1.40124	5.2198	0.0269322	0.0954022	5.47117	84.0999	5.2454	0.668464	10.0485	0.167411	1.22597
FARSA-AS1	0	0	0	0	0	0	0	0.00584402	0	0.00614149	0	0.109841	0	0	0	0.110471	0	0.972108	0	0.0930384	0	0.145772	0.228957	3.43494	0.470625	0.0105158	0
CALR	120.166	0	0	0	0	0	0	0	0	0	0	0	0	0	7.47085	45.2509	66.4165	89.0561	5.05806	0	20.9234	982.735	126.514	283.73	37.8233	40.2168	18.5735
RAD23A	125.998	0	0	0	2.25897	3.88776	0	0	0.743194	0	0	0	0	0	0	0.929142	0.356531	11.4328	10.1036	0	10.8469	367.692	4.49672	4.99799	9.69843	11.2242	4.88849
GADD45GIP1	87.1199	0	0	0	2.63294	0	0	0	0	0	0	0	0	0	0.00228585	5.35488	6.51969	50.2865	5.62584	0	14.0908	510.893	37.1484	20.9047	14.7344	31.4351	11.0736
DAND5	0	0	0	1.72987	0.069984	0	0.53691	0.000118817	0.89641	0.335018	0	0	0	0.614955	0	0	0	0	0	0	0	1.13532	1.49663	15.4546	0	0.0637576	0.260648
NFIX	128.614	9.35028	0	0	32.3487	0	0	0	0	0	0	0	0	0	3.05958	150.03	78.7738	236.604	0	0	0	4552.01	8.11583	155.506	0	0	0.000995596
LYL1	0.237574	0	0	0	0	0	0	0	0	0	0	0	0	0	0	0	0.564408	0	0	0	0	0.315792	2.74767	1.40234	60.2002	20.2665	2.62843
TRMT1	2.48657	19.333	1.15906	0	0	0.294439	0	0	0.573519	0	0	0	0	1.00828	0	0	0.0752075	0	0	0	4.67082	36.4859	0	0	66.2977	0	0
NACC1	78.5512	4.68998	1.18065	0	0.076454	0.979119	0	0	0	0	0	0	0	0	0	0	0	0.87011	0	0	0.05623	82.6777	0.00123537	0.26182	0.778537	0.653084	1.67084
STX10	7.43179	19.6644	0	0	3.25498	0	0	0	0	0	0	0	0	0	0	0	5.10329	34.6228	0	0	0	132.874	1.69188	8.33271	6.41645	0	0.248332
IER2	8.0506	0	0	0	0	1.82599	0	0	0	0	0	0	0	0	0.440942	4.44681	1.35346	10.8559	0.47183	11.2791	2.52691	49.7854	6.5162	213.08	55.5053	99.0335	11.6187
CACNA1A	0.312532	13.0417	0	23.2397	83.3367	79.0407	20.6861	0	20.1856	0	0	0	0	14.5809	34.8404	66.1604	0	38.3478	67.4287	176.399	586.818	0	365.97	0	17.8435	0	0
CCDC130	0	0.196787	0	0	0	0	0	0	0	0	0	0	0	0	0	3.94011	1.19441	9.57978	7.26161	38.1814	46.6334	717.853	9.05846	176.808	30.8995	0.00633429	1.18614
MRI1	0	10.5917	0	0	4.7301	0	0	0	0	0	0	0	0	0	0.0582723	1.71828	6.58678	5.91876	0.241021	0	13.739	48.9668	1.77399	12.3459	6.54825	0.00736639	0.624588
C19orf53	103.852	0.513278	0	0	1.85923	0	0	0	0	0	0	0	0	0	0	1.02667	0.0840826	3.4486	0.00665586	0	2.87552	430.361	11.3247	6.6219	5.35347	27.9212	7.30177
ZSWIM4	0.0194297	0	0	0.227941	0	0.201965	0	0	1.96583	0	0	0	0	0	0	8.68291	7.08295	12.3896	0.152311	19.4492	25.7508	2.20112	91.873	39.6931	17.2705	2.4504	0.733498
NANOS3	14.8078	0	0	4.16837	7.831	12.7456	6.50257	0	6.74653	0.00179444	0	0	0.00112278	0.484151	0.0296468	2.09018	11.4559	18.042	7.84801	4.53509	55.281	0	0	0	0	0	0
C19orf57	0	1.13995	0	0	24.5023	11.1251	0.158642	0	0.00776903	2.04821	0	0	0	0.615738	0.618595	1.48453	7.63433	20.9257	0	0	0.819005	23.7511	1.42386	0	0	0	0
CC2D1A	0	28.8761	0	0	5.46703	0	0	0	44.8468	0	0	0	0.54918	5.53092	1.19998	0.0118912	19.4151	85.5356	0	7.18509	92.1587	22.7372	23.4996	1.28813	0	0	0
PODNL1	0	0	0	0	9.61744	0.592864	0	0	0	0	0.0994621	0	0	0	0	0	0.232039	86.2906	0	0	0	1.87867	0	87.8443	0.234384	0.106964	0.200543
DCAF15	0	32.5737	0	0	24.7624	3.80846	0	0	0	0	12.9396	0.844349	0	0	0	0	0	0	0	0	0	2.92382	23.2245	59.4097	28.7907	7.4261	0.0879263
RFX1	0	56.7692	0	0	25.697	28.2379	0	0	2.64075	2.68798	5.17832	0	10.1402	33.1602	0	0	11.3498	42.9433	0.0184499	0	91.0826	0	0	0	5.74626	0	0.989952
IL27RA	2.42019	11.7542	1.01336	0.13091	0	0	0	0	0.126008	0	0	0	0	0	0	1.38317	64.2397	170.772	0	0	5.41373	0	0	0	1.12789	20.9893	0.0117724
PALM3	4.40853	0	0	4.58284	6.44427	0.442998	0	0.0067287	2.92977	0.0632242	0	0	0.0603929	0	0.204812	0	7.07997	26.9452	0	0	4.5423	0	0	0	0	0	0.437098
MISP3	20.6237	2.60152	0	0	4.25223	10.4727	0	0	5.292	0.180326	0	0	0	0	0.623417	0.14063	0	16.7055	1.26638	14.754	6.58077	70.0705	2.56745	0	0	0	0.0592286
SAMD1	43.3567	0	0	0	0	0	0	0	0	0	0	0	0	0	3.36908	10.4707	6.78684	7.16614	0	0	5.53734	471.299	40.9616	150.79	28.2518	7.34199	1.83316
PRKACA	97.6623	0	0	0	4.30402	0.00433874	0	0	0.026017	0	0	0	0	0	9.38143	18.9329	11.2999	77.4763	3.02986	22.9016	51.5583	43.4289	0	1.72634	13.7153	0	2.91313
ASF1B	0	0	0	0	0.0248553	0	0	0	0	0	0.000127993	0	0	0	0.15853	0	0	0	0.0582877	0	0	44.3193	0	6.52576	3.58115	0	0
ADGRL1	100.767	76.505	0	0	8.61192	10.377	0	0	5.78408	0.248499	0	0	0.00257423	19.1557	0.0224366	9.17991	5.0821	21.2042	6.51466	0	86.8423	0	6.89285	0	0	0	0
ADGRE5	0	0	0	0	65.025	0	0	0	0	0	0	0	0	0	0	0	0	7.84675	0	0	0	1134.88	3.87158	0.0774772	3.16048	2.83797	19.0674
DDX39A	2.27589	0	0	0	0	0	0	0	0	0	0	0	0	0	0	0	5.00491	0.657607	0	0	0	388.503	13.0911	95.3972	23.9894	4.01613	3.85159
PKN1	12.0007	0	0	9.57851	84.9952	0	0	0	10.9804	0	0	0	0	0	0.525235	2.17399	16.7004	148.022	23.4276	15.3169	40.9377	656.318	75.0803	282.297	80.9413	44.3676	13.0927
PTGER1	0.689199	0	0	0	4.23018	0	0	0	0.681306	0	0	0	0	0	0.0275662	0.31913	0.904287	0.0598625	0.143363	0	0.187606	20.809	0.0797054	0.0397275	0	2.55778	7.17415
GIPC1	2.3539	0	0	0	0	0	0	0.252402	3.62753	0	0.000109738	0	0	0	17.1438	19.1222	0.65394	0	0.160927	0	18.1352	1918.51	0.0443532	6.00923	0	0	0.888525
DNAJB1	127.532	0	0	0	0.00536338	0.0308616	0	0	1.27695	0	0	0	0	0	0	0	0	0	0.169585	0	0	684.654	4.17455	345.757	37.0857	11.4419	9.60679
TECR	64.7598	0	0	0	0	0	0	0	0	0	0	0	0	0	0	0.635701	0	10.2592	10.4331	0	0.538201	2372.41	7.51082	652.84	9.86935	5.3185	29.7352
NDUFB7	77.429	0	0	0	0	0	0	0	0	0	0	0	0	0	0	3.93063	2.72016	30.3808	5.91438	0	13.3763	1126.84	35.1662	52.3423	23.6696	22.4957	23.9904
CLEC17A	0	0.296929	0	0	0	0	0	0	0	0	0	0.343065	0	0.0241886	0	0	0	0	0.267924	0	0.343963	0.131208	0	0.128418	52.4036	0	0.0348201
ADGRE3	0	0	0	0	0	0	0	0	0	0	0	0	0	0.370739	1.72494	1.16937	4.37619	1.66723	4.21737	4.35511	1.27501	88.5577	11.4019	36.2883	4.44688	5.00491	3.67917
ZNF333	0	0	0	0	0	0	0	0	0	0	0	0	0	0	0.061606	1.22274	0	27.4418	5.68862	0.382603	13.0907	984.53	44.5932	88.8269	53.0323	0	4.41015
ADGRE2	0	0	0	0	0	0	0	0	0	0	0	0	0	0	0	0	0	4.53222	0	0	0	1159.97	0.0621407	0	74.6661	0.00526286	14.5182
OR7C1	0	0	0	0	0	0	0	0	0	0	0	0	0	0	0	0	0	0.00406541	0	0	0	174.415	0	0	0.0674624	2.40013	23.3469
SLC1A6	43.2615	0	0	0	0.0654549	0	0	0	0	0	0	0	8.49536	4.94872	0.11439	0.0956132	46.3623	228.605	10.2404	25.2889	33.4348	0	0	0	0.823279	0	0
CCDC105	0	0	0.359647	0.617388	1.61202	1.14881	1.91683	1.19376	0	0.203607	0	0	1.05542	0	0	0	0	0	0	0	0	0	0	0	0	0	0
SYDE1	0	0	0	0	0	0	0	0	0	0	0	0	0	0	0	0	0	0	0	0	0	24.6102	26.1758	90.0571	0	13.4466	19.9687
ILVBL	17.7208	0	0	0	0	0	0	0	0.399092	0	0	0	0	0	0	0	1.8349	16.2588	7.6092	20.3831	2.24098	496.864	34.579	158.787	0.649239	1.93333	1.74691
AC003956.1	0	0	0	0	0.035475	0	0	0	0	0	0	0	0	0	0.680204	0	0	0	0	1.18485	0.418585	10.5604	0	6.29093	0	0	0
NOTCH3	0.259892	0	0	0	0	0	0	0.00246815	0	0	0	0	0	0	0	0	0	0	0	0	0	2.57128	0	129.147	0.00200922	43.2601	238.216
AC004257.1	0	0	4.47016	0.0735842	0.0972917	0	0.450375	2.0782	0	0	0.0262698	5.77985	17.3768	0.51641	0	0	0	0	0	0	0	0	0	7.92235	0	0.146099	3.48188
EPHX3	0	0	0	0	0.527868	0	0.000599553	0	0	0.0064527	0	0	0	0.0825906	0.00959558	0.0774021	0	0	0.81384	0	1.0979	0	0.76215	3.34023	2.89988	0.317281	3.5428
BRD4	68.5443	5.38876	0	0	0.00377362	0.847378	0	0	0	0	0	0	0	0	0	0.322003	0.629506	4.86784	0.145703	0	45.2419	435.667	26.3206	108.222	118.214	25.2415	12.6336
AKAP8	0	16.7667	0	0	0	0	0	0	0	0	0	0	0	0	0	0.039724	0.00349079	1.89135	0	0	0.659256	210.364	25.279	178.64	14.7447	4.47594	6.48844
AKAP8L	0.196961	118.756	6.10352	0	0	0	0	0	0	0	0	0	0	0.30238	0	0.0734973	0.0534906	0	0	0	58.5949	126.542	0	90.5248	6.95683	0	0.00935809
WIZ	12.5989	0	0	0	0	0	0	0	0.017154	0	0	0	0	0.893478	0.0288957	2.85368	0.728592	0	0.323438	0.106312	8.15887	21.3947	0.541816	80.6837	12.4405	4.57833	2.07135
RASAL3	1.3928	0	0	0	0	0	0	0	0	0	0	0	0	0	0.0361742	0.248749	0	0	0	0	0	1.17303	0	0	121.141	0	0
PGLYRP2	0	0.963067	0	0	0	0	0	0.154781	0.998374	0	0	0	0.222533	0.00897556	0.424253	0.11171	0.726574	1.03291	0	0.153286	0.956628	8.08363	0	0	1.73424	0	0
CYP4F22	0	0	0	0	0	0	0	0.0155219	0.0383162	0	0	0	0	0	0.635515	0.442082	0	0.468191	0	0.433097	0.0247273	7.83321	2.6317	7.5908	0	0	0
CYP4F3	1.75735	0	0.763933	6.61274	22.3764	0	0	0	0	0	0	0	0	0	0	0	0	0	0	0	0	0	0	172.886	0.00125245	0	0
CYP4F12	0	0	0	0	0	0	0	0.648711	0	0	0	0	0	0	0.0976033	0	0	0	0.0652536	0	0	6.71889	0.223575	109.229	0	4.01252	4.65092e-07
OR10H5	0	0.938072	7.5388	1.61302	0.0714038	0	0.0418298	0.0942089	0	0	0	0	0.0978959	0	0	0	0	0	0	0	0	0	1.05592	0	0	0	0
CYP4F2	0	0	0	0.0819022	20.2991	33.8023	0.315049	0	0	6.8274	0	0	0	0	0	0	0	0	0	0	0	0	0	0.00399554	0	0	0
CYP4F11	0	0	0	0	0	0	0	0	0	0	0	0	0	0	0	0	0	0	0	0	0	13.4982	0.131023	618.703	0	0.0272598	0
TPM4	35.5787	0	0	0	5.8043	39.1667	0	0	0	0	0	0	0	0	0	0	0	0	0	0	39.0144	1813.53	0.149459	0	32.9134	70.7965	25.3315
RAB8A	19.6405	0.0316364	0	0	0	0	0	0	0	0	0	0	0	0	0.692741	0.371682	0.977588	0.0284029	0	0	0	196.772	0.612767	5.24008	18.8792	6.90569	3.69811
HSH2D	0	0.000384107	0	0	0	0	0	0.0202964	0.00888133	0	0.0445523	0	0	0	0.0757667	0.18859	0.425468	0.678893	0.805125	0	2.99867	10.2384	0	0	1.16449	0.201592	0.308496
CIB3	0	0.0140629	0	0.0418431	0.0100867	0	0	0	0	0.0505267	0.0582038	0	0	0	0.118264	0.345029	0	0	0.246217	0.682984	0.244795	0.796437	0	0	0	0	0
FAM32A	86.8781	0	0	0	1.68321	2.88607	0.416257	0	0	0	0	0	0	0	0	2.52587	0.751295	7.38528	2.24877	0	0.758594	105.907	3.44028	0.535263	5.37532	9.60534	9.12988
AP1M1	68.0607	33.3343	3.83844	0	1.12478	0	0	0	0	0	0	0	4.53974	6.44793	0	7.79503	0	0	0	0	7.04739	12.2246	0	0	4.75249	0.107129	0.363921
KLF2	2.02711	0	0	0	0	0	0	0	0	0	0	0	0	0	0	0.073211	2.16541	10.7023	3.37192	1.83078	6.46259	0	0	10.7007	9.93897	282.049	38.3732
EPS15L1	0	0	0	0	0	0	0	0	0	0	0	0	0	2.0598	1.66276	29.0977	20.2059	263.583	1.6206	20.5693	35.3739	83.123	7.29541	1046.97	21.6295	1.49433e-05	0.830274
C19orf44	0	0	0	0	0	0	0	0	0.477064	0	0	0	0.797043	3.34805	2.34111	1.6993	29.7571	24.0148	2.61376	3.17735	44.3547	0.598311	0	173.271	0.257389	0	0.00298226
TMEM38A	79.8926	35.8424	108.025	8.16213	0	83.5974	0	0	1.70218	0	2.00926	0	46.8484	25.2085	0	0	0	0	51.6606	36.6536	0.00641775	0	0	0	0	0	0
NWD1	0	0	0	0	0	0	0	0	0	0	0	0	0	0	0	0	0	0	0	0	0	0	0	3269.84	0	0	0
SIN3B	71.6882	1.183	0	0	19.5014	0.00965224	0	0	17.7265	0	0	0	7.57531	17.5928	0.456817	0.0619523	2.69289	2.33684	0	0	0.595172	139.395	0	10.1575	3.41241	0.730283	0
CPAMD8	1.08679	0	0	0.731532	32.0555	0	0	0	0	0	1.25825	0	0	0	0	0	0.0393161	0.446696	0	0	0	0.7812	0	159.681	0.999785	25.4585	0.070652
HAUS8	0	9.94908	0	0	0	1.07977	0	0	0	0	0	0	0	0	2.77617	8.38277	5.69064	12.2881	0	0	9.07103	44.8681	2.11214	0	11.9364	0	0
MYO9B	0	156.262	0	0	0	0	0	0	0	0	4.26493	0	0	0	0	0	0	0	0	0	0	5627.29	196.607	0	320.473	10.4484	1.54691
USE1	13.1674	0	0	0	0	0	0	0	0.0637239	0	2.33289	0	0	0	0	11.8917	6.0867	13.1096	0.098834	0	3.16084	211.888	53.0798	65.2711	6.98502	3.30456	1.33604
OCEL1	15.2526	0	0	0	0	0.000431191	0.800833	1.72949	0	0.00076926	0.203844	0	0	0	0.296424	0.612172	1.00186	0.764546	1.11266	11.868	0.189543	12.6323	0	4.19909	2.2937	2.119	2.4334
NR2F6	101.664	2.02775	0	0	4.61671	6.57674	0	0	0	0.801367	3.05321	0	0	0	0	0	0	23.3998	4.12847	0.00529132	0.795317	9.26417	4.1779	58.6279	4.26755	2.66269	5.429
USHBP1	0	10.9611	0	0.193743	0.450005	0.0257215	0	0	0	0	0.836465	0	0	0	0	0	0.0662525	1.46135	0.354171	0.331468	0	48.6486	4.46782	0.560397	1.33595	11.3325	0.668969
ANKLE1	0.19096	0.0608057	0	0	1.35774	3.57019	0	0	0.587935	0.125803	0	0	0	0	0	0	0.00445534	0.992433	2.2765	4.69333	7.76908	23.1603	0.000605203	0.358656	0	0	0.0425714
ABHD8	119.518	75.8603	8.87011	0	1.1705	79.0381	3.54999	0	3.09358	0.357302	0	0	0	0.000390443	0.0103293	4.14591	0	1.78096	0.382526	0	15.8154	0	0	53.9329	3.64652	0	0
MRPL34	112.432	2.37119	0	0	0	3.85647	0	0.222492	0.4984	0	0	0	0	0	0.066835	3.8113	0.00558479	32.668	12.8581	9.42225	1.2654	27.8649	0	40.4498	0.345607	2.87317	3.11659
DDA1	77.1052	0	0	0	10.4207	0	0	0	0	0	0	0	0	0	0.00130818	0.371512	0.326759	4.77116	0	0	2.38742	51.5076	0	53.1787	5.2088	0.797681	3.34528
ANO8	16.8105	0	0	0	0	0	0	0	0	0	0	0	0	0	6.62267	1.58068	3.40725	28.2188	7.74868	53.824	85.7287	0	26.2713	1807.59	0	0	0
GTPBP3	4.00975	0	0	0	0	0	0	0	0	0	0	0	0	0	3.54317	4.03465	4.58161	7.37564	0	17.5044	14.6906	44.5581	0.193388	424.475	2.42147	0.434254	0.295874
PLVAP	0	0	0	0	0	0	0	0	0	0	0	0	0	0	0	0.0349811	0.00198282	0	0	0	0.424818	0.908805	0	2.03353	100.141	0	0
BST2	0	0	0	0	0	0	0	0	0	0	0	0	0	0	0	0	0	0	0	0	0	13.2258	0.032139	209.301	46.3959	98.7828	16.3481
MVB12A	0.0028443	0	0	0	0	0	0	0	0	0	0	0	0	0	3.64306	4.19893	8.37486	9.42429	1.25278	6.90639	41.8464	285.753	41.9536	229.02	25.5719	8.60116	5.77886
TMEM221	3.90287	1.76785	0	0	0.120059	0.0846293	0	0	0	0	0.478121	0	0	0	0	0	0	5.45341	0	5.94077	59.4787	0	0	12.3562	0	0	0
SLC27A1	0	0	0	0	0	0	0	0	0	0	0	0	0	0	0	0	0	0	0	0.541528	72.8513	4160.27	171.402	1695.84	19.1343	0	0
PGLS	13.5121	0	0	0	0	0	0	0	0	0	0	0	0	0	0	4.57662	1.69353	9.60123	0	0	0.0217168	640.5	53.86	86.7622	20.1801	6.15412	8.12157
FAM129C	0	0	0	0	0	0.0986618	0	0	0	0	0	0	0	0	1.91654	5.27273	3.06884	15.1169	0.667233	20.3566	2.71483	92.5817	0	0	0.000223892	0	0
COLGALT1	1.76269	4.30288	0	0	0	1.80037	0	0	0.0189912	0.0190581	0	0	0	0	0	0	3.46778	12.4105	2.62258	0	18.3178	184.707	16.4495	17.9202	208.568	7.14886	0.907277
UNC13A	100.484	352.098	217.814	18.842	6.40692	29.3542	0	0	2.15224	0.0833045	28.9073	62.5772	0	34.4332	44.6546	29.8752	0	0	1.46028	0	5.39612	0	0	0	0	0	0
MAP1S	106.998	36.0237	19.3122	0.00347498	2.88632	28.0522	0	0	0	1.50369	6.03522	0.261128	0	0	0	0	0	0	0	0	0	47.0486	0	0	45.7519	0.926199	0.1675
FCHO1	0	0	0	0	0	0	0	0	1.98601	0	0	0	0	0	0	0	0	0	0	0	0	4154.26	0	0	41.3692	0	0
B3GNT3	0	0.109405	0	0	0.0319268	0	0.11077	0	0.624146	0	0	0	0	0	0.0335015	0	0.138265	1.10406	0.227914	0	0.00518193	0.128689	0.000121374	0	0	0	1.27742
INSL3	4.39066	0.153141	0.104332	0.0125179	2.08637	2.85972	0.940128	0.200673	0.958199	1.01938	0	0	0	0	0.428575	0	0	0	0	0	2.48727	0	0	0	0	0	0
JAK3	8.74912	6.24302	0.867402	1.77304	59.7955	60.4805	0.780998	0.216248	0.822031	9.78217	0.00128572	0	0	0	0.426002	0.0191972	0	0	0	0	3.35097	0	0	0.00458531	220.587	0.0735236	0.30493
RPL18A	8.51224	1.90884	0	0	0.0352351	1.90457	0	0	0	0	2.17777	0	0	0	0	0	0	14.2329	0.0900876	0	1.01417	28.368	0.72959	0.0806654	6.58912	10.2302	0.0131756
SLC5A5	0.0397278	0.00020947	0	0	0	0	0	2.57528	3.37835	0	0	0	0	0.0671778	0.0366735	0	0	0	0.899014	1.21139	0	8.2199	0.00368009	0.10844	0	0	0.141534
CCDC124	61.3747	0	0	0	1.9752	0.3079	5.43809	0	0	0	1.558	0	0	0	0	0	0.277569	0.0863654	0	0	0	101.832	0	0	2.45143	4.23734	0.549193
KCNN1	35.3624	107.727	109.817	0	0	4.39762	19.3044	46.3353	0	1.02126	60.3996	124.225	6.5094	117.155	0	0	0	0	0	0	0	0	0	0	0	0	0
ARRDC2	4.17044	0.190547	0	0	0	0	0	0	0	0	0	0	0	0	0	0	0	0	0	0	0	1887.19	0	0	67.3081	27.9679	9.94629
IL12RB1	0.311035	0	0	0	0.105309	0	0.05978	0.0123323	0	0	0	0	1.4125	0	0	0	0	0	0	0	0	62.8632	0	0.0340313	29.652	0	0
MAST3	184.099	334.1	178.389	0	6.23744	13.8491	0	0	0	1.44855	29.6736	57.4265	53.2295	94.4336	0	0	0	0	0	0	0	1101.78	0	0	66.7302	0	0
MPV17L2	19.5029	0	0	0	0.00352285	0	0	0	0	0	0	0	0	0	0.201231	2.19658	0	0.703148	0.187061	0	0	88.0671	5.87314	34.9073	4.78823	5.0205	0.246449
RAB3A	374.214	0	0	0	11.3826	44.3224	49.7385	0.0539561	3.34886	0.362439	0	0	0.152905	0	0.145911	20.0331	8.03715	86.2974	21.0044	21.7636	48.9246	0.622191	0	0	0.373799	0	0
JUND	285.949	0	0	0	12.8818	8.91782	0	0	0	0	0	0	0	0	0	0	0.0375102	0	0	0	22.5122	3854.35	4.05367	0.983251	12.3477	27.1476	32.378
LSM4	154.52	0	0	0	12.0989	0	40.68	0	0.0701306	0	0	0	0	0	0	9.50403	3.51873	8.14798	0	0	0	206.813	0	0	19.115	1.96475	5.93519
PGPEP1	1.91758	32.7984	0	0	2.45755	0	0	0	15.8116	0	0	0	0	27.5935	0	0	0	3.80409	0.000871361	0	2.68129	0	0.150767	45.7355	58.5612	0.00795636	1.69732
GDF15	0.538167	1.69926	0	0	0.102991	0	0	0.00533979	0.585123	0	0	0	0	0.51403	0.299237	0.0294147	0.251815	1.30117	0	0	0	0.28895	0	37.4342	0.266898	1.84441	3.70403
LRRC25	0	0	0	0	0	0	0	0	0.0744376	0	0	0	0	0.0101826	0	0	0	0.101809	0	0	0.0332108	2.30572	0	0	20.8376	0.0412597	0.0283523
SSBP4	49.5401	233.945	37.8254	0	35.6041	4.23788	0	0.197281	0.0589799	0.0317944	23.6223	2.51272	23.197	4.55821	0	0.473966	0	0.484163	0	0	0.00485718	0	0	0	6.07166	0.131627	1.27623
ISYNA1	6.15266	0	0	0	16.4408	0	0	0	14.6075	0	0	0	0	0	30.0989	16.2209	68.2328	176.786	0	0.819359	118.56	0	0	57.3268	10.9473	25.6756	125.943
ELL	1.46382	2.44354	0	0.0083771	0	0	0	0	5.40724	0	0	0	0	0	1.14425	5.73246	2.50751	169.923	0	11.2501	19.7484	2.06981	0	4.68588	94.0948	6.27374	9.60309
FKBP8	303.69	0	0	0	12.0178	60.1555	47.6347	0	2.64376	9.97119	0	0	0	0	0.0597161	0.185779	0	11.0849	0	0	31.1067	701.751	0	0	0.00692037	0.0256498	5.3004
AC005387.2	0	0.26924	0	0	0.0983168	0	0	0	0	0	0.0205314	0	0	0	1.11703e-05	0.121356	0	0.369347	0.142151	1.30568	0	17.5006	0.642423	0.433277	0.00924141	0	0
KXD1	33.189	0	0	0	0	0	0	0	0	0	0	0	0	0	0	0.292518	0	0.362944	0	0	0.00703118	643.727	8.92863	44.5697	20.728	2.53622	1.48435
UBA52	182.282	4.85632	0	0	1.52037	0.0127505	0	0	0	0	1.49287	0	0	0.61406	0.0545787	2.76141	5.71081	43.2637	0.416846	0	29.538	640.174	0	0	20.153	37.708	8.33301
CRLF1	20.7307	385.712	157.104	0	1.43493	0	0	0	0	0	0	17.2504	0	0	0	0	0	0	0	0	0	0	0	333.113	0.16219	0	0
TMEM59L	325.37	330.463	3.53784	0	21.5228	0.109114	0	0	0	0	0.91656	3.63695	7.3177	1.36194	0	0	4.05307	11.6667	2.06359	0	64.6802	0	0	0	0	0	0
KLHL26	30.8227	40.9029	4.58769	0	0.806007	6.15096	0	0	0	0	0	0	4.44407	0	0	0	0	0	0	0	0	10.5304	0	229.076	11.8037	0	0.070598
CRTC1	7.17105	282.461	22.1694	0	5.99574	49.7262	0	0	0	0	6.22956	0	0	6.79693	0	0	0	0	0	0	0	0.322974	0	63.5024	10.3457	0	0
UPF1	72.7224	29.4641	0	0	1.62043	10.241	0	0	0	0.00643642	0	0	0	0	0	0	0.0431459	3.96283	0.025469	0	5.80946	340.223	0.0398549	33.1801	60.1759	1.23823	3.71538
COPE	67.7998	0	0	0	0	0	0	0	0	0	0	0	0	0	0	1.07675	0.821828	8.19727	0.10302	0	14.5311	815.578	20.0112	246.837	8.61405	6.37837	6.09067
DDX49	23.6987	4.14963	0	0	0	0	0	0	0	0	0	0	0	0	0	0	1.07552	0.0306232	0.564202	0	5.85534	203.964	6.21865	3.67304	4.8592	0.608814	0.307971
HOMER3	0	0	0	0	0	0	0	0	0	0	0	0	0	0	0	0	0	0	9.23703	2.79394	0	32.1934	0.0526866	17.1444	4.1775	0.0127401	0.425006
SUGP2	31.0533	102.746	0	0	0	4.71125	0	0	0	0	0	0	0	0	0	0	0	23.7014	4.37197	20.908	114.932	94.8754	0.00983425	112.729	20.4292	0	0.231261
ARMC6	9.99201	0.237474	0	0	0	0	0	0	0.54668	0	0	0	0	0	0.802282	3.06549	7.08464	27.2383	0.89559	0	23.9246	101.781	3.74143	19.4463	7.20318	0.00357269	0.486792
SLC25A42	0	0	0	0	54.1976	0	0	0	0.000184391	0	12.6265	0	0	0	47.083	24.3536	42.1818	70.1562	11.0524	426.884	80.3153	0	0	23.2848	0	0	0
TMEM161A	3.14781	9.60199	0	0	0	0.109343	0.003473	0	0	0	0	0	0	0	0.113263	8.79691	39.4939	2.60322	0	0	0.0535279	34.1872	0.25506	15.0181	0.991329	0	0.166013
BORCS8-MEF2B	0	0	0	0	0	0	0	0	0	0	0	0	0	0	0	0	0	0	0	0	0	214.789	15.0782	85.8436	4.17774	0.581134	1.82513
RFXANK	3.49488	0	0	0	0	0	0	0	0	0	0	0	0	0	0.000468044	1.85123	1.59181	0	0	0	0	106.438	8.24166	287.943	5.7163	2.18558	4.06099
NR2C2AP	5.74895	11.1871	0	0	9.15209	1.40136	0.805201	0	0	0	0	0	0.620799	0.00979725	0	0	0	0	0	0	0	19.6893	0.103885	0	1.33524	0.723342	0.104194
NCAN	37.4991	0	0	0	61.8967	13.6956	0	0	0	0	8.22611	0	0	0	0	0	0.69166	14.5508	0	0	0	0	11.4124	3825.36	0	0	0
HAPLN4	188.091	58.5712	450.427	0	0	46.6891	0	36.3094	0	0	0	0	0	0	22.9935	33.279	2.90906	19.8672	0	207.432	0	0	0	0	0	0	0
TM6SF2	0	28.5977	0.62046	0	0.957338	0	0	0.514992	0	0	0	0	0	0	0.0314439	0	0	9.74526	2.12912	44.2282	3.1423	0	53.8311	0.384281	0	0	0.952965
SUGP1	0	25.5418	0	0	20.6504	0.371809	0	0	2.37768	0.270481	0.31696	0	0	1.05665	5.94084	3.37048	8.72612	4.14004	2.78135	21.4139	32.6062	24.0248	0	0	3.12194	0	0
MAU2	0	0	0	0	1.89252	0	0	0	0	0	0	0	0	0	3.00787	8.48576	19.6682	40.3433	0.0770784	0	34.037	1960.75	36.1243	200.951	25.3643	1.16872	2.64213
GATAD2A	2.37321	0	0	0	0	0	0	0	0	0	0	0	0	0	46.9613	71.2127	70.4669	210.717	8.02666	28.1509	36.9077	528.632	37.3272	879.067	117.367	74.9318	27.8437
TSSK6	0	0	0	0	0	0	0	7.12561e-06	0	0	0	0	0	0	0	0	0.0801154	0	0	0	0	73.2796	1.61822	13.8249	0.197581	0	0
NDUFA13	1.34007	0	0	0	0	0	0	0	0	0	0.0250376	0	0	0	0.0847773	0	0.838742	0.712295	0	0.371879	0.155206	25.1724	0.644321	0.155839	0	0.0702007	0.0304304
YJEFN3	67.4816	131.395	147.888	0	0	0	0	0	0	0	0	0	0	0	0	0	25.9699	350.677	0	0	6.20228	15.977	0	0	0.000283926	0	0
CILP2	1.93408	0	0	0	0.283377	0	0	0	0.973566	0.444596	0	0	0	0	0	0.0230672	42.6405	30.9607	0	0	0.875482	0	0	0	0	0	0.587241
PBX4	0	0	0	0	58.2475	0	0	2.89942	11.9225	11.3169	0.420233	0	30.9095	7.92984	14.584	1.43776	272.578	280.806	0	0	65.0029	0	0	212.193	0	0	0
AC002306.1	0	0	0	0	5.33835	0	0.150408	0.00568347	0	0.287911	0	0	0.350534	0.0825174	0.239964	0.426064	10.231	2.11409	0	0	0.49719	0	0	2.27489	0	9.05343e-05	0.0634454
LPAR2	0.60861	0	0	0	16.2391	21.9237	23.2677	0.779228	16.6267	5.76766	0	0	0	0.376098	0.983271	2.03823	21.6031	77.9687	0	0	29.3105	0	0	0	46.9952	0	0
GMIP	0	0	0	0	2.01135	10.5497	43.2739	0	10.3514	0.55742	0	0	0.328691	0	0.107319	2.71549	33.0048	73.5497	0	0	14.6077	0	0	0	146.292	1.23752	0
ATP13A1	18.7723	0.433664	0	0	0.000157975	7.04527	0.0512432	0	0.256284	0.269966	0	0	0	1.31078	0.09055	2.13745	5.92318	12.0097	0	0	13.2665	36.9269	3.83017	1.58411	14.4376	0.179208	0.178597
ZNF101	0	0	0	0	0	0	0	0.0030141	0	0	0	0	0.367432	0	0	0	0	0.932645	0.0443139	0.0729412	0.171797	81.7221	1.45395	5.41332	11.2342	3.17789	1.73528
ZNF14	0	0.155445	0	0	0	0	0	0	0	0	0	0	0	0	3.79996	25.838	20.4755	65.6536	0.935549	0	70.1047	408.679	70.6873	70.7892	6.24478	0.441931	0.12904
ZNF506	0	0	0	0	0	0	0	0	0	0	0	0	0	0	0	0.665399	1.07247	2.24083	8.70123e-05	0	0.0004447	76.3476	6.23946	6.12039	0.612457	0.385667	1.2039
ZNF253	0	0	0	0	0	0	0	0	0	0	0	0	0	0	2.53856	16.5532	14.7322	56.7427	3.654	2.91716	9.19398	1083.09	79.0921	37.4732	13.7081	0.952427	1.2378
ZNF93	0.00411627	0	0	0	0	0	0	0	1.38178	0	0	0	0	0	20.7607	34.4393	21.3839	71.162	1.58433	21.8703	3.12919	58.5018	46.7875	13.8158	6.94185	0	0
ZNF682	0.224217	2.26385	0	0	0	0	0	0	0	0	0	0	0.000681664	0	11.4446	54.7309	15.1074	3.80731	0	0	0	839.209	46.6412	17.4631	0.0745422	0.387057	0.269559
ZNF90	56.9434	0	0	0	0	0	0	0	0	0	0	0	0	0	0	0.14467	12.4766	77.1692	0.0737548	0	7.66498	804.487	23.1865	22.1524	40.5313	27.743	9.28945
ZNF486	0.0119559	0	0	0	0	0	0	0	0	0	0	0	0	0	0	1.29204	4.12156	1.92888	0	0	0	237.615	7.10421	28.0286	19.3934	5.23159	1.58127
ZNF737	0.532115	0	5.99423	0	0	0	0	0	0	0	0.126771	0	0	0.0255237	0.587542	0.992332	0	2.4398	0	0	0	541.731	122.613	16.8553	4.95926	1.46888	0
ZNF66	0	5.55589	0	0	0	19.9943	7.62037	0	0.000884002	1.34437	0	0	0	5.89002	12.4701	11.8174	1.46773	1.1924	0	0	0	107.375	6.12977	0	11.1144	0.23374	0.222871
ZNF85	0	0.000283222	0	0	0.976975	2.00828	0	0	0	0	0	0	0	0	11.5729	14.1824	21.0868	21.9377	0	0	1.29971	145.755	77.5798	32.7332	19.3832	5.36858	2.06049
ZNF430	0	0	0	0	0	0	0	0	0	0	0	0	0	0	19.498	21.5331	13.7615	6.80908	0.823514	0.284907	24.0974	1247.15	116.705	234.88	50.6383	4.96037	0.0149186
ZNF714	0.535346	0	0	0	0	0	0	0.0255188	0	0	0	0	0	0	20.5167	13.6606	2.18076	15.7633	12.4336	85.135	151.947	107.012	144.368	238.732	14.3304	0	0.00927743
ZNF431	0	1.23942	0	0	0	0	0	0	0	0	0	0	0	0	0.00916727	0.0042514	0	0	0	0	0	1557.21	287.366	184.488	92.8961	11.7797	7.60942
ZNF708	0	0	0	0	0	0	0	0	0	0	0	0	0	0	0	8.96156	0	0	0	0	0	7345.21	226.514	450.805	34.8927	3.86755	7.81646
ZNF738	5.38004	0	0	0	0	0	0	0	0	0	0	0	0	0	3.85196	0	0	0	4.01967	4.59978	0	1161.8	86.099	20.6297	18.1044	4.80725	3.30337
ZNF493	0	0	0	0	0	0	0	0	0.0104102	0	0.00287416	0	2.1147	0.217386	0	0	0	0	2.94469	39.5598	0	526.701	68.9941	0.0198921	0.352921	0.34105	0.87174
LINC00664	0	0	0.035008	0	0	0	0.39941	0.0117313	0	0.000641802	0	0.686997	2.95612	0.0279582	0.0122021	0.251642	0	0	0.00064271	0	0.0370174	0	0	0.0246885	0.00168595	0.0266505	0.241387
ZNF429	17.6992	0	0	0	0	0	0	0	0	0	0	0	0	0	9.78212	17.6218	13.6345	17.3679	0	0.0923858	12.9125	410.169	42.4825	84.8315	0.90854	0.328774	0
ZNF100	0	0	0	0	9.52157	21.2089	0	0	0	0	0	0	0	0	0	5.17133	0.0414656	18.7933	0	0	0	711.771	145.852	262.251	57.0473	8.56482	1.3139
ZNF43	0	0	0	0	0	4.7999	0	0	0	0	0	0	0	0	0.665246	0.0979795	0	1.89941	0	0	7.45409	693.15	245.213	495.056	42.0571	9.45123	2.19721
ZNF208	0	0	0	0	7.81402	31.6156	0	0	0	0	0	0	0	0	0	0	0	0	0	0	0	1215.45	124.488	40.8568	0	0.674036	0.725361
ZNF257	0	0	0	0	1.92326	18.827	19.7571	0	0	0	0	0	0	0	0	0	0.0818395	39.8741	0	0	0	99.6039	72.1925	1.66056	23.3814	0.709957	0.0215726
ZNF676	0	0	0	0	0	0	0	0	0	0	0	0	0	0	0	0	0	0	0	0	0	281.041	35.9688	69.3708	0	0.815147	1.77327
ZNF729	1.55207	0	0	0.0444258	0.252356	0.0393167	9.96346	0	0	0	0.457877	15.0851	0.416563	0	0	0	0	0	0	0	0	0	6.7314	0	0	0	0
ZNF98	0.109671	0	0	0	0	0	0	0	0	0	0	0	0	0	0	0	0	0	0	0	0	0	57.2574	6965.11	0	0	0
ZNF492	0	0	0	0	0.100383	5.40753	0.676332	0	0	0	0.0586832	3.59365	0.343525	0.000917038	0	0	0	0	0	0	0	6.28905	0.727938	56.0672	0.0313383	0.487804	0.371047
ZNF99	0	0	0	0	0	0	2.87394	0	0	0	0	6.0433	6.48589	0.190516	0	0	0	0	0	0	0	63.4693	87.0309	49.4818	0	0	0.118131
ZNF728	0	0	0	0	0	0	0	0	0	0	0	0	0	0	0	0	0	0	0	0	0	152.86	25.1486	125.875	0.2326	0.113556	2.51278
ZNF730	0	0	0	0	3.5311	0	0	0	0	0	0	0	0	0	0	0	6.78726	310.129	0	0	16.0277	7.144	371.875	567.244	0.00601365	0	0.256168
ZNF724	0.00966159	0	0	0	0.788521	0.264499	0	0	0	0	0	0	0	0	0.249869	0.250183	0	5.97267	0	0	0	13.5381	0.674064	7.48368	3.72834	0	0.332456
ZNF91	0.0332125	8.91527	0	0	0	0.942765	0	0	0	0	0	0	0	0	6.54507	30.4641	12.3121	27.3219	5.61899	0	48.2236	396.753	79.0967	90.0706	12.0145	0.794819	1.40318
LINC01224	0	0	0	0	0	0	0	0.0528866	0	0	0.080025	0	0	0	0	0	0	1.23174	0	0.503236	0.362806	2.70326	16.902	13.3362	0	0.160599	0
ZNF675	0.850765	0	0	0	0	0	63.8646	0.548898	1.42677	0	0	0	23.37	0	15.7704	22.9501	53.1492	62.8016	0.447863	1.34066	54.1446	0	0	0	2.90226	0	0
ZNF681	5.20919	0	0	0.657089	6.85397	18.9111	19.9932	0	0	2.09636	0	0	0	0	0	0	14.5165	16.2897	0.000183981	0.356763	4.75737	0	17.8693	0	0.08787	1.2075	0.319656
ZNF726	1.68038	0	0	0	0	0	0	0	0	0	0.00527716	0	0	0	0.0106977	6.84224	31.5862	41.5377	0.00192829	0	15.3399	35.7094	18.6515	59.5334	0.782748	0.0959274	0.163789
ZNF254	0	2.08398	0	0	0	0.237599	0	0	0	0	0	0	0	0	2.54252	6.04462	14.1209	80.3716	1.02545	0	14.9601	781.448	274.765	1043.33	61.9608	0.374429	7.25091
ERVK-28	0	0.395544	0	0	0	0	0	0	0.385835	0	0	0	0	0.826878	0	0	0	0.229981	0	0	0	17.3163	1.4854	67.6177	0	0	0.00659927
LINC00662	2.4339	0	0	0	0	1.26634	0	0	0	0	0	0	0	6.00358	0.569089	0.011224	8.18559	24.9606	12.0252	41.968	127.521	161.027	100.502	17.1294	4.80117	0	0.319996
AC005616.1	0	0	0	0	0	0	0	0	0	0	0	0	0	0.0249459	0	0.0328354	0.12649	0	0.52237	0	0.867531	16.0123	1.87001	2.65532	2.52505	0.0670316	0.171244
AC005394.1	0	0	19.6274	0.743803	0	0	3.48117	0	0	0.740599	2.22838	15.9298	0	0	0	0	0	0	0.295288	3.27544	126.808	0	0	0	0	0	0
LINC01532	0.246621	0	0	0	0	0	0	0	0	0	0	0	0	0	0	0	0	0	0	0	0	0.593402	4.95198	70.2711	0	0.64897	0.153857
UQCRFS1	105.142	0	0	0	0	0	0	0.0426205	0	0	0.517549	0	0	0	0	1.7325	1.24679	4.66266	9.96567	6.50532	9.15668	291.61	40.9082	33.7677	6.07685	5.45428	7.70354
VSTM2B	4.97705	2.81093	0	0	0	0	0	0	0	0.323791	32.3038	0	0	45.55	0	0	0	0	2.34871	0	381.717	3197.68	515.836	0	0	0	0
POP4	18.9523	0	0	0	0	0	0	0	0	0	0.0294339	0	0	0	0	0	0	0	0	0	0	171.632	6.05755	21.95	4.97843	0	1.74148
PLEKHF1	0.771497	0	0	0	0	0	0	0	0	0	0	0	0	0	0	0	0	7.82209	0	0	0	391.835	59.7712	54.0866	0	14.5913	2.57254
C19orf12	50.2419	0	0	0	3.781	1.58403	0	0	0.59826	1.58648	68.2381	0	0.0136103	2.86469	0.619527	0.480784	2.59281	31.6127	0	0	32.0155	136.638	0.0036344	9.89311	2.33305	0	0
CCNE1	7.30064	0	0	0	0	1.84151	0	0	0	0.00189207	0	0	0	0	1.82328	6.84554	58.171	95.7762	5.06359	27.0798	67.9433	0	0	0	0	0	0
URI1	3.49133	0	0	0	0	0	0	0	0	0	0	0	0	0	39.9767	169.767	71.0636	269.077	33.742	90.3505	125.624	2430.39	270.529	165.679	50.8266	13.9799	7.16049
AC005597.1	0	0	0	0	0	0	0	0	0	0	0	0	0	0	23.9221	30.0143	23.3422	52.2998	22.3541	71.3188	2.10159	81.3724	0	0	0	0	0
ZNF536	0	0	0	0	0	0	0	0	0	0	0	0	0	0	448.138	696.912	752.987	1602.94	464.237	1439.55	129.338	11242.1	0	0	0	0	0.0814725
TSHZ3	0.802135	0	0	0	396.906	1388.6	75.476	0	407.399	0.765182	0	0	64.7785	35.8244	0	0	0	0	0	522.987	1561.16	0	3.63594	0	0	0	0.469706
AC008992.1	0	0	0	0.468709	84.2026	136.338	17.7802	0.00159065	38.6734	6.25454	0	0	5.8595	6.00533	0	0	0	0	0	36.5457	90.9925	0	0	0	0	0	0
LINC01533	0.348829	0	0	0.0129615	21.6022	17.0211	0.819491	0.989376	2.54449	0	0	0	0	0	0.000709734	0	0	0	0	0	0.00651209	0	0	0	0	0.0199506	0
ZNF507	5.95788	2.31109	0	0	0.0645386	33.9147	0	0	16.433	0	0	0	0	0	3.95671	12.6649	8.86967	37.2001	9.98465	1.22469	10.0334	621.176	31.9595	45.1996	12.7307	0.348415	1.35982
DPY19L3	0	0	0	0	0	306.784	0	0	128.465	0	0	0	0	0	0.805175	0.130514	7.00445	33.9374	0	0.299059	35.7108	141.059	972.219	1713.78	25.3482	1.24153	2.83537
PDCD5	9.1293	0	0	0	0.265102	18.2359	0	0	36.8736	0	0	0	0	0	6.57921	11.4149	44.3729	49.0395	11.3133	55.6971	75.0249	74.4253	10.2159	0.00818619	1.41544	0.331466	2.13291
ANKRD27	0	0	11.4732	78.9393	51.049	0	0	0	29.0483	0.00644544	66.7955	51.026	0.22738	0	0	0	0	0	0	0	0	2.79394	0	64.6839	7.22984	0.0941715	0.00635818
NUDT19	1.22232	0	0	0	0	0	0	0	1.8086	0	0	0	0	0	0.937141	3.23054	8.91786	20.2911	1.25385	3.15262	3.77753	102.801	20.5863	87.4706	14.1199	0.951179	0
TDRD12	1.29788	1.34425	0	0	0.183986	0	0	0	2.21847	0	0	0	0.0241545	0.270008	0.374227	3.1869	4.75832	6.62353	0.0989656	0.428535	2.99804	0	0.00194555	1.99816	0	1.41095	0
SLC7A9	0	0.121861	0	0	1.13576	1.30851	0	4.9089e-05	0.00548572	0	0.827575	0	1.07234	0.552658	0.448956	0.892202	1.20605	0.851586	3.83418	0	6.2193	0	0	4.35104	0	0	0
CEP89	0	14.5775	0	0	10.9933	0	0	0	0.259897	0	27.4585	0	14.5063	2.02051	0	0	0	0	0	0	1.5563	107.916	0	356.65	11.4943	0.00264736	0.00175945
FAAP24	0.823811	0.804999	0	0.000455491	0.896109	0	0	0	0	0	0	0.412252	1.11033	0.341661	0.16753	0.683252	1.71027	1.1158	0	0	0	3.22057	0	0.00688353	0.667119	0.138598	0
RHPN2	0	0	0	0	0	0	0	0	0.430981	0	0	0	0	0	0	0	5.54739	0.757208	0	0	0	0	181.282	1905.22	0	0	8.34228
GPATCH1	1.19516	4.07773	0	0	0	1.44628	0	0	15.3313	0	0	0	0	0.115645	0	1.33892	9.98608	13.0993	0	0	13.9756	124.582	10.8906	3.84719	2.74475	0	0.587876
WDR88	0	0.630703	0	0	0	0	0	0	0	0	0	0	0	0	0	0	0	0	0	0	0	171.676	0	34.8555	0	0	0.281183
LRP3	48.4728	65.3825	0.0783957	0	21.0363	18.1776	0	0	2.87901	0.0431687	2.27775	0	0	0.0131596	0	0	4.74953	43.5417	7.38551	6.91597	71.7191	0	2.14141	0	0	0	0
SLC7A10	0	0	0	0	0	0	0	0	0	0	0	0	0	0	0	0	0	0	0	0	0	0	81.012	1199.54	0	0	0
CEBPA	37.1497	55.036	56.592	0	0.150759	0	0	0	0	0	0	2.54419	9.20479	0	0	0	0	0	1.08938	0	0	0	0	0	143.104	0	0
CEBPG	54.3162	13.3907	0	0	0	0	9.4454e-05	0.7618	0	0	3.30223	0	1.10536	0	0	0	0	0	19.994	1.52039	0.133921	0	0	23.7845	43.0505	26.1923	0.586204
PEPD	12.7229	9.44495	0	0	0	0	0.532136	3.60841	0	0	0	0	0	0	0	0	0	0	6.79991	0	0	456.613	63.9686	3.3406	8.94166	3.34074	2.59386
CHST8	5.97766	9.33852	0	0	4.45145	0	1170.88	291.476	0	0	0	281.044	0	0	0	0	0	0	65.3841	0	0	0	834.082	0	0	0	0
KCTD15	0.224475	0	0	0	100.995	0	0	0	0	0	0	0	0	0	44.7289	245.093	66.2429	19.4323	0	0	0	0	114.211	1395.15	0	11.7569	2.98312
LSM14A	0	6.4617	0	0	0	0	0	0	0	0	0	0	0	0	0	4.39542	7.39794	41.8428	0	0	21.7443	1961.16	190.307	554.433	125.518	31.8837	14.157
KIAA0355	0	0	0	0	0	0	0	0	15.0873	0	0	0	0	0	0	0	35.5895	124.696	5.73163	16.7459	66.5813	1525.44	12.9516	220.638	88.2842	121.046	7.45279
GPI	0	0	0	0	0	0	0	0	0	0	0	0	0	0	0	0	5.69199	0.00702885	0.281147	0	523.799	1394.86	84.2971	89.6529	0	0	0
PDCD2L	4.51579	0.585534	0	0	0.138068	0	0	0	0	0	0.034387	0	0	0	0.643142	3.93735	23.2443	16.3363	0	0	2.98304	32.6996	0.876491	0	2.76286	0.00629509	0.413857
UBA2	55.4269	16.5357	0	0	0.287185	0.124765	0	0	0	0	0	0	0	0	5.58386	10.2748	17.2867	23.8126	0	0	28.9267	721.202	48.5082	10.3338	24.2346	10.5567	49.4154
WTIP	0	0	165.363	11.6441	0	0	0	0	0.57096	0	0	0	0	0	71.5063	48.8685	190.805	261.288	0	0	12.206	0	2.52342	0	0	25.0394	48.017
SCGB1B2P	1.48586	0	0	0	0	0.275015	0.110509	0.00112156	0.324977	0	0	0	0	0	4.74529	2.20983	0	0.298044	0	0	0	28.3539	1.90979	25.9736	0	0	0.249828
SCGB2B2	0	0	0	0	0	0	0	0	0	0	0	0	0	0	22.2853	9.06969	0	0	0.483877	0.00393864	1.19213	2292.38	137.654	1041.51	0	0.321677	8.75689e-05
ZNF302	19.5789	1.90617	0	0	0	0	0	0	0	0	0	0	0	0	2.49177	7.10437	0.740681	11.1777	0.631439	0	2.16038	1479.03	145.127	343.721	11.9384	5.17358	4.73514
ZNF181	9.53201	4.35301	0	0	0	0	0	0	0	0	0	0	0	0	0.00100054	1.31725	7.38162	9.69116	0.347353	0	0.699314	290.702	35.2444	85.8734	0.0396165	1.51625	4.25558
ZNF599	0.0357098	0	0	0	0	0	0	0	0	0	0	0	0	0	3.24816	8.59974	13.2576	42.1647	0.928373	0.835376	20.8064	210.957	39.2547	81.632	2.04957	0.847359	1.83969
LINC00904	0	0	0	0	0	0	0	0	0	0	0	0	0	0.0377255	0	0	0	0	0	0	0.253918	32.9007	1.61248	8.026	0	0	0.144052
ZNF30-AS1	0	0	0	0	0	0	0	0	0	0	0	0	0	0	0.0187074	0.0398039	0.147458	0	0	0	0	59.7688	13.4679	33.0881	0	0.139932	0.190392
ZNF30	0	12.4529	0	0	0	0	0	0	0	0	0.650167	0	0	0.000923298	12.4744	30.9431	9.04436	7.02667	0.0505801	0	0	165.224	15.8463	6.4348	0.211931	0.254456	0
ZNF792	0	0	0	0	0	2.0922	0	8.31061e-05	2.22269	0	0	0	0.00321922	0.00651125	0.662413	2.48126	0.945423	6.58858	1.79496	6.65386	4.4322	6.13686	6.18364	5.90287	0	4.57531	0.355509
GRAMD1A	12.653	0	0	0	0	0	0	0	0	0	0	0	0	0	1.63206	3.40145	9.21258	65.9072	6.08779	9.43694	44.3593	427.035	146.648	581.01	152.982	51.1577	6.41003
SCN1B	242.306	0	0	0	0	970.362	9.33134	12.7334	0	99.5801	0.279107	0	0	0	6.63516	5.26484	0	3.5898	72.6567	122.639	0	0	0	0	15.9939	0	0
HPN	0	0	0	0	0	0	0	0	0	0	0	0	0	0	0	0	0	0	0	0	0	2094.74	0	207.214	19.6096	0	0.872939
HPN-AS1	0	0	0	0	0	0	0	0	0	0	0	0	0	0	0	0	0	0	0	0	0	4104.37	0	5.72527	2.99943	0	1.09238
FXYD3	0.109567	0	0	0	0	0	0	0	0	0	0	0	0	0	0	0	0	0	0	0	0	34.7406	0	185.308	0	0	0.149659
LGI4	6.07131	61.6482	33.7856	0.900002	0	0	24.5817	0	0	8.58109	0.801818	16.7345	0	20.4285	0	0	0	0	0	0	0	0	0	2605.66	0	0	0
FXYD1	14.7447	30.6138	0	0	0	16.298	0	0	0	1.86186	0	0	0	0	0	0	0	0	0	0	0	0	0	1662.52	0	0	0.178827
FXYD7	208.033	46.3162	137.695	0	0.863891	391.944	166.825	0	0	24.8073	0	36.2836	62.4827	66.1283	2.15247	0	4.80945	0	0	0	0	0	0	0	0	0	0
FXYD5	0	25.4231	36.2401	0	27.3978	0	0	0	0	0	4.9435	8.5701	22.8133	2.01599	0	0	5.35964	0	0	0	0	0	0	0	47.4067	96.8301	1.42521
FAM187B	0	0	0	0.0118778	0	0	0	0.0148447	0	0	0	0	0.00506258	0.0524967	0	0	0	0	0.651151	0	0.0566454	2.69203	0	0	0.136086	0.823356	0
LSR	0	0	0	0	0.233093	1.68305	0	0	0	0.00508826	0	0	0	0	0	0	1.41284	1.14106	0	0.893522	0	10.8563	0	4.77446	5.04137	110.447	7.18622
USF2	103.669	34.793	0	0	0	80.6295	0	0	0	0	0	0	0	0	0	0.169134	0	0.712532	0	0	0	238.12	0.0244241	69.5181	81.1435	0.261808	4.18296
HAMP	0.562676	0.0236681	0	0	0	2.10885	0	0	0	0	0	0	0	0	0	0	0	0	0	0	0	21.2131	0.0163745	0.00810575	114.818	0.290553	0
MAG	0	0	0	0	0	0	0	0	0	0	0	0	0	0	0	0	0	0	0	0	0	7436.43	0	0	2.70443	0	3.10778
CD22	0	0	0	0	0	0	0	0	0	0	0	0	0	0	0	0	0	0	0	0	0	8110.03	0	0	1.40764	0	0.379079
FFAR1	0.000164513	0	0	0	0	0	0	0	0	0	0	0	0	0	0	0	0	0	0	0	0	216.477	0	0	0	0	0.0669456
KRTDAP	0.0294465	0.817713	0	2.14601	4.06934	48.1941	0.447775	0	0	0.260541	0	0	0.122501	1.95381	0	0	0.932847	9.33418	0	0	0.00124942	0	0	0	0.00753902	0	0
DMKN	0	36.4252	0	38.8873	45.0777	392.839	2.87359	0	0.25342	0.576815	0	0	6.58597	8.27753	0	0	1.20392	214.63	0	0	8.66204	0	0	0	0	0.813619	0
GAPDHS	0.180546	0.118404	0	0	0	0	0	0	0.38347	0	0	0	0	0	0	0.251575	0.00707188	0.000752623	0	1.44385	0.70569	28.2486	2.08834	1.68592	3.73702	0.0169242	0.0271692
TMEM147-AS1	0	4.15112	0	0	0	0	0	0	0	0	0	0	0	0	0.0143733	1.26501	0.0032097	0.0253923	0	0.514649	0.484556	126.016	3.70568	44.2064	2.68931	0.631457	2.44287
TMEM147	68.7086	0	0	0	0	0.0154926	0	0	0	0	0	0	0	0	0	6.08182	8.67598	21.6233	3.71983	0	1.56516	307.691	42.0745	43.3271	4.49839	2.74928	3.09604
ATP4A	0	418.538	158.324	0	0	0	0	0	0	0	0	0	0	0	0	0	0	0	0	0	0	0	0	0	0	0	0
HAUS5	0	0	0	0	1.74074	20.9723	0.00275696	0	0	0	0	0	0	0.383921	0.177514	8.94423	20.4068	30.021	1.34251	1.92968	8.81766	282.999	34.2705	76.7177	0.857813	1.96957	0.17625
RBM42	31.2539	0	0	0	0.0827932	1.85229	0	0	0	0	0	0	0	0	0.164331	1.35512	0.600889	0.387767	0	0	4.82446	355.833	18.3004	8.58192	5.31743	15.8759	6.47022
COX6B1	170.496	0	0	0	0	0.588288	0	0	0	0	0	0	0	0	1.22573	5.70602	5.03998	45.0224	10.0029	20.7436	8.06285	512.621	4.88383	31.9854	12.9276	9.0237	8.30777
UPK1A	0	0.707258	0	0	0.0362058	1.512	0	0	0.165162	0.10377	7.33987e-05	0	0	0.0120988	0.0889942	0	0	0.195344	0	0.343657	0	4.59085	0	2.17439	0.0014521	0.404815	0
UPK1A-AS1	0	0	0	0	0.444578	0	0.000147891	0	0.101617	0.229093	1.48624	0	0	0.0106893	0	0	0	0.289076	0.0185466	2.90246	0.109026	0	0	0	0.0713629	0	0.173647
ZBTB32	0	2.79546	0	0.577219	3.33503	0.818512	0	0.000331199	0	0.0177179	0	0	0	0	0	0	0	0	0.110389	0.0406398	0	15.1549	0.294834	21.5046	0	1.45288	0.250202
KMT2B	4.16901	0.00849337	0	0	0	1.07067	0	0	0	0	0	0	0	0	0	1.0204	0.580042	6.38083	0	0	22.9643	425.342	3.44131	173.749	24.9666	0.701017	1.69675
IGFLR1	0	0	0	0	0	0	0	0	0	0	0	0	0	0	0.140124	0.00595344	0.315464	0	0	0.588672	0.0828088	37.1711	1.62719	24.1752	6.25235	0.0170182	0.358204
HSPB6	4.98872	0	0	0	0.555415	0.00302488	0	0	0	0	0	0	0	0	0	0	4.7699	125.07	0	0	0	0.147885	0	5.19813	0.106845	0.462952	0
PROSER3	0	16.0286	21.8332	1.96537	9.55705	0	0	0.285232	0	0	5.01116	1.32527	4.36835	1.75628	0	0	0	0	0	0	0	0	0	17.5442	0	0	0
ARHGAP33	2.06332	2.24732	0	0	24.961	0	0	0	5.68694	0	3.27916	0	0.620576	0	3.4955	0	12.9216	45.1063	0	0	12.1532	403.672	29.171	0	0	0	0
PRODH2	0	0	0	0	5.66205	0	0	0.767997	0	0.241054	2.82552	0.0175891	0	0	0	0	0.0531155	0.0820274	0	0	0	1.42233	0	0.263053	0.372485	0.303234	0.00417169
NPHS1	0	0.108838	0	0	14.9493	0	0	0.852432	0	0	21.9442	4.60993	0	0.0649928	0	0.00990395	0	0	0.141253	0	0	152.167	0	0	0.489479	0	0
KIRREL2	0.235236	6.99451	5.25677	0	8.6309	0	0	0	0	0	9.03039	3.10284	0.299673	0.193809	0	0	0	0	0	0	0	15.9515	0	0	0	0	0.0539857
APLP1	284.642	0	0	0	0	0	0	0	0	0	0	0	0	0	0	0	0	0	0	0	0	10456.2	0	0	0.188542	0	0.258077
NFKBID	0	12.0162	2.86502e-08	2.78746	9.72307	10.4466	0.0411837	0	0.0492583	0	3.23595	0.0698718	0.35964	1.01853	0.0033995	0	0	0	0.12834	0	0.712682	0	0	0.141934	29.6559	0.810991	0
HCST	0.542638	0	0	0	0	0	0	0	0	0	0	0	0	0	0	1.0767	0	0.212385	0	0	0.541376	5.71062	2.82916	0.587727	23.7005	0.472297	0.0186586
TYROBP	1.01544	0	0	0	0	0	0	0	0	0	0	0	0	0	0	0	7.51317e-05	0	0	0	0	11.3934	0.80364	0.643359	128.19	1.19297	0.117844
LRFN3	43.2233	0.0516649	0	0	0	0.0380368	0	0	0	0	0	0.0201924	4.86318	0	0.688932	4.58771	8.12174	43.0491	0	0	10.4172	0	6.69234	0	0	0.193353	0
AF038458.3	1.97359	4.7734	0	0	0.853261	13.422	0	0	0.210112	0.032238	0	0.109035	0	0	0	0.943824	0	7.93114	0.159132	0	0.962165	0	0	0	0	0	0
SDHAF1	22.0128	0	0	0	0	0	0	0	0	0	0	0	0	0	0.969038	10.2395	0.560351	3.93715	0	0	0	239.963	0.037999	2.92147	0.620798	3.37344	1.244
SYNE4	0	0	0	4.84474	0.00263988	0	0	0	0	0	0	0	0	0	0.0756072	0	0	0	0	7.17978	0.239468	16.8641	0.221949	0.450787	0.0374973	0	0
ALKBH6	12.5938	0	0	6.94746	0	0	3.4312	4.04358	10.212	0	0	0	0	0	0.261022	5.36625	0.000704006	0	0	0	0	36.9936	0	1.08296	2.76256	0.305639	0
CLIP3	241.321	1.89356	0	0	0.277273	13.1731	24.8704	0	0	0	0	0	0	0	8.08378	55.0392	47.5748	126.855	1.51143	0	158.286	20.7803	4.13909	0	0	0	0
THAP8	0.73602	0	0	0	0	0	0	0	0.186298	0	0	0	0	0	1.50428	3.29094	0.387886	0.474658	0	0.646696	2.51116	278.357	4.62586	21.6705	2.45185	0	2.90803
WDR62	0	0	0	0.455177	0	0	33.5505	0	11.5335	0.00733424	0.0942122	0	0	0	0	0	0	0	0	0	0	53.2114	0	0	0	0	0
OVOL3	0	0.251034	0	0	0.301028	0	0	0.0003707	0	0	0	0	0	0	0	0	0.0125108	0.218617	0.281386	0.0137894	0	66.781	0	1.34961	0.255301	0	0.205523
POLR2I	32.2612	0	0	0	0.138492	0.491519	0	0	0.026359	0	0	0	0	0	0	2.2227	2.0169	7.10876	0	0	5.4398	268.952	0	0	1.74838	0.742414	1.64929
TBCB	135.547	0	0	0	0	0	0	0	0	0	0	0	0	0	0	1.00626	0.613442	7.00089	0	0	0	2734.1	18.0023	0.0759711	11.4496	7.03158	5.27043
CAPNS1	230.845	0	0	0	0	0.0319378	4.62931	0	0.0842061	0.528171	0	0	0	0	0	0	0	0	0	0	2.51154	438.164	0	0	3.45019	41.778	7.93339
COX7A1	38.7732	4.53346	0	0	0	17.8092	42.9117	2.0201	0	21.5674	0.68765	0	0	17.7082	0	0	2.6376	17.0486	0	0.0670805	0.00154371	9.4558	0	0	0.901246	14.2054	8.29092
ZNF565	0	0	0	0	0	0	0	0	0	0	0	0	0	0	0	3.47278	12.6659	11.1727	0	0	0	5153.83	40.3971	26.5628	7.65916	0	7.36243
ZNF146	0	0	0	0	0	0	0	0	0	0	0	0	0	0	0.091409	5.57227	0.207739	0	0.495066	0	1.2815	5897.52	82.7825	9.41641	24.6019	2.24509e-05	8.55088
LINC00665	2.46892	3.95323	0	0	0.170265	0	0	0	13.2591	0	0	0	0	0	2.54242	1.00698	26.4496	47.9637	0.226266	0.112933	13.2956	120.436	26.2842	27.6122	0	0	0
ZFP14	0	0	0	0	0	0	0	0	0	0	0	0	0	0	9.71099	19.3686	14.2536	12.1948	0.351022	14.8009	67.9076	1431.29	97.4846	100.769	18.0611	0	1.50581
ZFP82	2.8748	0	0	0	0	0.820667	0	0	0	0	0	0	0	0	12.1478	16.5614	31.1197	124.436	4.26559	0	28.4696	458.048	74.3645	54.0149	0	0	2.85056
ZNF566	0	0	0	0	0.00331597	4.59686	0	0	1.89632	0	0	0	0	0	7.14016	38.5459	32.6589	65.8678	1.76605	0	46.674	335.369	29.1686	7.83534	0.320119	0	0.165116
ZNF260	6.16618	0	0	0	0	0	0	0	0	0	0	0	0	0	0.0106015	0.0503696	0.0839059	0	0.00300046	0	0.262527	491.84	89.7708	56.3021	13.2026	2.73201	2.99542
ZNF529	9.73245	0	0	0	1.22589	0	0	0	0	0	0	0	0	0	1.31549	3.68754	24.8178	62.7684	0.16467	0	9.73556	1060.38	36.7986	3.86922	0.000544224	0	0
ZNF529-AS1	0	3.70323	0	0	0.907697	0.38676	0	0	0	0	0	0	0	0	0.0142096	1.94793	3.83095	36.832	2.77589	0.033853	36.4451	132.213	61.477	169.392	3.28334	0	1.06392
ZNF382	1.00203	5.07378	0	0	6.00537	6.75333	6.18646	0	0.0389893	9.07051	0.0896842	0	0	20.872	6.52825	1.66397	13.0438	28.3488	5.80336	0	25.1615	0	0	0	0	0	0
ZNF461	0	0.409479	0	0	0.469592	0	0	0	0	0.149459	0	0	0	0	0.510795	1.35525	6.50379	5.28866	0	0	0	180.317	7.25981	4.04339	0.73224	0	0
LINC01534	0	0	0	0	0	0	0	0	0.12441	0.0104861	0	0	0	0.111552	0.432561	0.298665	2.50936	2.14378	0	0	0.00942699	30.8852	0.237742	0.00390734	1.49545	0	0.799184
ZNF567	13.243	9.28998	0	0	0.191529	6.58288	0	0	0	0	0	0	0	0	0	0.709853	2.96506	4.93613	0	0	0.403033	162.459	5.73978	1.00604	15.7968	5.04953	1.8736
ZNF850	0	0	0	0	0	0	0	0	0	0	0	0	0	0	0	1.26616	1.52088	2.22987	0.0115612	0	0.644738	202.026	46.1603	0.517747	8.11004	1.76944	0.961273
ZNF790	0	0.274075	0	0	0.0504343	0.44172	0	0	0	0	0	0	0	0	1.57667	6.79836	18.2404	47.9781	2.91727	0	8.87812	627.829	180.543	297.458	9.75508	11.6478	5.0184
ZNF345	0	0.184552	0	0	0	0	0	0	0	0	0	0	0	0	0.000592633	0.943362	19.2046	30.1454	0.919337	0	33.0116	1033.78	270.656	620.95	2.83595	0.306158	4.54936
ZNF829	1.5331	2.71622	0	0	1.38131	0.333392	0	0	0	0	0	0	2.51016	1.3399	0.980199	2.12868	8.57536	4.17599	0	0	0	74.9038	10.4897	1.2271	0	0.459988	2.36656
ZNF568	0	0	0	0	3.10456	0.0839802	0	0	0	0	0	0	0	0.897577	1.98515	3.72347	19.6989	33.926	0	0	3.2064	302.864	110.085	127.626	0.00120507	0.496285	5.52534
ZNF420	0	0	0	0	3.78602	0	30.0333	0	0	0.02044	0.00438436	0	0	13.201	0	0	7.62436	8.79938	0	0	1.19696	91.6538	4.42914	0	1.11407	7.92808	17.781
ZNF585B	1.98491	0	0	0	0	0	0	0	0.332791	0	0	0	0	0	1.23111	4.84357	2.20457	0.306457	0	0.0297068	0	140.333	6.69927	34.0212	2.14282	0	1.01174
ZNF383	0	0	0	0	0	0.243208	0	0	0	0	0	0	0	0	0	0	0	1.61975	2.85122	1.54739	14.6392	532.76	40.365	119.16	11.9902	3.24122	1.05226
LINC01535	0	0	0	0	0	0	0	0	0	0	0	0	0	0	0.44795	4.90972	4.66113	13.5556	14.202	0.616867	0	583.42	105.819	247.487	0	0	0.11518
HKR1	0.553724	0.0407747	0	0	0.400592	0.0921965	0	0	0.104352	0	0	0	0	0	2.28776	9.09941	24.2798	38.9977	18.4611	2.67877	25.4129	245.256	36.1961	211.463	3.72094	2.78209	3.013
ZNF527	0.643221	0	0	0	0	0	0	0	0	0	0	0	0	0.170928	3.17107	3.56653	10.1554	15.2339	1.00888	0	15.6719	94.1117	18.0853	33.2922	1.03783	0.106516	0.31657
ZNF569	0.00237482	0	0	0	0	0	0	0	0	0	0	0	0	0	9.94936	18.1782	29.23	41.133	1.07523	0	21.0755	618.834	105.396	172.3	10.7828	0.946831	1.00906
ZNF570	18.4011	1.99845	0	0	0.0890732	3.193	0	0	0	0	0	0	0	0.0308448	0.0197587	6.16847	1.78894	7.67548	0	0	0.0119325	115.635	0.771055	5.06561	0	1.82023	1.12496
ZNF793-AS1	1.18933	0	0	0	0	0	0	0	0	0	0	0	0	0	0	0.692361	1.09344	7.87776	0	0	0	202.947	26.4792	49.0472	0	0.273406	0.533562
ZNF793	0.345115	0	0	0	0	0	0	0	0.504744	0	0	0	0	0.0337546	0.98965	6.77399	22.994	18.3073	0.135459	0	46.8254	440.258	188.217	460.582	0	0	0.0266354
ZNF571-AS1	0	0	0	0	0	0	0	0	0.294968	0	0	0	0	0.132134	0.210686	1.54606	0	0.057105	0	0	1.32653	9.34909	4.05755	4.65036	0.319724	0	0.243841
ZNF540	0.00972108	57.1821	0	0	0	2.65061	0	0	0	0	0	0	0	0.316415	20.2017	36.9759	85.3878	210.103	6.74758	10.4559	119.431	119.992	0	0	0	0	0.734709
ZNF571	0	0	0	0	0	0	0	0	0	0	0	0	0	0	6.92833	8.07646	4.45905	12.2845	0	0	0	986.703	119.294	154.78	0.0358626	0.441411	0.0198858
ZFP30	0.803859	0	0	0	0	0	0	0	0	0	0	0	0	0	5.48323	18.4234	27.4454	69.5888	1.07519	4.19433	51.2796	404.446	137.522	53.4518	1.99795	0.0202807	0
ZNF607	0.0996412	0	0	0	0	0	0	0	0	0	0	0	0	0	0.00088419	0	0.942179	0.556867	0	0.00804578	0	50.1073	1.46765	3.35536	0	0.266103	0.0804174
ZNF573	0	0	0	0	0	0	0	0	5.14331	0	0	0	0	0	7.41403	17.094	27.8359	89.4122	2.5285	12.0279	92.0879	341.521	40.7623	30.7591	9.15821	0	0.305841
WDR87	0	0	0	0.770164	0.501445	0	0	0	0.972411	0	0	0	0.00790717	0	0	0	2.89562	7.272	0.829625	1.61023	1.47954	0.173863	0	0	1.01735	0	0.0808156
SIPA1L3	0	1.64283	0	0	0	0	0	0	0	0	0	0	0	0	0	13.4544	119.884	372.365	78.1586	310.814	509.151	1210.4	663.335	113.592	72.9215	1.1434	0.691402
DPF1	64.4187	128.165	32.0229	0	0.000611496	115.435	0	0.997984	0	1.5808	1.50077	53.8751	0	5.59873	0	0.0352778	0.871978	0	18.221	0	30.4484	0	38.4308	0	0	0	0
SPINT2	0	0	0	0	0	0	0	0	0	0	0	0	0	0	0	0	0	0	0	0	0.379549	2601.85	9.12483	0	12.835	0.965411	5.53212
PPP1R14A	0.688442	0	0	0	0	0	0	0	0	0	0	0	0	0	0	0	0	0	0	0	0	4500.07	2.14306	0	1.4698	8.93186	13.1042
YIF1B	17.9862	0	0	0	0	1.40649	0	0	0	0	0	0	0	0	0	0.566641	1.74597	0	0	19.8993	7.70581	303.194	2.06056	2.94172	33.4917	0.3903	0
KCNK6	0.402928	0	0	0	0	84.8311	0	0	11.5137	5.74886	0.00528923	0	0	11.4025	3.15466	21.9521	37.4101	7.9422	0	0.198446	0.386876	1.23097	0	0	113.947	4.85194	0
CATSPERG	0	0	0	0	0	0	0	0	0	0	41.357	0	0	0	0	0	0	0	0.144691	0	0	1634.5	5.36347	65.3805	14.1391	0	1.69281
PSMD8	140.024	0	0	0	0.340044	2.83078	0	0	0	0	0	0	0	0	0	0.751034	5.89805	4.9938	4.14281	0	2.95865	681.358	12.409	0.504343	13.6315	15.0747	8.30847
GGN	1.93156	0	0	0	0.262452	0.233714	0.0728263	0.0152221	0	0	0	0	1.00449	0.618953	0.370793	0.348321	0	0.503714	0	0.0479494	0.93394	0	0.425825	3.94481	0	0.656257	0
SPRED3	0	0	0	0	1.08509	0	0	0.940437	16.7597	0	0	0	8.14738	0.220158	3.27668	2.66865	0.0960653	0.872957	0.645923	21.3384	99.747	0	132.564	21.3909	0	0	0
FAM98C	4.10235	40.0513	0	0	0.639423	11.0011	0.000644049	0	0	0.416893	0	0	0	0.0357999	0	0	0	0.268627	0	0	25.5117	38.1228	0	0	0	0.019101	0
RASGRP4	0	8.36584	0	0	0.760725	4.80131	0.0481484	0.0603146	0.461599	0.135892	0	0	0	0	0.190881	0	0	0	0	0	0.122534	0	0	0	42.4665	0.00819289	0.0808423
RYR1	0	0	0	0	1.0628	45.328	0	0	0	9.44564	0	0	0	0	0	0	0	63.2646	740.561	212.328	81.2253	0	0.917517	998.082	538.356	0	0
MAP4K1	0	0	0	0	0.00559748	0	0	0	0.0144162	0	0	0	0	0	0	0	9.53349	20.9924	7.95846	2.0929	6.97005	0.352445	0.545483	9.86363	43.3227	0	0.264553
EIF3K	17.615	0	0	0	0	0	0	0	0	0	0	0	0	0	0.385864	0	2.49866	10.351	9.7059	44.2679	40.9073	310.464	11.3797	202.061	6.15986	3.00175	4.96317
ACTN4	51.6634	198.22	60.1155	0	0	0	0	0	0	0	0	0.58958	0	0	0	0	0	0	0	0	0	2880.95	10.7918	0	0.348185	90.6104	24.2741
CAPN12	0	1.17585	1.1215	4.27353	33.2026	4.06978	1.59854	1.39811	0	0	0	0	0	0	0	0	0	0	0	0	2.19289	0.266729	0	0	0.205205	0.0128248	0.0155332
LGALS4	0	0.0117729	0	0	0	0	0	0	0	0	0	0	0	0.114042	1.05316	0.0501964	0.000269786	0	0	0	1.44086	67.8046	0.00953633	25.521	0	0.000375407	0.0224288
ECH1	66.0751	0	0	0	0	0	0	0	0	0	0	0	0	0	0	0.864483	3.673	12.1676	0	0	11.0563	526.622	29.1372	50.2974	9.26017	17.7615	11.1005
HNRNPL	0	10.4209	0	0	0	0	0	0	0	0	0	0	0	0	3.30118	25.5183	13.2599	3.63188	0	0	62.5907	1183.69	64.7064	142.938	44.4439	0	0.843424
RINL	2.98674	5.76328	0.0362991	0	0	0	0	2.13047	3.27344	0	0	0	0	0.0697386	0.240953	0.0815849	0.111169	2.29156	0.603482	0	2.52671	21.25	4.3757	0	10.3589	0	0.135466
SIRT2	11.9181	0	0	0	0	0	0	0	0	0	0	0	0	0	0	0	0	0	0	0	0	4477.27	355.965	11.0269	1.43862	0	0.958024
NFKBIB	10.8865	0	0	0	0	0	0	0	0	0	0	0	0	0	0.265279	0.00188852	0.695332	3.5651	0	0	0.041471	531.025	2.69749	10.6956	5.93954	5.38146	1.74722
CCER2	0.189117	2.53442	0	0	0	9.23523	0	0	2.66896	0	0	0	0	0	8.25424	9.01918	13.9466	23.8934	0.574899	14.5935	24.1953	3.04239	0	0	0	0	0
SARS2	6.87328	7.81689	5.85246	0	0	0	0	0.0202985	0.0487955	0	0.00766633	0	0	0.516593	0	0	0.217706	0.766999	0	0	1.10008	1.02046	0	0	0	0	0
MRPS12	45.0916	0	0	0	0	0	0	0.401636	0	0	0	0	0	0	0.0471869	0.891196	0.0787018	1.56252	0.236774	10.1635	0.359957	104.262	8.5048	0.971763	4.70885	4.34075	5.3742
FBXO17	0	0	0	0	0.00338189	0.844549	12.5104	0	10.8954	10.5601	3.68195	0	0	66.8943	2.2054	0	103.797	268.483	0	0	525.592	0	32.5082	22.3046	0	0	2.56207
FBXO27	8.45532	111.301	0	0	0.499352	0.298639	0	0	0	0	0	0	0	0.0769437	5.53165	0	1.1838	162.159	34.9073	64.8174	91.7519	15.0371	0.937902	0	0	0	0
ACP7	0	0	0	0	0	0	0	0	0	0	0	0	0	0	0	0	0	0	0	0	0	830.431	0	0	0	0	0
PAK4	0	48.0974	0	0	0	0	0	0	0	0	0	0	0	0	0.0180336	0	0	0	0	0	0	873.878	10.7118	226.87	11.0802	31.3276	0.130467
LRFN1	67.4351	8.57935	6.17627	0	4.03784	4.7719	0	0	0.450703	0	0	0	0	0.341112	0.901921	0	17.8227	47.8082	0.0234832	0	11.7556	0	0	0	0	0	0
GMFG	0	0.167411	0	0	0	0	0	0	0	0	0	0	0	0.0979054	0	0	0.0666104	0	0.0446886	0	0	147.907	3.82624	25.0209	85.9365	3.22953	4.48777
SAMD4B	0.570192	0	0	0	0	0	0	0	0	0	0	0	0	0	0	0	0	0	0	0	0	6349.81	95.3176	631.582	32.7764	0.481752	5.97155
PAF1	29.2147	0	0	0	0.433785	0	0	0	0	0	0	0	0	0	0	4.76967	9.59078	22.0058	4.91428e-05	0	2.35625	375.087	2.74621	42.3813	4.10114	1.67916	5.37959
MED29	73.2654	0	0	0	0	0.0550773	0	0	0	0	0	0	0	0	2.2676	14.2832	6.16988	7.07765	0	0	9.74449	576.495	2.03356	22.2182	3.06383	3.96306	1.928
ZFP36	0.0184531	0	0	0	0	0	0	0	0	0	0	0	0	0	0	0	0	0	0	0	0	116.12	10.0276	636.845	83.0066	56.6703	13.776
PLEKHG2	0	0	0	0	0	0	0	0	0	0	0	0	0	0	0.643363	0.0405006	8.17799	1.39207	0	0	15.2923	0.425826	119.949	64.5185	2.02237	22.0297	58.8604
RPS16	85.5117	1.63782	0	0	0	0.111951	0	0	0	0	0	0	0	0	0	1.56524	20.0498	86.5684	0.969979	0	34.4286	979.326	11.8656	6.09665	39.6573	53.7804	21.0436
SUPT5H	49.1824	0.000750303	0	0	11.2195	1.3543	0	0	0	0	0	0	0	0	0	0.103485	0	2.62451	0.239563	0	12.266	573.136	19.4127	203.81	19.2396	4.47828	2.41159
TIMM50	33.6045	3.10084	0	0	0	0	0	0	0.562887	0	0	0	0	0	4.49009	6.08066	19.6986	23.2125	3.55488	6.58683	11.6688	47.8688	5.77228	1.3322	0	0	0.765213
DLL3	9.38356	0	0	0	0.104557	0	0	0	0	0	0	0	0	0	4.04435	11.6325	43.8171	13.6805	6.70014	0	26.0519	0	369.607	0	0	0	1.32861
EID2B	30.9808	18.8754	0	0	18.6556	15.0666	0.0261777	0	0	0.383664	0	0	0	0	0.038115	3.81761	10.365	12.5205	0.19756	0.0401173	4.11206	8.81274	0	0	0	0	0.3697
EID2	47.3743	0	0	0	1.57204	3.49953	0.142036	0	0	0	0	0	0	0	0	11.9991	6.24816	2.77239	1.4136	0.260233	6.07729	86.1594	2.21003	0.0173701	4.58785	3.69709	1.48098
CLC	0	0	0	0	0.00725945	0	0	0	0	0.165486	0.44166	0	0	0	0.834776	0.0531861	1.08856	0.0311662	0	0	0	0	3.96006	12.4605	0	0	0.827794
DYRK1B	26.776	0	0	0	0.320225	0.228053	0	0	0.220801	1.08444	0	0	0	0	2.56192	11.5303	19.829	32.2571	2.82745	0	44.4954	11.7662	2.7907	9.26667	1.70248	0.0134981	0
FBL	13.8708	0	0	0	32.3019	0.000134733	0	0	0	0	0	0	0	0	0	0	0.314362	3.65239	4.09607	0	0.43121	167.04	9.50781	24.6174	3.92532	5.72162	0.254272
FCGBP	0.0505043	0	0	0	5.46034	0	0	0.195579	0.00429301	0	0	0	0	0	0	0	0	0	0	0	0	0.155774	0	33.7753	266.868	0.00632702	0
PSMC4	51.7518	0.120278	0	0	0.000181541	0	0	0	0	0	0	0	0	0	0.0576561	1.82265	1.32505	4.90805	0.208126	0	2.7998	352.381	20.4592	21.7637	26.9077	7.95009	4.9367
ZNF546	0	9.7267	0	0	0.199888	0.18202	0	0	0.155854	0	0	0	0	0	0	2.79049	1.06442	17.7282	1.57505	1.97282	24.2264	555.549	27.1038	78.0025	17.4813	0.491404	4.50975
ZNF780B	0	0.0536533	0	0	0	0	0	0	11.5014	0	0	0	0	10.9831	1.09693	23.3052	37.1938	80.2561	3.65766	0	62.2372	801.649	106.702	253.645	54.9455	0.0566494	1.40411
ZNF780A	12.8583	0	0	0	20.863	0.449682	38.7465	0	8.24826	21.7423	0	0	0	10.1754	0	0	0	5.49054	1.00031	0	0	71.104	16.6219	5.44045	24.5709	2.18083	0.0704626
MAP3K10	11.263	1.22435	0	0	5.72975	40.907	5.30772	0	2.97949	5.33722	0	0	0	2.37616	0	2.49635	0.0182255	0.0296923	0.295517	0	1.69147	86.0414	2.76515	0	0.557905	0	0
TTC9B	149.407	0	0	87.7265	175.388	343.95	468.721	0	53.7509	100.684	0	0	0.480389	55.708	0	0	0	0	0	0	0	0	36.5148	0	0	0	0
CNTD2	0	0	0	2.47779	24.9954	21.8808	4.26547	0	12.7488	11.123	1.922	0	0	2.84429	0	0	0	0.117407	0.18788	0	0	0	72.3512	0	0	0	0
AKT2	0	0	0	0	24.5784	47.8877	0	0	0.924142	0	0	0	0	1.3497	0	0	0	0	0	0	0	994.097	210.932	415.838	2.4711	0	0.0910493
C19orf47	2.59638	0	0	0	0	0.0282791	0	0	0	0	0	0	0	0	0	1.50135	1.8843	5.73877	0	0	0	127.976	1.53975	0	0.653222	0	0
PLD3	247.232	2.3276	0	0	0	0	0	0	0.936816	0	0	0	0	3.20179	1.93209	11.8513	46.3722	122.493	6.74418	6.32823	171.542	648.856	0	0	6.69782	0	0.000941923
HIPK4	0	206.813	0	0	0	87.5813	0.375179	0.453909	2.21356	5.70436	4.01138	0.0431649	0	16.1785	17.8557	1.09193	0	0	1.76955	0	7.82004	0	0	0	0	0	0.00154714
PRX	0	0.325792	0	0	0.0164978	1.22276	0	0	0.432412	0	0.422546	0	0	0	0	0	0	0	0.0538446	0.0498648	4.2001	0	0	0	0.223129	102.654	1.89292
SERTAD1	3.77891	0	0	0	0.160024	0	0	0	0	0	0	0	0	0	0	0	0	0	0	0	0	67.0735	20.2571	78.8194	1.05374	54.5113	8.17278
SERTAD3	0.145283	0	0	0	0	0	0	0	0	0	0	0	0	0	0	0	0	0	0.15505	0	0	168.925	15.6556	34.6395	4.70445	10.9691	8.28152
BLVRB	12.1945	0.00295362	0	0	0	0	0	0	0	0	0	0	0	0.53628	0.246656	2.86669	0	0	0	1.9701	2.49914	80.7491	0	190.165	19.0503	2.26524	3.29178
SPTBN4	0.0351573	150.118	0.025971	0	3.59147	72.9571	0	0	16.1697	0	0	0	1.31225	25.6251	0	16.2038	31.9821	130.449	13.3103	75.7638	195.204	0	0	0	0	0	0
SHKBP1	0.0771687	0.341542	0	0	0	0	0	0	0	0	0	0	0	0	0.140175	0	0	0	0	0	0	477.735	16.5252	13.2469	31.7844	9.38005	2.68609
LTBP4	0.348388	0	0.0808047	0	41.3496	0	0	9.25229	23.0116	0	0	46.5232	64.182	17.2132	21.7768	37.5235	96.1109	0	0	0	198.22	0	0	0	0	0	0
NUMBL	38.7024	52.635	17.2214	0	22.4495	4.90482	0	0	0	0.317871	0.230058	10.9338	0	4.92892	0	0	0	0	0	0	0.0187376	0	0.0384963	111.384	0	0	0
COQ8B	0.000505242	0	0	0	0	0	0	0	0	0	0	0	0	0	4.22826	4.36247	1.55704	0	0	0	11.4293	198.516	19.968	744.566	6.93797	0	1.98295
ITPKC	0	15.255	0	0	0	0	0	0	0	0	0	0	0	0	0	0	0	0	0	0	0	0	166.626	764.808	16.7255	17.7033	3.70841
C19orf54	0.0317689	0	0	0	0	0	0	0	0	0	0	0	0	0	0	0.00463954	0	0	0	1.73771	0	163.789	13.4528	150.201	5.62634	1.98456	1.15445
SNRPA	11.5917	1.48397	0	0	0	0	0	0	0	0	0	0	0	0	0.682544	7.16743	26.9052	36.2236	0	0	5.79937	265.377	26.0661	0.0235548	26.1109	4.78103	1.1919
RAB4B-EGLN2	4.72719	0.755294	1.64961e-05	0	0	0.506916	0	0	0	0	0.120775	0	0	0	0	0.201068	0	0.0765513	0	0.0901005	0	3.10956	0	0	1.17453	0	0
CYP2A6	0	0	0	0	0	0.0860911	0.0141282	0	0	0	0	0	0.00427652	0.433915	0	0.0431634	0.0747768	0	0	0	0.306429	5.6923	9.19496	0.359558	0.0133546	0.456551	0.0196645
CYP2B6	0	0.898414	0.291859	0.603482	0.197711	0	0.132951	0.205141	0	0.271201	0.861008	0.00904374	0.526832	0.00502509	0	2.27122	0.0289673	0	0	0	0	0	0	0	0	0	0
CYP2F1	0	0.197695	0	0.0306457	0.0310348	0.150878	0	0	0.334695	0.260965	0	0	0.00367732	0.114623	0	0	0.329895	0.0271501	0	0.0576631	0.00193174	1.68675	0.000403498	0.0257179	0.0244988	0	0
CYP2S1	4.81926	0	0	0	0	0	22.3101	0	4.88919	0	0	0	7.87773	5.19989	0	0	2.58449	0.074275	0	0	22.6362	0	0	0.0928716	7.52617	0	2.04813
AXL	0	0	0	0	0	0	0	0	0	0	0	0	0	0	0	0	0	0	0	0	0	0.0126771	178.223	1720.44	225.48	11.6423	92.3681
HNRNPUL1	15.0024	0	0	0	0	1.52833	0	0	0	0	0	0	0	0	0	3.34673	1.99588	20.5672	2.05612	0	23.3053	737.504	52.8615	162.929	54.2715	8.22863	6.27256
TGFB1	0	0	0	0	0	0	0	0	0	0	0	0	0	0	1.74211	13.0746	32.5945	74.8423	3.57641	2.60404	1.79232	298.941	5.24981	279.537	292.84	24.7333	21.5959
CCDC97	0.734393	0	0	0	0	0	0	0	0	0	0	0	0	0	0.628228	4.98094	10.3313	17.8722	0.26916	0	9.37295	101.023	8.5689	52.7673	48.2328	3.7054	5.72498
B9D2	10.9511	1.11425	0	0	0	1.14074	0	0	0.0494666	0	0	0	0.358955	0.079498	0.266197	0.609212	5.41476	4.7992	0	0	3.6618	1.56255	0	9.5411	1.00041	1.78937	0.0303606
EXOSC5	18.5041	5.78603	0	0	0	1.71623	0	0	0	0	0	0	0	0.0968375	0.0786095	2.2422	4.13609	0	0	0	7.17387	68.2028	1.34792	0	4.08308	0.258918	1.42664
PCAT19	0	0	0	0	0	0	0	0	0	0	0	0	0	0	0	0	0	0	0.0363503	0	0	0	0.172318	0	0.121569	105.816	3.58693
LINC01480	0	0	0	0	0	0	0	0	0	0	0	0	0	0	0	0	0	0.0191887	0.000393349	0	0.0712076	1.17211	0.57673	0	31.3852	0.140896	0
CEACAM21	0	0	0	0	0	0	0	0	0	0	0	0	0.0673671	0	1.55832	2.28299	0.899146	0.0122911	0	0	0	0.0439066	0	0	83.1839	1.80764	0.128213
DMRTC2	0	0	0	0.0176519	0	0	0	0.259743	0.00167204	0	0	0.029441	0.0649849	0.00112783	0	0	0.228457	0.0701722	0	0	0	2.76838	1.02494	2.35533	0	0	0
RPS19	134.731	7.64396	0	0	0	0	0	0	0	0	0	0	0	0	0	3.2698	23.8098	147.438	0	0	41.8237	1465.64	63.696	29.4326	136.332	89.2978	30.7143
ARHGEF1	0	0	0	0	0	0	0	0	0	0	0	0	0	0	0	0	0	0	0	0	0	1705.7	103.908	375.578	103.392	3.2452	2.40813
RABAC1	222.711	0	0	0	0.0234771	0	0	0	0	0	0	0	0	0	0	2.83953	24.1925	63.8414	0	0	6.56713	1494.82	58.7677	4.00078	16.236	46.3383	31.3842
GRIK5	8.24013	158.999	52.6596	0	19.9729	0	0	0	19.1126	0	0.648698	0.177165	29.7928	93.5859	0	0	12.1551	33.0548	0	0	14.2435	0	14.4506	0	0	0	0
ZNF574	11.9977	0	0	0	5.09571	2.58213	0	0	0	0.516104	0	0	0	0	0.148901	0	0.786708	16.0474	0.468979	0.631201	0.363189	7.94249	7.01841	9.15777	0.538654	0.799368	3.41724
POU2F2	0	725.535	170.163	0	11.4779	17.1101	0	0	0	4.49877	70.5849	198.768	0	31.1514	0	0	0.000729713	3.19449	0	0	9.18187	0	0	0	349.483	0	0
DEDD2	57.7681	1.02955	0	0	1.79412	10.5406	0	0	0.561616	1.73433	0	0	0	0	0	0	1.58009	2.25344	0	0	7.82875	54.1931	0	0	8.01466	1.55217	0.8636
ZNF526	0.450763	0.419084	0	0	0	0.00736899	0	0	0	0	0	0	0	0.00114385	0	0.294926	0	0.0330426	0	0	0	135.325	2.29264	10.7266	0	0.191568	0.0761706
GSK3A	186.871	0	0	0	7.36617	48.4878	40.1361	0	2.34263	3.35857	0	0	0	0	0	0	0	2.74186	0	0	6.38416	21.6391	0	0	0	1.32807	0
CIC	27.0879	14.9886	0	0	0	0	0	0	0	0	0	0	0	0	2.78504	3.36251	24.1532	73.417	0.144457	0	13.6357	407.925	1.35675	101.002	1.36725	3.94863	1.95996
PAFAH1B3	31.1147	0.000323368	0	0	10.7845	2.85049	0	0	1.40854	0	0.56456	0	0	0	21.1153	40.249	81.699	108.173	0.266105	0.0567079	16.784	52.8441	16.6249	3.05833	0	1.16737	1.75276
PRR19	3.97769	4.58039	0	0	1.18236	1.55498	0	0	0	0.314575	0.141265	0	0	0	2.60761	0.327017	1.87424	6.20781	0	0	0	0	0	0	0.34062	0	0.0193992
TMEM145	0	15.3862	0	0	0	99.0805	0	0	0.00872067	0	0	0	0	0	65.2563	155.556	297.272	776.131	52.9386	388.341	264.356	0	0	0	0	0	0
MEGF8	187.48	16.8694	0	0	20.9458	57.0755	0	0	1.85556	0.0823161	0	0	0	0	3.47414	13.6043	20.3861	96.4119	18.7202	3.87545	36.0435	0	0	0	0	0	0
CNFN	0.274581	0	0	0	0	0.181925	0.248564	1.27191	1.97476	0.582766	1.75043	0	5.59239	0.273844	0.864986	12.6237	5.77249	0	0	0	0	0	0	0	2.418	0.802571	0.283621
LIPE-AS1	0	0.036444	0	0	7.67622	45.4269	49.0622	0	0	1.47697	0	0	10.5262	6.36562	24.6002	90.3886	34.9835	0	0	0	0	228.205	0	151.414	24.8195	0	0
LIPE	0	0	0	0	0	0	0	0	0	0	0	0	0	0	0	1.33258	0	0	0.000310538	0	0	3192.19	10.9266	0	2.05601	0.620904	0.144728
CXCL17	0	0	0	0	0.557636	1.95577	4.74768	0	0.0207905	0	0	0	0.0022183	0.000212185	0.773007	8.81022	2.77586	0.0672647	0	0	0	21.6985	3.3007	18.3059	5.34417	0	0.154119
CEACAM1	0	4.12463	0	0	1.99205	2.34806	5.02498	0	0	0	0	0	0	0.773869	5.94268	14.1555	11.2301	0.376595	0	0	0	34.915	0.280593	30.0311	21.6341	3.42767	0
CEACAM8	0	0.057807	0	0	0.00682874	0.131673	1.74702	0.00331958	0.124079	0.76208	0.011183	0.0344571	0	0	0	2.09703	1.19931	0	0	0	0	0.00304973	0	0.434515	0	0.648902	0
PSG3	0	0	0	0.600324	0.000979238	2.7207	4.15813	0.910487	0.23371	0.199816	0	0.404851	0.644282	0	3.26885	1.45392	0.197405	0	0.256532	0	0	0	0	0	0	0	0.201658
PSG8	0	0	0	0	0	1.41249	0	0	0	0	0	0	0	0	0.789961	4.76421	6.57806	0	0	0	0	705.761	0	0.0578354	0	0	0.369149
PSG1	0	0.173399	0	0	0.0648476	3.17656	0.307904	0	0.0837378	0.504579	0	0	0	1.09984	1.19185	1.52154	0.667389	0	0	0	0	23.8323	0	0	0	0	0
PSG6	0	0	0	0	0.184345	1.84996	6.51621	0	0	0.671987	0.811208	0	0.377724	0.369551	3.43648	4.49455	1.9779	0.0130902	0	0	0	6.64776	0.11982	0	0.184817	0	0.0114513
PSG7	0	0	0	0	0	1.83338	2.23242	0	0	1.13296	0.150303	0	0.0142815	0	0.028302	1.14021	0.167445	0.195661	0	0	0	2.99549	0.0182035	0	0.0310745	0	0
PSG11	0	0	0	0	0	5.74582	9.31348	0	0.130752	2.63617	0.574428	0	0.642199	2.68515	5.20373	4.46741	5.61494	0.00560426	0	0	0	16.0996	0	0	0	0	0
PSG2	0	0	0	0.17379	0	3.44421	10.3693	0	0.241668	3.62272	0	0	0.232964	0.248417	2.62618	4.04506	3.6329	0	0	0	0	0.922698	0	0	0	0	0.653289
PSG5	0	0.00274863	0	0	0	2.84052	0.226072	0.0847014	0	0.399299	0.00846454	0	0.0174231	0.215133	1.62639	1.17169	1.9141	0	0	0	0	15.427	0	0	0.0289186	0.153656	0.16212
PSG4	0	0	0	0	0.0310837	9.35394	10.6388	0	0.073407	5.43002	4.90814	0.00885463	0.679356	0	2.743	6.42969	6.67917	0	0	0	0	7.66972	0	0	0	0	0.273336
PSG9	0	0	0	0	0	0.620232	0	0	0	0.637962	0.465173	0	0	0.138266	0.044468	2.78528	4.72	1.35002	0	0	7.15622	42.6687	5.42426	0	0.292901	0.250439	0.000797002
TEX101	0	0	0	0	0	13.8459	15.8716	0	2.23829	8.56885	1.00812	1.5983	3.28503	0	1.87439	1.81669	1.95447	0.0571417	0	0	0	0	0	0	0.0826228	0.0189908	0
LYPD3	0	0	0	0	0	0	0	0.062329	1.76775	0	0.261718	0	0	0	0.622402	0.344582	4.70789	4.9991	1.19551	0	9.18855	11.9906	0	0.824013	0.742806	0	2.60218
PHLDB3	0	0	0	0	0	0	0	0.215478	23.2836	0	5.12535	0	0.890117	3.3276	15.3078	33.1403	126.987	116.333	0	0.128744	182.973	0	1.84559	53.4225	7.38504	13.318	52.1509
ETHE1	0	0	0	0	0	0.0972521	0	0	0	0.134768	14.416	0	0	0	0.858048	6.52535	14.2082	1.28206	0.0612853	1.215	9.93834	19.2568	0	62.1007	19.0345	1.03229	0.311175
ZNF575	3.86554	0	0	0	0	0	0	0	0	0	0	0	0.982232	1.15097	0.790309	12.2233	3.93851	0.650245	0.218758	0.020332	3.4289	33.1332	1.8063	6.26925	0	0.545035	0.0484616
XRCC1	0.433373	1.53728	0	0	0	0.761667	0	0	0	0	0	0	0	0	0.00313978	8.66448	2.07068	21.7654	0	1.62292	42.9263	109.293	7.38549	6.26952	13.3741	0	0.673935
PINLYP	0	0.449269	0	0	2.44782	0	0	0	0	0	0	0	0	0	2.23191	15.206	20.3928	29.7471	0.0288546	0.52576	5.72611	14.289	78.3673	142.976	7.04257	0.866924	2.88881
IRGQ	0.150237	0	0	0	0	0	0	0	0.223486	0.000920513	0	0	0.112579	0	0.0377271	0.526515	4.19736	0.972918	0.00997386	0.747474	0.00631479	10.611	5.65457	0	0.681593	0.522992	0.587034
SRRM5	0	0	0	0	0	0	0	0	0	0.412086	0	0	0	0	0	0.0605985	0.00150653	0.380116	0	0	0.470478	73.6275	4.7184	21.5401	0.136964	0	2.23618
ZNF428	102.916	5.74923	0	0	0	0	0	0	0	0	0	0	0	0	9.86566	70.1209	25.0403	73.0528	0.466007	0	6.39821	518.067	45.7395	103.631	4.11348	4.5194	8.52444
CADM4	68.1996	0	0	0	0	0	0	0	0	0	0	0	0	0	4.78611	37.4698	8.62405	91.4803	25.1588	12.7413	57.3702	2931.77	447.819	250.163	0	0	2.70233
PLAUR	0.00507479	0	0	0	0	0.826461	0	0	9.30759	0	0	0	0.310129	0	6.10203	13.7702	1.32144	12.3128	1.07588	40.7646	34.5402	21.5636	0.0170488	64.008	92.2166	18.6864	2.19891
SMG9	9.68093e-05	2.0123	0	0	0	0	0	0	0	0	0	0	0	0	2.31129	18.9418	16.05	12.4434	0.587244	3.57453	44.2634	791.764	34.3891	29.6093	21.3424	0	0.287323
KCNN4	1.75581	7.77058	0	0	38.0126	6.16127	0	0	3.19403	0.126244	0	0	0	0.919248	1.77791	2.2237	0.0804251	0	0	0	0	0	0	0	12.777	0	0
LYPD5	12.987	0	0	0.701135	2.17992	13.8721	1.96816	0	6.51923	4.90973	0	0	0	0.944897	23.0381	45.1212	57.0574	30.6161	21.0167	0	0.0544435	9.98545	32.8651	0.0263749	0	0	0.240907
ZNF283	0	0	0	0	0	0.00126197	0	0	0.199971	0	0	0	0	0	0.384264	9.25082	21.8234	28.5082	5.55542	0	5.51641	528.504	80.2337	45.0229	10.9044	1.53811	0.210075
ZNF404	0	0	0	0	0	0	0	0	0	0	0	0	0	0	0	0	11.5528	8.20603	0	0	0	433.463	0	482.514	0.34499	0	0
ZNF45	0	0	0	0	0	0	0	0	0.0218266	0	0.0001708	0	0	0	0.369075	0.944459	5.10595	7.84047	0	0	1.34773	337.656	58.6905	152.526	9.24067	3.06005	3.30863
ZNF221	0	0	0	0	1.9445	5.21314	0.0963594	0	0.00194191	0.000170049	0.16502	0	0	0.00527942	0	0	4.65853	12.1422	0	0	0.55094	46.489	2.95086	15.0199	0	0	2.1686
ZNF155	0	0	0	0	0.879363	25.3724	0	0	0	0	0.0127503	0	0	0.537525	0	0	24.476	49.1681	0	0	10.7053	332.093	18.9313	156.277	0	0.046756	1.71408
ZNF230	0.941964	0.525243	0	0	0.0657805	14.8343	0.000520831	0	2.40434	0.0315662	0	0	0	2.11617	0.034185	0.147897	0	0	0.447641	0	0.224516	46.3108	1.56388	0	2.39881	3.1935	0.658066
ZNF284	2.04903	0	0	0	0	0.192686	0	0	1.57142	0	0	0	0	0	0.871648	1.56042	0.47331	3.15684	0	0	1.64881	24.541	3.33757	0.0814075	2.54821	0	0
ZNF224	0	0	0	0	0	1.06746	0	0	3.99304	0	0	0	0	0.0217892	0.00444548	1.01304	0.258667	5.44751	2.56109	0	2.28348	424.684	28.1982	19.8378	10.3709	4.54223	2.87864
ZNF225	0.215404	0	0	0	0	7.92197	0	0	0	0	0	0	0	0	0.13148	2.18303	0.0080533	0.0410501	1.7462	0	0.213774	127.72	6.97174	16.1395	3.21884	0.183927	0.266243
ZNF234	0	0	0	0	0	0	0	0	0	0	0	0	0	0	0	0	1.34704	0	0	0	0	651.372	71.6799	142.516	16.5495	2.70209	3.90338
ZNF226	0	0	0	0	0	0	0	0	0	0	0	0	0	0	0.860312	10.5099	21.5169	20.1296	0.515676	0	0.089586	1165.98	182.04	292.511	1.43129	0.0389005	0.524743
ZNF227	0.882259	0	0	0	0	0	0	0	0	0	0	0	0	1.42099	0	9.75936	13.9509	8.35278	0	0	9.52215	261.058	118.711	146.9	3.87697	0.432119	0.93237
ZNF235	0	0	0	0	0.792191	0	0.30254	0	54.434	0	0	0	1.71747	8.79626	11.2597	7.0149	9.0379	1.62437	0.000737515	0	42.6696	371.337	98.2974	148.657	4.39531	0.284939	0.119066
ZNF233	0	0	0	0	0.401507	0	11.6877	0.00679124	10.1627	0	0	0	7.68	15.2447	0	0	7.84451e-05	21.2442	0.815829	0	53.1537	0	2.19107	0	0	0	0
ZNF112	4.89649	0	0	0	0.770826	0	0	0	0	0	0	0	0	0.0117396	0.00319925	6.05502	2.33751	1.94645	0.0365536	0	0.287813	162.681	5.90429	28.6129	0.23578	2.18489	0.0180088
ZNF229	0.493801	0	0	0	54.2529	0	0.0209645	0	68.0105	0	2.26554	0	24.596	13.891	0	11.2143	61.3708	123.506	0	0	113.242	0	52.3091	267.057	0	0.0539305	2.13564
ZNF180	0.0687148	1.01508	0	0	0	0	0	0	0.383807	0	0	0	0	0.103368	2.92111	10.8051	6.72393	4.20606	1.25281	0	2.93508	240.925	20.0777	11.7887	5.94602	2.77083	2.68322
CEACAM20	0	0	0	0	0.000560232	0.000216562	0	0.0180022	0.0437344	0	0.103508	0	0.0164717	0.0393641	0	0.173181	0.142334	0.0490681	1.61416	0.0257582	0	0	0.0543782	1.86892	0	0.903371	0
IGSF23	0	0.00448733	0	0	1.48674	0	0	0	0	0.000102173	0	0	0	0	2.62369	0	0	2.48889	3.94362	0	0	0.495653	0	25.9764	0.229491	0.562406	0.203779
PVR	0	8.78274	0	0	2.16668	0.944944	0	0	0	0.0177592	0.000558141	0	0	4.58319	41.24	14.142	12.4381	89.0521	0	0	43.9122	0	3.5074	0	0.0691348	13.4608	0.0165401
CEACAM19	3.41688	103.2	0	0	42.9231	14.4048	0	0	3.57924	0.072577	0	0	11.2608	24.5221	65.5737	25.4966	3.60756	128.686	0	0	97.1409	0	0	0	0	10.1612	0
BCL3	2.08924	0	0	0	0	0	0	0	0	0	0	0	0	0	6.08653	13.4311	8.78252	23.8367	1.06158	0	0	1.86831e-05	4.52673	58.7578	8.56053	38.3639	4.23316
CBLC	0.0575904	0	0	0	0	0	0	0	0	0	0	0	0	0	9.36193	78.9925	69.3034	5.56713	0	0	0	0	0	0	0	0	0
BCAM	2.36048	0	0	0	83.4264	0	0	0	106.745	2.55238	0	0	0	0	1.28028	50.3371	77.5544	0	0	0	0.0748123	0	0.532657	400.354	0	57.1696	56.1593
NECTIN2	0	0	0	0	19.6593	0	0	0	12.9497	0	0	0	0	0	51.0669	151.744	182.602	274.563	40.275	92.3699	152.161	10.5961	85.2329	492.967	26.1405	104.175	25.9698
TOMM40	59.5267	0	0	0	0	2.43851	0	0	0.445466	0	0	0	0	0	5.40218	14.3424	2.58256	37.7905	11.7662	74.7314	57.2383	385.294	7.25391	11.0585	8.24421	0.0718421	1.56085
APOE	40.306	0	0	0	0	0	0	0	0	0	0	0	0	0	0	0	0	0	0	0	0	465.089	95.5274	4482.46	192.745	18.3379	11.5807
APOC1	0.000177554	0	0	0	0.0945573	0	0	0	0	0	0	0	0	0	0	0.150559	0.398937	2.24349	0	0	0.809854	12.2665	0.00222191	88.6413	58.5942	1.16346	0.359531
CLPTM1	170.187	0	0	0	0	0.206569	0	0	5.66476	0	0	0	0	0.0694814	0	0.0869938	0.511312	3.85479	0	0	14.3392	292.322	39.4118	145.807	4.9684	0.333095	2.32507
RELB	0	0.64193	0	0.0200326	9.04027	34.1722	0	0	0	0	0	0	0	0	0	0	0	0	0	0	0	79.3045	6.66566	62.4761	34.7483	24.5775	14.0733
CLASRP	0	0	0	0	0	0	0	0	0	0	0	0	0	0	0	0	0	0	0	0	0	2764.84	37.8524	128.189	53.2181	0.50513	0.0273632
ZNF296	0	7.68641	0	0	0.574897	0.437206	0	0	0	0	0.000498451	0	0	0	0	1.2643	0	1.08307	0	0	1.02858	0	0	38.657	0	0	0
MARK4	2.99754	0	0	0	0	0	0	0.19484	12.3738	0	0	0	27.4665	138.65	10.306	29.157	29.201	35.0357	0.721026	25.6156	80.6231	2.21366	0.800356	79.9831	0.405678	0.113304	0.291689
NKPD1	0.00226641	0	0	0.0352949	15.0465	3.39657	9.50921	0.0743026	0.164474	5.27975	0	0	0	0.556617	4.88635	1.01838	0	0	0	0	0.720951	15.9898	0	0	0	0	0
TRAPPC6A	4.36757	0	0	0	0.0706452	0	0	0	0	0	0	0	0	0	0	0.184877	0	0	0	0	0	645.457	12.2817	97.1557	0.688405	2.88425	1.75948
EXOC3L2	0	2.11195	0	4.07607	2.11733	0	0	0.212704	7.67776e-08	0	0.0139516	0.109975	0	0.301937	0	0	0.100323	6.01504	0.0110774	0	0	0	0.0310073	0	1.98541	0	0.515344
CKM	0	0	0	0.326187	0	0.0266385	0.177941	0.745964	0.803676	0	0.0114238	0	0.536114	3.34996	0	0	0	4.66185	1.1597	1.94659	2.4022	0	0	0	0.250331	0	0
KLC3	0.475789	0	0	0	17.5463	0.00381501	0	0.110353	11.8678	0	0.286321	0	0.00188637	0	0.110809	0	4.08879	6.97169	1.45953	0.000511714	0.300689	3.92045	0.466223	2.90271	1.27402	1.28691	0
ERCC2	5.77778	0	0	0	0	0	0	0	3.28925	0	0.0624169	0	0	0	0	1.30971	7.93088	34.4959	0	0	13.7654	1.00005	45.7252	118.113	2.60269	0	0
PPP1R13L	0	0	0	0	0	0	0	0	0	0	0	0	0	0	0	0	0	0	0	0	1.12204	135.558	6.21057	326.885	15.2962	36.2993	1.49261
CD3EAP	9.83393	4.37284	0	0	0.0436165	2.35624	0	0	0	0	0	0	0	0	0	2.41509	1.70024	12.5538	1.50062	0.250507	2.44183	143.96	14.1164	5.50577	7.00106	0.167703	1.68244
ERCC1	27.8104	489.285	1.40329	0	48.8872	67.0524	0	0	0	0.376966	0	1.04385	0	0	0	0	0	0	0	0	0	0	0	0	46.2028	0	0.0236116
FOSB	8.75537	35.6344	0.863041	0	21.2636	43.3665	0	0	0	0.278968	0.204185	1.95452	0	0	0	0	0	0	0	0	0	0	0	0	2.03031	0.727385	0.563111
RTN2	79.0442	0	2.59484	12.0434	14.129	70.0764	23.2316	1.25131	13.9028	14.3399	1.89483	31.4223	17.2597	16.9307	0	0	2.88744	0	0	0	32.3597	0	0	0	0	0	0
PPM1N	0.23742	0	0	0	64.6607	0	0	0	0.0520418	0.317132	0	0	0	0	2.05047	0.889238	8.49168	0.0949948	0	0	38.6131	0	0	0	19.8012	0	0
VASP	1.32227	0	0	0	0	0	0	0.180721	0	0	0	0	0	0	0	0	0.945589	1.56384	4.91207	22.8792	0.0173254	8.47533	14.6978	127.485	88.6717	42.2666	27.608
OPA3	6.90226	0	0	0	0	0	0	0.000165134	0	0	0.0215525	0	0	0	5.65284	8.52136	0.419276	0	0	19.5945	10.4899	19.7559	0	67.9563	10.0009	14.9542	14.6388
EML2	0	0	0	0	0	0	0	0	0	0	0	0	0	0	0	4.21852	21.9251	87.6813	7.31223	113.264	37.0873	3142.68	0	0	0	0	1.39266
GIPR	0	0	0	0	0	0	0	0	0	0	0	0	0	0	0	0	0	0	0	0	0	943.486	0	0	0	0.189704	0.0464316
SNRPD2	76.5089	0	0	0	0.0193542	0.00307259	0	0	0.364273	0	0	0	0	0	0	1.98709	2.71874	14.8313	0.213503	0	17.6089	342.452	0.862744	0	3.19895	10.982	8.02792
QPCTL	0	0	0	0	0	0	0	0	0.12053	0	0	0	0	0.226526	5.45205	13.7144	33.3927	31.5321	4.60515	50.5267	44.5422	0	0	0	0	0	0
FBXO46	1.28403	10.4366	0	0	5.02985	0	0	0	0	0.00444387	2.26252	0	0	0	0	0	1.14222	0.180165	0	0	0.855011	87.6157	0	31.2418	10.1978	0.260078	0.556786
BHMG1	0	0.036603	0	0.784484	0.0202948	0	0.0584133	0	0.106366	0	0	0	0	0	0.675537	0	0.0732825	0.542536	0.380704	0.085831	0.308121	0	0	0.503609	1.19469	0	0.0570065
SIX5	0	0	0	0	0	0	0	0	0	0	0	0	0	0	0	0	0	0	0	0	0	0.0162704	0	263.73	0.565123	2.0446	1.99559
DMPK	0	4.7684	0	0	0.050349	0	0	0	0	0	0	0	0	0	0	0	0	0	0	0	0.0437328	0.926317	172.832	541.737	0	0	0.113207
DMWD	4.1133	1.82849	0	0	2.37823	2.00327	0	0	0.000912684	0	0	0	0	0	0.384048	4.67691	11.1577	5.06334	0.46472	0	0.339872	31.3841	6.69453	36.3368	0	6.07637	1.53704
RSPH6A	0	1.35314	0	0	0.031013	0	0	0.0313365	0	0	0	0	0	0	0	0.0332022	0.883398	0.433156	0	0.10838	0.253891	8.81759	0.919121	0.356574	0	0	0
SYMPK	1.13311	8.27753	0	0	0	0	0	0	0.106371	0	0	0	0	0	0	2.91621	21.3933	40.5161	0	0	63.7021	841.062	67.187	144.021	32.4251	1.43362	0.838452
FOXA3	0	0.116823	0	0	0	0	0	0	0	0.0322834	0	0	0	0	0	0.128444	0.0499718	0	0.832408	0.122984	0	3.41249	0.695667	1.11452	0	0.258758	0
IRF2BP1	38.6472	0	0	0	4.02562	19.4509	0.296399	0	0	0.00637404	0	0	0	0	0	5.58693	1.26859	20.3147	0.412761	0	0.865621	127.4	11.2056	0	0	0	4.08088
MYPOP	44.2832	0.27353	0	0	0	2.776	0	0	0	0	0	0	0	0.0200373	0.42873	1.15738	0.00201402	2.50156	5.96735	21.5632	8.07856	56.396	0	0	6.48619	0.0519403	0.000983183
NOVA2	102.718	43.3218	11.2006	0	9.66265	0	0	0	0.816911	0	0	0	13.1409	8.51464	0.244414	2.3351	2.44757	4.68644	4.66078	0	71.7379	0	0	0	0	22.6944	0
CCDC61	0	4.61455	0	0	0	0	0	0.115586	0	0	0	0	29.5491	5.10394	0.0498542	1.53722	5.47782	1.37656	1.97196	0	30.3795	39.2598	0	0	1.88447	0	1.88606
PGLYRP1	0	9.66621	0	0	0	0	0.496964	2.25472	0.0745387	0	0	0	5.01346	0	0.776056	1.90843	2.60141	5.97224	0.223108	0.378442	1.62072	2.83788	0	0	0	0	0.110774
IGFL4	0	94.1751	0	0	134.191	31.7115	0.659663	4.98276	60.0668	0	8.99667	0	38.8263	39.606	37.714	54.232	83.5385	498.831	117.392	72.9113	82.9291	0	0	0	0	0	0
IGFL3	0.723395	1.40902	0	0.0357039	2.97829	0.136086	0	0	0	0	0	0	0	0	0.24557	0.075862	0.471759	0.0241876	0.0216247	0	0.00872161	3.77172	0	1.51882	0.139082	0	0
HIF3A	0	0	0	0	0	0	0	0	0	0	0	0	0	0	0	0	0.630037	170.666	0	0	0	0	1874.53	5817.06	0	97.2211	3.01741
PPP5C	53.8553	0	0	0	0.00862255	0	0	0	1.76513	0	0	0	0	0	1.62272	16.8991	30.5441	53.0974	4.80896	29.2776	40.9839	125.424	13.474	255.896	0.662102	0.897142	0.342049
CCDC8	0	0	0	0	1.11168	0	0	0	0	0	0	0	0	0	0	0	0	0	0	0	0	0	4.48306	146.435	0	0.0410378	1.99579
PPP5D1	0.0324817	0	0	0	0.125712	0	0	0	0	0	0	0	0	0	0	0.69661	0.104383	0	0.67896	2.78023	11.3645	471.338	43.857	172.339	8.23921	0	0.142057
CALM3	579.412	17.3519	0	0	22.5214	58.8197	43.1521	0	1.51389	2.47577	0	0	0	0	4.89306	8.99707	0	2.95337	11.2937	2.2962	95.0133	4.92538	0	0	0.18899	0	0
PTGIR	0.539639	36.6483	0.776868	0	0	0	0	0.80773	0	0	0	0	6.60888	7.27135	0	0	11.002	0	0	0	0	0	0	0	4.29521	1.92876	2.98681
GNG8	0.254644	0	0	0	0	0	0	0	0	0	0	0	0	0	0	0	0	0	0	0	0	169.928	8.20555	0.0213631	0	0	0
DACT3	32.8475	0	0	0	0	0	0	0	3.86477	0	0	0	0	0	1.6756	12.1659	20.3276	45.1185	17.4433	156.494	15.1994	1460.68	67.4778	10.9798	8.69491	0	1.14538
DACT3-AS1	0	0	0	0	1.35315	0	0	0.00436495	2.76224	0	0	0	0.468204	0	0	0.165484	3.77246	2.13913	0.309586	108.497	10.6009	8.39223	7.19849	0	0	0	0
PRKD2	0	15.3228	0.238754	0	0	0	5.37308	0	6.89359	0	0	0	129.043	0.693817	0	0	2.08516	0	0	0	0	0.226679	14.025	169.578	36.8148	61.9788	0.572414
STRN4	37.8282	33.244	0	0	0.218547	4.53319	0	0	3.41376	0	0	0	11.6665	13.7717	0	0.0280602	0	0	0	0	17.8398	147.879	0	0	6.80103	0	0
FKRP	17.3915	0	0	0	0	0	0	0	0.0543635	0	0	0	0	0	3.97507	6.13036	4.23963	49.9096	4.5363	30.2756	71.1084	205.762	22.8104	35.3351	0.700783	0	0.155584
SLC1A5	0	0	0	0	0	0	0	0	0	0	0	0	0	0	2.63503	0	1.78644	0.48922	0.0050244	0.0443932	0.293028	5.58107	0.00140711	4.63355	58.5644	0.102304	0.128686
AP2S1	208.972	0	0	0	4.22142	2.50898	23.2151	0	0.0662496	1.14612	0.569126	0	1.56827	0	0	0.913548	0	0	0	0	2.27891	162.12	0	0	6.18552	3.39703	1.76162
ARHGAP35	91.7374	0	0	0	0	0	0	0	0	0	0	0	0	0	1.42302	5.96705	0.84721	37.3223	6.67631	16.9539	59.8446	1182.64	24.4404	682.999	73.5096	0	1.90462
NPAS1	1.93677	0	0	0	0	0	0	0	0	0	0	0	0	0	0	0	1189.55	859.036	0	0.909965	1450.33	0	0	0	0	0	0
TMEM160	216.893	0.402387	0	0	1.07915	37.5794	18.1633	0	0	0	0	0	0	0	0	0.535864	3.86447	65.6006	0	3.07698	4.83409	257.522	0	0	5.63581	2.83079	1.1942
ZC3H4	24.9221	0	0	0	0.0164567	0	0	0	0	0	0	0	0	0	0	0.252161	4.88017	14.5206	0.794708	0	7.96552	678.94	25.5168	118.989	24.1275	6.23565	2.61888
SAE1	55.2284	0	0	0	0	5.45311	6.22104	0	0	0	0	0	0.28242	0.0956962	0	9.79054	14.2331	19.089	0	0	24.4306	203.312	1.88272	0.0194783	14.9225	3.64715	1.05177
BBC3	25.5595	0	0	0	2.2942	7.05729	13.5989	0	0.0116586	0.0233011	0	0	28.7775	5.72646	0	0	36.1685	73.7115	0	0	70.3723	0	0	0	2.42326	0	0
CCDC9	0.216309	5.98633	0	0	0.788709	0	0	0	0	0	0	1.86346	0.00686092	0.718353	0	0	0	0	0	0	0.677176	17.3089	0	37.8871	5.34389	0.809787	2.24063
INAFM1	39.8445	0	0	0	0	0	0	0	0	0	0	0	0	0	2.34018	0	12.2353	15.3087	30.5527	135.251	8.31627	23.9321	0	4.75148	5.12276	2.07249	10.6913
C5AR1	0	11.7006	22.5661	0	46.7133	0	0	0	0	0	251.128	52.6485	5.41666	0.0581525	0	0	0	0	41.0203	35.2055	0.0523336	0	0	0	46.1976	0	2.29273
C5AR2	0.619001	0	0	0	0	0	346.216	0	0	0	0	0	87.5561	270.688	0	0	0	0	0	0	0	0	0	0	65.5902	0	0
DHX34	0	0	0	0	6.94016	0	0	0	0	0	0.0996914	0	0	0	8.0343e-05	0	11.8406	8.25032	0	0.214171	0.942821	267.539	4.75614	31.408	47.5944	0.0181871	0
MEIS3	27.8773	2.09008	206.083	0	249.855	46.4448	85.4942	0	0	17.2473	0	348.811	296.061	175.101	0	0	3.01511	0	0	0	0	0	0	0	0	0	0
SLC8A2	170.262	213.881	163.718	0.0821782	22.4645	132.499	22.4473	0	9.99641	24.2328	0	62.0071	113.645	167.87	0	0	0	0	0	0	0	0	0	0	0	0	0
KPTN	6.11535	0	0	0	0.0152494	0	0.953697	0.469193	5.2164	0	0.573832	0	0	0.000224985	0	1.36903	6.06765	0.681329	0	0	1.69998	63.3218	1.87279	47.917	0.437884	0	0.130876
NAPA-AS1	0	1.20119	0	0	0	0	0	0	0	0	0	0	0	0	0	0	0.0836369	1.28268	0	0	0	182.106	10.4533	57.6613	3.32687	0.0102275	2.62318
NAPA	148.005	8.7094	0	0	4.17919	13.2665	8.59924	0	0	0.579285	0	0	0	0	0	0	0	0	0	0	0	348.572	0	10.4057	3.21324	1.0043	13.8001
ZNF541	0	9.0944	6.17931	11.57	14.9481	47.4187	22.0732	0	1.6403e-05	1.93944	0	0	0	0.00977939	0	0	0	0	0	0	0	0	0	0	1.34531	0	0
EHD2	1.55825	58.2717	0	0	0	110.54	0	0	0	0	0.875735	58.6978	4.42256	0	0	0	0	0	0	0	0	0	6.89158	278.18	0	54.457	57.2833
TPRX1	0	0	0	0	0	0	0	0	0	0	0	0	0	0	0	0.212893	0.119197	0.93289	0	0	0	64.4707	7.26386	7.76131	1.17265	0.194647	0.244581
CRX	0	0.0312212	0	0	0.0500917	0	0	0.063385	0.00291338	0	0.00775086	0	0	0	0.00145502	0	0	0	1.14477	0.447736	0	1.97251	0.406041	1.72617	0	0	0
SULT2A1	0	0.599134	0	0	0	2.19013e-07	0.000957136	0.197559	0	0	0.139767	0	0	0.17163	0	0.0648331	7.09593e-05	0	0.543848	0	0	22.8993	0	0	0.225492	0	0
BSPH1	0	0	0	0	0	0	0	0	0	0	0	0	0	0	0	0	0	162.462	0	0	0	1.6794	0	0	0.392865	0.000830934	0.00154288
ELSPBP1	0	0.0544546	0	0.763565	0	0	0	0.311114	0	0	0	6.47708e-07	0.0589295	0	0	0.0522208	0.00377711	0.194626	0	0.544485	0	2.09525	0.659924	0.461583	0	0	0
CABP5	0	0.12312	0	0.32267	0.230043	0.181355	0	0.014361	0.000339356	0.0517232	0	0.230722	0.00590715	0	0.234156	0.41616	0	0.19026	0	0	19.0093	0	0.30857	0	0	0	0
PLA2G4C	0	3.35022	0	0	0	0	0	0	0	0	0	0	0	0	0	0	0.415167	0	0	0	108.065	4409.62	0	71.7932	0	0	0
PLA2G4C-AS1	0	4.62442	0	0	0	0	0	0	0	0	0	0	0	0.0118383	0	0	0.454241	0	0	0	0.0173488	98.9427	0	6.6581	0.154913	0.000385296	0
LIG1	0	28.9122	0	0	0.0640729	0.142548	0	14.7464	0.0137328	0	0	0	0	0.175957	0	0	10.4327	14.3777	0	0	87.4042	479.788	5.18761	10.7564	27.9079	0	0.892948
CARD8	0	0	0	0	0	0	0	0	0	0	0	0	0	0	0	0	0.690412	6.15069	0	0	0	947.997	230.251	510.113	263.398	108.003	9.05602
CARD8-AS1	0.717327	2.1798	0	0	2.48219	0	0	0	0	0	0	0	0	0	0	0	0.165068	1.52335	0	0	0	1.10168	1.15107	9.61627	12.7536	12.1268	0
ZNF114	0	0	0	0	0	0	0	0	0	0	0	0	0	0	0	0	5.84777	90.1806	0.00444112	0	10.5031	0.00804234	94.8254	78.8208	0	1.129	0.912671
CCDC114	0	0	0	0	1.62419	0	0	0	0.576418	0	0	0	0	0	0.038579	0	0	0.152228	0.0273191	1.56483	2.56837	10.4479	0.395004	27.2028	0.45927	0	0.65833
EMP3	0	0	0	0	1.51586	0	0	0	0	0	0	0	0	0	1.93273	0	0	0	0.000574103	0.474955	6.23258	76.774	0.286148	139.642	6.36926	22.0841	36.1226
TMEM143	0	0	0	0	0	0	0	0	0	0	0	0.894717	0	2.67575	0	0	0	0	0	7.22247	4.25857	304.945	0	5.74515	6.38702	0	0
SYNGR4	0	0.171529	0.00632336	0.0216746	0	1.85873	0.00194542	0.121702	1.16747	0	0.0497784	0	0.0864263	0.702576	0	0	0	0	0	0	0	0	0	0	0	0.433868	0.00551713
KDELR1	51.3554	0	0	0	0	0	0	0	0.00284682	0	0	0	0	0	5.1431	17.1588	34.1569	78.5943	0.661384	0	10.0267	267.586	71.8	99.8058	17.0386	18.1159	9.72943
GRIN2D	0	0	0	0	0	0	0	0	35.7247	0	0	0	0	0	92.7703	210.523	639.05	1795.37	292.067	1376.95	838.738	0	153.055	0	0	0	0
GRWD1	23.8739	0	0	0	0	0.553598	0	0	0.134853	0	0	0	0	0	0.133332	6.70059	21.2097	115.039	17.6494	13.2026	11.3644	33.426	2.25439	0	4.07884	4.53119	0.538527
KCNJ14	0	1.67979	0	0	0	0	0	0	0.126131	0	0	0	0	0	0	0.485595	12.8053	46.2326	29.7474	27.819	1.11175	1.72053	4.5727	77.3156	1.40386	1.55309	0.262353
CYTH2	32.4409	0	0	0	0	0.545283	0.330851	0	0.00228462	0	0	0	0	0	0	1.76516	1.27511	0	4.65814	0	14.9139	452.662	17.4447	100.288	7.00655	8.23519	2.08626
LMTK3	32.9646	87.1507	1.17798	0	0.831284	34.7376	0	0	4.57315	0	0	0	0	5.64198	1.9332	8.03669	34.3736	95.3664	0.259618	0.331572	87.0838	0	1.00036	0	0	0	0
SULT2B1	2.44984	0.135564	0	0.434109	2.78269	1.8485	1.57133	0.0542118	0	0.0154655	0	0	0	0	0	0	0.20891	2.68218	0.61076	0	0	1.40427	0.284526	0	2.94572	0.141506	0.410613
FAM83E	0	0	0	0	1.75032	0	0	0	0	0	0	0	0	0	0	0	0.144653	5.18823	1.3407	0	1.63478e-05	10.3829	11.8999	18.793	0.269606	0.000756219	0.0417644
RPL18	101.025	0	0	0	13.0637	1.5385	0	0	0	0	0	0	0	0	0	3.03561	24.6555	151.922	0	0	6.69114	1380.56	99.2665	24.7258	37.6658	42.0508	35.9027
SPHK2	5.07872	0	0	0	0	0	0	0	0	0	0	0	0	0	5.61147	12.175	2.66833	5.21411	1.2446	17.7817	1.6358e-06	437.829	6.72516	193.431	4.43941	0	0.65364
DBP	57.7168	0	0	0	2.89443	45.1562	8.66918	0	0	0.334421	0	0	0	0	23.6804	114.696	5.68694	9.05126	13.1279	0	0.439435	40.5981	0.00325821	176.917	2.41217	0.000141592	0
CA11	149.998	202.984	84.969	73.0705	61.5161	446.709	40.3734	0	0	10.2868	32.3623	1.67151	0	0	0	0	0	0	0	0	0	0	0	0	0	0	0
NTN5	0	30.376	0	0	0.74374	0.37382	0	0	0	0.103291	0	0	0	0	0.335017	1.59401	0	0	0.169934	0	0	16.1764	0.00413641	214.005	0.00991038	0	0
FUT2	0	18.5876	0	0.169888	0	27.5319	0	0	0	0	0	0	0	0	0	0.412774	0	0	0.238429	0	0	10.0575	0.0975477	44.6911	0	0	0.164696
MAMSTR	0	5.13594	0	0	0.393201	3.60091	0	0	0	0	0	0	0	0	0.40839	0.109926	0	0	0.192049	0	0	3.62697	0.199242	94.5224	0	0	1.82675
RASIP1	4.40895	55.3914	3.8241	2.45031	45.3348	88.3907	0.993415	0	0	5.9005	0.800919	0	0	0	0	0	0	0	0	0	0	2.34297	0	0	1.21248	145.011	1.02651
IZUMO1	0	0.0129727	0	0	1.40525	4.11146	5.66105	0	0.00924976	1.34795	7.85779	0	0	0.086642	0	0	0.969902	0	0	0	0.0350338	30.6652	0	0	0	1.47269	0
FUT1	24.5965	10.7749	7.6993	6.6306	28.9958	24.4685	0.460093	0	0	8.86611	5.56668	1.6215	0	0	0	0	0	0	0	0	0	0	0	0	0	6.31004	0
BCAT2	0	0.355008	0	0	0	0.134049	0	0	2.82784	0	0	0	0	0	0	0	0.713724	0	0	0	0	229.396	4.81341	2296.06	0.12557	1.55727	1.08293
HSD17B14	0	17.8433	0	0	0	35.68	1.82778	0	41.8892	0	0	0	5.36057	4.17583	0	16.7886	30.0395	3.81462	0	0	2.44863	0	9.95811	953.943	0.716111	0.916385	0
PLEKHA4	0	0	0	0	0	0	0	0.106618	0.00334353	0	0.285453	0	0	0	0.248297	0	0	0	0.0115356	0.139616	0	2.45776	31.8842	203.741	3.78003	1.25511	10.1566
PPP1R15A	39.4334	0.0862053	0	0	15.5968	47.6406	0	0	0	1.91084	1.82806	0	0	0	0	0	1.32188	30.215	3.96153	0	34.4861	18.3854	0	0	29.7038	28.5845	3.97656
TULP2	0.739135	1.2802	4.90064	2.42632	13.8945	2.66835	1.32666	0	0	0.883559	0	0.147032	0.0264241	0.0106659	0	0	0	0	0	0	0.0142191	0	0	0	0	0	0
NUCB1	132.261	0	0	0	0	0	0	0	0.512027	0	0	0	0	0	0.979388	1.94006	6.21069	15.1614	3.23948	8.38227	41.1946	127.449	18.3524	87.0919	13.8806	15.5748	2.04918
NUCB1-AS1	0	0.605131	0	0.00268831	0	0	0	0.606201	0.00675929	0	0	0	0	0.0321822	0.524026	0.684114	0	1.80136	1.12596	9.46113	1.57163	9.80737	0.427209	10.6692	0.142882	0	0.337522
DHDH	1.83189	0.267454	0	0	0.560422	0	0	0	8.91626	0	0	0	2.07594	0	4.5641	1.28998	12.7236	17.5262	0	0	19.6052	0.11623	0	0	0.0685812	0	0.0961722
BAX	34.4785	0	0	0	0	0	0	0	0	0	0	0	0	0	0	0	0	4.66243	0.282245	0.491679	0	281.252	20.8257	32.6281	64.3098	7.60682	2.27355
FTL	301.166	0	0	0	0	0	0	0	0	0	0	0	0	0	0	7.91263	0.0178037	11.5854	3.23396	0	30.5475	4859.22	35.0284	1515.37	194.548	46.5449	38.7118
GYS1	0	0	0	0	7.25759	0	0	0.0187578	2.80617	0	73.6278	0	0	0	0	0	0.181844	19.8012	30.3294	120.885	17.692	3.13801	0	374.36	12.6037	0	0.0292627
RUVBL2	11.6902	2.36265	0	0	0	1.89898	0	0	0.0872795	0	1.63854	0	0	0	0	0	0	0.0800734	0	0	0.514355	96.3705	0.667375	16.6633	3.60936	3.35866	0
SNRNP70	0	0	0	0	0	0	0	0	0	0	0	0	0	0	0.00314183	14.5004	14.9992	64.6867	3.03754	0	114.482	3344.7	166.319	471.882	68.5586	0	2.66225
LIN7B	19.2508	0	0	0	4.53225	0	0	0	0	0.107818	1.28463	0	0	0	0.527816	0.0975199	3.05481	45.3633	2.99625	26.1357	22.5723	15.9266	0.807877	12.8957	6.62849	0.0100543	1.71865
C19orf73	0.688307	0	0	0	0	0	0.613481	0.00687436	0	0	0	0	0.592777	0	0	0	0.987836	0	0.0221629	0.207829	0	36.6219	0	2.52951	0.214994	0.24678	0
PPFIA3	83.5412	0	0	0	11.8134	6.28097	21.112	0	3.84419	1.7926	11.0214	0	25.4725	0.256108	0.415612	8.58563	78.0805	92.4541	16.9644	7.11049	104.618	0	0	0	0	0	0
HRC	0.419707	0	0	0	0	0	0	0	0	0	0	0	0	0	0.000954061	0	0	3.11763	0.947286	15.5091	0	0.386556	0	0.358178	3.00717	2.22095	6.62152
TRPM4	1.17148	0	0	0	0	0	16.0853	6.63216	0	10.9662	188.297	9.31947	0.386045	0	0	0	0	0	29.5859	260.259	5.80384	0	8.15653	207.853	30.3738	17.6242	6.41964
SLC6A16	0	0.0116506	0	0	22.1623	7.90594	0.307373	0.196252	0	5.32997	0.278017	0	2.38898	0	0	0	253.716	1.7117	0	0	132.448	0	0	147.832	5.5434	11.514	4.26901
CD37	0.0146408	0	0	0	0	0	0	0	0	0	0	0	0	0	0	0	2.06593	0	0	0	0.000181642	1.29927	0	1.71088	134.571	0	2.00941
TEAD2	0.205827	0	0	0	0	0	0	0	0	0	0	0	0.06847	0	0	0	0	0	0	0	0.041354	1.34834	0	74.026	0	24.2933	18.035
DKKL1	0	0	0	0.74515	1.72296	0	0	0	0.0507867	0.0225413	0	0	0	0	1.86867e-05	0	0	0	0	0	0	0	0	12.7498	0.583921	1.00332	0.697379
CCDC155	0	0	0	0	0.331108	5.93896	9.47371	0	0.552193	0.361494	0	0	0.972396	2.30763	0	0	0	0	0	0	0	0	0	0	0.420605	0	0.0108311
SLC17A7	386.977	90.8649	39.6171	58.3457	226.102	390.204	515.441	0	2.83997	92.3177	51.7264	198.954	127.293	56.8653	0	0	0	0	0	0	0	0	0	0	0	0	0
PIH1D1	12.2098	14.6741	0	0	5.58639	0.636207	0	0	0	0	0	0	0	0	0	0.0849089	0.0298839	0	0	0	0	303.346	21.9974	26.2947	55.028	2.86846	2.58344
ALDH16A1	0	0.8595	0	0	0	0	0	0	0.000110119	0	0	0	0	0	0	0	0	0	0.00757104	0	0	42.7083	0.0292143	3.00129	5.55159	0	0.281716
RPL13A	100.258	26.4256	0	0	0	0	0	0	0	0	1.70402	0	0	0	0	1.32232	28.6603	136.431	0.653643	0	34.9684	1127.95	25.1616	11.9778	85.8073	52.397	18.8328
RPS11	131.059	1.82645	0	0	0	0	0	0	0	0	0	0	0	0	0	0.83188	13.3718	72.1303	2.35498	0	46.3636	965.356	22.6885	163.257	46.695	66.2683	17.2496
FCGRT	0.749323	0	0	0	0	0	0	0	0	0	0	0	0	0	0	0	0	0	0	0	0	2.92332	208.857	474.678	165.757	23.8427	22.304
RCN3	4.19898	0	0	0	8.60654	20.1486	1.41324	0	0	2.23137	0	0	0	0	0	0	0.131674	5.52549	0	0	1.40694	19.1054	18.1435	101.032	81.3278	1.62867	2.27092
NOSIP	7.36034	0	0	0	0	0	0	0	0	0	0	0	0	0	0	0	0	0	0	0	5.43211	531.833	21.3639	173.771	29.0537	12.9862	1.67087
PRRG2	1.00734	0	0	0	1.79423	0.041622	0	0	2.61794	0.360216	0	0	0	0	0.0483943	0	0	0	0	0	0.278071	2.24798	0.93166	19.4551	3.543	5.23533	0.789665
PRR12	5.27831	0	0	0	0	0	0	0	0	0	0	0	0	0	1.64323	5.81497	13.53	49.4973	2.64141	0.335235	54.6597	214.67	16.7386	66.116	32.7452	0	1.37725
RRAS	1.75172	0	0	0.726551	0	0	0	0	0	0.132124	4.89645	0	0	0	0.0199111	0	0	0	0	0	0.743193	13.8096	0	75.4839	3.83532	76.2323	42.9572
SCAF1	106.012	0	0	0	5.63559	2.48267	0	0	0	0.101019	0	0	0	0	0	1.23212	0.556914	8.53229	0.0478181	0	18.7634	328.566	6.88046	21.2994	10.8159	2.26373	1.41583
IRF3	28.7071	0	0	0	0	0	0	0	0	0	0	0	0	0	0.67507	9.94299	0.845672	0.398132	0	0	0	553.369	29.3856	399.35	81.106	23.6951	8.34549
BCL2L12	2.65205	0	0	0	0	0	0	0	0	0	0	0	0	0	0	0	0	0	0.0368728	0	0	81.7131	0	98.1904	6.98425	1.9785	1.19073
PRMT1	49.1694	0	0	0	0	0	0	0	2.0269	0	0	0	0	0	4.43643	15.1457	12.5285	62.8705	38.3729	43.0448	60.5087	667.313	78.6049	101.072	26.4944	12.9878	5.45997
ADM5	1.88735	0	0	0	0.0311815	0.0261719	0	0	0	0	0.0446163	0	0	0	0.0406199	0	0.282575	0.861197	0.700235	0.0577863	0.628729	27.2186	0.182943	4.57905	4.69529	15.39	1.3313
CPT1C	4.27072	80.745	1.84128	0	4.8707	0.0791283	0	0	0	0	6.21822	0.148371	22.4736	26.6272	0.640183	8.53468	0.80439	0	6.62892	34.7204	68.3792	0	0.867566	0	0	0	0
TSKS	0	0.133135	0	0	0.683055	0	0	0	0.0384896	0	0.0447239	0	0	0	0.402371	0.265213	3.43476	2.51193	0	0	0.00937224	13.4983	0	4.91145	2.4379	0.444878	2.17758
AP2A1	123.042	0	0	0	0	5.50246	0	0	0	0	42.3817	0	0	0	0.214638	0.281602	0	0	8.58954	34.0745	6.02656	413.545	0.899549	38.5434	9.88988	0.238446	5.22638
FUZ	6.22721	0	0	0	0	0	0	0	0	0	0	0	0	0	0	0	4.20052e-07	0	0	0	0.0131252	437.225	14.0207	77.8617	0	0	3.32165
MED25	11.1958	0.0530167	0	0	0	0	0	0	0.00289415	0	0	0	0	0.00029696	0.129638	0.0679349	6.15516	20.6628	0.0981018	3.34861	49.8414	153.186	4.57437	168.753	2.39643	0	0.0721825
PTOV1-AS1	0.0301089	0	0	0	0	0	0	0	0	0	0	0	0	0	0.00597809	0	0.233561	1.49208	0.945336	0	0.405965	299.089	26.6896	125.975	4.15872	0	1.08541
PTOV1	18.6182	0	0	0	3.20728	0	0	0	0.0601479	0	0	0	0	0	0.47112	1.74409	9.77346	33.707	1.52973	0	29.4108	563.472	74.4455	154.188	4.03159	0	0.635745
PTOV1-AS2	0	0	0	0	0.0698247	0	0	0	0	0	0	0	0	0	0.895249	0.122879	0.515582	0.234685	0	0	0	5.37329	0.124758	6.10968	0.104994	0.369027	0.159843
PNKP	0	0	0	0	0.197377	0	0	0.0455114	0	0	0	0	0	0	1.39715	2.75309	1.68863	0.887786	0	3.47164	0	28.7427	9.77156	278.076	38.4686	6.12927	2.84685
TBC1D17	29.0693	0	0	0	1.7494	0	0	0	0	0	0	0	0	0	0.0113796	4.17262	3.35585	10.1408	1.17376	0	14.5203	920.662	46.9924	271.487	13.0884	0.0589317	0.634058
IL4I1	0	0	0	0	1.06012	0	0	0.000719415	0	0	0.0092969	0	0	0	0.331727	0.594601	0.0493276	0.0296421	0.0836499	0	0.248387	6.45858	0.551675	1.55875	6.59404	0.0153699	0
ATF5	12.8496	0	0	0	0	0	0	0	0	0	0	0	0.056328	6.17215e-06	6.01369	43.1069	9.17354	19.4886	0	0	0	36.8701	0.474453	6.29612	8.23346	2.95635	0.592905
VRK3	2.51318	0	0	0	0	0	0	0.117358	0	0	0	0	0	1.44774	1.15969	3.58641	10.154	4.39294	0.0699922	14.9394	29.047	428.176	0	38.9181	10.6015	1.50941	0.659204
ZNF473	5.41528	21.4782	0	0	0	0.256384	0	0	0	0.0177811	0.111523	0	0	1.67486	0	0	3.82065	6.11181	0	0	1.18958	50.6222	0	0	7.94223	0	0.751959
IZUMO2	0	0	0	0	18.4329	58.4993	0	2.15578	1.19377	44.1181	0.165542	0	0	0.588544	1.27991	0.0275269	0	0	2.68807	0.0222257	21.6012	0	0	0	0	0	0
MYH14	0	0	0	0	0	22.4005	0	0	0	0	0	0	0	2.92297	74.2214	127.606	10.1803	4.04199	8.40007	98.9944	0	1402.62	384.624	689.082	0	0	0
KCNC3	58.2426	118.144	0.27325	0	0	59.1823	0	0	0	0	0	0	0	0	66.4488	40.9352	0	68.3446	31.0521	151.037	28.4629	0	0	0	45.5673	0	0
NR1H2	17.4834	0	0	0	5.53853	0.236306	0	0	0	0	0	0	0	0	0.065689	2.07764	0	1.10283	0.303485	0.0249783	0	723.173	0	83.428	14.5503	10.3029	3.44335
NAPSA	0.0590098	0	0	0	0.502708	0	0	0	0	0	0	0	0	0	0	0	0	0	0	0	0.839315	59.4917	1.12179	69.8197	1.07752	0	0
POLD1	0	0.238197	0	0	0	0	0	0	0.191251	0	0	0	0	0.000245674	0	0.224124	0	0	0	0	0.342085	68.3907	3.33355	13.0737	3.98638	0.521639	0
SPIB	0	0.228212	0	0.00362204	0	0.293056	6.04871e-05	0.0783573	0.00361963	0.000332426	0.054589	0	0.361209	0.0941527	0.178801	0	0.0944535	0	0.350663	0.465228	0	0	0	0.313117	0.867988	0.342408	0.730135
MYBPC2	0.515728	0	0	1.09789	2.10886	0	0	0	0	0.960914	0.0296107	0	0	0	0	0	0.0143364	0.129047	0.184771	0	0.725413	5.15218	0.0156284	7.94592	1.78082	1.89083	0.135922
FAM71E1	14.2398	0.594202	0	0	1.30274	2.74043	2.84125	0.172633	14.68	0	0.227396	0	0	0	0	5.76889	10.0975	1.28279	0	4.12502	8.24397	0.0984152	0	0	0	0	0.0697507
EMC10	23.7749	0	0	0	0	0	0	0	0	0	0	0	0	0	0	0	0	0	0	0	0	4994.61	251.329	86.7001	41.2858	1.09673	9.49853
JOSD2	21.3713	0	0	0	0	0	0	0	0	0	0	0	0	0	0	0	0	0	0	0	0	1063.77	5.4115	25.3661	1.43594	0.175918	6.11645
ASPDH	34.4023	0	0	0.1829	0	15.4182	14.601	0.306032	0	0.016786	0	0	0	0	0	0	0	0	16.8264	75.5165	10.7935	31.2962	0	0.0339165	0	0	0
LRRC4B	65.3516	10.9289	0	0	0	0	0	0	19.995	0	0	0	1.42764	12.6709	14.4323	40.6473	81.1156	159.631	5.29617	0	187.249	496.375	35.6283	0.0104754	0	0	0
SYT3	4.25301	0	0	0	0	1.16551	0.4518	0.0302637	8.13843	0	0	0	0	0.78258	5.0222	5.38728	29.4258	75.6595	1.23344	78.693	19.214	0	0	0	0	0	0
C19orf81	0.2303	0	0	0	0	0.154305	0	0	0	0	0	0	0	0	1.35061	5.05971	1.99951	6.04219	1.99255	0.403031	5.52924	243.291	0	0	0.586808	0	0.486904
SHANK1	0	81.1301	22.108	0	10.8037	0	0	4.07296	29.9287	0	0	0	15.2371	10.1639	20.1465	36.8833	75.4717	153.543	9.43445	57.1312	101.412	0	0	0	0	0	0
CLEC11A	5.80801	4.56731	0	0	6.86098	0	0	15.3887	0.602005	0	0	0	0	0.0329472	0	1.37855	7.16238	1.96541	0	0	0.000353333	171.363	0.511785	57.5411	1.61692	0	9.07326
C19orf48	5.97157	0	0	0	0	0	0	0	0.000370829	0	0	0	0.255197	0.0286636	0	1.59514	1.0214	0.265422	0	0	0	166.55	10.0385	8.61133	3.23038	1.17616	0.0515091
KLK15	0	0	0	0.868459	0.685776	0.0424957	4.12634	0.283866	0.526423	0.543236	0	0	0.268392	0	0	0	0.0231927	0.0246598	0	0.369688	0.157351	0	0	0	0	0	0.142343
KLK5	0.0631393	0	0.779712	18.3108	10.5194	13.1997	8.69555	0	0	1.43809	0	0	1.48355	0	0	0	0	0	0	0	0	0	0	0	0	0	0.0380344
KLK6	0	0	0	0	0	0	0	0	0	0	0	0	0	0	0	0	0	0	0	0	0	2531.73	0	0	1.51656	0.00107561	0.898596
KLK7	18.6311	0	0	34.4243	0.148322	1.22977	159.441	0	0	0	17.3008	0	138.786	0	0	0	0	0	0	0	0	0	0	0	0.0126813	0	0
KLK10	2.784	0	0	0	51.756	7.93323	0	0	18.2749	0.347937	0	0	0	0	0	0	4.93435	82.5929	0	0	20.2675	0	0	0	0	0.0564808	0
KLK14	0	2.37472	0.371448	0	0	0	0	0	0.990524	0.437151	0.11486	0.142312	0	0	0.2468	0	0	0	0	0	0	8.52507	0	0	0	0.000440049	0
CTU1	14.3044	0	0	0	1.25081	0.00137889	0	0	0.000701997	0	0	0	0	0	0.509	0.12903	0.733209	6.53014	0.61033	0	0.22303	202.674	2.72716	0.0765935	6.89762	2.50289	3.28341
SIGLEC9	0.0413881	0	0	0	0	0	0	0	0.330242	0	0	0	0	0	0	0	0	0	0	0	0.00545342	5.94717	0.489292	0.932241	92.4761	1.40419	0.469728
CD33	0	0	0	0	0	0	0	0	0.0357078	0	0	0	0	0	0	0.028369	0	0.43484	0.00919198	0	0	1.95672	0	0.159281	47.6409	0.434536	0
IGLON5	19.5249	0	0	0	0	0	29.705	2.56528	13.1191	0	0	0	0	0	80.6406	120.168	135.381	732.476	24.1529	272.372	314.443	0	1.12531	0	0	0	0
VSIG10L	4.06116	0	0	0	4.18369	0.00814483	0	1.85809	2.74594	0.831916	0	0	0	0	6.35993	3.88803	3.80161	6.23972	0	0	0	18.5671	0	10.8634	1.30427	1.86201	0.00882452
ETFB	43.4834	0	0	0	0	0	0	0	0	0	0	0	0	0	0	0	0	0	0	0	0	1073.58	23.9437	156.649	9.11892	12.1894	5.59137
SIGLEC10	0	0	0	0	0	0	0	18.5912	0	0	0	0	0	0	0	0	0	0	0	0	0.00752142	0.611524	0	0	160.74	0.542152	0.0688847
SIGLEC8	0.953133	0	0	0	0	0	0	0	0	0	0	0	0	0	0	0	0	0	0	0	0	2.34852	0	0.0195575	105.433	0.112494	0.0519691
ZNF175	4.42411	0	0	0	0	0	0	0	0	0	0	0	0	0	0.0322571	0.616982	5.08132	14.83	0.76463	1.02735	12.0065	200.571	27.2586	45.7009	14.3105	0.843976	0.319869
SPACA6P-AS	0.0113093	0	0	0	0	0	0	0.0203846	0	0	0	0	0	0.0614696	2.48656	0.139358	0	0	1.33019	1.11185	0.926476	23.374	0.562757	39.7476	0.152079	0.321494	0.120774
SPACA6	0	0	0	0	0	0	0	0	0	0	0	0	0	0	1.54381	1.24741	4.86589	5.15524	3.81317	18.3859	46.8291	300.063	3.04453	437.515	1.41126	2.42477	6.43146
HAS1	7.49613	1.5586	0.12236	0.0286784	0.718235	10.1308	2.06468	0	4.13146	0.0897643	0	0	4.91303	0.899643	0.206161	0	1.60667	0	0	0	14.0066	0	0	0	0	0	0
FPR1	0	1.2302	0	0.117186	0	0.523272	0	0.0793361	0.848798	0	0	0	0	0	0.22	0.488189	0	0	0	0	0	4.6612	0	0	57.2902	0	0.394365
FPR2	0	2.44172	13.9927	3.19672	0	2.07747	0.303464	0.0853236	2.44596	0	0	0	0	0	0	0	0	0	0	0	0	0	0	0	2.40265	0	0
FPR3	0	0	0	0	0	0.216464	0	0.104122	0.175577	0	0.0070189	0	0	0.12193	0.381531	1.42711	0.0280319	3.00526	0	0	0	18.0808	2.01342	1.27076	33.2567	0	0
ZNF577	0	3.68047	0	0	0	0.656351	0	0	8.04852	0	0	0	0	3.00881	25.0368	59.8107	11.9414	48.0675	0	0	3.41165	854.652	234.719	54.1541	1.19636	0	0
ZNF649-AS1	0	0.628842	0	0	0	0	0	0.0251155	0.00166317	0	0	0	0	0	0.0708889	0	0.578016	0	0	0	0	65.9338	9.96815	0.971772	1.08806	2.15089	0.57175
ZNF649	0	0.366214	0	0	0	0	0	0	0	0	0	0	0	0	3.8475	8.83441	6.32801	12.2967	0.984878	0	0	442.986	91.0703	6.35565	4.28995	1.97545	2.31054
ZNF613	0	0	0	0	0	0	0	0	0	0	0.117201	0	0	0	0.1701	1.51432	0.0297178	0	0	0	0	131.841	18.9862	53.4655	7.92272	1.38402	1.06775
ZNF350-AS1	0	22.5736	0	0	41.5088	0	0	0	0	0	1.7543	2.14579	0	0	15.5758	83.2213	74.2308	189.767	0	0	0	0	411.742	404.934	0	0	2.81122
ZNF350	0	5.51984	0	0	3.35637	0	0	0	0	0	0	0	0	0	7.44611	10.7579	4.85234	30.1592	0	0	0	348.322	69.7464	113.063	6.20049	0.137126	1.08357
ZNF615	7.45648	15.8277	0	0	0.00739683	1.24717	0	0	0	0	0	0	0	0	0	0.0112611	0	0.176553	0	0	0	263.952	19.5196	17.9116	2.5043	0.268768	1.08705
ZNF614	1.12495	0.720127	0	0	0.252425	2.83717	0	0	0	0	0	0	0	0	2.84009	3.32613	15.3127	20.9729	0	0	2.5733	183.087	29.6963	3.32919	2.41444	0.173471	0.292119
ZNF432	0	2.99614	0	0	0	2.97903	0	0	0	0.569596	10.1734	1.96171	0	0.886488	0	7.68704	24.2186	6.46203	0	0	0.306088	179.957	60.1786	96.1175	5.30826	3.1437	0.755348
ZNF841	0	0	0	0	0	0.37616	0	0	0	0.270547	0	0	0	0	0	0	0.686495	0	0.673069	0	0.280181	8.39551	0.670001	4.17936	0.022647	0	0
ZNF616	1.42956	0	0	0	0	0	0	0	0.0433601	3.3004e-05	0	0	0	0.0241796	0.000145107	3.03084	5.65341	0	1.37545e-06	0	1.86831	117.682	16.2339	14.0411	24.5791	1.84116	1.06693
ZNF836	0	0	0	0	0	0	0	0	0.0914465	0	0	0	0	0.107296	1.26383	4.32984	3.8169	5.15073	0.388304	0	4.62395	70.6878	5.67259	5.01131	7.98278	6.58886	0.174122
PPP2R1A	309.167	0	0	0	0.66788	16.8547	0	0	3.57285	0	0	0	0	0	10.2948	47.6263	26.4667	82.6592	12.4675	0.254743	111.005	295.942	23.9215	0	5.75717	7.58053	2.49446
ZNF766	0	0	0	0	0	0.882705	0	0	0	0	0	0	0	0	0.904123	0.595982	12.9885	19.8039	0	0	1.27863	255.369	13.0193	27.993	31.6788	1.92213	1.56196
ZNF480	0	0	0	0	0	0	0	0	0	0	0	0	0	0	5.4625	12.1412	12.7238	31.6941	1.11775	15.7586	1.89365	534.596	90.4599	211.445	30.4897	8.90846	5.90285
ZNF610	0.333108	0	0	0	0	0	0	0	2.02964	0	0	0	0	4.30664	6.10125	13.6919	21.7273	24.408	0.000668681	0.272543	20.0735	296.984	55.001	69.5746	0	0.612764	0.488533
ZNF880	0.371341	0	0	0	1.42121	4.91607	0	0	2.59817	0	0	0	0	1.29664	0	4.46431	8.33199	24.0297	0.549918	0	5.86661	244.699	69.3399	29.0821	0	0.844563	2.90724
ZNF528	0	0.117635	0	0	2.15459	0.000116219	0	0	1.25191	0	0.025551	0	0	3.37526	1.75864	18.3297	33.3352	47.4043	0	0	7.86423	234.767	70.0819	68.2234	0.532017	0	0.138767
ZNF534	0	21.5763	0	0	12.9978	50.1357	0.8612	0	25.2817	0.962073	0	0	11.9907	30.2938	0.697897	3.09076	2.59481	29.7715	0	0	4.82115	0	0	0	0	0	0
ZNF578	0	0	0	0	7.06732	11.2119	0	0	1.98911	0	0	0	0	0.0305474	15.3446	15.2519	35.1064	81.7147	0	0	57.1599	103.631	79.0988	23.228	0	0	1.13938
ZNF808	0	7.90418	0	0	0.891468	0	0	0	1.64927	0	0	0	0	0.369503	5.93046	4.32983	4.32795	6.23025	1.24118	0	8.04025	165.059	10.5313	54.7522	17.3386	6.90176	3.35992
ZNF701	1.90836	5.63307	0	0	0	0	0	0	0	0	0	0	0	0.147332	0	0.0369612	0	1.74728	0	0	0.432825	411.255	17.2908	140.264	21.5843	6.6408	3.06175
ZNF83	0	0	0	0	0	0	0	0	4.08912	0	0	0	0	0	35.7403	41.3666	62.7426	214.93	26.8317	2.28614	146.341	2132.34	244.996	541.484	72.0861	64.9222	12.3934
ZNF611	0.257307	0	0	0	0	0	0	0	0.364019	0	0	0	0	0.00278635	1.83883	1.37537	10.5	25.1049	1.27328	0.0103018	30.1568	568.604	12.3429	59.5122	48.4871	7.94024	2.39791
ZNF600	0	0	0	0	0	0	0	0	0	0	0	0	0	0.0354	0	0	0	0	0	0	0	210.495	0	12.5972	22.9162	14.0839	1.59613
ZNF28	0.288138	0.70109	0	0	0	0	0	0	0	0	0	0	0	0	0	1.11341	2.71117	4.0834	0	0	0	253.579	10.3159	18.1324	17.8861	3.40646	2.63569
ZNF320	0	0	0.113496	0.196398	0	0	0	0.0660518	0.795015	2.34687	0.00117779	0	0	0.134056	0	0	0	0	0	0	1.51301	5.5958	3.12534	2.54435	1.29764	0	0.246606
ZNF160	0.102773	0	0	0	0.328935	0	0	0	0	0	0	0	0	0	0.0225666	2.38683	3.77025	16.7157	0	0	10.416	1550.96	64.8009	311.431	35.2505	48.4753	12.946
ZNF415	5.72087	0	0	0	0	0	0	0	0	0	0	0	0	0	0.151574	5.22139	2.26932	25.6369	0.59933	0	4.96603	618.024	8.86496	46.8064	0	0.325932	0.815442
ZNF347	0	0	0	0	0	0	0	0	0.500727	0	0	0	0	0	3.23002	4.21192	14.0039	65.0429	0.211196	0	64.3275	1161.11	33.8317	105.076	2.71758	25.3548	2.45053
ZNF665	0	0	0	0	5.20763	0.0365205	0	0	4.16975	0	0	0	0	0	5.31735	8.16294	10.0714	30.8733	0	0	15.3648	324.826	22.9414	253.923	6.49265	1.3326	3.04792
ZNF677	0.527803	6.13672	0	0	4.06949	8.2978	0	0	0	0	0	0	0	0.89825	0.198833	7.51398	23.4221	15.2236	0	0	10.1648	355.183	112.698	95.3062	0.0753843	2.58587	6.46092
ZNF845	0.0734303	0	0	0	0	0	0	0	0	1.41098	0.257935	0	0	0.0143957	0	0.0621771	2.28364	12.8934	0	0	6.3822	151.935	3.05804	3.79704e-05	10.1481	5.06111	3.89781
ZNF525	1.35138	0	0	0	0	0.158768	0	0	0	0	0	0	0	0	5.38555	13.5199	34.3913	63.6106	0.024921	0	47.3924	257.91	4.2069	0	18.9117	6.87259	0.0318629
ZNF765	0	0	0	0	0	0	0	0	0	0	0	0	0	0	59.4699	71.1671	106.865	271.223	0	0	79.5671	930.966	46.827	15.2718	19.5824	5.55641	4.01478
ZNF761	0	0	0	0	0	0	0	0	0	0	0	0	0	0	18.1981	44.8301	64.03	160.112	0	0	42.6164	862.887	21.9639	42.925	48.0969	10.1458	1.93113
ZNF813	0.713586	0	0	0	0	0	0	0	0	0	0	0	0	0	2.56786	0.0927944	0.421155	4.18691	0	0	11.279	256.556	19.9572	31.4917	16.1394	7.09746	2.38205
ZNF331	12.6096	22.0959	0	0	5.16632	5.43034	0	0	0	0	0	0	1.75824	1.41704	3.54953	10.2955	20.5421	79.177	0	0	65.2769	174.593	0	0	35.1378	0	3.84951
DPRX	0	0.0468882	0.0557075	0	0	0	0	0	0.0658246	0	0	0	0	0	0.215539	0.0368501	0	0.0241212	0.134236	0.272735	0.117988	0	0	0.0129107	0	0	0
NLRP12	0	0.191953	0	0.0331954	0.734197	0	0.00411904	0.0735885	0	0.536755	0.0039545	2.71158	0	0.200445	0	0	0.362786	0	0.0446293	0.14151	13.6439	0	0	0	0	4.02046	0
MYADM	127.238	0	0	0	21.2614	5.06081	0	0	0	12.8022	0	0.315336	0.0573471	0	0	0	0	21.8552	0	0	24.6983	421.506	0.380294	0	6.09514	2.11353	10.5162
PRKCG	132.157	302.399	117.457	0	31.9716	25.4894	0.666596	31.85	18.8605	35.4427	0	38.261	116.168	81.5641	0	0	0	0	10.7329	0	559.168	0	0	0	0	0	0
CACNG7	0	0	0	0	0	5.63011	5.14397	0.488776	10.0638	0	0	0	0	0	6.54131	53.9838	47.6252	128.132	26.2348	125.994	248.595	0	90.2271	0	0	0	0
CACNG8	117.512	147.022	3.14104	0	14.3299	161.481	0	0.0229659	0	4.22617	0	7.9941	28.0496	34.3777	22.5633	95.1086	95.0229	190.649	0.54194	0	410.306	0	0	0	0	0	0
CACNG6	0	0.386222	0.219227	0.564153	0	0	0	0	0.00679323	0	0	0	0	0	0	0	0	19.3669	1.60025	0.6305	14.6151	0	0	0	0	0.17567	0
VSTM1	2.14415	0.130396	0	0	0	0	1.8796	0.115113	0.970029	0	0	0	0.000256958	0.87984	0	0	0	0	0	0.600185	0.342022	2.31618	0.00722338	0	0	0.0153734	0
TARM1	0	0.947314	0	0.000133007	0	0	0	0	0.137023	0	0.0419915	0.339495	0	0	0.562487	0.188403	0	0.593692	0.0941678	6.18909e-05	1.91847e-06	0	0.2975	0	0.642799	0	0
OSCAR	0	19.9533	0	0	0	0	5.26504	16.6203	0	0	0	0	0	24.1125	0.668714	0	0	6.57971	0	0	24.3477	0	0	0	82.4911	0	0.0359833
NDUFA3	57.2057	0.729818	0	0	0	0	0	0	0	0	0	0	0	0	0	2.58408	1.30429	19.3151	4.13724	4.21912	22.2605	294.993	0.477598	3.0401	10.2695	4.26608	1.76616
TFPT	39.2506	8.42763	0	0	2.67776	0	0.43431	0	0	0	0	0	0	0	0.000443075	0	0.486459	0.834384	0	0	0.104082	105.371	1.14477	10.4118	3.21283	0.426141	0.727643
PRPF31	11.2934	16.9371	0	0	0	1.4493	0	0	0	0	0	0	0	0.0430898	0	0	0.663705	4.83961	0	0	10.0008	246.162	5.80124	58.1332	5.73357	2.65749	1.06699
CNOT3	6.84579	0	0	0	0	0	0	0	0.0312247	0	0	0	0	0	1.00698	0.908526	4.40653	22.5269	0.0244957	0	17.388	253.119	22.1462	44.9646	3.83278	2.28529	0.23975
LENG1	9.03623	0	0	0	0	0	0	0	0	0	0	0	0	0	0	0.0477517	0.463556	0.455851	0.457635	0	0.0161487	260.842	4.00557	34.2799	9.76097	7.10854	6.75916
TMC4	0	0.725381	0	0.121918	2.77843	5.06688	0	0	0	0	0	0	0	0	0.00278976	0	0	0	0.0337909	3.94387	0.0659733	75.7256	0	12.6113	2.15717	0	24.0561
MBOAT7	213.632	51.9595	17.5563	0	31.0055	4.08146	0	0	2.68855	5.54902	0	0	1.12624	0	0	0	0	0	0	0	6.6163	0	0	0	19.627	0	0
TSEN34	24.8884	0	0	0	1.76087	0	0	0	0	0	0	0	0	0	0.766139	1.72149	3.08584	12.387	0.0315791	0	4.99894	107.589	38.0451	8.60897	5.48999	14.8337	11.2531
RPS9	112.909	5.17328	0	0	0	0	0	0	0	0	0	0	0	0	0	0	2.39295	49.1026	0	0	10.7054	2041.17	45.9645	36.8969	82.1081	76.9245	17.5549
LILRB3	0	0.348212	0	0	0	0	0	0	0	0	0	0	0	0	0	0	0.0149339	0.205789	0	0	0	37.3582	0.40962	1.26622	32.1049	0.257999	0
LILRB2	0	0	0	0	0	0	0	0	0	0	0	0	0	0.00674537	0	0	0	0	0	0	0	0.553684	0	0.335316	18.9321	0.205069	0.117036
LILRA5	0	0	0	0.176515	0	0	0.364002	0	0	4.29892e-07	0	0.0143943	0.0447048	0	0	0.0749737	0	1.26593	0.47759	2.38181	0.208366	0.328778	0	0	0.0291282	0	0.430079
LAIR1	0.00229274	0	0	0	0	0	0	0	0	0	0	0	0	0	0	0.000406469	0	0	0	0	0	15.8798	2.18287	14.1668	182.72	0.998983	0
TTYH1	48.5366	0	0	0	0	0	0	0	0	0	0	0	0	0	0	0	0	0	0	0	0	2959.25	318.447	4744.41	0	0	0
LENG8-AS1	0	0	0	0	0.255943	0	0	0	0.469858	0	0	0	0.924491	0.0886777	11.0219	5.40053	36.8392	31.7325	0.363455	7.80888	20.1341	190.714	0.509287	7.28911	10.693	0.00845495	0.0560401
LENG8	0	55.1872	0	0	0	0	0	0	0	0	0	0	0	0	0	0	0	0	0	0	23.8425	1662.15	49.6434	179.588	96.2423	0.545666	1.31675
LENG9	3.34889	0	0	0	0	0	0	0	0	0	0	0	0	0	0.762023	0	0.0860659	0	0	0	0	234.8	8.88985	11.412	13.452	1.1307	1.10554
CDC42EP5	1.68746	0	0	0	0.366331	8.02789	34.9459	0	11.7813	0	0	0	0	0.281865	0	0	1.31029	0	0	0	0	4.68555	0	0	0	33.278	9.53605
LAIR2	0	0.00470403	0	0	0	0	0	0.0095222	0	0.130207	24.2333	0	0	0	2.65157e-05	0.3712	0.0658279	1.00036	0.064888	0	0	0.00919544	0.481344	0	2.68135	0	0
LILRA2	0	0.124575	0	0	0	0	0	0	0	0	0	0	0	0	0	0	0	0	0.00552665	0	0	0.504477	0	0	55.5375	0	0.0479002
LILRA1	0	0	0	0	0	0	0	0	0	0	0	0	0	0.0277195	0	0	0	0	0	0	0	0.671369	0.00255429	0.737003	29.9171	0	0
LILRB1	0	0	0	0	0	0	0	0	0	0	0	0	0	0	0	0	0	0	0	0	0	1.50378	0	0.00361765	135.217	0.0908115	0.0227013
LILRB4	0	0	0	0	0	0	0	0	0	0	0	0	0	0	0	0	0	0	0	0	0	3.92906	0	0	173.692	0	0.27718
FCAR	0	0.130177	0	0.074715	0.0176287	0	0	0	0.153811	0	0.131779	0	0	0	0	0.0295016	0.664163	0.64117	0	0.0976402	0.359792	2.68446	0	0	14.0032	0	0
NCR1	0	0	0	0.866997	0.273414	0.622915	0.00295051	0.000934984	0	7.57216e-05	0.169904	0	0.00902107	0	0	0.0104358	0	0	0.198935	0.0665682	0.458927	0	0	0	0.131186	0	0
NLRP7	0	0.286677	0	0	0	0	0	0	0	0	0	0	0	0	0	0	1.52987	1.17778	0	0.777282	0	38.5951	2.94912	10.4695	1.54571	0.48298	0.609372
NLRP2	3.91684	11.4043	26.4189	16.3938	2.65086	0	0.966173	0.732789	1.53545	0	4.69533	5.1569	0	0.0371878	0	0	0.921996	1.50245	0	0	0	0	0	0	0.00111721	0	0
GP6	0	0.594945	0	0.764902	13.306	30.7317	0	1.92205	6.52101	2.18911	0.552293	0	2.97022	12.6935	0	0	4.18109	55.4108	37.6566	99.2672	54.4875	0	0	0	0	0	0
RDH13	0	0	0	39.5373	52.1502	5.97625	2.72342	0.0151833	0.0258624	1.09163	2.86605	0	0	0	0	0	22.9272	51.4954	22.0052	90.9495	54.3567	0	0	0	0.065637	2.46555	0
EPS8L1	0.331363	0	0	0.000806062	1.55196	0	0	0	0.0347545	0.385013	0.341714	0	0	0	0	0.570369	5.73038	0.30053	0	0.0594977	0.518184	0	0.643674	0	0.552649	3.53183	0
PPP1R12C	26.9606	0	0	0	0	0	0	0	0	0	0	0	0	0	0	0	3.39524	23.1253	2.7551	4.21393	16.0958	249.444	30.4937	47.6449	15.8332	5.51595	11.7805
TNNT1	0.903706	0	0	0	0.0153415	0	0	0	0	0	2.54378	0	0	0	0	0	9.03223	0	0.0299636	0	17.0007	0	0.0182066	79.3119	0.00220945	1.48675	0.0761249
TNNI3	0	0	0	0	0	0	0	0	0	0	0	0	0	0	0.250339	1.00615	33.8941	0.135217	0	0	12.6073	0	0	1.52397	0.265682	0	0.00444528
DNAAF3	0	1.5264	0	0	0	0	0	0	0	0	0.322909	0	0	0	0.0889988	0	0.292762	2.35426	0.284162	0.629843	0	0.459681	3.13267	9.92747	0	0	0.185541
SYT5	132.067	61.4369	9.22813	5.92581	97.3197	52.4929	0	0	0.095507	3.54978	8.31473	38.4664	12.8979	9.16756	0	0	0	0	0	0	81.4047	0	0	0	0	0	0
PTPRH	0	0	0	0	0.948632	0	0	0	0	0	0	0	0	0	0	0	0	0	0.614884	3.51786	9.225	293.745	0	0	0.955572	0	0
TMEM86B	0	89.4041	5.12607	0	4.93916	15.6627	0	0	0	0.000190512	5.05742	0.627316	0	0	0	0	0	0	0	0.063254	16.6912	0	0	0	3.24421	0	0
PPP6R1	32.2047	153.792	0.00326355	0	1.5217	1.7109	0	0	0	0	12.8914	1.42852	0	0	0	0	0	0	0	0	0	168.438	0	7.11339	21.7887	0	0.0557453
HSPBP1	65.9639	0	0	0	5.64425	6.88517	0	0	0	0.00434375	0	0	0	0	0.37108	0	0	1.57896	7.97946	34.3083	36.834	84.5563	0	0	0	0	0.146721
BRSK1	60.6163	0	0	0	0	0	0	0	0	0	0	0	0	0	0	0	0	0	0.577809	0.494287	25.1095	1359.63	45.4195	0	0	0	0
TMEM150B	0	0	0	0	0	0.206703	0	0	0.0717809	0	0	0	0	0	0.145766	0.0477871	0	0.417682	0.0112108	0.0153393	0.126462	21.3141	0.0268614	1.89331	5.23117	0.970264	0
KMT5C	0	0	0	0	0	0	0	0	0	0	0	0	0	0	0	1.68997	1.28684	0	0	0	1.16686	1374.95	16.8816	209.144	0	0	0
COX6B2	0	0	0	0	0	0	0	0	0	0	0	0	0	0	0.44885	0	6.26885	0.282605	0	0	0.685954	19.7282	0	2.61597	0	0	0.112618
IL11	0.0139186	0	0	0	0.537495	1.51359	1.45294	0	0	0	0	0	0.0213286	0	0	0	28.3758	2.49441	0	1.89051	58.0359	0	0	0	0	0.0385687	0
TMEM238	0	0	0	0	3.40477	0.414916	0	0	0	0.13854	0	0	0.0299873	0.311783	1.22724	0	0.35954	2.44843	0	0	4.22014	1.30202	0	0.885831	0	0.171313	0.876874
RPL28	146.3	2.02901	0	0	0	0	0	0	0	0	0	0	0	0	0.034173	15.671	53.3821	199.875	0.231355	0	38.8528	1978.26	36.7363	1.68206	56.2643	76.4527	19.4582
UBE2S	80.4314	0	0	0	0.697807	0	0	0	0	0	0	0	0	0	1.10876	7.42824	6.34949	43.5185	4.22323	0	9.57698	312.632	18.4387	0	3.41143	1.3056	3.85712
SHISA7	21.4441	36.1904	0	0	0.448312	0	0	0	0.185331	0	0.0142604	0	0	0.732299	0	0	0	16.1899	1.48958	0	163.436	366.472	318.466	0	0	0	0
ISOC2	39.7128	0	0	0	6.08939	2.417	0	0	0	0	0	0	0	0	1.37036	0	0	1.04648	7.6231	22.2085	15.731	353.009	99.663	10.036	0	1.97916	0.000204899
ZNF628	8.43199	0	0	0	1.37585	0.494564	0.586661	0	0.509285	0	0	0	0	0	0	0.530029	0.00236836	0.703144	0	0	0.226038	7.20424	1.67462	0	2.90314	0.00158498	0.802939
NAT14	104.335	0	0	1.20159	9.43264	12.0768	1.40521	0	2.46861	0	0	0	8.02858	0	0	0.604868	10.3693	71.5727	28.8463	14.4353	51.1917	0	0.168694	0.0049033	0	0	0
SSC5D	0.44455	0	0	0	0	0	0	0	2.97593	0	0	0	3.99949	0	0	0	0	0	0	0	0	0	7.05132	151.096	0	0.277357	12.787
ZNF579	29.9558	0	0	0	2.91707	0	0	0	0.108459	0	0	0	0	0	0	7.1824	3.6154	10.7108	0.0917395	0	12.038	104.365	35.5236	13.4541	5.90645	0.337243	0.904568
FIZ1	13.9317	0	0	0	0	0.00603653	0.210404	0	0	0	0	0	0	0	0.652423	2.25501	0	2.92489	0.0819237	0	1.51487	28.5541	5.62398	0	0.151345	0.548408	1.01338
ZNF524	11.2497	0	0	0	0	1.01272	0	0	0	0	0	0	0	0	0	0	0	0	0	0	0	266.759	1.17249	2.41148	2.09134	5.01095	3.23368
ZNF865	16.8929	0.559016	0	0	0.220932	2.89432	0	0	0	0	0	0	0	0	4.5266e-05	0	0.000132643	1.94398	0	0	5.23128	107.969	9.10458	21.8062	7.04579	0.337149	0.282678
ZNF784	1.31733	0	0	0	0	0	0	0.0124565	0	0	0	0	0	0	1.03991	0.17946	0.703129	2.66729	0.00229181	0	0	51.5167	7.47972	59.1199	0	0.681556	1.98588
ZNF580	0	0	0	0	0	0	0	0	0	0	0	0	0	0	0.464146	0.166079	0.828126	0.193814	0.413563	0	0	50.7629	3.09694	15.0609	0.768965	0.529094	0.0034615
CCDC106	66.3806	6.5571	0	0	2.08047	0	0.00568272	0.0300272	2.21829	0	0	0	0.0533055	0	0.00508367	1.55851	0.176662	7.74533	4.55413	0	1.79621	1.76369	0.021835	7.08737	0	0.0845836	0.124448
U2AF2	13.8607	4.38881	0	0	0	0	0	0	0	0	0	0	0	0	0	2.07668	4.56389	17.5218	0.286407	0	47.0471	327.718	22.6144	58.1154	36.4635	5.01032	0.4856
EPN1	143.463	1.82463	0	0	12.4102	29.7667	1.6441	0	0	0.818474	0	0	0	0	0	0	0	0	0	0	0.127085	137.849	0	0	34.8714	1.49743	3.2004
NLRP9	0	0.160991	0	0.123152	0.090975	1.27723	0.0106327	0.00197348	0.107077	0	0	0	0	0	0	0	0.00250629	0.0251971	0	0	0	0.343414	0	0	0	0.416218	0
NLRP11	0.0816499	0.00687053	0	0	0	0	0	0.505428	0	0.0133895	0	0	0	0	0	0.00641095	0.255197	0.153086	0	0.394377	0.00613361	3.00867	0.208769	0.11239	0.032753	0.342027	0
NLRP4	0	0	0	0.135103	0	0	0	0.0524374	0	0	0	0	0	0	0.176597	0	0.533869	6.93977e-06	0	0.0565695	0.00854509	0	0.231802	3.03337	16.061	0.31032	0
NLRP13	0	0.403575	0	0.236423	0.250462	0	0	0.198152	0.0233972	0	0	0	0	0.257748	0.0568335	0	0	0	0	0.348201	0.110566	0.974839	0.0180621	0.314424	0	0	0
NLRP8	0	3.06495	0.00820899	0.991728	0.0536247	0.11701	0	0.376129	0	0	0	0	0	0	0	0	0	0.0328923	0.522947	0.127127	0.480599	0	0.073797	0	0	0	0
NLRP5	0.00125651	0.931207	0	0.122548	0	0.149091	0	0.159359	0.00185446	0	0	0	0	0	0	0	0	0	0.00184559	0	0.00432789	6.52005	1.71066	0.467106	0.689719	0	0
ZNF787	14.247	175.275	40.1527	0	0	0	0	0	0	0	0	0	0	0	0	0	0	0	0	0	0	125.896	3.07644	154.526	23.1456	7.00547	0.162095
ZNF444	10.8849	7.11772	0	0	0	0	0	0	0	0	0	0	0	0	0	0	0	0	0	0	0.00436978	603.545	26.3329	485.559	6.11311	1.70055	0.358395
GALP	0	0.134004	0	0	0	0	0	0.82966	0.160716	0	0	0	0.41328	0	0.784265	0.499407	6.31967	0	0.195949	0.251572	0.575805	0	0.0182987	0.273066	0.0190493	0	0
ZSCAN5A	0	74.6817	0	0	0.485022	0	0	0.173922	0	0	0	0	0.227619	8.07049	1.47252	0.550012	10.1788	15.1791	0	0	5.80344	21.1603	14.6977	795.213	12.4913	0	0
ZNF582	0.302635	0	0	0	0	0	0	0	0	0	0	0	0	0	5.08323	11.211	6.15776	25.0895	1.39809	0	6.88165	369.598	16.507	73.2182	3.27411	0.38766	0.599679
ZNF582-AS1	0	1.77984	0.0351788	0	5.58971	1.12458	0	0	0	0	0.172408	0	0	0	0	0.395332	4.57641	5.26846	0	0	0	6.99081	0	0.0181633	0	0.0124321	0.571494
ZNF583	6.84858	13.0956	0	0	0	10.0032	0	0	4.53707	0	0	0	0	2.71281	0.800528	0.617743	6.33956	46.8651	2.47056	0	11.1606	54.1363	49.5335	0	0	0	0
ZNF667	27.1259	67.9599	0.011477	0	0	0.978306	0	0	0	0	0	0	14.6978	1.67963	2.27252	13.2664	12.5706	0	0	0	25.0931	143.407	0	0	0	0	0
ZNF667-AS1	82.4071	8.08328	0	0	0.655599	22.5682	0	0	0	0	0	0	0	0.154648	0	1.98146	7.0307	16.8012	0	0	0.00106047	169.908	5.19234	1.09619	0	0.472834	1.69448
ZNF471	0	0	0	0	0	0	0	0	0	0	0	0	0	0	0.863821	2.64713	11.1146	4.95426	0	0	0.115673	1308.99	54.6827	236.722	1.08596	0.00198155	4.25431
AC005498.3	0.0428008	0	0	0	2.20649	1.80011	0	0	0	0	0	0	0	0	1.4061	3.81416	6.43395	39.2553	0.967095	1.28766	37.7158	233.041	13.9305	46.1015	0	0	0
ZFP28	21.9917	0	0	0	6.5874	0	4.31383	0	0.103166	0	0	0	0	0	2.01126	8.85784	8.3962	49.432	3.22173	0	4.421	183.174	0.929495	6.08354	2.35505	0.138833	2.2809
ZNF470	12.7878	0	0	0	0	0.316392	0	0	0.100436	0	0	0	0.25402	0	2.78072	12.0808	9.29721	46.7287	0	0	0	182.421	11.2591	42.2174	0.238672	0	0.412355
ZNF71	2.09073	0.662391	0	0	4.76783	1.98285	0	0	0	0	1.10471	0	0	0	0.304092	0	7.00938	26.2178	0	0	0.376496	10.4173	2.30922	0.210459	0	0	0.992243
SMIM17	0	0	0	0	0.417326	0.622493	65.1615	0.69353	82.6256	0	0	0	4.75615	0	7.5698	13.7866	99.0088	443.055	47.554	110.423	60.0901	0	0	0	0	0	0
ZNF835	7.2308	0	0	0	0	0.0327756	0	0.073613	0.0268787	0.000539639	0	0	0	0.393702	0.114472	0	2.72551	17.1379	0.28751	8.23356	3.81891	84.9582	9.37583	0	0	0.394149	0.609821
ZIM2-AS1	1.54982	0	0	0	0	0	0	0	0	0	0	0	0	0.0760588	4.07317	6.25682	11.2739	23.6063	0.000431395	37.8708	132.516	39.8496	0.0874072	0	0	0	0
ZIM2	0	85.9585	0	0	0	0.00472455	0	0	16.0257	0	0	0	0	7.28548	113.839	134.244	86.1699	301.513	18.2885	212.104	295.855	0	2.1922	0	0	0	0
MIMT1	0	44.4742	0	0	1.15778	13.6954	0	0	1.29596	0.75365	0.676244	0	4.71224	2.92054	0	0.40574	12.9659	11.2644	1.92265	24.3917	102.208	0	0	0	0	0	0
DUXA	0	0	0	0.423144	0	0.017481	0	0	0	0.00182488	0	0.00873674	0	0.00274809	0.0439382	0.00590542	0.133298	0.123039	0.451144	1.13188	0	0.0888932	0.361522	0	0.025328	0	0
ZNF264	3.42423	1.3343	0	0	0	0	0	0	0	0	0	0	0	0	0	0	1.18764	24.6871	0.196124	0.746653	10.032	431.19	3.49048	22.5193	1.09417	2.9745	1.31791
AURKC	0.390418	0	0	0.0298645	0	0	0	0.194904	0	0.0761387	0	0	0	0	0.00308508	0	0.154895	0	0	2.6802	0.285603	49.4003	0	1.66134	0	0	0
ZNF805	0.622549	0	0	0	0.21831	0	0	0	0	0	0	0	0	0	0.175961	0.144853	0	1.05548	0.339956	0.258058	0.10056	89.1735	3.77957	52.0117	1.10095	2.2025	0.0415414
ZNF460	0	5.8416	0	0	0	0	0	0	0	0	0	0	0	0	0	1.35839	1.15003	1.01406	1.57495	0	1.51108	309.676	17.4903	58.9494	4.22876	1.61582	6.19235
ZNF543	0	0.717849	0	0	0.926338	2.10437	0	0	0.902701	0.442886	0	0	0	0	0	0.586291	0.98947	4.30893	3.94461	15.7246	13.8702	11.3289	4.81332e-08	0	0	0.0291329	0.709958
ZNF304	8.63052	20.0042	0	0	5.1931	8.96735	0	0	0	1.79608	0.0365996	0	0.502325	2.08075	0	0	0.392247	1.51722	0	0	4.82198	0	0	0	0	0.120954	0.00161097
ZNF749	0	34.4279	0	0	5.17933	0.358042	0	0	0	0.00637348	1.05867	0	0	0.224785	0.387112	3.03507	1.99373	6.47867	0.774444	0	0.0348976	0.770355	31.3337	49.7919	0	0	0
AC003005.2	1.9743	0.320173	0	0	5.86382	0.769022	0	0	0.0827665	0	0	0	0.329152	0.00262905	0	0.0425401	5.57113	13.1329	0	0	0	0	1.26599	3.4293	0	0	0
ZNF773	0.326642	3.26409	0	0	0	1.9643	0	0	0.628144	0.175888	0.0279572	0	0	0.00833122	0.783469	0.358284	6.76632	2.66176	0	0	1.53924	0	0.0163602	8.40616	0	0	0
ZNF549	0	85.1687	0	0	15.744	5.34611	0	0	1.24814	0.810475	13.8495	0	1.80456	4.19181	0	0.203551	0.459608	9.12982	0	0	17.186	0	72.6233	12.3207	0	0	0.0167159
ZNF550	0.0678945	2.92929	0	0	0	0.150032	0	0	0	0	0	0	0	0	0.868836	2.0656	1.78753	17.929	0.447775	0.712419	6.26605	53.8341	22.1274	22.8084	0	0.840967	1.66777
ZNF416	8.75795	0	0	0	3.21241	1.22178	0	0	0	3.66376e-06	0.0152189	0	0.645713	0	0.787854	2.73221	0.175751	8.20895	0.00014541	0	0.166631	1.52316	7.41355	0.988293	0	0.122091	0.272352
ZIK1	6.72542	1.0119	0	0	1.32307	1.62964	0.341451	0	0	0.343966	0	0	0.230886	1.84647	0.544279	1.86927	2.14073	1.64463	0	0	3.11559	0	10.9041	3.2501	0.974726	1.07377	0
ZNF530	0	0.808288	0	0	0.0314321	0	0	0	0.0873389	0	0	0	0.111462	0	0.195524	2.44284	1.77822	0	0	0	0.340957	33.682	1.49019	15.2556	0	0	0.00548173
ZNF134	2.60868	3.67313	0	0	0.117336	0	0	0	0	0	0	0	0.00902623	0.580468	0.0213303	1.7252	0.853663	13.9813	0	0	1.91758	1.02544	46.4004	63.0528	2.66545	0.948122	0.0383873
ZNF211	0	0.0190225	0	0	0	0	0	0	0	0	0	0	0	0	0.125838	0.334478	1.83662	0.357044	0	0	0.00686096	131.442	97.6333	183.43	0.0591229	0.023865	2.20902
ZNF154	4.72116	3.81358	0	0	0	0	0	0	0	0	0	0	0	0	0	2.93307	10.4747	14.6769	0.34162	0	9.65915	0	74.8799	111.713	0	0	6.62445
ZNF671	8.76786	0	0	0	0	0.00173274	0	0	0.763517	0	0	0	0	1.04744	1.36072	4.015	13.4562	29.7797	3.73011	0.186877	4.96391	0.56999	54.787	68.4604	1.38054	0	0
ZNF776	12.3526	0.779543	0	0	1.38881	2.60313	0	0	0.0475744	0	0	0	0	0	0.0226579	1.90598	5.72665	12.5055	0.229095	0	9.62675	26.9613	11.293	10.074	1.42182e-07	0	0.104772
ZNF586	0	20.1105	0	0	0	0	0	0	0.15249	0	0	0	0	0.955353	15.2942	26.582	28.6283	63.906	2.69541	0	80.709	171.69	119.889	184.797	0	1.22981	0.905748
ZNF552	0	2.13343	0	0	0	0	0	0.0398197	0	0	0	0	0	0	0.00239228	0.848601	10.5699	10.1844	3.12257	26.4519	5.04104	91.3166	1.09499	18.3879	2.38758	0	0.104725
ZNF814	0	12.8433	0	0	0	0	0	0	0	0	0	0	0	0.0178755	1.61992	12.4439	22.0324	72.3072	4.17939	0	22.7775	359.851	101.798	88.2422	0	0.125624	1.51366
ZNF587	1.2416	18.1837	0	0	3.0891	0.0816973	0	0	0	0	0	0	0	0	0.863084	0.239668	1.72879	11.8068	0	0	5.71336	107.883	10.7123	43.6081	2.77766	0.0127274	0
ZNF418	0	0.330406	0	0	0	0	0	0	0	0	0.527204	0	0	0	0	0.177606	2.18902	0	0	0	0.0575072	414.533	24.615	46.4526	0	0	1.08446
ZNF256	0	0.776305	0	0	0.000662989	0.552472	0	0	0	0	0.0151529	0	0.0601894	0.323825	1.18169	0.879593	0	0	0.0539679	0	0	36.976	5.30364	22.6064	0	0.159283	2.40042
C19orf18	0	0	0	0	0	0	0	0	0	0	0	0	0	0	0	0	0	0	0	0	0	455.923	45.9652	635.276	0	0	0.328635
ZNF606	0	0	0	0	0	0	0	0	0	0	0	0	0	0	0.0205987	1.75528	6.49321	7.48618	0.258384	0	4.39495	486.822	71.854	89.5585	7.26818	0	2.75025
ZSCAN1	5.11567	0	0	0	1.7287	0	0	0.0202245	0	0	0	0	0	0	16.2865	7.87502	3.0789	3.49492	1.21207	5.67066	26.1105	7.76196	12.034	4.71243	0	0	0
ZNF135	0	0.193163	0	0	0	0	0	0	0	0	0	0	0.365128	0	0.0231795	5.02958	1.95199	0	0	0	0	1676.57	83.6695	38.7954	0	0	0.783692
ZSCAN18	51.0443	57.599	0	0	6.2311	0	0	0	0	0	0	0	0	0	0	1.58923	1.8013	27.3187	0	0	0	1032.36	30.3543	244.335	0.00919357	1.96963	1.75837
ZNF329	0	3.42916	0	0	0	3.75216	0	0	0.688049	0	0	0	0	0.00262162	1.40749	0.365981	0.000156825	0.0371182	0	0	2.30102	41.9155	15.2677	9.38129	0	0.60256	2.3723
ZNF274	0	0	0	0	6.23747	0	0	0	0	0	0	0	0	0	0	0	0	0	0	0	0	1612.63	145.472	427.612	23.4232	26.0744	12.4614
ERVK3-1	50.645	0	0	0	0.808333	0.381892	0.273844	0	0.441953	0	0.0308606	0	0	0	3.11189	4.82445	6.05454	3.95731	0.0523485	2.37503	0.932381	11.2004	0.864084	5.63135	0	0.270619	0
ZSCAN22	0	0	0	0	1.16991	1.59195	0	0	0	0	0	0	0	0	0	0.0847843	4.29162	5.10833	0	2.02413	3.55737	23.8835	0	0.523426	0.0210777	0	0
A1BG	4.35243	3.85191	0	0	0.859896	0	0	0	0	0	0.607452	0	0	0	0.0480354	0.947811	3.53772	0.468566	0	0	0.179029	398.764	0	0	0.128367	0.199167	4.09984
A1BG-AS1	1.17082	25.4478	13.5903	5.92866	8.55941	0	0	0	0	0.00161256	20.3335	42.7943	8.81655	7.58468	0	0.0595108	2.0885	0	0	0	0	82.9376	0	0	0.0698898	0	1.16188
ZNF497	0	13.2645	0	0	0	0.893623	0	0	0	0	0	0	0	0	0.00131514	0	0.0091008	0	0	7.01354e-06	4.9103	80.7117	0	17.6375	0	0	0
ZNF837	0	0.282274	0	0	0	0	0	0	0.0308284	0	0	0	0	0	0.220608	0.0285866	0.000902843	0	0	0.105998	1.69141	11.9552	0	2.8241	0	0	0.00462107
RPS5	87.5715	0.405355	0	0	0.0354929	0	0	0	0	0	0	0	0	0	0	1.15346	19.6326	103.47	1.05029	0	13.7346	790.211	15.1403	1.13972	21.9441	34.1803	18.0711
ZNF584	0.954225	11.117	0	0	10.1485	2.45247	0	0	0	0	2.12518	0	0	0	0	0	0.00212047	1.07278	0	0	2.04213	39.1914	0	63.2199	0	1.54155	0.171592
ZNF132	1.93334	0	0	0	0	0.618019	0	0	0.0039857	0	0	0	0	0	0.127461	2.91513	0.826336	3.36103	0.687817	4.08779	3.24157	55.8372	4.40934	22.4434	1.19696	0	0
ZNF324B	0.213776	0.340621	0	0	0.627934	0.654501	0	0.141511	0	0	0	0	0	0	0	0	0.62677	5.06451	0	0	1.84013	19.2241	0.837274	2.91813	0	0	0.140833
ZNF324	4.22373	6.15809	0	0	4.81398	1.86922	0	0	0	0	0	0	0	0	1.18536	2.35506	3.4253	22.7976	1.40311	2.97418	19.8499	183.808	7.7152	81.3794	0.00540429	0.32012	0.477498
ZNF446	0.356206	9.58372	0	0	0	0.692342	0	0	0	0	0	0	0	0.0326698	0.406212	4.56481	5.33707	15.2096	3.93883e-05	11.2538	10.7779	60.471	3.65345	44.2479	0	0	0.0445663
SLC27A5	11.4841	14.1494	0	0	16.9369	0.341291	0	0	0	0	0	0	0	0	0.945261	4.80113	9.74276	32.799	0	0	23.8845	199.017	0	5.28372	1.35681	0	0.46365
ZBTB45	26.1005	0	0	0	2.3954	1.14671	0.453653	0	1.96832	0.725776	0	0	0	0.461436	0	0.00619783	0.416731	6.96783	0	0	2.47985	27.072	0	3.23865	5.53013	1.37444	1.69417
TRIM28	70.7862	0	0	0	0.176306	2.07748	0	0	0	0	0	0	0	0	0	0.975806	0.324674	21.0952	0.0320649	0	15.0393	541.05	27.504	30.0852	25.7043	8.4619	6.30314
CHMP2A	38.0601	0.273825	0	0	0	0	0	0	0	0	0	0	0	0	0.109911	0.665843	0.000566367	5.25614	0	0	0.193102	443.924	13.963	39.7073	9.62893	18.083	5.67128
UBE2M	218.185	0	0	0	19.2222	13.0289	27.1391	0	0.430739	2.773	0	0	0	0	0	1.26409	0	14.5739	0.24521	0	3.47565	104.077	0	0	0	4.20235	5.04357
MZF1-AS1	0	6.00269	0	0	4.17326	0.281029	0	0	0	0	0	0	0	0	0	0	0	0	0	3.2255	0	161.952	0.0921261	88.4359	11.1744	0	1.46437
MZF1	1.12338	0.436742	0	0	0	5.66556	0	0	0	0	0	0	0	1.95101	0	0	0	0	1.28399	1.32616	7.49564	190.739	0	215.952	17.0049	0	0
RPS4Y1	26.8483	36.1181	0	0	0.767651	5.11271	0	0	1.32073	0	0.18927	0	0	0	0	3.78281	7.01261	25.2092	0.573061	0	20.5327	187.522	15.0191	152.023	13.085	12.489	6.47817
ZFY	0.24437	9.57357	0	0	0.212193	1.57604	0	0	0	0	0	0	0	0	0	0.300543	6.69367	7.64248	0.0021843	0	25.4179	159.555	77.9738	59.1424	13.8398	12.4871	9.26375
ZFY-AS1	0	2.10097	0	0	0	0.0607505	0	0.0638047	0	0.0231658	0	0	0	0.0111161	0	0	5.33602	0.721762	0	0.147138	0.0977143	38.5557	9.10643	10.7965	1.30362	0.368829	1.59835
LINC00278	0	0	0	0	0	0	0	0	0	0	0	0	0	0	0	0	0	0	0	0	0	0.13123	13.6363	771.407	91.7687	29.6942	15.7936
PCDH11Y	0	187.409	0	0	436.386	188.536	0	0	174.309	0	0	0	214.124	151.237	89.3204	122.217	0.605346	50.6302	0	0.5369	1142.93	0	167.73	0	0	11.4441	0
TBL1Y	0	0	0	0	0	0	0	0	0	0	0	0	0	81.4142	193.499	391.207	0	0	0	0	3.83785	0	0	0	0	1.38843	20.0231
LINC00279	0	0	0	0	0	0	0	0	0	0	0	0	0	0	0	0	0	0	0	0	0	211.659	0	0	0	0	0.0340253
TTTY15	0	2.12198	0	0	0.0901719	8.84773	0	0	1.41939	0.0698142	0	0	0	3.57551	0.587889	4.55035	18.7304	62.7444	13.2986	5.18547	46.4516	0	3.4955	0	1.69387	1.49111	3.14316
USP9Y	0	33.3039	0	0	4.85831	21.8865	0	0	0.457625	0	0	0	0	2.83953	0.542226	3.18009	17.3935	85.9199	8.21816	0.00491129	86.3655	0	22.5859	9.49178	12.7549	0.301187	1.06498
DDX3Y	8.70838	29.7325	0	0	0	18.3433	0	0	0.00367561	0	0.584519	0	0	0	0.0754433	2.71053	4.31904	25.2464	4.68048	0.125044	14.4627	206.009	0.441281	0.65069	2.7859	24.4387	7.78734
UTY	0	0.595872	0	0	0	0	0	0	0	0	0	0	0	0	0	11.9414	19.9247	33.4456	0.397314	0	37.0368	2515.36	211.071	472.822	59.288	15.4384	15.7499
TMSB4Y	0.955248	0	0	0	0	0.502284	0	0	0.00713482	0	0	0	0	0	0	0	5.88682	9.00685	0	0	1.86669	76.2628	7.15111	12.6673	1.67321	0.977897	0
NLGN4Y	0	44.9788	0	0	0	0	0	0	0	0	0	0	0	10.058	0	4.50437	123.562	176.884	0	0	117.403	251.783	695.382	0	14.6796	0	0.214142
NLGN4Y-AS1	0	1.36762	0	0	0	0	0	0	0	0	0.0549457	0	0.000240204	0.0095904	0	0.0925077	2.56515	2.8656	0.00460264	0	0	7.66732	17.2151	0.250662	1.15466	0.293623	0.201054
HSFY2	0	0	0	0	0	0	0	0	1.67971	0	0	0.230449	0	0.290747	6.85458	2.48478	4.23154	6.16671	0.165874	10.9306	3.10311	0	0.415112	0	0	0	0.279597
TTTY14	0	12.2483	0	0	0.920427	0.121305	0	0	0.0884537	0	0	0	0	1.48391	8.91411	28.7941	57.9311	188.208	8.85381	15.6338	157.309	0	172.911	63.0122	7.83142	3.26859	1.4754
KDM5D	0	24.0178	0	0	7.26075	30.1098	0	0	0.00213807	0	0	0	0	0	0	5.05242	19.7514	57.2988	5.94771	3.16873	44.2676	505.362	19.165	0.0151155	0	0.860402	1.82153
TTTY10	0	0	0	0	6.80283	0.0822574	0	0	0	0	0	0	0.25942	0.00973254	0.855996	2.48518	17.9577	32.0944	0.747937	1.08272	62.7387	40.5723	34.7045	61.4116	0	0.0322999	0.944694
EIF1AY	4.26257	0	0	0	0.0109629	0	0	0	0	0	0	0	0	0	0.508929	1.23426	6.57992	7.11507	0	0	2.03014	317.104	32.4489	35.0841	6.25402	6.09605	5.23282
TTTY4B	0	0	0	1.06036	0	0	0.293675	0	0.0163512	0	0.437823	0.553743	0	0.153618	0	0.360025	0.0568238	0	0	0.00127125	0	2.28619	0.0343821	0.00956316	0	0	0.214112
LINC00266-4P	0.0165101	0	0	0	0	0	0	0	0	0	0	0	0.00308452	0	0	0	0	0.259145	0.45662	0	1.48375	88.8237	0.187478	18.3098	1.55166	0	0.00667083
GAB4	1.71643	0.0770256	0	0	0	0	0	0	0.0753027	0	0	0	0	0.26039	0.00824512	0.00132443	1.05205	0.877254	0.121758	0	0	5.35389	1.32067	2.78261	0.154549	0	0.175151
IL17RA	0.437909	81.5135	0	0	0	11.7701	0	0	3.94206	0	0	0	0	0	8.74213e-05	18.247	17.5491	34.762	0	0	0	297.128	168.751	18.7825	412.779	41.5015	11.1185
CECR3	0	0	0	0.0109251	0.139888	0	0	0.309545	0	0	0	0	0	0	0	0	0	0.538511	0	0	1.40624	0	4.63045	21.8	0	0	2.69387
CECR2	0	0	0	0	0	0	0	0	0	0	0	0	0	0	0	0	0	0	0	0	0	6169.16	1107.66	1953.23	131.502	0.00178942	64.8002
SLC25A18	0	0	0	0	0	0	0	0	0	0	0	0	0	0	0	0	0	0	0	0	0	140.115	142	5514.22	0	0	1.27577
ATP6V1E1	260.968	6.67474	0	0	0	15.0589	0	0	0	0	0	0	0	0	0	1.69299	0	0	0	0	10.5685	766.744	0	10.8147	20.8	7.19476	1.98559
BCL2L13	7.83113	42.6409	0	0	0	0	0	0.6161	0.695436	0	36.1737	0	0	0	0	0	0.470359	2.22135	0.0144732	0	11.039	567.34	5.68397	188.063	23.4556	2.86227	4.66329
BID	9.94668	0	0	0	0	0.277531	1.88615	0.443924	66.9172	0	37.6987	0	47.4862	5.68021	22.4875	91.2742	7.12545	470.059	0	0	54.941	0	0	73.8071	47.7547	0	1.56808
MICAL3	0	154.413	0	0	1.81054	7.67994	0	0	0	0	0	0	0	0	0	0	13.3369	89.1384	0.285056	0	202.251	2683.6	0	0	0	0	0
PEX26	11.2331	35.4495	0	0	0	0.771781	0	0	0.438248	0	0	0	0	0	1.84382	1.23177	0.494061	2.6825	0.74242	7.03588	7.80534	112.314	0	0	10.0136	4.26266	1.75767
TUBA8	7.35177	195.989	6.25187	0	0	87.1818	0	0	0.292237	1.63781	1.13579	5.64734	0	12.0203	0	0	0	90.5926	30.8871	0	0	0	0	0	0	0.81396	0
USP18	1.32044	42.8395	0	0	0	0	0	0	0	0	0	0	0.0848151	0	0	0	22.8846	12.8106	0	0	0	0	108.26	51.618	2.589	13.3361	0
TMEM191B	9.54102	26.7775	1.12899	9.58621	0	0	5.6722	9.54785	15.7335	0	0	0	0	0	2.65728	1.08393	0	0.0459412	0	51.8482	4.55162	0	0	0	0	0	0
PRODH	0	0	0	0	0	0	0	0	0	0	0	0	0	0	0	0	0	0	0	0	0	4.89992	1.8409	190.151	0	0.332728	0.698085
DGCR9	11.5456	104.531	55.8851	0	2.13064	8.8995	0	0	0	0.16624	6.8825	6.61662	0	0.349176	0	0	0	0	0	0	0	0	0	0	0	0	0
DGCR2	74.2683	20.897	0	0	0	2.18706	0	0	0	0	0	0	0	0	6.75132	28.4338	40.1111	64.7899	0.463271	0	109.453	269.692	236.621	77.1429	14.6005	1.76559	1.32295
LINC01311	0	5.91093	0	0	0.000114193	0.0563047	0	0.253269	0	0	3.2871e-05	0	0	0	0.0151291	0	0	0	0	1.28913	2.05877	24.5304	0.308785	0	0	0.108086	0
SLC25A1	15.8202	0	0	0	0.0828269	0	0	0	0	0	0	0	0	0	9.99947	18.6331	9.47575	34.3318	0	0	7.83496	235.402	35.1858	69.8331	0.295117	1.59653	2.20565
CLTCL1	0	0	0	0	0	0	0	0	0	0.136618	220.35	0	178.385	20.5329	56.3924	101.977	182.56	439.678	0	0	7.95252	420.192	177.996	256.872	0	0.93988	13.5804
HIRA	9.56285	0	0	0	1.34926	1.91809	5.46739	0	9.66659	0.660915	0	0	0	0.476442	0.187099	6.16048	2.36404	0.768065	0	0	17.8259	52.4221	0.112581	23.1627	4.56865	1.59502	0.0414654
C22orf39	2.61379	0	0	0	0	0.170159	0	0	0	0	0	0	0	0	0.516984	0.0014605	0.365225	0	0	0	0	29.2146	0.0918374	2.6974	0	1.29554	0.350739
MRPL40	31.7312	0	0	0	2.00309	0	0	0	0	0	0	0	0	0	0.149785	5.91434	11.3546	16.0907	0.331024	0.27944	4.59922	358.804	10.3276	22.3942	8.12431	3.66224	4.57103
CDC45	0	0	0	0.482731	0.228222	0	0	0.205302	0	0.0235236	0.296725	0.632533	0.379116	0	0	0	0.284447	0	0	0	0	0	0.695203	0.251407	0.0364653	11.6504	0
CLDN5	1.42489	0	0	0	0	0	0	0	0	0	0	0	0.00257249	0	0	0	0	0	0	0	0	0	0	3.17637	0.155875	283.643	17.0985
2021-09-05	0.812513	0	0	0	3.46639	0	0	0	0.00920982	0.000106614	0.122996	0	0.436796	0.0414058	0.757705	1.68318	0.938709	15.715	0.63267	0	4.40109	8.13491	5.14642	0	0	0	4.30208
TBX1	0	0	0	0	0	0	0	1.96788	0	0	0	0	0	0	0	0	0	263.633	3.73529	0.611378	0	0	0	0	0	13.8437	0
GNB1L	0.127463	43.804	28.4952	0.299548	2.31938	8.25412	0	0	0	1.73104	0.484303	0	0	0	0	0	0	0	0	0	0	0.105261	0	0	1.03245	0	0
TXNRD2	7.39394	58.3686	0	0	0	0	0	0	0	0	0	0	0.63829	6.54353	1.66182	6.08328	0.742676	39.6658	0	0	39.4852	39.4896	2.02609	54.1122	3.32213	0.0639814	0.00383163
COMT	21.7536	0	0	0	0	0	0	0	0	0	0	0	0	0.798184	0	3.98328	13.1244	83.9793	0.376672	0	58.9908	1437.02	69.3866	260.217	24.4249	9.29199	20.6524
ARVCF	10.0312	0	0	0	0.635569	0	0	0	23.369	0	0	0	0	2.86364	7.20674	2.73526	3.09716	33.3096	0	0	135.456	0	90.856	675.196	0	1.23236	0
TANGO2	5.16676	0	0	0	0	29.7892	35.9196	0	0	2.88307	0	0	0	2.4081	0	0	0	0	0	0	0	732.203	0	0.719965	122.903	0	0
DGCR8	0	1.44775	0	0	0	1.04617	0	0	0.415894	0	0	0	0	0.0493971	1.25123	1.68972	1.32585	21.1872	5.71098	1.99257	30.7406	249.615	29.4218	126.611	4.60289	0.487687	1.14738
TRMT2A	14.2456	0	0	0	0	0	0	0	0.155337	0	0	0	0	0	0.234397	2.68648	6.70107	12.6637	0.0291009	0	9.31338	62.8759	0	61.3444	3.75612	0.00550106	0.0129407
RANBP1	73.8093	0.220933	0	0	0.444924	11.2162	0.362424	0	0	0.0448314	0	0	0	0	5.29689e-05	1.37981	1.89129	6.24903	0.357006	1.08979	5.54453	300.438	12.1746	0.718726	6.21902	4.28235	5.31916
ZDHHC8	10.6163	49.9066	0	0	0	1.65208	0	0	0	0	1.0364	0	0	0	0	0	0	0	0	0	0	154.285	0	21.6817	4.66008	0	0
LINC00896	0	0.477802	0	0	0	30.7041	11.9789	0	0	13.3728	0	0	0	0	0	0	0	0	0	0	0	0	0	0	0.504225	0	0.0962074
RTN4R	143.828	80.5049	28.7162	0	31.9025	236.538	99.8461	0	0	83.5376	97.3115	40.6779	0	0	0	0	0	0	0	0	0	0	0	0	0	0	0
DGCR6L	51.0228	0.250474	0	0	10.0358	5.55331	0	0	0.416499	0.248606	0	0	0	0	0.699393	3.41775	3.62214	28.5755	0	0	0.331095	75.5148	2.07442	0	0.203605	2.17145	4.2288
USP41	0.464768	1.55497	0	0	0.000174202	0	0	0	0.656839	0	0.530012	0	0.0016592	0	0.579594	0	0.114614	0.943866	0	0	1.49113	0	13.06	0.482844	0.278697	0	0.0501227
ZNF74	0.666809	49.5854	0	0	4.70261	7.41789	0	0	0.521405	0.800195	17.1398	0	0	1.14598	5.62303	4.50146	19.3929	46.5746	0	1.48805	21.9986	0.823061	11.7706	0	0	0	0
SCARF2	0	8.11152	0	0	7.22471	0	0	0	4.43295	3.28179	2.54232	0	0	0	34.8711	34.9068	36.3718	106.329	0	27.4703	60.1756	0	0.0201101	0	0	2.85059	7.83792
KLHL22	0	0.0675229	0	0	0	0	0	0	0.639666	0	0	0	0	2.4129	17.1468	23.6052	19.8684	11.9193	0	53.5625	133.691	47.9685	23.2343	93.4852	1.72092	0	0
MED15	1.62828	11.6566	0	0	1.21393	0	0	0	0	0	0	0	0	0	11.5386	13.9725	3.44059	0.599768	0	12.1963	64.9714	551.337	19.1904	148.872	45.9455	0.86402	1.38739
PI4KA	60.7838	243.843	0	0	3.11472	0.0136217	0	0	0	0	1.52873	0.0852967	0	3.26487	0	0	0	0	0	0	8.58584	166.753	0	0	16.5266	0	0.0699656
SERPIND1	0	36.821	0	0.764088	0.333011	0	0	1.28544	0	0	3.09048	3.04518	0	0.122649	0	0	0	0	0	0	0	4.78259	0	0	0.148803	0.127815	0.784421
SNAP29	14.2925	7.64407	0	0	0.202374	0	0	0	0	0	1.37439	0.546608	0.00381169	0.48351	0	0.328626	0.0424085	0	0	0	0	222.422	0.163696	41.2133	31.8414	1.36256	0.719666
CRKL	95.9113	0.0428495	0	0	0.72176	7.96697	20.5779	0	0	0.956569	0	0	0	0.118624	0	0.0265771	0	0	0.323896	0	4.5734	134.067	5.7627	0	15.529	0	0.305916
AIFM3	11.2335	0	0	0.775022	0	1.90317	98.697	12.708	1.25415	0	0	0	0	0	0	0	0	0	0.00312297	0	0	0	0	2014.9	0	0	0
LZTR1	0.195126	0	0	0	0.382513	0	0	0	0	0	1.41081	0	0	0	0	0	1.0096	0	0	0	1.14541	340.85	7.16328	275.712	6.77331	0	4.7375
THAP7	40.0578	0	0	0	0.797858	0.0589631	0.446494	0	0	0	0	0	0	0	0.107964	7.78822	0.776331	10.333	0	0	0.526331	72.2463	0	16.3265	0.298503	1.01457	3.34175
THAP7-AS1	0	0.0046886	0	0	0.689217	0	0	0	0	0	0	0	0	0	0	0	2.45361	3.61143	0.00375939	0.0349987	0	158.978	0	3.40069	0	0.186147	0.390482
P2RX6	6.92293	0	9.49422	267.56	99.227	0.0333984	0	0.608232	0	0.936336	0	0.706515	0	0	0	0	0	326.405	0	0	0	0	0	0	0	0	0
SLC7A4	29.5656	0	0	0	13.6909	0	3.72888	2.85009e-06	0.376607	1.2352	0	0.538122	21.1338	3.78101	0	0	0.111943	21.7036	0	0	0	0	0	0	0.0316762	0	0.34797
LRRC74B	0	2.78472	0.00909251	0.396092	6.9493	2.12357	1.09916	3.51353	0	1.02081	0	0	0	0	0	0	0	0	0.267328	0	0	0	0	11.0671	0	0	0
GGT2	0	125.207	128.707	3.94037	0	0	0.355702	2.44158	1.32832	0	0	0	0	0	0	91.4799	0.208691	34.4249	0	0	0	0	0	0	0	0	0
HIC2	0	67.5759	16.8493	8.79735	8.34796	63.3663	20.256	0	22.3223	15.1769	0.010802	41.4076	4.95488	13.8645	0	0	0	0	0	0	20.9449	0	0	0	0	0	0
TMEM191C	0.158119	0.442273	0	0.395291	0	7.06143	0.409553	0.795255	20.053	2.23752	0	0	0	0	8.01499	10.7671	1.45289	47.8263	15.9249	48.0288	69.6437	0	0	0	0	0	0
UBE2L3	121.284	0.558064	0	0	0	0.584604	0	0	0.0134444	0	0	0	0	0.0263655	0	0.386041	0	0	0	0	6.62621	516.701	23.8325	77.9504	17.4408	6.71425	1.84192
YDJC	30.7227	0.081602	0	0	0	1.62598	1.98527	0	1.66375	0.245063	0	0.208895	0	0.000446074	1.24562	1.48211	0.145342	0.851555	0	0	0.133051	12.1505	0	0	0	0.0987104	0.00195397
CCDC116	0	0.0354639	0	0	0.156021	0	0	0	0	0	0	0	0	0.0205894	0.0143276	0	0	0	0.0444635	0	0.0968439	2.03503	0.229083	9.31618	0.319341	0.0312446	0.240536
SDF2L1	22.5668	0	0	0	0	0	0	0	0	0	0	0	0	0	0.424362	9.39327	17.1302	29.1563	0	0	0	244.555	25.6908	3.99897	7.64824	17.5832	4.28674
PPIL2	0	26.1249	0	0	0	0	0	0	0	0	0	0	0	0	0	2.61144	17.5037	19.3962	0	2.96849	59.3017	299.924	4.26773	82.9458	18.996	0	0.128643
YPEL1	2.70878	37.8581	13.6583	26.2867	1.71591	0	1.9767	0	0	3.92526	0	6.85624	22.9592	122.371	0	13.1414	3.0667	0	0	0	65.6692	0	0	0	0	0	0
MAPK1	246.578	41.5457	0	0	0	0	0	0	0	0	0.0794616	0	0	1.35508	0	0.0693946	0.547735	1.75826	0	0	65.0527	290.269	22.826	144.382	60.3096	2.23363	2.01553
PPM1F	13.3383	56.7681	2.10232	0	0	1.51191	0	0	0.761453	0.203721	0.409257	0	0	0.0149428	3.36407	1.72139	16.9079	97.2603	0	1.58867	42.0827	0	24.3466	0.173606	50.7845	26.4981	0.0507785
TOP3B	0	4.86124	0	0	0	0	0	0.587331	0	0	0	0	0	5.84349	0	0	0	0	0	0	0.0931202	141.203	7.71289	47.0466	12.0816	0.155736	0.314207
IGLV10-54	0	13.82	53.4095	0	0	24.6704	0.151695	0.324857	0	0	0	0	85.6897	3.99369	0	0	0	0	0	0	0	0	0	0	0.150509	0	0
ZNF280B	32.43	0	0	0	0	13.267	20.435	0	0.997086	0.117356	0	0	3.93449	0.126955	20.6039	25.966	10.4496	28.2818	5.57931	16.2485	37.1295	0	0	0	0	0	0
GGTLC2	0	65.3603	18.0958	0.011531	0	0	0	0	0.212224	2.14074	34.462	0.393809	0	0	0	0	0	4.30165	0	0	0	0	0	0	0	0	0.421478
RSPH14	12.1477	8.87196	0	0	20.7108	55.9183	0.762486	0.0118379	0	3.89689	0.0674061	0	0	1.72642	0	0	0.80859	9.87645	0.00419789	0.271676	0.0313342	0	0	0	0	0	0
GNAZ	121.396	0	0	0	18.8185	17.2153	0	0	0.119839	3.86097	0	0	1.95108	1.71278	0	0	0	63.1556	1.74969	0	14.1353	463.903	0	0	0	0	0
RAB36	16.2286	8.89254	9.03083	0.0494542	3.32999	0.85923	0	1.11259	0	7.73452e-05	0.0535127	1.30546	4.1562	2.00788	0	0	0	0	0.0254719	0	0	0	0	56.4027	0	0	0
BCR	3.78351	3.52044	0	0	0	50.0219	0	0	0	0	0	0	0	0	0	0	13.1288	139.876	0.0991801	0	1.69588	0	599.962	1868.44	0	22.5196	1.00622
PCAT14	0	0	0	0	0	0	0	0	8.81047	0	0	0	0	0.204422	0	0.0485417	1.0779	13.6713	0.995483	14.9933	43.6674	170.83	18.9793	125.697	0.833209	0	0.612864
AP000345.2	0.765723	197.679	5.24549	0	0	0	0	0.00370642	8.9516	0	0	0	0	0	0.110553	0.176276	1.52437	18.5556	2.00041	15.772	11.3268	0	0	0	0	0	0
IGLL1	0.186846	19.7369	0	0	0	0	0	0.0505603	0.932119	0	0	0	0	0	0	0.0222571	0.196356	4.96475	1.60062	1.27153	4.15597	5.92174e-05	0	0	0	0	0.00703458
DRICH1	0	132.617	0	0	0	0	0	0	14.8065	0	0	0	0	0	7.34295	12.0843	10.9908	57.495	14.129	24.0116	46.4812	0	0	1.55375	1.6617	0	0
RGL4	0.00378089	0	0	0	0	0	0	0.392702	4.93644	0	0	0	0	0.31962	1.51464	1.98672	3.57978	8.41994	1.25497	12.7307	2.16461	1.71699	0	1.37322	3.1546	0	0
ZNF70	0	0	0	0	1.1921	0	0	0	0	0	0	0	0	0	1.16095	3.22033	2.2513	24.3282	0.892473	3.68166	23.5295	207.118	8.03207	22.9487	7.23633	1.85596	0.0147933
VPREB3	2.98202	0	0	0.503425	0	0.0511048	0.0391526	0	0.173604	0.148244	0	0.00484051	0	0	0	0	0	0	0	2.5407	0	0	0.127975	9.62418	0	0	0.276932
CHCHD10	218.525	8.34571	0	0	0	5.94346	0	4.70029	4.92998	0	0	0	0	0	1.95736	0	0	0	57.3541	135.663	52.9944	0	1.37708	78.0156	6.73984	0.00785296	2.58164
MMP11	0.0341227	0	0	0	0	0.0814937	0	0.0802525	0.569562	8.47824e-05	0	0	0	0	0.140564	0	0	10.2399	4.52301	2.95212	8.41374	0	0	19.4035	2.37534	0.0391871	0
SMARCB1	9.55517	0	0	0	0	0	0	0	0	0	0	0	0	0	1.06234	7.37108	7.39919	78.2935	16.8748	24.3441	117.148	493.55	30.9104	87.706	21.8644	0.618945	2.43554
DERL3	0.180231	0	0	0	0.554637	1.07666	0	0	0	0	0	0	0	0	22.707	16.2977	23.0383	29.3362	1.86155	0.730583	139.246	0	0	0	10.8994	0	0
SLC2A11	0	1.05237	0	0	1.18902	0	0	0	0	0.187698	0.210001	0	0	0	2.76253	0.416149	1.42916	6.27454	4.27534	28.6931	6.28713	0.00167881	0	0	0	0	0
MIF-AS1	0.591357	0	0	0	0	0	0	0	0	0	0	0	0	0	0	0.0185779	0	0.808865	0.693067	0.133328	0.33445	8.30343	2.17545	8.47422	0	0.303791	0.655553
AP000350.5	6.93958	0.44872	0	0	0	0.0520433	0	0	0	0	0	0	0	0	0.058549	0.325951	0	0	1.83046	11.8638	0.745545	0	0.793375	7.99785	0.171735	0	0
GSTT2B	9.46207	0	0	13.3668	36.1422	0	77.4614	0	0	0.173441	0	0	0	0	0	0	2.78046	1.93136	0	4.52346	0	0	54.1422	323.03	7.02253	0.00502459	0
DDTL	0.301671	0	0	0	0	0.26642	0	0	0	0	0	0	0	0.0295607	0	0	0.590143	1.04079	0.214188	0.0158302	0	24.8443	2.89193	8.53683	0.428593	0.0154362	0.553031
DDT	93.5521	0	0	0	0	0	0	0.685778	0	0	0	0	0	0	0	0.900928	5.30526	13.4165	2.94454	12.3216	3.92785	339.201	17.7373	20.8247	14.4335	10.6814	6.53532
CABIN1	5.00369	49.3658	0	0	0	0	0	0	0	0	0	0.0802859	0	2.51988	0	0	0.011962	0	0	0	0	140.808	0	119.843	16.3055	3.41079	1.04183
SUSD2	1.06963	0	0.00643729	0	0	0	0.00780457	0.0923545	0	0	0.00040155	0.888964	0	0.16527	0	0	0.355465	0	0	0	0.69807	0.176583	0	0	0	5.73503	8.13754
GGT5	0	0	0	0	0	0	0	0	0	0	0	0	0	0	0	0	0	0	0	0	0	8.00098	0	22.2775	0	115.101	155.978
SPECC1L	0.13962	0.0882058	0	0	0	0	0	0	0	0	0	0	0	0	0	2.51139	3.56499	7.15717	0	0	0	112.945	11.4483	15.4832	0.136661	2.35924	2.69534
ADORA2A-AS1	0	0	0	0	0	0	0	0	0	0	0	0	0	0	0	0	0	5.09502	0	9.2357	135.65	0	0.24376	0.0147869	0.27884	2.23027	12.7512
UPB1	0	0.289259	0	0	0	0.148774	0	0	0.0104877	0	0	0	0	0.0873551	0	0.0649914	0	0.352757	0.0866005	1.64147	54.6736	0.300355	0.7525	0	0	8.84013	46.9373
GUCD1	5.76143	0	0	0	0	0	0	0	0	0	0	0	0	0	0.228994	1.81099	4.16288	1.15208	0	0	7.20064	181.194	46.1115	95.3274	0.442969	10.3662	5.25089
SNRPD3	38.5011	4.54877	0	0	0	3.83332	0	0	2.91506	0	0	0	0	0.04077	0.0631727	6.57098	0.782452	10.737	0	0	23.2555	784.648	1.18932	0.0736003	1.46264	5.14567	5.65024
GGT1	0	2.22471	0	0	0	0	0	0.85485	8.54449	0	0	0	0	0	1.30651	28.7366	2.34645	25.916	0.157296	0	6.86969	158.144	0	0	0	0	13.7195
LRRC75B	2.92483	0	0	0	3.28187	0.41175	0.772746	0	0.0187136	0.505207	0	0	0	0	0	0	0.4603	20.5599	0.0160491	0	21.4016	0	92.3961	142.89	0	0.218212	1.29479
PIWIL3	0	0.150817	0	0	0.596144	0	0	0	0.719745	0.00874251	0.000135923	0	0	0	0.0316683	1.61881	0.0655712	0.210621	0.492355	0.0389075	0.202355	3.80156	0.0635327	0	0.195256	0.0125232	0.0150181
SGSM1	1.02245	207.403	0	0	70.9682	103.616	32.7262	0	43.1407	18.7459	0	0	0	88.4565	0	0	0	19.9615	0	16.1054	380.56	0	0	0	0	0	0
TMEM211	0	0.667041	0	0	0.108601	0	0	0	0.0265637	0.00116316	0	0	0	0.103437	0.00380859	0.253941	0.328118	0.840999	0.558349	0.00995826	1.05734	11.407	1.63295	2.1258	1.43232	0	0.853894
KIAA1671	2.10234	0.00975218	0	7.28189	0	0	74.9074	11.6513	324.202	0	0	0	277.18	72.2386	0	0	0	0	0	0	0	0	0	2076.11	0	20.5971	0
CRYBB3	0	0.607626	2.21987	1.22628	0	0	0.73687	0.498307	15.4798	0	0	0	14.8911	1.59636	0	0	0	0	0	0	0	0	0	29.3095	0	0	0
CRYBB2	0	0.530303	9.41012	3.47077	0	0	1.2365	2.2545	11.1164	0	0	0	32.869	0.648528	0	0	0	0	0	0	0	0	0	0.881645	0	0	0
LRP5L	0	0	0	0	0	0	0	0	0	0	0	0	0	0	0	0	0.0519625	22.0642	2.18773	11.7822	9.07854	108.045	8.34959	228.278	6.05839	5.12866	0.311781
GRK3	5.51819	30.5724	0	0	0	38.913	0	0	0	0	0	0	8.89997	54.1877	97.6882	553.186	198.949	386.304	191.387	649.831	317.739	0	0	42.4845	144.463	0	8.38514
MYO18B	0	0.0531237	0	0	0.0336909	0	0	6.50718	0.578909	0	1.22463	0	2.80638	0	0	0.128186	0.506808	5.28468	0.290058	2.44141	0	5.57268	0	0	0	0	0
SEZ6L	27.4151	786.372	0	0	81.8525	0	0	3.84479	0.000742439	0	70.0781	0	420.186	14.7662	0	0	257.274	1368.2	228.182	0	0	0	2143.33	0	0	0	0
ASPHD2	54.7269	118.833	58.892	2.1539	0	104.057	0	0	0	0	41.7736	0	282.369	0.528276	0	0	0	0.0489737	0	0	2.7251	0	0	0	0	0	0
HPS4	0.00509371	0	0	0	0.0757787	2.48562	0	0	0	0	0	0	0	0	6.36157	12.997	12.6923	26.7395	10.0494	121.602	47.6554	792.826	166.09	342.511	32.4212	2.18655	0.127394
SRRD	25.5763	1.9708	0	0	1.6059	3.08055	0	0	0	0	2.14371	0	1.77978	0	0.397053	0.969459	6.47764	5.13709	1.14278	0	6.99581	45.2549	1.49038	7.57779	2.70049	2.34345	0.806604
TFIP11	13.4723	0	0	0	0.115918	0	0	0	0	0	0	0	0	0	0	0	0.000347451	0.698909	0.142444	0.0534227	1.69479	222.048	12.5837	193.723	14.819	3.59289	1.52719
TPST2	18.2259	0	15.0698	84.7891	1.83431	42.0642	0	0	29.6313	17.0149	13.5726	0	66.8696	0	0	0	0	0	12.6751	279.74	70.5161	0	0	4.58431	26.2822	121.665	0
CRYBB1	2.61185	1.64194	40.8534	11.4968	0.816409	0	0	4.19933	0	0	0	0	8.96626	0	0	0	0	0	0	0	0	0	0	0	7.56538	0.000431732	0
CRYBA4	0	0.927426	5.74888	6.3167	0.00876181	0	0	0.547979	0.0113788	0	0	0	1.59407	0	0	0	0	0	0	0	0	0	0	0.0630503	0.454561	0	0
MIAT	0	203.683	148.664	99.8724	26.7397	162.444	0	0.346348	0	0	23.5687	0	77.9279	2.81182	0	0	0	46.729	10.6733	45.1033	10.3244	0	0	0	0	0	0
MIATNB	0	0	0	0	0	0	0	0	2.67843	0	0	0	0	0	0	5.43071	1.09658	1.56418	1.1379	3.75408	0	144.121	66.0964	891.719	39.8697	20.2022	0
LINC01422	0	0	0	0	0	0	0	0	0	0	0	0	0	0	3.58399	6.35055	1.67195	0	0	0	0	50.629	9.31103	119.741	1.24187	0.719044	0
MN1	0	500.093	0	0	0	0	0	0	0	0	0	0	0	0	34.6756	177.918	448.327	56.6242	0	0	0	298.162	120.526	299.175	0	10.2133	0.0718855
PITPNB	61.5895	0	0	0	0	0	0	0	0	0	0	0	0	0	0	2.97596	6.57783	0.988755	0	0	0	873.823	183.172	330.838	80.2811	71.9393	10.1524
TTC28	0	65.504	0	0	0	0	0	0	7.21057	0	0	0	0	0	56.6378	70.1502	357.782	903.777	18.3673	121.32	0	273.736	463.007	1553.46	120.569	74.1656	15.9904
CHEK2	0	0	0	0.0212309	0	0	0.0586614	0.0941121	2.08932	0	4.94822	0.805732	4.00911	3.07471	0	0	0	0	0	0	0	1.6976	0	12.8252	60.6254	0.214234	0.429906
HSCB	0	0	0	0	0	0	0	0	0	0	0	0	0	0	0	0	3.91835	4.49723	0.078053	1.27151	4.82842	403.59	57.4294	418.493	41.5873	0.00147792	0.254513
CCDC117	26.9722	2.78497	0	0	0	3.35753	0	0	0.00717551	0	0	0	0	0	0	0	1.10627	5.48805	0	0	5.46795	282.176	2.34755	16.5836	12.3867	6.61235	3.27133
XBP1	35.1939	0.50184	0	0	0	2.13058	0	0	0	0	0	0	0.182019	0	0.00525073	0.00844142	20.8494	4.65657	1.24054	18.1717	24.359	70.526	13.2697	52.7498	40.436	13.9792	4.92393
ZNRF3	0	179.678	0	0	0	0	0	0	0	0	0	0	0.560261	8.48634	0	0	0	0	0	0	0	0	43.3633	8177.43	0	10.3922	1.69797
ZNRF3-AS1	0	0	0	0	0	0	0	0	0	0	0	0	0	0	0	0	0	0	0	0	0	2.57542	1.18758	551.11	0.409199	0	1.44372
C22orf31	0	0.71275	0	0	0	0	0	0	0	0	0	0	0	0	0	0	0	0	0	0	0	0.532001	0.0652606	84.462	0.339202	0	0.24812
KREMEN1	0	2.80667	0	0	0	0	0	0	0	0	0	0	0	0	0	0	0	0	0	0	0	225.797	44.0855	2695.5	0	3.81667	1.80418
EMID1	0	7.73135	0	0	0	0	0	0	52.7955	0	0	0	0	4.70002	0	0	41.9866	394.173	0	0	0	0	1304.75	2953.65	49.7719	0	0
RHBDD3	1.34716	0	0	0	0	0	0	0.010945	2.31055	0	0	0	0	3.2639	8.15017	18.5458	9.63032	1.01237	0.0293363	5.36666	44.8849	8.36153	0	186.688	0	0	0
EWSR1	13.1396	4.9591	0	0	0	0	0	0	0	0	0	0	0	0	0.260883	10.3812	11.389	29.3697	2.83989	0.000255301	37.9789	879.922	69.9829	387.296	76.9968	17.1391	7.62123
GAS2L1	67.3151	2.29357	0	0	0	0	0	1.82446	0	0	0.0547384	0.138827	0.334538	0	0	0	0	0	1.32798	11.0288	0	0	0	632.522	0	6.28135	2.66972e-05
RASL10A	78.8366	150.48	13.8633	0	61.4981	227.307	7.56932	17.7426	0	20.1145	6.60949	27.7549	136.067	66.9426	0	0	0	0	0	0	0	0	0	18.9722	18.0422	0	0
AP1B1	61.9056	0	0	0	0	0.467167	0	0.0144353	0	0	0	0	6.27129	0.33391	0.252788	3.98621	2.9189	30.6913	0.000256243	37.3727	23.502	0.243998	5.69068	319.675	444.666	2.83275	0.000418743
RFPL1S	125.536	0.225158	0	0.0752634	0	119.338	48.8645	0	8.25292	7.01095	0	0.203838	41.6241	39.7628	10.3004	11.0745	2.19442	2.84028	25.8059	153.053	151.652	0	0	0	1.04601	0	0
RFPL1	0	1.81134	0	0.021915	0	3.14874	0.101634	1.30125	0.435648	0.0129116	0	0	2.42342	0.10863	0.0313235	0.21021	0.36593	0.864123	0.503292	2.08096	0	0	0	0	0	0	0
NEFH	182.746	0	0	0	0	0	0	84.3013	37.3597	0	0	0	0	0	2.3773	0	0	37.7644	45.7984	527.026	10.7327	2.82967	0	0	2.24927	0	0.492513
THOC5	0	3.74056	0	0	0	0	0	0	1.5299	0	0	0	0	0.0624658	11.035	7.96052	13.0595	31.6533	0.264282	65.0803	24.8737	80.1932	0.868089	1.87446	10.2666	0.350615	0
NIPSNAP1	0	5.05161	0	0	0	0	0	0.0625838	24.2329	0	0	0	0	0	16.8053	29.7645	14.1214	43.0474	4.08376	66.0873	75.4008	0	0	0	0	0	0
NF2	0.112241	14.9216	0	0	0	0	0	0.0794694	0	0	0	0	0	0	40.0802	126.761	5.06396	64.979	0.432113	122.573	33.108	7.58681	7.16576	44.7666	30.7441	1.84188	0.766564
CABP7	3.28519	0	0	0	0	0	0	0.0163462	23.9947	0	0	0	76.5649	0	0.356426	42.5365	72.332	96.6755	0	0	0	0	40.7578	0	0	0.245966	0.401258
ZMAT5	5.98706	0	0	0	0	0	0	0	0	0	0	0	0	0	0.0275024	6.64655	3.14324	11.0051	0	3.93622	0.777329	61.6859	52.7445	148.428	12.9062	1.7124	0.0451047
UQCR10	240.492	0	0	0	0	1.21074	0	1.59004	0.0894338	0	0	0	0	0	0.993314	18.2518	10.9489	20.9962	11.3157	31.4691	11.9265	328.253	5.62395	61.295	10.271	9.28749	4.158
ASCC2	0	1.85749	0	0	0	0	0	0	0	0	0	0	0	0	0	0.0732829	0.566595	4.46541	0	0	8.17044	262.212	79.0485	286.587	70.538	3.15364	0.893772
MTMR3	0	0	0	0	0	0	0	0	0	0	0	0	0	0	0.113644	19.5918	26.0985	101.858	2.3594	9.75209	41.4089	832.341	332.792	1704.27	123.986	32.0543	14.2156
HORMAD2-AS1	0	0	0	0	0	0	0	0	0	0	0	0	0	0	0	0.00223868	0.00211247	6.34395	0	0	0	0.65852	7.08285	263.309	0.56905	0.0529233	0.287482
HORMAD2	0.00503982	0	0	0	0	0	0	0	0	0	0	0	0	0	0.010564	0	0.301732	0.0455482	0	0	0	0	6.02664	214.437	0	0	0
TBC1D10A	0	0	0	0	0	0	0	0	0	0	0	0	0	0	0	0	0	4.99871e-05	0	0	6.5908	0	0	1069.53	23.8329	13.465	4.49726
SF3A1	47.2348	0.106818	0	0	0.193854	9.38294	0	0	0	0.024945	0	0	0	0	0	5.529	1.72557	22.9975	0.398599	0	19.4138	143.875	4.75307	141.285	12.5858	4.3803	2.30275
CCDC157	8.72395	13.4621	0	0	5.62383	7.24356	0.11525	0.0327388	0	0.0473191	0.962262	0	6.05248	0	0.358759	0	0	0	0	0.213677	4.27052	0	0	13.5234	0.00526179	0	0.275188
RNF215	1.3494	0	0	0	0	0	0	0	6.29084	0	0	0	0	0	4.52858	10.4431	30.736	12.6244	3.41082	0.583132	51.6437	213.857	0.112032	142.786	3.85204	0.0485735	4.56179
SEC14L2	0	0	0	0	0	0	0	0	0	0	0	0	0	0	0	0	0	0	0	0	0	238.157	125.782	630.601	0.00573279	0	1.98291
MTFP1	1.10388	0	0	0	0	0	0	0.00111995	0	0	0	0	0	0	0.0655669	0.789235	2.05611	9.12382	0.181154	16.021	1.85575	0	7.25381	15.6069	0	3.49893	0.528491
SEC14L3	0.976241	0	0	0.00408245	0.376759	0.251626	0	0	0.0253834	0	0.0360501	0	0	0	0	0	1.62815	0.00960367	1.99414	0.938884	0.0854175	0	0	2.29521	1.19343	0.697456	0
SEC14L4	0	0	0	1.99728	0.203523	98.7559	24.7651	0	0	0	0	0	0	0	0	0	0	2.05474	0.0458555	0	0.0831876	0	2.46902	2.09038	0	0	0
SEC14L6	0.765642	0	0	2.2794	0	133.806	77.7079	0	0	0	0	0	0	0	0	0	0	1.58428	0	0	0	0.157822	52.2798	160.822	0	0	0
GAL3ST1	0	0	0	0	0	0	0	0	0	0	0	0	0	0	0	0	0	0	0	0	0	2552.46	285.463	0	0.154253	0	0.0660943
PES1	10.7469	0	0	0	0	0	0	0	0	0	0	0	0	0	0.267193	0	2.16891	16.0104	0	0	0.0122741	169.645	13.8674	84.7656	4.03151	39.3431	1.36212
TCN2	0	0	0	0	0	0	0	0	0	0	0	0	0	0	0.00227029	1.05076	51.6158	137.902	0	9.3089	4.50269	60.0059	79.6834	221.033	0.0769552	88.7433	4.58925
SLC35E4	0.479204	0	0	0	0	0	0	0	0	0	0	0	0	0	0	0	0	14.4031	0	0.00366459	0	1542.16	0	1.83108	1.37257	0.846335	0
DUSP18	2.17352	1.39904	0	0	36.7884	0	0	0	0	0.391834	6.37279	3.2046	0.948414	0	0	0	0	0	0	0	0	330.874	0	188.101	22.9264	9.10278	0
OSBP2	0	55.3459	0	0	0	9.18799	0	0	0	0	0	0	0	0	0.00565479	27.5377	11.0438	82.6109	41.6666	21.989	91.8353	2775.85	0	0	0	0	0
MORC2-AS1	0	0.995354	0	0	0	1.85605	0	0	0	0	0	0	0	0	0.68732	2.48443	4.6564	14.7522	10.6631	2.77704	8.26587	95.6271	2.5697	19.6497	0.156043	0	0.0107776
MORC2	15.5935	0	0	0	0	0	0	0	0	0	0	0	0	0	2.45519	5.09637	13.5011	14.8058	0.81208	0.988923	15.3247	163.774	14.9924	277.721	9.75955	4.94282	1.96493
SMTN	0	0	0	0	0	0	0	0	0	0	0	0	0	0	0	0	0	22.5423	38.5612	4.21612	0	22.7704	70.659	955.622	0.923879	40.0087	54.9322
INPP5J	8.05054	0	0	0	0	0	0	8.43128	1.37806	0	0	0	0	13.6763	0	0	2.20194	79.0309	241.918	1128.94	26.0327	0	0	0	0	0	0
RNF185	9.5486	0	0	0	0	0	0	0	0.00237198	0	0	0	0	7.33349	2.64584	9.6315	28.3744	49.5721	1.72848	1.46686	19.8656	479.4	24.0231	41.1117	14.2573	4.32568	7.11668
LIMK2	0	0	0	0	0	0	0	0	20.1317	0	0	0	0	3.81423	7.23367	34.2568	54.6131	40.1166	0	0.718883	39.505	83.0277	0	1172.64	139.979	69.9944	1.71919
PIK3IP1	6.16912	0	0	0	0	0	0	0	0	0	0	0	0	0	0.431913	12.5485	13.4404	12.7339	0	0	7.6704	1519.66	51.4462	548.693	42.8999	2.26639	1.94528
PIK3IP1-AS1	0	0	0	0	0	0	0	0	0	0	0	0	0	0	0	0	0.0951075	0	0	0	0	940.08	1.16031	146.728	17.1709	0	0.139113
PATZ1	3.51859	0	0	0	0	0	0	0	0	0	0	0	0	0	8.72393e-05	0.246858	3.78343	32.7635	3.35002	0.171269	12.9907	626.3	130.295	229.11	30.1949	2.40404	0.552928
LINC01521	1.58008	0	0	0	0	0.192834	0	0	0	0.0921231	0	0	0	0	0	0	0	0	0	0	0	77.6828	9.69464	20.6693	0	0.000243806	0.579431
DRG1	14.7774	19.2797	0	0	0	0	0	0	0	0	0	0	0	0	0	1.20907	10.647	20.371	1.82726	0	15.8204	621.298	26.0284	144.017	21.5475	4.09319	4.07612
EIF4ENIF1	23.9856	9.01684	0	0	0.00353783	0.109619	0	0	0.00481598	0	0	0	0	0	0	0.75247	1.40001	12.2792	0.0117919	0	7.63137	276.723	16.7962	120.09	15.4736	4.43601	3.09519
SFI1	0	0	0	11.2286	15.443	76.6702	0.0171976	0	0	3.34297	3.12405	0	0	0	0	0	11.5971	50.1924	0.146095	18.3522	98.9938	0	0	0	0	0	0
PISD	11.4812	23.0166	16.9476	6.93496	12.6535	2.71846	0	0	0	0	0.0220473	0	0	0	12.1266	8.27371	12.8708	4.54598	0	0	27.0302	0	0	0	4.93556	0	0
PRR14L	2.21874	15.4229	0	0	0	0	0	0	0	0	0.184381	0	0	0	0	0	0	0	0	0	25.4153	669.545	0.335003	14.3633	79.1832	2.37826	0.757967
DEPDC5	0.949846	0.104742	0	0	0	0	0	0	0	0	0	0	0	0	0.193905	0.00170416	0.0765574	0	0	0.00172883	0.760139	13.0012	1.17822	0	0.889606	0.942674	0.0304397
YWHAH	543.359	17.226	0	5.81221	6.888	64.4189	3.8954	0	0	7.87237	2.68368	1.80572	0	0	0	0	0	0	2.86211	0	0	132.328	0	0	39.2877	2.39832	0
SLC5A1	0	0.404267	0.0431483	0.383783	2.17759	0	0.200603	0	0	0	0	0	0	0	0	0	0.585288	3.34124	0	0.105413	0.0689129	0	0	0	0.230089	0	1.42035
RFPL2	0.976965	3.27205	98.5345	50.7907	106.761	518.184	53.1458	0	197.865	64.4502	0.0577829	0	0	0.018054	0	0	0	0	0	0	0	0	0	0	0	0	0
SLC5A4	0	25.4064	0	3.35305	45.6414	103.943	0	0.636671	57.9061	0.864382	0	0	0	0	0	1.523	51.6394	58.6884	0	0	0	0	0	0	0	29.0452	0
RFPL3	0	0	0	0.00153243	0.880534	7.92509	0.154301	0.0398576	1.21809	0.453475	0.0656801	0	0	0	0	0.0135794	0	0	0	0	0	0	0	0	0	0.953562	0.320536
RFPL3S	0	1.82105	0	0	0.34093	1.73057	0	0.00686625	0.328002	0	0.106358	0	0	0	0	0	0	0.0285693	0.0591879	0	0.264181	55.9085	0.00376818	5.76259	9.68473	0	0
RTCB	29.5426	0	0	0	2.96599	5.53001	0	0	0	4.39013	0	0	0	0	0	0	0	2.77136	0	0	0	812.04	76.1586	78.4377	90.7875	10.7178	2.89888
BPIFC	0	1.12958	0	0	0.0120934	0.0115613	0	0	0.0331078	0	0	0.000330266	0	0	0	0.000481294	0.220118	0.0846138	0.477063	0.789266	0.331353	0.142668	0	0	0	0.073801	0
FBXO7	4.75225	0	0	0	0	0	0	0	0	0	0	0	0	0	0	0	0	0	0	0	0	4991.18	509.399	124.045	43.2591	15.3415	3.0839
SYN3	0	1133.59	886.183	0	0	135.484	0	0	0	1.4191	0	331.713	0	0	0	42.1361	225.381	10.4945	26.5663	0	0	0	0	0	0	0	0
TIMP3	0	248.488	1.19744	0	0	0	0	0	0	0	0	89.8367	0	0	0	0	58.7007	0	0	0	0	0	570.737	2389.84	0	187.73	115.673
LARGE1	0	0	0	0	24.7819	0.455521	29.4442	0	0	0	0.383211	0	7.02157	32.2246	0.949336	0.247953	49.5722	414.915	0	0	163.44	0	62.7595	0	0.0332589	0	0.185405
ISX-AS1	0	1.76283	0.640221	0.972857	16.853	0	0.0284825	0	0	0	0.00442478	3.28392	0	0	0	0	1.6526	40.4197	0	0	0	0	0	0	0	0	0
HMGXB4	1.42769	0	0	0	0	1.39018	0	0	0	0	0	0	0	0	1.4583	1.80236	4.49807	13.5141	0.040064	0	24.3519	1546.13	30.3571	156.161	6.58616	3.10941	2.39926
TOM1	10.561	0	0	0	0	0.124665	0	0	0	0	0	0	0	0	5.5721	35.4001	20.7344	86.1163	10.8369	106.924	21.3093	297.848	1.08907	102.474	27.4189	3.63523	0.833351
HMOX1	3.03441	0	0	0	0	0	0	0	0	0	0	0	0	0	0	0	0	13.5763	0	0	0	37.5307	0	40.2379	84.3168	1.38409	0.311398
MCM5	1.148	0	0	0	0	0	0	0	0	0	0	0	0	0	0	0	0	0	0	0	0	244.025	32.122	30.947	26.6596	3.6606	1.49822
RASD2	38.9341	5.73535	0	0	0	0	173.506	0	0	0	0	0	0	0	0	3.27371	6.29707	480.629	73.8194	126.614	34.1424	0	0	0	0	0	1.12734
MB	0	0.0962743	0	0	0	0	0	0.00412417	1.10262e-05	0	0	0	0.0718313	0	0	0.11746	0.0346084	0.991623	1.4758	4.64652	0	0.0710695	0.315694	0.535438	0.164309	0.104181	0
APOL6	0	0	0	0	0	0	0	0	0	0	0	0	0	0	0.0226489	33.337	3.11562	10.289	0	0	0	76.0824	234.175	389.75	23.4768	30.6784	6.41277
APOL5	0	0.272696	0	0.26676	0	0	0	0	0.583466	0.00296503	0	0	0	0	0	0.0637207	24.5038	4.7713	0	0.245249	0.0474835	0	0	0	0	0	0
RBFOX2	14.5141	3.89799	0	0	0.0237589	3.41882	0	0	2.11117e-07	0	0	0	0	0	3.18987	40.82	49.7846	364.154	24.4631	13.4594	282.075	7.20598	133.473	319.257	0	32.7794	1.63256
APOL3	0.0526081	0	0	0	0	0	0	0	0	0	0	0	0	0	0	0	0	0	0	0	0	14.4746	6.56596	186.132	8.18599	58.7058	5.81268
APOL4	0	0	0	0	0	0	0	0	0	0	0	0	0	0	0	0	0	0	0	0	0	4.28186	20.9398	58.7958	0.905081	3.28171	0.577151
APOL2	64.9275	32.6618	2.52021	8.96027	29.7138	117.576	17.8193	0	0	0.432827	0	0	0	0	0	0	0	0	0	0	0	0	27.1559	11.8245	2.18661	4.1004	1.47944
APOL1	0.556733	16.3043	0	0	0	0.134928	0	0	0	0.0134829	0	0.540267	0	0	0	0	0	0	0	0	0	0.829541	0	0.00585138	9.25561	62.5354	6.84709
MYH9	7.17453	471.662	247.657	5.97113	0	16.7516	0	0	0	0	0	3.46682	0	0	0	0	0	0	0	0	0	501.493	0	104.604	130.417	202.367	61.876
TXN2	63.7668	0	0	0	0.615669	0.73378	0	0	2.62738	0	0	0	0	0	0.0122808	4.52086	4.20768	12.1485	3.56885	0.499009	1.26744	250.217	34.8243	72.5004	5.7995	2.40731	5.84693
FOXRED2	64.1457	0	0	0	3.99051	70.6506	20.7944	0	3.7701e-06	0.67046	0	0	6.94856	0	17.8148	66.7799	65.6469	91.9663	5.82806	0	26.3397	37.1929	34.0203	74.1419	0	0	0
EIF3D	34.098	0	0	0	0.47908	0	0	0	0	0	0	0	0	0	0	0	0.0126485	0.0853484	0	0.00274237	0	343.449	37.3642	80.5664	48.3331	13.1956	9.03536
CACNG2	0	29.6482	0	0	10.9559	101.02	0	0	0	0.022506	1.50645	0	0.00450797	22.6625	63.5997	18.7652	156.46	208.747	190.243	576.237	710.603	0	2.95786	0	0	0	0
IFT27	0	0	0	0	0	0	0	0.712412	0	0	0	0	0	0	0	0	0	7.76298	2.06763	125.718	0.00898368	248.728	71.3369	692.01	3.05717	0.0404548	1.08947
PVALB	5.30935	0	0	0	0	0	0	0	0	0	0	0	0	0	0	0	0	0	408.571	1016.3	0	3.07366	0	0	0	0.142737	0.011411
NCF4	0.376424	0.0173106	0	0	0	0	0	0	0	0	0	0	0	0	0	0	0	0	0	0	0	1.44728	0.0107715	0	51.0764	0.0689047	0
CSF2RB	0	0	0	0	0	0	0	0	0	0	0	0	0	0	0	0	0	0.265609	7.88145	0.333805	0.0266601	0.611717	0.137338	14.3973	30.7632	1.40447	0.444024
TEX33	0	0.0104175	0	0	0	0	0	0	0	0	0	0.00437955	0	0	0	0	0.115246	0	0.310284	0	0	12.6546	0.214192	1.323	0.242447	0	0.0405654
TST	0.0472664	0	0	0	0	0	0	0	0	0	0	0	0	0	0	0	0	0	0	0	0	616.793	46.7623	244.131	3.39439	2.17228	0.187421
MPST	0.622609	0	0	0	0	0	0	0	0	0	0	0	0	0	0	2.0871	0.19174	6.56365	0	0	0	1035.79	79.9338	312.973	7.3075	4.85335	0.586465
KCTD17	135.407	9.3203	8.75412	10.3191	0.525872	0.0366309	69.2078	0	0	8.10687	20.2178	93.897	50.3613	0.339422	0	0	0	0	0	0	0	0	0	0	0	0	0
TMPRSS6	0	0	0	0	0	0	0	0.0846511	0.0741633	0	0.0295921	0	0.0881709	0.0868324	0	0.0636739	0	0	0.818156	0.143225	0	8.02054	0	0.437224	0.401363	0	0.0349063
IL2RB	0	0.0350591	0	1.18393	0	1.42212	0.447769	0.103673	0	0.260747	0.0115451	0.0629454	0.33304	0.124568	0	0	0.314063	0.103601	0	0	0	0	0	0	0.0987435	0.00803962	0.0021931
C1QTNF6	0	0	0	0	2.85844	0	0	0	6.37357	0	0	0	0	0	0	0	0	0.816185	0	0.490018	3.16118	373.406	0.313716	233.853	2.74377	0	0
SSTR3	33.9175	2.07653	0	16.3441	34.5999	107.231	88.9451	0	0	8.30512	0	0	0	0.0602095	0	0	0	1.05593	0	0	0	0	0	0	0	0	0
RAC2	0	0	0	0	0.000129872	0.550889	12.984	0	10.1148	3.33731	0	0	56.9928	16.009	0	0	0.432224	1.96115	0	0	0	0	0	0	13.4606	0.047799	0
CYTH4	0	0	0	0	0	0	0	0	0	0	0	0	1.68688	0.121011	0	0	0	0	0	0	0	0.0101654	0	0	317.524	1.23885	0
ELFN2	15.7158	0	0	0	0	0	0	0	6.50911	0	0	0	164.678	56.4802	18.1762	56.1068	152.653	760.417	102.805	0	7.47543	0	534.756	0	0	0	0
MFNG	0	0	0	0	0	0	0	0	0	0	0	0	0	0	0	0	0	0	3.9602	0	0	0.799242	0	0	29.5979	23.1866	2.01357
CARD10	0	0	0	0	0	0	0	0	0	0	0	0	0	0	0	0	3.98747	109.666	56.4724	0	0	0	3.25798	0	0	37.9296	5.22393
CDC42EP1	0	0	0	0	0	0	0	0	0	0	0	0	0	0	0	0	0	0	0	0	0	2042.33	7.51632	1.22643	0.00681345	3.61137	6.38214
LGALS2	0	0	0	0	0	0	0	0.0408823	0.518546	0	0	0	0	0.0017301	0	0.0483485	0	0	0.0167769	0	0.431212	16.6126	0.263716	1.2294	0.539322	0	0.0548433
GGA1	6.27272	0	0	0	0	0	0	0	0	0	0	0	0	0	0	0	0.0035602	0	0.378407	0	0	1333.28	69.5213	393.377	53.5354	0	3.16993
Z83844.1	0	38.4918	3.13815	0.01464	0.0897711	0.312489	0	0	0	0	0	0	0	0	0	0	1.30273	9.85104	0	0	0	61.6498	0	0	3.21113	0	0
LGALS1	140.189	0	0	8.99116	7.41376	0	19.584	8.33158e-06	0	5.34435	0.307168	0	0	0	0	0	0	0	0	0	12.6522	204.575	0.407529	69.8443	10.6342	78.4202	88.8842
NOL12	0	0	0	0.0618478	0	0	0	0	0.0425104	0	0	0	0	0	0.00725077	0.00208718	0.0324036	1.51104	1.28555	0.0902911	0.193482	4.73866	0.637085	0.759967	0.0238589	0.250399	0.111417
TRIOBP	0	0	0	0	0	0	0	0	9.73197	0	0	0	0	0	0	0	0.00518655	0	1.48491	0	0	844.049	125.012	596.938	80.5409	69.1004	17.3395
H1F0	84.3738	0	0	0	0	24.3129	3.15427	0	0.234123	0	0	0	0	0	10.9152	87.0482	82.3242	206.372	34.1435	84.7621	110.008	33.9718	0	0	23.6608	7.36665	10.5515
GCAT	19.9481	0	0	0	0	2.48829	0	0	0.251932	0	0	0	0.0557414	0.598765	0.522885	6.27389	0	0.371893	0	0	0	46.2656	42.814	194.407	3.2764	0	0
GALR3	0.464117	1.35998	0	0	0	0	0.0618707	0.0688296	0.170721	0	0	0	0	0.610483	0	0.00226432	0.204008	0	0.00302254	0	0	0.321918	1.61812	5.46357	0	0	0
ANKRD54	25.3353	0	0	0	1.38727	0.185384	0	0	0	0	0	0	0	0	0	0.124079	2.14807	6.69371	0.006205	0	4.00333	169.845	33.8205	67.2852	3.47608	0	0.0215361
EIF3L	49.548	17.6398	0	0	0	0	0	0	0	0	0	0	0	0	0.456831	2.79713	9.58345	37.7692	3.45655	6.86212	58.0437	210.753	15.5893	0.537054	21.213	4.91172	2.77708
MICALL1	0	0	0	0	0	0	0	0	0	0	0	0	0	0	7.1123	8.20504	18.092	30.9815	11.7442	65.1575	57.1525	1122.19	11.3127	24.5539	8.30543	13.894	4.85572
C22orf23	0	0	0	0	0	0	0	0.0652931	0	0	0	0	0	0	4.0002	7.5895	11.0503	31.0744	5.87662	51.0903	29.3403	312.679	0.187706	13.7798	1.04435	0.13617	0.514107
POLR2F	0	0	0	0	0	0	0	0	0	0	0	0	0	0	0	0	0	0	0	0	0	16068.5	15.0568	0	0.358723	0	0.108145
SOX10	0	0	0	0	0	0	0	0	0	0	0	0	0	0	0	0	0	0	0	0	0	3936.6	869.304	0	0.0297657	0	0.503819
PICK1	8.13624	210.335	0.0740528	0	0	0	0	2.89738	0	0	0	0	0	0	0	0.168447	0	0	0	0	0	966.489	0	0	1.57387	0	0
SLC16A8	4.72344	0	0	0	6.46706	0	0	0	0	0	0	0	0	0	0	0	0	0	0	0	0	392.726	0	0	4.69038	1.02912	0.863323
BAIAP2L2	0	50.868	0	0	68.4064	3.19406	0	0	0	0	0	0	0	0	0	0	0	0	0	0	0	2378.59	0	0	1.77065	0	1.69698
PLA2G6	4.61451	0	0	0	0	0	0	0	0	0	0	0	0	0	0	0	0	0	0	0	0	1466.94	2.77953	294.568	7.65629	0.167876	0.0664241
MAFF	0.553441	0	0	0	0	0	0	0.621268	0.0708383	0	0	0	0	0	0.0333915	22.0289	0.279508	1.21258	0	0	12.1805	210.959	5.51228	71.4441	0.0498228	42.2589	11.5094
TMEM184B	14.5753	0	0	0	0	0	0	0	0	0	0	0	0	0	0	0.0175288	0.169697	5.06528	0.547259	0	0.756598	2597.57	15.7484	1283.6	0	23.4415	3.73441
CSNK1E	73.8008	0	0	0	0.435258	2.26141	0.0102291	0	15.973	0	0	0	0	0.237315	0	25.5851	18.0533	16.8203	3.70213	1.29161	127.274	337.473	103.32	19.9563	0	1.99939	4.61895
KCNJ4	203.093	50.0819	65.6125	0.584197	0	26.162	6.50333	0.309042	4.90992	5.79124	0	12.3537	20.4928	4.07065	0	6.84048	0	0	33.5124	51.7892	0	0	0	0	0	0	0
KDELR3	1.53027	1.40803	0.741674	0	2.15241	0	0	0	0	0	0.475326	0.957348	0.0802682	1.09745	0	0.234406	0	0.0679158	0.0569146	0.743122	0.855006	0.00835612	0	0	0	0.718493	0.609957
DDX17	20.8072	0	0	0	0	0	0	0	0	0	0	0	0	0	0	2.36674	5.28192	51.9151	3.50985	0	68.1812	5709.63	389.068	1536.98	161.729	36.101	22.1149
DMC1	0	0	0	0	0	0	0	0.192192	0	0.172714	0	0	0	0	0	0	0	0	0.0192741	7.92135	0.553973	17.785	0.8994	71.0681	5.31662	0	0
FAM227A	0	76.3962	23.597	0	6.81284	14.7324	0	11.2888	0.418949	0.852557	10.0419	11.5814	0.430347	1.47921	0	0	0	0	0	24.9174	0	0	0	346.524	0	0	0
CBY1	0	35.451	0	0	0	0	0	0	0	0	0	0	0	0	0.657298	0	0.0362478	0	0.172658	39.558	31.3615	1.02997	0	0.0166988	0	0	0
TOMM22	60.418	0	0	0	0	0.124957	2.82188	0.325529	0	0	0	0	0	0	0	2.00376	0	9.1596	4.56655	9.65865	0.578162	164.789	0	0	0	0.962419	0.738231
JOSD1	39.5312	0	0	0	15.4641	35.199	0	0	0.0932879	0.87032	0	0	0	0.17598	0	0	0	0	0.0735555	0	5.81827	191.408	0	4.36465	0.296042	11.1042	5.85285
GTPBP1	10.3844	0	0	0	0	0.276358	0	0	0	0	0	0	0	0	3.18107	14.8049	9.72861	64.6099	0	0	2.76519	957.311	15.1455	80.417	7.1893	14.813	6.12379
SUN2	25.5944	0	0	0	0	0	0	0	0	0	0	0	0	0	0	0	0	0	0	0	0	9710.3	0	284.856	2.63801	4.01159	3.45401
NPTXR	271.933	248.533	0.00215466	0	412.531	455.809	0	0	0	170.675	0	11.2054	0	0	41.4411	188.943	270.034	504.684	1.90199	0	108.75	0	0	0	0	0	0
CBX6	262.623	15.0778	0	0	19.3346	65.2343	0	0	0	5.17783	0	0	0	0	0.464696	33.4223	10.8857	49.6578	3.52155	0	25.5768	179.9	0	0	0	0.488082	6.11052
APOBEC3A	0	0.18182	0	0.088566	0	0	0	0	0	0	0.0321264	0.178973	0	0.259128	0	0.23592	0.0124932	0.585399	0	2.35661	0.0181807	0	2.03076	0.627834	0.0359212	0	0
APOBEC3B-AS1	0	0	0	0	0.00119042	0	0	0	0.0243472	0	0.000665689	0	0	0	0	0	0.000814313	0.316879	0.621233	0.267559	0.220357	5.75197	0	1.01809	1.40116	0.0064132	2.05942e-05
APOBEC3F	0	4.31033e-05	0	0	0	0	0	0	0	0	0	0	0	0	0	0.0262411	0	0	0	0	0.000710926	0.160986	17.5793	37.4625	10.6649	3.11814	0.443338
APOBEC3G	0	0	0	0	0	0	0	0	0	0	0	0	0	0	0.0961467	0	0	0	0.145288	0	0	0.322711	20.0958	33.752	20.0635	10.5862	5.23726
APOBEC3H	0	4.14702	0	0.0791767	1.20302	0.14028	0	0	0.000774074	0	0	0	0	0	0	0	0	0.303066	0.359011	0	0.00671855	14.3481	1.47226	3.60671	0	7.61961e-06	0.15903
CBX7	116.021	2.14242	0	0	0.214838	7.0852	0	0	0	0	0	0	0	0	0	0	0	1.31603	5.50691	1.50043	29.8822	1384.79	0.788739	0.116924	24.832	7.70384	6.23258
PDGFB	19.2695	100.12	15.8425	0	20.9498	9.59575	0	0.103434	0	0	0	3.56762	0	0	0	0	5.49502	0	0	0	0	0	0	0	159.582	111.941	1.05563
RPL3	108.7	37.0896	0	0	1.30654	0	0	0	0	0	0.546952	0	0	0	0	2.39653	7.61371	89.4517	2.94529	0	29.9803	624.447	19.2713	0.14913	25.5249	67.0393	18.5381
SYNGR1	240.449	0.140834	0	0	29.6617	51.6069	102.234	0.00434938	0.0343543	1.71967	0	0	0	0.314967	0	4.55066	10.5538	48.0768	45.2461	6.08209	43.6567	0	30	0	0	0	0
TAB1	0	0	0	0	0	0	0	0	0	0	0	0	0	0	3.43446	1.81283	2.28245	6.16624	1.31265	41.9582	48.7129	1506.7	135.286	362.252	9.42589	0	0.243731
MGAT3	65.5754	5.06898	0	0	0	0	0	0	1.00174	0	0	0	0	0	1.77512	10.9911	22.6358	56.6366	1.22667	0.33866	46.2697	1028.87	0	0	0	0	0
MIEF1	52.3009	0	0	0	0.224462	0	0	0	1.88425	0	0	0	0	0	0.0305338	0.0366972	0.594456	3.88595	3.38274	0.820708	6.92143	192.654	2.67761	63.8242	3.32536	3.01197	0
ATF4	130.568	0	0	0	9.47251	0	1.21244	0	2.40601	0.0102265	0	0	0	0	0	1.25768	0.0185043	5.95987	10.3746	0	0.0643647	703.896	10.1201	31.6386	39.9885	8.6849	8.20042
RPS19BP1	102.511	0	0	0	1.3082	0	0	0	0	0	0	0	0	0	0.0122944	22.0029	8.45354	21.8821	0.776385	0	5.23559	442.792	19.9794	36.1195	11.5524	21.1954	9.44894
CACNA1I	19.8402	48.8653	0	22.5799	213.671	1.65972	552.425	0	0	0	0	13.3594	64.7542	179.191	120.897	201.431	0.0561708	0	0	0	0	0	0	0	0	0	0
ENTHD1	0.0142111	1.5965	0	0.0601558	0.0975006	0	0	0	0	0	0	0.662241	0.109817	0	0.121459	0	0	0	0.270958	0	1.99396	0.651909	16.7027	0	0	0.0277022	0
GRAP2	6.01861	1.06786	0	0	0.531563	0	0.0125282	0.0061167	0.226697	0.0430273	0	0	0	0	0	0.257614	0	4.22873	0.266894	0	4.11121	11.8677	8.2815	0	0.528658	1.37437	0
FAM83F	1.6607	17.3575	0	0	1.68448	0	0	0	0.0741424	0	0	0	1.48027	0.966643	0.099443	0	0	0	0.170372	0	0	0.0919366	0.00929231	0.624483	0	0.042155	0.00366108
TNRC6B	8.72262	4.49718	0	0	0	0	0	0	0	0	0	0	0	0	1.49558	18.4284	16.4959	107.054	7.67561	0.013839	91.0543	2040.4	136.487	472.313	122.247	6.32602	5.83694
SGSM3	7.96966	3.01343	0	0	4.89979	0	0	0	0	0.0301834	0.842702	0	0	0	0.215419	5.63698	0.671259	52.2441	3.31211	4.11167	27.5323	0	0	0	0.473191	0	0
MKL1	0	98.747	0	0	0	0	0	0	0	0	0	0	0	8.11393	0.103033	5.48822	13.3068	100.394	0	0	3.03438	388.56	17.489	24.6004	104.557	19.0499	0.776165
MCHR1	48.6225	0	0	0	0	0.390659	17.1892	2.85028	0	2.33189	0	0	0	0	22.5902	9.22697	2.03164	32.2317	19.7232	3.34868	15.5349	0	0	0	0	0	0
SLC25A17	0.970611	0	0	0	0	0	0	0	1.83637	0	0	0	0.332115	0.329549	6.5124	9.15838	17.9565	32.3226	5.77631	10.1282	72.1332	641.306	29.2387	277.469	23.6798	2.48424	3.27491
ST13	95.4385	0	0	0	2.94334	8.18961	0	0	0	0	0	0	0	0	0.523183	2.97453	11.2959	57.8318	6.07803	0	28.1972	1109.79	52.0749	56.118	33.5366	10.8319	12.0923
XPNPEP3	0	0	0	0	0	0	0	0	0	0	0	0	0	0	0	0.248583	0	0.0200648	0	0	3.88003e-05	1229.89	39.9939	568.085	16.9992	0.827802	0.0639356
DNAJB7	0	0	0	0.000248277	0	0	0	0	0.133179	0	0	0	0	0	0	0.489712	0.229294	0.609766	0.0631838	1.35265	0.0138619	22.1369	0.0930412	2.69432	1.06877	0	0.0504274
RBX1	99.4194	0.582367	0	0	0	0.0162086	0	0	0.69681	0	0	0	0	0	0	0.689024	4.97418	17.3114	0	0	20.6143	782.077	0	0	11.5562	4.2593	0.289526
EP300	0.422134	9.20671	0	0	0	0.0142385	0	0	0	0	0	0	0	0	0	2.49923	2.11761	25.1945	0.244311	0	46.2361	1078.6	162.403	295.077	141.403	15.2141	9.575
EP300-AS1	0	0	0	0	0	0	0	10.5863	0.0413251	0	0	0	0	0.250553	8.61896	0.785507	0.0579298	0	0.940583	19.9346	0	17.3857	0.00875625	33.5157	1.9375	0	0
L3MBTL2	34.167	1.56169	0	0	0	8.40321	0	0	0.0130138	0	0	0	0	0	0	0	3.93514	9.28637	0	0	14.3851	255.386	3.52597	58.5307	2.694	0	1.20757
CHADL	0	0	0	0	0	0	0	0	0	0	0	0	0	0	0	0	0	0	0	0	0	3077.18	61.2481	72.8939	1.36265	0	0.938443
RANGAP1	124.294	3.92803	0	0	4.94343	18.5884	0	0	0.114801	0.111394	0	0	0	0	0	0	0	0	0	0	8.06539	954.857	0	0	2.86862	0	0
ZC3H7B	7.37984	6.8301	0	0	0	0	0	0	3.88843	0	0	0	0	1.62684	5.54254	9.53437	1.21434	22.8804	0	0.428416	9.00117	376.051	22.7767	1.38048e-05	8.01585	1.71062	2.05142
TEF	120.512	30.3137	0	0	0	8.15918	0	0	0	0	0	0	4.75948	0.124411	0.766984	17.3083	0	8.11654	0	0	13.5855	344.533	0	280.007	0	0	0.118363
TOB2	3.81979	0	0	0	0	0	0	0	0	0	0	0	0	0	0	0	7.39801e-05	4.28814	0	0	0	3541.84	32.4373	1328.7	1.92641	2.52492	12.4133
PHF5A	16.6055	0	0	0	0.00216069	0.871645	0	0	0	0	0	0	0	0	0	0.735568	0.0130252	4.2319	0.44795	0	0.0212242	360.359	0.603956	2.00681	5.16627	2.16823	0.53671
ACO2	91.1767	23.4213	0	0	0	0	0	0	0	0	0	0	0	0	0.0148243	0.0407295	0	0	14.7894	89.6118	25.2814	320.319	0	719.003	6.50837	0	0.00676042
POLR3H	88.2875	1.85179	0	0	0	0.322219	0	0	0	0	0.473456	0	0	0	0	0	0.136495	0.242841	0	0	0	132.499	0.124289	345.852	0.22394	0.0142727	0
CSDC2	2.05506	0	0	0	0	28.7719	0	0.0646797	0.275969	0	0.00355306	0	0	0	1.44799	35.2378	86.95	210.676	39.2953	101.126	90.7952	0	0	141.846	0	0	0
PMM1	14.9958	21.6216	0	0	0.170661	0	0	0	0.388437	0	0.190015	0	0	0	0	0	1.41785	0	0	0	0	0	0	160.448	1.37077	0	0.383411
DESI1	41.5127	3.16929	0	0	0	0	0	0	0	0	0	0	0	0	2.77464	2.67565	1.02836	17.1049	12.6433	59.8836	14.0657	125.522	0	0.297217	0.157411	4.1473	0.221969
XRCC6	122.997	1.24298	0	0	0.528366	0.276621	0	0	0	0	0	0	0	0	0.852141	13.9658	12.1277	33.712	1.42159	0	46.7458	616.611	10.7327	41.5331	24.4351	10.3647	6.54124
SNU13	251.009	0	0	0	1.73438	8.3909	1.77398	0	0	0	0	0	0	0	0.882057	11.7486	12.8861	84.0647	2.26097	0.000135126	56.2487	185.464	0	0	8.69921	17.9201	0.864508
C22orf46	1.61343	0.193641	0	0	0.0719284	0	0	0	0	0	0.0168128	0	0	0	0.252688	1.19716	0.344388	0.694118	0	0.0818745	0	3.26979	0	145.334	0.187537	0	0.663116
MEI1	0.481677	11.0066	0	0	0	3.06082	0.880534	0	0	0	80.1263	88.7764	0	1.80079	0	0	0	0	0	0	0	0	0	0	0.344796	0.0691445	1.34878
CCDC134	0	0	0	0	0	0	0	0	0.324261	0	67.018	11.788	0	4.57011	0.178609	0	0.732258	7.54615	0.0691559	0	5.21346	124.878	23.366	28.0543	22.1534	0	0.231287
SREBF2	27.1746	0	0	0	0	0	0	0	0	0	0	0	0	0	5.21293	15.2296	1.96703	91.5385	0	0	5.56621	3816.5	290.326	769.979	76.2105	0.00292523	0.264467
SHISA8	0	0	0	0	0	0	0	0	0	0	0	0	0	0	0.547302	15.3955	72.3791	2488.61	6.67129	0	0	0	0	0	0	0	0
TNFRSF13C	0	0	0	0	0	0	0	0	0	0	0	0	0	0	0	0	3.16207	29.5497	0	0	0	0	0	0.114366	79.835	0.000105236	0.0112168
CENPM	0.40558	0	0	0	0.143831	1.25344	0.0769421	0	0	0	0	0	0	0.318358	0.0716639	2.39081	0.0223146	15.7084	0.166685	0.798468	0	0	0.16112	5.81101	0	0.0205216	0.139186
2021-09-03	217.669	19.4398	0	0	3.21942	25.0571	24.6267	0	15.7462	3.38802	8.52444	3.01293	1.76707	17.892	1.14943	36.4017	26.2111	258.016	0	0	7.26192	0	0	0	0	0	0
WBP2NL	0	15.2021	0	0	7.6223	66.1113	0	0	0	0.100637	0	0	0	0	0	0	0.827926	0	0.313865	0	55.3434	95.0695	0	1450.27	49.6973	0	0.115144
NAGA	0	0	0	0	0	0	0	0	0	0	0	0	0	0.00428933	2.8781	12.5849	3.86039	25.7701	0.233463	0	0.583029	27.5039	13.6391	72.8047	54.001	1.55458	0.986904
SMDT1	77.3305	0	0	0	2.72243	5.27294	0	0	1.1465	0.0157619	0	0	0	0	0.143851	10.4409	7.16414	27.085	1.09988	0	5.66153	338.423	6.73553	18.2871	9.58142	3.52286	3.56762
NDUFA6	53.1297	0	0	0	0	2.54678e-08	0	0.137641	0	0	0	0	0	0	0.000750238	2.80091	6.56111	24.0285	19.8081	45.1582	2.28184	165.414	15.1506	76.4326	7.8245	7.47758	13.8968
CYP2D6	0	3.30618	0	0	0.114016	0	0	0	0	0	0	0	0	0	8.31305	13.3955	20.6297	12.1615	1.65548	5.73089	39.8201	0	0	0	0	0	0
TCF20	0	8.50864	0	0	0	0	0	0	0.0711446	0	0	0	0.441052	0.881756	41.5203	115.864	150.629	74.0318	6.08291	16.7333	346.429	666.018	0	0	17.2959	0	0
OGFRP1	0	4.09182	0	0	0	0	0.176204	0	0.313951	0	0	0	0.00544644	0	5.0381	3.81369	16.4228	4.4237	0.684954	5.94014	9.59037	42.1415	0	0	0.333156	0	0.695859
LINC01315	2.05846	0	0	0	0	0	0	0	0	0	0	0	0.396827	0.339082	0.805266	0.882749	61.5996	8.65195	0	0	1.2345	185.1	0.00692041	0	0.454465	0	0.386934
NFAM1	0.0915273	0	0	0	0.115376	0	0	0	0	0	0	0	0	0.00546683	0	0	2.96896	0.0154483	0.0150177	0.0612592	0.917721	1.12553	0.0101207	0.114613	112.54	0.06196	0
RRP7A	39.0659	0	0	0	3.18937	0	0	0	0	0	0	0	0	0	0	0.955935	1.99593	7.16496	0	0	10.0922	362.647	0	1.43128	16.2644	3.85356	4.56897
SERHL2	0	0	0	0	37.4971	0	0	0	0.822685	0	0	0	0	0	0	0	1.05224	7.15945	0	0	1.02713	938.194	0	182.439	0.724834	0	0
POLDIP3	13.286	0	0	0	0	0	0	0	0	0	0	0	0	0	8.38109e-05	12.1546	0.41187	23.273	0	0	6.27723	1304.01	98.5993	317.004	15.3142	11.0132	3.67481
CYB5R3	43.4133	0	0	0	0	0	0	0	1.32278	0	0	0	0	0	3.26883	1.21458	8.02401	57.5496	0	0	10.2835	846.811	37.4274	222.756	5.0796	77.8311	52.9295
A4GALT	0.0301201	0	0	0	0	0	0	0	0	0	0	0	0	0	0	0	0	0	0	0	0	1.91883	0	184.41	0	42.5911	31.57
ARFGAP3	5.55233	2.03135	0	0	0	0	0	0	0	0	0	0	0	0	0.333878	4.44642	1.1362	126.836	0.248365	0	3.05296	856.642	90.7325	256.769	42.9862	49.3833	16.2138
PACSIN2	3.30266	28.7412	0	0	0	0	0	0	0	0	0	0	0	0	60.0078	194.567	4.58383	366.896	17.3365	27.1586	61.5794	36.3628	260.642	178.749	302.003	59.2229	59.8642
TTLL1	0.0395297	0.173777	0	0	4.86379	0	0.0801567	0	0	0	0.00992374	0	0	0.12973	0.155147	2.39006	18.3858	137.592	0	0	23.7351	0	0	0	0	0	0
BIK	0	1.74781	0	0.234866	0.0670685	0	0	0	0.318735	0	0	0	0.00461367	0.00193705	0	0	0	1.56927	0.00877795	0.00584658	0.295997	0	0.158493	0.619861	1.19807	0.0314206	0
MCAT	28.0852	3.39669	0	0	0.333586	1.34527	0	0	0.124739	0	0	0	0.142008	0	0	0.023912	0.904094	0.978763	0.148221	0.19254	10.2391	8.55311	0	0	0.136181	0	0
TSPO	0.708289	0	0	0	0	0	0	0	0	0	0	0	0	0	0	0	0	0	0	0	0	649.396	60.8151	67.6727	35.0923	14.1997	12.3106
TTLL12	14.95	0	0	5.40817	17.5509	42.6833	14.3778	0.990385	2.25237	1.90087	0	0	0	0	0.999577	0	0	0.0599499	0	11.088	12.9008	0	0	0	0	0	0
SCUBE1	1.00342	0	0	0	0	0	0	14.8409	0	0	0	0	240.995	0	0	0	0	0	0	0	0	0	0	28.8642	0.195602	2.63918	0
MPPED1	51.4919	28.4455	0	0	0	84.2763	104.66	6.27552	25.4833	0	0	0	35.3284	54.2507	186.242	485.885	80.5521	0	0	385.869	1202.41	0	0	0	0	0	0
EFCAB6-AS1	0	5.94248	0	0	0	0	56.5374	1.54521	4.72922	0	0	0	1.25457	0.469226	8.88398	23.8006	6.39142	0	0	0.925387	35.2526	0	0	0	0	0	0
EFCAB6	0	30.2785	0	0	117.963	22.9867	0	1.3273	0	0.315197	0	0	0	2.19368	1.82296	1.98263	5.48299	0	0	9.56565	80.1667	0	0	126.265	0	0	0
SULT4A1	360.035	0.0111635	0	0	35.2212	147.532	177.885	0	0.011787	6.0625	0	0	2.53744	4.60999	1.51145	29.8213	24.2638	11.0566	11.9214	72.3242	128.048	0	0	0	0	0	0
PNPLA5	0	0	2.68863	3.77588	0	42.3451	12.4255	0.24344	10.6222	0	0	0	2.2041	6.93793	5.63062	5.46717	0	0	5.54721	22.7657	22.2238	0	0	0	0	0	0
PNPLA3	0.0242664	0	0	20.562	10.1305	0	0	0	14.7562	0	0	0	0	0	22.7761	1.3867	0	1.46532	0	0	0	33.1816	21.6385	445.512	0	0	0
SAMM50	6.76077	1.34526	0	0	0	0	0	0	0	0	0	0	0	0	0	0	0.159737	0	1.51789	16.2785	3.36676	50.1265	9.47945	47.6566	7.07767	39.6947	1.16476
PARVB	26.3651	15.1419	0	0.216456	101.399	22.0391	9.6699	0	0.513331	1.10713	0	0	163.861	23.7221	0	0	0	0	1.82721	0	163.068	0	0	0	42.0021	222.363	16.0103
PARVG	0	0	0	0	8.17181	0.00688971	0.000238259	0	0	0	0	0	2.9651	2.12782	0	0	0	0	0	0	5.37293	0	0	0	253.156	3.36487	0
PRR5	0	0	0	0	0	0	0.441134	0	11.1406	0	0	0	9.94772	17.564	0	0	0	0	0	4.62644	11.1281	0	0	1158.59	74.2859	0	5.55716
PRR5-ARHGAP8	0.668059	0	0	0	0	0	0.707442	0.778674	23.621	0	0	0	0	6.66659	0.0123537	0	0	0.394719	0	39.2398	31.5055	0	0	307.673	13.1568	0.542951	1.53234
PHF21B	0	0	0	0	0	0	0	0	0	0	0	0	0	0	11.4137	75.2287	3.86044	0	0	44.0575	0	102.041	576.819	4769.9	0	0	2.81552
NUP50	40.948	0.831737	0	0	0	3.7919	0	0	0	0	0	0	0	0	0.0318198	0.0966717	0	10.043	1.20856	5.7795	8.25259	176.198	7.66058	0.354742	27.8518	16.2603	2.25069
KIAA0930	9.00708	0	0	0	0	0.742318	0	0	0	0.820985	0	0	0	116.338	0	0	0	0	0	0	0	3322.03	0	437.613	3.75929	0	0
UPK3A	0	0.208683	0	0.401213	0	0	0.355655	0	0	0.579886	0	0.0161498	0	0.0223397	0.15896	0	0	2.14665	0	0.468499	0.120261	0	0	0.293175	2.54443	0	0
FAM118A	0.0677608	20.7137	0	0	0	0	0	0	0	0	0	0	0	12.4779	0	0	0	7.84001	0	0	22.5523	54.0399	2.14953	147.774	167.084	10.1836	24.9242
SMC1B	0.0495318	1.401	0	0	11.5675	3.37106	0.307659	0.020234	1.91879	0.151917	0	0	0.415926	0.19233	0	0	0.599562	1.76402	0	0	0.321278	1.02566	0	9.63991	1.33314	0	1.96138
RIBC2	0	3.45009	0	0	18.5217	42.6534	19.9193	0.00536409	0	27.4078	0.378169	0.73864	4.25468	14.9607	0	0	0	0	0	0	0	0	0	0	0	0	0
FBLN1	0	0	0	0	0	0	0	0	0	0	0	0	0	0	0	0	0	0	0	0	0	0	0	1121.85	0	10.9402	53.7174
ATXN10	24.3373	51.9974	0	0	0	0	0	0	0	0	0	0	0	0	0.864178	19.8956	23.0376	66.7015	0	0	105.843	1217.55	323.876	505.412	73.9302	5.74008	7.15211
WNT7B	1.9722	0	0	0	0	0	0	0	45.6884	0	0	0	0	0	5.17963	42.963	40.6777	45.9975	0	0	23.0782	0	186.926	263.913	0	0	0.33374
PRR34	0.27026	0	0	0	0	0	0	0	0	0	0	0	0	0	0.0380919	2.54814	0.51313	0.370295	1.51679	2.53116	2.96065	17.4057	0.229382	24.942	1.26859	0.664152	0.0805806
PRR34-AS1	3.56655	0.495139	0	0	1.76147	0.526982	0	0	0	0.0341465	0.0475696	0	0	0.0885447	0.00392175	0	0	0.00666579	0.0812027	0	0.857798	27.3141	0.702446	5.52463	1.37033	2.4813	0.0900637
MIRLET7BHG	0	0	0	0	0	0	0	0	0	0	0	0	0	0	18.7692	150.216	47.4377	112.51	40.1401	0	50.6416	4329.12	166.657	1315.89	66.1387	44.0689	13.4999
PPARA	0	0	0	0	0	0	0	0	0	0	0	0	0	0	7.69655	4.00965	0	211.032	109.264	339.7	0	1341.84	288.887	2218.42	64.4721	6.53362	12.3397
CDPF1	7.11816	0	0	0	0	0	0	0	0	0	0	0	0	0	0.180361	2.68777	5.53988	0.0352424	0.0508837	0.121521	2.75867	144.78	5.53143	8.72419	5.86633	0.606354	0.125724
TTC38	0	0	0	0	0	0	0	0	0	0	0	0	0	0	0	0	0	5.40032	0	0.828288	2.86841	433.013	149.695	858.215	38.6575	3.71881	2.44817
GTSE1	0	0	0	0.165681	0	3.94224	0.145088	0	0	0	0	0	0	0	0	0	0	0	1.30108	5.60534	1.17546	5.64706	0	0.10796	3.95584	0.00148409	0.00131935
TRMU	0	63.7985	0	0	0	1.69088	0	0	0	0	0	0	0	0	0	0	0	0	0	19.4702	12.0095	192.201	0.963757	31.8486	3.19955	0.0462977	0
CELSR1	0	0	0	0	0	0	0	0	3.35201	0	115.674	0	37.9933	0.117506	0.0427166	0.00454776	0.0969789	0	0	0	0	0.0181041	0	4.65182	0	1.15186	0
GRAMD4	3.47017	4.51474	0	18.7023	21.5302	14.5749	5.85801	0	0	0	0	0.0128544	0	0.0186508	0	4.28143	0	0	0.688389	0	0	0	0	227.006	10.8158	0	0
CERK	38.9696	0	0	0	0	3.51858	0	0	0.420187	0	0	0	0	0	0	12.9373	26.5646	161.509	77.5022	223.068	87.6842	0.273378	1.34952	121.32	95.9129	66.193	4.14916
TBC1D22A	0	0	0	0	0	0	0	0	0	0	0	0	0	0	0.75283	20.7672	19.0881	26.6914	0	0	132.642	1699.58	65.362	478.528	546.9	99.479	13.8774
LINC00898	0.146701	8.9149	27.586	0	0	53.5705	0	0	0	0	0	9.92188	0	0	0	0	0	0	0	0	0	0	0	0	0.00239566	0	0
FAM19A5	12.5489	0	64.1169	13.1961	0	0	0	0	0	0	0	0	0	0	15.3771	71.0327	79.3348	506.51	67.5272	173.776	2.55071	63.2455	201.264	894.508	0	0	0
LINC01310	0	136.752	45.2099	45.4592	104.606	118.052	0	0	0	0	0	0	0	0	0	0	0	0	0	0	0	2.87251	0	49.1473	0	0	0.000327923
C22orf34	0	0	0	0	1.11117	0	418.062	1.94011	0	0	0	0	0	0	0	0	0	0	0	0	0	4.74397	397.278	0	92.7371	218.053	4.21789
BRD1	0	16.2168	0	0	2.13866	0	0	0	0	0	0	0	0	0	0.908432	4.31192	4.28502	17.9846	5.51734	0	6.17452	488.828	26.0843	84.037	35.4429	11.372	7.06415
ZBED4	0	12.3456	0	0	0	0	0	0	0	0	0	0	0	0	1.05517	4.47045	4.81545	23.0417	4.05855	0	22.2055	418.21	41.8912	67.2903	36.1327	1.45568	4.25867
ALG12	0.917138	0	0	0	0	0	0	0.120551	0	0	0	0	0	0	2.77537	7.3021	3.25505	5.19204	0.325701	1.81336	2.74107	303.287	8.25466	57.9574	6.02265	1.44145	1.43728
CRELD2	8.98607	0	0	0	0	0	0	0	2.34067	0	0	0	0	0	1.76834	2.22237	12.4466	33.8186	3.98791	0	0.520009	462.741	4.49118	172.344	0.654455	0.630103	0.51187
PIM3	53.6922	0	0	0	0	0	0	0	0	0	0	0	0	0	0	0	0	0.14361	1.07852	0	0	1280.08	30.7963	33.3325	4.38388	27.3666	2.61883
IL17REL	0	0	0	0	0	0	0.0723152	0	0	0	0	140.981	0	0	0	0	0	0	0	0	0	0	0	0	0	0	0
TTLL8	0	0	0	0.383107	0.139296	0	0	0.216321	3.99935e-05	0	0	0	0	0	0	0	0.266101	0.415269	0	0	0	0.335308	0	17.6087	0.0729949	0	0
MLC1	0.0889838	0	0	0	0	0	0	0	0	0	0	0	0	0	0	0	0	0	0	0	0	0	0	2774.87	0.243662	0.0126967	0
MOV10L1	0	2.00444	0	0	119.885	27.784	126.108	0.685609	12.2615	7.56436	0	5.88567	0	0	0	0	0	0	0	0	0	0	0	0	9.05384	0	0
PANX2	12.364	0	0	0	0	0	2.09382	0	24.3331	0	0	0	2.11125	9.65014	31.8224	31.8788	27.547	86.1722	6.03863	34.2106	124.707	0	0	0.964952	0	0	0
TRABD	0	6.50348	0	0	0	0	0	0.0617461	14.134	0	0	0	0	0	0	0	0.215021	43.0941	2.89096	34.9417	1.7145	378.176	25.1645	186.936	70.8403	0	0.0125831
TUBGCP6	0	29.9131	0	0	6.57635	0	0	0	0	0	0.00750844	0	0	1.86057	0	0.0757944	2.87734	10.2615	0	0	12.6008	18.5492	0	42.7133	1.3877	0	0
HDAC10	2.23837	12.071	0	0	9.74104	0	0.618052	0	8.0794	0	0	0	0	0	1.9603	2.33908	20.294	23.8093	0.112372	29.4598	73.4177	0	0	49.3823	1.29966	0.0196495	0
MAPK12	5.71168	100.185	3.80323	0	27.175	0	0	0	0	1.06504	24.633	10.9244	0	0	0	0	0	0	0	0	0	0	0	322.011	0	8.04594	0
MAPK11	27.6513	246.176	138.017	1.99129	23.1633	8.32159	20.4374	0	0	2.40706	31.1492	66.6684	28.896	10.3825	0	0	0	0	0	0	0	0	0	198.269	0	1.1526	0
PLXNB2	0	9.35212	0	0	23.476	0	0	0	0	0	7.8418	2.25855	0	2.06169	0	0	1.50489	3.01417	0	0	1.301	0	0	675.23	108.67	0	9.03589
DENND6B	9.19449	146.276	47.532	2.95601	40.1634	1.79598	0.70366	0	0.200558	2.77927	18.9446	6.05391	6.86219	24.6273	0	0	0	0	0	0	27.4923	0	0	0	0	0	0
PPP6R2	0	0.60436	0	0	0	0	0	0	0	0	0.293786	0	0	0	0.196978	14.4535	16.8795	14.4905	0.576809	0	63.9121	871.276	51.481	627.807	199.115	0	0.255402
SBF1	40.9398	0	0	0	0	0	0	0	0	0	0	0	0	0	0	0	0	0	0	0	0	1689.49	0	0	2.10799	0	0.169616
LMF2	3.12256	6.12602	1.11517	0.155947	0	3.07772	0	0	0	0	11.2567	0	0.000230443	0	0	0	0	0	0	0	0.948637	9.8908	0.239153	18.4933	5.70296	3.87831	1.80126
NCAPH2	35.362	0	0	0	0	0	0	0	0.128971	0	1.78891	0	0	0	0	0	16.3141	27.5469	0.584839	0	37.873	162.148	0.247295	20.4353	1.58099	0	0.574872
TYMP	0	0	0	0	0	0	0	0	0	0	0	0	0	0	0	0	0.761237	2.53391	0.0105951	2.12014	0	23.3221	11.848	39.1216	165.848	9.02173	0.00883134
ODF3B	0	0	0	0	0	0	0	0	0	1.69677	0	0	0	8.73906e-06	0	0	0	0	0	0	2.45929	0	0	0	26.5217	14.2839	0.0577744
SYCE3	0	0.0463336	0	0.16003	0.200025	0	0	0	0	0	0	0	0	0	0.000280097	0	0	0	0.00616937	0	0.68184	3.30537	0.00423363	8.51675	0	0	0
CPT1B	1.26055	0.00125761	0	0	0.0529507	0	0	0	0.230614	0.0587095	0	0	0	0	0	0	0	0.18754	0	0.595671	2.59242	21.2194	0	2.11668	0.158843	0.0303123	0
CHKB	0	0	0	0	0.79045	0	0	0	0	0	0	0	0	0	1.51292	0.642755	6.34509	42.4538	6.60921	49.3929	15.8209	0	22.5853	20.0416	0	0	0
MAPK8IP2	205.401	11.2692	0	0	13.918	82.2101	56.3823	0	23.2491	6.39239	0.00596948	0	0.0390094	3.17926	2.67615	1.28299	1.42165	44.8564	2.04531	0.525298	32.8255	0	0	0	0	0	0
ARSA	2.35647	0.103732	0	0	0	0	0	0	0.0304572	0	0	0	0	0	0	0.986942	0	0	0.132791	0.473571	6.2922	239.306	15.1058	114.631	13.3367	0.460736	2.60661e-05
SHANK3	0.00408597	209.904	6.11615	0	0	0	0	0	0	0	0	0	0	0	0	0	0	42.5931	0	0	5.04472	405.231	31.6534	0	0	128.655	0
ACR	0	0.451341	0	0	0	0.237295	0	0	0	0	0.0162564	0	0	0	0	0	0	0.276305	0.00575927	0	0.479327	8.39179	1.75975	0.529611	0	0.0296837	0.0258724
RABL2B	1.01496	20.7633	0	0	4.62296	37.0021	0	0.511913	6.44924	4.22203	0	0	0	7.95535	0	0	0	0	0	0.989889	0	93.9138	0	14.0644	0	0	1.32262
U2AF1L5	0	0	0	0	0	0	0	0	0.825782	0	0	0	0	0.109971	0	0.0625138	0	0.00822752	0	0	0	118.992	8.54738	36.8116	5.72636	1.58545	2.0427
SMIM11B	0	1.15806	0	0	0.0946824	0	0	0	0.146578	0	0	0	0	0	3.99358	2.78287	2.43714	4.58533	0.701425	0	1.16976	71.3954	16.2845	3.14453	0.0463748	0.157891	0.735376
TPTE	0	0.253591	0	0	0	4.63501	0	0	0	0	0	0	0	0	0	0	0	0	0	0	0.209031	169.797	1.64248	0	2.9521	0	0
LIPI	0	1.51294	0	0	0	3.16302	0	0	0	0	0	0	10.6318	4.12215	42.4898	64.7951	11.2818	2.46828	0	0	0.177253	4.38521	0	0	0.753045	0	0
RBM11	9.01448	0.960397	0	0	0.0536111	25.3432	5.41605	0	0.224939	6.66642	0.505182	2.05183	0	5.51402	28.6152	0.464498	7.07377	0.0004752	0	1.55638	122.239	0	0	0	0	0	0.421539
HSPA13	130.953	0.273169	0	0	0.839702	12.4831	0	0	0.17232	0	0	0	11.4529	2.14837	3.96158	17.0577	68.318	75.9592	6.46823	0	164.144	26.1225	47.0626	0	2.02363	0.134396	2.04728
SAMSN1	0	0	0	0	0	0	0	0	0	0	0	0	0	0	0	0	0	0	0	0	0	0	0	0	614.165	0	0.0362653
SAMSN1-AS1	0	0.0384682	0.0996423	1.07198	0.631432	0	0.155764	0.00595466	0	0	0	3.66803e-05	0	0	0	0	0.633869	0.719371	0.0187453	0	0.000196544	0	0	0	0.0936185	0	0
NRIP1	0	0	0	0	0.427756	1.07713	0	0	0	0	0	0	131.091	104.575	0.866486	0	0.235026	0	0	0	267.89	0	103.901	53.903	318.846	13.9481	4.54294
USP25	0	570.428	34.6427	1.05807	9.33166	0	0	0	0.292035	0	0	0	11.3458	81.0816	0	0	0	0	0	0	0	0	100.778	0	61.1843	9.89753	0.27327
MIR99AHG	0	0	0	0	17.1983	0	0	0	0	0	0	0	0	0	0	0	41.3233	334.947	0	0	0	1464.67	503.31	2509.09	65.5732	0	3.85299
LINC01549	0.00097035	0	0	0	0	0	0	0	0	0	0	0	0	0	0	0	0	0	0	0	0	192.1	7.411	0	0	0.830476	0.0879935
CXADR	8.04976	111.441	0	0	94.4942	37.4449	0	0	0	7.79621	1.6764	0	0	18.0027	0	0	3.20489	20.5064	16.7405	0	0	1611.09	158.682	0	39.8208	0	0
BTG3	7.09991	1.4238	0	0	25.19	0.0436752	0	0	5.92318	0	118.608	0	0	0	0	0	2.21208	10.2449	38.291	0	1.33269	611.87	202.707	0	18.0977	5.68239	11.4346
C21orf91-OT1	0	0	0	0	1.5026	0	0	0	0	0	0	0	0	0	0	0	0	0	0	0	0	718.681	0.695525	0.0998578	2.32354	0.0436482	1.21119
C21orf91	0	0	0	0	21.5848	0	0	0	0	0	0	0	0	0	0	0	0	0	0	0	0	3274.67	3.35824	0	3.15573	2.92259	3.8045
CHODL-AS1	0	0	0	5.65607	48.4952	0.00934736	0	0	0	0	0	0	0	0	0	0	0	0	0	0	0	35.1387	0.84139	0.0181826	0	0	0.0805828
CHODL	0	0	2.86233	296.71	755.932	42.0488	0	0	0	0	0	0	0	0	0	0	0	0	0	0	0	840.966	0	0	0	2.41181	0
TMPRSS15	0	0.0480001	0	0.00704665	0.298413	0	0	5.80019	0	0	0	0	0.195317	0	0	0.0570838	0	0	0.00460181	0	3.07358	12.9775	0	1.58083	0	0.035596	0
MIR548XHG	0	0	0	0	0	0	4.9014	46.927	0.277251	0	0	0	34.4282	0	0	0	0	0	0	0	0	3.16441	0	0	0	0	0
LINC00320	0	0	0	0	0	0	0	0	0	0	0	0	0	0	0	0	0	0	0	0	0	9024.65	269.99	0	0	0	0.104987
NCAM2	4.59922	0.377878	0	0	22.1351	0	0	0	0	0	0	0	0	0	0	0	158.487	35.3439	0	0	1.98584	7009.54	800.939	783.194	0	0	0
LINC01425	0	0.0464998	0	0.219898	0	0.000510938	0	0	0	0	0.0629354	0.00767543	0	0.0156632	0	0	0.186893	0.0841412	0	0.205393	0	0.870281	0.00684498	0	1.0536	0	0
LINC00158	0	109.037	12.2615	0	0	0	0	0	3.77515	0	2.75667	0	36.1763	16.1306	29.7743	61.6152	47.8421	45.651	0	0	2.09213	0	0	0.643721	0	0	0
AP000221.1	0.551133	1.81551	0	0	0	0.182387	0	0.00149548	1.03318	0	0.159807	0	0.249485	0.450471	2.20092	2.56732	2.39591	5.82966	0.20328	0	0.370838	0	0.0519713	2.65908	0	0.0222826	0.166289
MIR155HG	0	13.0832	0	0	0.79076	0	0	2.32308	0	0	0	0	0.16333	0	5.27057	11.2761	12.2778	13.7434	0	0	0	1.57071	4.18629	13.3578	2.98548	37.9604	0.529988
MRPL39	0	23.5356	0	0	0	0	0	0	0	0	0	0	0	0	3.24426	9.72287	17.7582	9.56948	0	0	0.0550696	427.526	21.1737	39.1524	5.48174	5.69806	0.638559
JAM2	3.61972	172.333	9.57623	0	0	2.78918	0	0	0	0	112.71	0	0	0	154.627	774.289	326.861	0	0	0	0	0	218.342	1302.9	57.9034	148.203	0
GABPA	3.10536	8.29386	0	0	0	0.797767	0	0	0	0	0	0	0	0	0	0.924497	1.58932	6.84369	0	0	0	821.262	40.2104	197.035	6.92665	21.5214	5.14514
APP	227.247	0	0	0	1.30606	0	0	0	0	0	0	0	0	0	3.60147	8.17283	43.4105	70.7819	11.9691	0	79.6994	4724.97	234.357	0	2.94045	26.1162	1.10488
CYYR1-AS1	0	0	0	2.40035	16.9909	10.7239	26.9186	0.925982	3.81099	1.01159	0	0	0.122991	18.0332	24.3081	45.2309	10.1713	67.6697	6.16404	11.974	0.853627	0	0	0	0	6.74253	0
CYYR1	0	0	0	25.8896	591.236	0	2.72803	0	0	0	0	0	0	0	0	0	167.159	307.697	154.648	0	0	0	0	0	0	248.61	1.69478
ADAMTS1	0.015593	0	0	0	0	0	0	0	0	0	0	0	0	0	0	0	0	187.965	1.20525	0	0	1107.54	1.80827	0.613765	0.568985	70.4486	29.2184
ADAMTS5	0	0	0	0	0	0	0	0	8.01697	0	0	0	0	0	47.0237	0	0	39.6381	391.561	285.949	86.7917	0	142.184	0	0	0	0
LINC00314	0.0223605	0	0	0	0	0	0	0	0	0	0	0	0	0	0	0	0	100.059	0	0	0	0	0	0	0.0842078	0.203226	0
N6AMT1	16.5282	0	0	0	0	1.49529	0	0	0	0	0	0	0	0	0	0	0	4.55293	0	0	0	787.553	24.2978	29.0452	0.153301	1.83195	3.17942
LTN1	31.6659	0	0	0	0	0	0	0	0	0	0	0	0	0	0	0	1.58192	12.7794	5.64939	5.21622	53.1065	1808.29	81.9032	97.5019	23.2783	7.86451	2.99641
RWDD2B	13.0549	0	0	0	0.295227	2.64141	1.52064	0	0	0.44507	0	0	0	0	1.19412e-06	1.73445	0.0165127	2.46915	0.668829	4.45661	1.38415	6.16021	1.66879	0	0.144747	0.804154	0.0314931
USP16	16.0523	0	0	0	0	0	0	0	0	0	0	0	0	0	0.10023	0.72897	18.5907	58.2014	8.27409	0.729766	33.1829	1864.5	98.5763	177.906	53.0851	8.80677	18.6475
CCT8	102.173	3.67635	0	0	2.6891	7.75662	0	0	0.866889	0	0	0	0	0	0.0618503	4.7328	15.2488	30.6688	2.33588	2.05789	27.4832	219.956	6.40711	0	41.087	14.532	1.27498
MAP3K7CL	0	0	0	0	27.8925	5.06809	0	0	0.0427609	1.33928	0	0	0	0	0.0170624	0	0.0651222	45.5663	0.615915	3.03148	3.57656	6.60835	132.221	0	35.0022	12.7941	0.350199
BACH1	0	0	0	0	0	0	0	0	0.903355	0	0	0	0	0	210.503	644.423	584.644	584.475	51.1071	619.158	1667.84	929.125	588.403	162.552	445.504	77.3916	75.6747
BACH1-AS1	0	0	0	0	0	0	0	0.0111898	0	0	0	0	0	0.300079	0.180272	0.0910641	1.79368	0.999137	0	0.707612	0.010897	10.0345	1.59887	8.17841	3.33364	0.000704987	0.387453
GRIK1	0	0	0	0	0	0	0	0	85.3417	0	0	0	0	0	716.94	1652.76	1609.87	760.777	158.356	512.293	6359	0	2030.24	0	0.113687	0	0
GRIK1-AS1	0	0	0	0	0	0	0	0	0	0	0	0	0	0	4.95008	39.7514	13.3066	0.741711	0	0.67514	107.114	46.8979	135.442	128.687	1.32527	1.27939e-05	0.0421523
TIAM1	0	0	0	0	0	0	0	0	0	0	0	0	0	88.8202	277.139	414.728	9.32171	863.335	468.236	1098.38	2223.15	1822.95	443.393	0	182.991	0	0
AP000253.1	0	0	0	0	0	0	0	0	0	0	0	0	0	0	0	0	0	0	0	0	0	78.3367	0	157.261	0	0	0.00875685
SOD1	312.667	0	0	0	8.66816	0.576426	0.00857334	0	3.45602	0	0	0	0	0	0	3.13113	1.60028	17.5059	11.6191	0.0025956	34.4858	1123.46	7.98297	19.6754	12.3759	12.2256	9.36298
SCAF4	0	2.97045	0	0	0	0	0	0	0	0	0	0	0	0	0.0696321	2.87646	0.621604	6.09059	0.997092	0	9.92398	620.048	91.4689	112.704	66.4139	22.2327	5.36151
HUNK	0.397771	0	0	0	52.7572	0	0	0	0	0	0	0	0	42.8735	89.1071	282.212	0	62.4724	421.321	1592	941.232	0	0	0	0	0	0
LINC00159	0	90.1437	1.60433	0	26.8989	2.54623	0	0	12.0804	0	4.48477	6.02745	0.601398	15.9863	0.172301	0.23821	0.0931211	0	0.132047	0	20.5233	0	0	0	0	0	0
AP000265.1	0.00193381	6.01703	0.627125	0	0.511653	0.369274	0.391744	0	1.96904	0	0.535327	0.886312	0	0.361344	0.0576441	0.0349286	0	0	0	0	2.84157	0	0	0	0	0	0
MIS18A	4.94088	15.107	0	0	2.8628	2.64506	0	0	0.00180526	0	1.91557	0	0.00393822	0.00151919	0	0.493227	0	0	0	0	4.88174	11.2509	0	0	0	0	0
MIS18A-AS1	0.287903	0	0	0	0	0	0	0	0	0	0	0	0	0	0	0.354958	0.101936	3.20884	0.305444	2.63449	0	92.5409	4.84693	4.49635	0.199376	0.171149	0.0688089
MRAP	1.44796	0	0	0	0	0	0	0	0	0	0	0	0	0	0	0	0.0545729	0.730497	0.00963272	0	0.033189	152.428	19.8496	1.14502	0	0	0.352914
URB1	0	0	0	0	0	0	0	0	4.59055	0	0	0	0	0.21347	4.16058	7.9448	11.0057	6.10618	0	0	116.235	449.167	82.6785	0.722524	0.546322	3.93681	0.820025
URB1-AS1	9.24012	0	0	0	0.00234	0	0	0.00137521	0	0	0	0	0	0	0	0	0	0	0.00970197	2.84733	0	85.4236	0.55384	63.0097	0	0.55131	0
EVA1C	0	0	0	0	0	0	0	0	0	0	0	0	0	0	0	0	8.42842e-06	65.7964	0	0	285.601	7800.52	156.778	250.913	0	117.074	43.3062
TCP10L	5.64294	0.858768	2.77534	0	0	2.01369	0	0	0.554154	0	0	0	0	0.297932	0	0	0	0	0	0	0	8.39848	0	0	0	0.10044	0
SYNJ1	135.903	45.9878	0	0	0.855706	0	0	0	0.153015	0	16.5589	0	4.40435	9.6358	0	6.44278	4.05233	1.70955	0	0	95.1316	32.246	0	0	5.8143	0.799647	0
PAXBP1-AS1	0	0	0	0	6.1991	0	0	0	0	0	0	0	0	0	0.00176682	5.68936	12.7529	60.6179	4.50521	4.3594	24.2045	608.242	40.7925	262.373	0.788411	0	0
PAXBP1	0	0	0	0	0	0	0	0	0	0	0	0	0	0	0	0.0116037	4.37463	27.5433	0.467361	0	0.458389	4172.05	455.565	484.883	75.2374	12.7452	17.0852
C21orf62-AS1	0	0	0	0	0	0	0	0	0	0	0	0	0	0	0	0.000247995	0	3.07261	0	0	0	3596.97	262.508	1133.57	4.34701	0.181759	1.95539
C21orf62	0	0	0	0	0	0	0	0	0	0	0	0	0	0	0	0	0	2.44825	0	0.625939	0	393.235	27.4572	151.1	1.09429	0	1.69765
AP000281.2	0	0	0	0	0	0	0	0	0	0	0	0	0	0	0	0.0833328	0	1.08672	0	0.0911152	0	21.5313	5.68409	11.7075	0	0.418094	0
OLIG2	0	0	0	0	0	0	0	0	0	0	0	0	0	0	0	0	0	0	0	0	0	1724.89	1073.14	1.57875	1.34035	0.0436848	0.659995
OLIG1	0	0	0	0	0	0	0	0	0	0	0	0	0	0	0	0	0	0	0	0	0	4093.94	1795.82	36.2618	1.1971	0	2.91294
IL10RB	0	0	0	0	0.840822	0	0	0	0	0.00367782	0	0	0	0.614087	0	0.132741	0.0557092	0.128147	0	0	0	50.8271	6.09613	17.4396	1.26534	2.72723	1.17607
IFNAR1	56.5932	0	0	0	5.85139	11.3594	0	0	0.0297836	0	0	0	0	0.0234959	1.79433	9.21836	29.1048	22.9227	0.131874	0	36.6295	577.584	90.2962	34.1487	47.1766	55.9141	10.7944
IFNGR2	22.922	0	0	0	0	0	0	0	0	0	0	0	0	2.82794	10.3624	20.188	21.3946	78.0639	9.56012	9.10164	91.1178	347.403	92.8212	104.015	304.34	37.9227	7.17232
TMEM50B	16.4735	0	0	0	0	0	0	0	0	0	0	0	0	0	24.2953	77.4486	87.7021	157.961	47.7261	115.304	117.895	1141.01	97.0988	229.478	19.1035	84.0937	19.1674
DNAJC28	2.06503	0	0	0	0	0.604649	0	5.08983e-05	0	0	0	0	0	0	0	0.362362	0	0	2.17044	7.64029	0	77.7528	0	14.8751	0.704252	0	1.7853
GART	0.161692	0	0	0	0.821448	0.114067	0	0	0	0	0	0	0	0	0.767297	0.646332	7.82141	8.39289	0.378065	18.5865	12.0922	233.823	77.8039	30.2682	18.868	1.45721	0.359321
SON	101.646	0	0	0	0	0	0	0	0	0	0	0	0	0	0	7.5727	9.37213	47.3654	7.39118	0	32.0258	3178.67	225.53	1539.51	158.111	57.7242	50.9638
DONSON	0	0	0	0	0	0	0	0	0	0	0	0	0	0	0.345891	9.4707	18.7416	28.1793	1.67009	0	1.00801	672.307	4.243	115.241	3.98431	0.213058	1.21314
ITSN1	6.33483	0	0	0	0	0	0	0	0	0	0	0	0	0	31.7566	10.8329	34.176	63.817	39.2862	201.807	232.409	0	23.9104	2335.22	5.3869	4.4659	13.2123
LINC00649	0.404189	0.909929	0	0	0.0145545	0	0	0	0	0	0	0	0	0	0.678659	2.27453	7.70625	4.10878	2.00128	4.50713	31.9363	0	1.40687	0.313813	35.086	8.38049	0
MRPS6	11.5612	0	0	0	0	0	0	0	0.0556718	0	0	0	0	0	77.7556	104.773	77.1277	258.885	50.5655	287.485	239.838	0	219.383	479.261	12.2962	5.49567	1.72801
LINC00310	0	2.48716	0	0	4.16477	0	0	0	0	0	0	0	0	0	64.1973	48.19	48.2102	227.668	8.7803	25.2886	110.483	0	59.5819	120.404	0	0.0618133	2.31243
KCNE2	0.53399	4.35165	0	0	0.752105	0	0	0	0	0	0	0	0.0354691	0.971215	12.4623	11.3518	12.7087	22.7588	1.93235	0.573279	14.3094	0	6.53721	13.5703	0	0	0
SMIM11A	0	1.25701	0	0	0.0775482	0.0694534	0	0	0.0669574	0	0	0	0.0759986	0.0122249	0.00686185	9.31728e-06	0	0.185988	1.04012	0	0.00505041	4.09486	1.8575	0	0	0.136083	0
KCNE1	0	0	3.24664	0.384869	0	0	0	0	0	0	0	0	0	0	0	0	0	0	0	40.7605	7.45354	86.0581	18.4374	2.92089	0.8612	0.00821411	0
RCAN1	36.7063	57.1288	0	0	0	0	0	0	0	0	0	0	0	0	0	0	0.297995	0.0525568	0.827307	195.291	127.274	1318.85	88.2296	0	1.72378	11.4714	1.63979
CLIC6	0	0	0	0	0	0	0	1.51488	0	0	0	0	0	0	0	0	0	0	0	47.4852	32.6327	0.319361	0.893698	0	0	0	0
LINC01426	0	0	0	0	0	0	0	0	0	0	0	0	0	0	0	0	0.586348	0	0.360929	0	0.00657687	0.760322	0.547958	7.06731	23.672	0	1.47151
RUNX1	0	58.4594	0	0	10.1321	0	0	2.65682	15.9868	0	0	0	148.747	45.5108	0	0	0	0	45.279	0	0	112.203	0	0.406009	1006.11	0	0
LINC01436	0	0	0	0	0	0	0	2.2977	1.34524	0	0	0.277824	52.1145	1.80464	0.000160323	0	0	0	0	0	0	0	0	0	0.748151	0	0
SETD4	0	0	0	0	0	0	0	0	0	0	0	0	0	0	0	0	0	0.530557	5.86029	5.89404	0	1732.41	42.3525	165.537	6.67706	0	1.81828
CBR1	18.1084	0	0	0	0	0	0	0	0	0	0	0	0	0	0	0	0	0	0	0	0	5601.42	50.7521	171.247	3.93823	1.07277	14.0347
CBR3	5.18237	0	0	0	0	0	0	0.304455	0	0	0	0	10.8278	0	0	0	0.00563818	0	32.3477	175.375	0.0246039	0.0890625	0	180.875	7.01646	0.610604	4.14558
DOPEY2	0	0	0.571989	83.9571	87.148	171.199	29.1783	2.28907	1.54835	0.00274013	0.185519	0	135.622	52.4923	0	0	0	0	2.62791	0	0	0	0	0	33.5607	0	0
MORC3	2.18424	0	0	0	0	0	0	0	0	0	0	0	0	0	0	0	0	10.6	2.1831	0	37.9156	1649.51	148.704	562.544	148.834	19.4804	3.41977
CHAF1B	0.0384982	14.2006	0.315367	8.26136	4.02431	64.8523	2.39754	0	4.04454	0	0	0	0.869204	2.38377	0	0	0	0	0	0	11.5218	0	0	0	0	0.154706	0
CLDN14	1.07615	0	0	0	0	0	0	0.243647	0.386491	0	0	0	0	0	0	0	0.425549	0	0.13601	0	0	97.6946	4.64042	0	0.843332	10.9969	0
SIM2	0	0	0	0	0	0	0	0	0	0	0	0	0	0	0	0	0	0	0	0	0	235.684	285.824	0	0	0	0
HLCS	0	22.1321	0	0	0	0	0	0	21.2503	0	0	0	0	7.83604	11.4975	59.2557	50.2697	253.328	39.0911	19.7319	131.694	389.488	93.4564	63.7184	9.77919	16.2441	0
RIPPLY3	0	55.0503	0	0	0	0	0	0	0	0	0.160138	0	0	0	0	0	0	0	8.91777e-05	0	0	0	0	0	1.67494	0	0
PIGP	18.0818	0	0	0	0.118277	0	0	0	0	0	0	0	0	0	0	1.40401	0.213651	6.62639	0	0.995075	0	517.451	32.4956	145.551	4.10195	1.72718	1.79528
TTC3	57.0103	109.925	0	0	0.188271	0	0	0	0	0	0	0	0	0	0	3.79673	51.7363	89.0295	17.0122	0	204.432	815.504	131.187	0	30.4674	0	0
TTC3-AS1	0	34.1622	0	0	1.08587	0	0	0	0	0	0.215898	0	0	0	0	0.0957212	5.66015	26.6842	1.3864	0.21184	0	34.6954	9.76606	0.075545	3.13717	0.184707	0
DSCR9	0	4.3682	0	0	1.47019	0	0	0	0	0	0	0.0162642	0	0	1.9033	1.82108	6.21522	3.16649	1.28819	0	2.05943	0	0	0	7.87775e-09	0	0
AP001412.1	0	0	0	0	0	0	0	0	0	0	0	0	0	0	0	4.86392	1.07635	0.157368	0.484485	0.221316	0	38.766	2.32817	31.6442	0.855071	0.928035	2.43366
AP001437.1	0.101545	0	0	0	0.0118736	0	0	0	0	0	0	0	0	0	0	0	0.0769987	0	0	0	0	42.1077	3.98061	16.3221	0.494682	0	0.443704
DYRK1A	3.12261	3.10303	0	0	0.041704	0	0	0	0	0	0	0	0	0	0	5.57292	22.9855	64.9299	3.55981	0	30.1132	1024.3	125.173	475.19	156.848	46.1224	9.37586
KCNJ6	33.5514	195.386	181.182	4.46843	133.853	0	0.0496629	0	99.5818	0	0	0	112.632	10.8234	0.339529	20.9118	82.7634	2.05954	205.43	42.0326	231.749	0	0	0	0	0	0
KCNJ15	0	1.13611	0.195036	0.715463	0	0	0	2.35647	7.70836	0	0	0.0497277	4.55901	0.639789	0	0	0	0	0	0	0.0703207	0	0	0	0	0.859839	0.209591
ERG	0	0	0	0	0	0	0	144.176	927.181	0	0	0	519.737	0	0	0	0	0	0	18.7201	0	0	0	0	0	460.573	5.24673
LINC00114	0	0	0	0	3.3947	0	0.0718185	0.000136574	0	0	0.0157149	0	0	0	0.16909	0	0	0	0	0.40051	0	6.98733	0.000233337	0	0.136101	0.610528	0.00689733
ETS2	172.959	64.6536	155.431	51.4909	0	0	99.1482	14.2834	5.64714	7.15706	0	104.361	41.7473	0	0	0	0	0	0	0	0	0	0	0	222.92	252.791	5.32221
PSMG1	16.7761	0	0	0	0	1.95502e-06	0	0.338914	5.54793	0.585729	0.0154994	0	0	0	0	0.34547	12.0937	26.5103	0	27.2395	7.15105	11.1712	0.156059	0	0.272572	0.443192	0.987127
BRWD1	15.9015	86.8861	0	0	0	0	0	0	0	0	0	0	0	0	0	2.12582	1.49921	5.61593	2.81699	0	99.44	1284.45	132.498	154.515	99.5311	10.2335	3.0908
BRWD1-AS2	0	0	0	0	0	0	0	0	0.0215515	0	0	0	0	0	0	0.562563	0.0975234	2.10659	0	0.702257	0	12.5171	0.0402798	1.8594	0	0.499591	0.0429075
BRWD1-AS1	0	1.09646	0	0.189025	1.52628	0.63412	0	0	0.424037	0	0	0	0	0	0.0327214	1.02917	0.0123637	0.744597	0.0844119	0.419001	0.201684	0.309527	0.757283	0.534936	0.155464	0	0
HMGN1	8.46878	2.22616	0	0	11.582	0	0	0	0	0	0	0	0	0	34.7572	45.6898	80.4793	153.749	22.7577	0.756565	25.917	1079.18	563.772	373.755	56.7648	14.088	7.10979
WRB	74.4755	0.383347	0	0	2.28509	0	0	0	0	0	0	0	0	0	0.347263	0.195464	12	44.1078	3.42139	0	40.0603	611.425	0	0	0	6.87225	1.21333
LCA5L	0	0.00903425	0	0	0	0	0	0.072359	0	0	0	0	0	0	0	0	6.92639e-06	0.649789	1.86601	0	0	27.783	0	159.193	0.182233	0.948973	0.699884
SH3BGR	5.40693	0	0	0	0	0	0	0	0	0	0	0	0	0	0	0	0	0	0	0	0.061792	730.851	4.28347	514.822	0	0	0.00129823
B3GALT5	0	0	0.516039	0	0	0	366.006	27.5586	0	0	0	0	0	0	18.3854	0	0	39.4031	0	0	10.1564	0	135.349	674.362	0	0	0
B3GALT5-AS1	2.53561	0	0	0	0	0	5.17977	8.01599	0	0	0	0	0	0	20.8743	2.18913	3.96059	60.3855	0	0	20.9447	0	0	135.323	0	0	0
IGSF5	0	0	0	0	0	0	90.7358	10.2833	0	0	0	0	0	0	32.4141	0	1.56347	64.3126	0	0	31.596	0	70.5046	264.082	0	0	0
PCP4	138.489	245.209	0	0	0	0	1423.37	17.0534	884.445	0	0	0	0	0	0	0	0	368.86	0	0	0	0	0	0	0	0	0
DSCAM	0	132.384	0	2.20526	36.3202	102.439	26.426	0	53.2785	8.09869	0	0	10.3664	51.9003	0	13.4207	56.397	739.819	0	0	0	0	1721.15	0	91.9952	0	0
DSCAM-AS1	0	0	0	0.0732407	0	0.00181201	0.464981	0.0259699	0.268451	0.593003	0.566619	0	0	0	0.000252839	0.202082	0.0261847	1.49254	0	0	0	0.0533966	12.5466	0	0	0.119326	0.0183477
LINC00323	0	0	0	0	0	0	0	0	0	0.594591	4.95064	4.42828	0	0	0	0	0	0	0	0	0	72.1592	0	0	0	0	0
BACE2	0	0	81.3231	0	0	0.676132	0	0	0	89.4328	436.766	642.165	0	0	0	0	0	0	0	0	0	26.9883	0	28.898	0	182.02	1.50238
FAM3B	0	0.00938025	0	0	0	0	0	0	0	0.0212142	0.691592	0.0110149	0.39116	0	0	0	7.40426e-05	0	0.137519	0	0	2.53821	0	0	12.9756	0.550429	0
MX2	0.152841	40.6972	0	0	0	0	1.68791	0	0	27.7138	0	0	171.48	0	0	0	0	0	0	0	0	0	0	0	96.8751	71.5254	0.731722
MX1	19.5486	5.75162	4.5954	10.667	16.3809	0	3.12959	8.57569	4.03311	7.05869	0	0	0	0	0	0	0	5.60497	0	0	0	0	24.3582	0	113.093	140.669	9.08364
TMPRSS2	0	0	0	0	0.103819	0	0.0523721	0.296836	0.349801	0	0	0.00232776	0	0.00225879	0	0	0	0.0951675	0.0821973	0.558398	0	1.80362	2.61222	0	0	0.644171	0.000864917
PRDM15	0	34.3965	4.8993	0	0.148714	0	0	0	0	0	0	0	0	0	0	0	0	0	0	0	0	118.432	0	6.35178	16.4646	0.451842	3.11464
C2CD2	0.865344	37.4414	118.134	20.896	3.0242	0	0	13.8895	0.015383	0	0	0.234493	0	0	1.03448	0.667267	0	0	24.9209	0	0	0	0	721.26	52.8295	92.9272	104.419
ZBTB21	38.2483	43.3392	0	0	11.4827	94.6476	7.9446	0	0	0.58824	0	0	0	0	0	3.80025	2.78753	81.4719	15.3446	1.52936	20.2734	1.48318	0	1.52684	0	4.83815	0.651034
ZNF295-AS1	2.16734	0	0	4.72647	1.37182	1.15217	0.745491	0	0	0.000182241	0	0	0	0	0	0	0	0	2.0335	3.53855	0	10.0832	0.596608	5.7811	4.67269	0.00556463	1.00273
UMODL1	0	16.6367	0	5.85035	2.44144	14.9996	0.447593	0	0	0.000424321	0	0	10.7002	0	0	0	0	0	0	0	0	0	0	0	0	1.59473	0.218423
ABCG1	0	1.95294	0	0	0	0	0	0	0	0	0	0	0	0	0	0	0	0	5.66922	0	15.8712	4284.91	506.58	0	43.6986	29.9706	5.54986
TMPRSS3	0	0	0	0	0	0	0	0	0	0	0	0	0	0	0	0	0	0	0	0	0	0	0	246.73	0	0	0.00282392
RSPH1	0.420589	308.771	109.644	9.17434	94.1933	0.277514	0	0.293708	0	0.0515259	0	0	0	0	0	0	0	0	0	0	0	0	0	0	0	0	0
SLC37A1	0	509.983	12.9458	0	82.8258	1.89901	0	3.65652	0	0	0	0	0	0	0	0	0.442324	83.22	56.7651	0.552043	0	0	0	1.059	70.4839	6.54133	1.14274
PDE9A	0	0	0	0	0	0	0	35.6725	562.969	0	0	0	0	0	0	0	0	540.478	187.346	0	0	556.189	578.29	1159.68	113.016	29.7662	4.87845
AP001627.1	0	0	0	0	0	0	0	0.545436	24.9886	0	0	0	0	0	0	0	0	16.5083	4.85155	0.00012019	0	14.3601	5.20064	39.2274	0.0534573	2.29661	0
WDR4	4.80272	0.157258	0	0	0	0	0	0	0.00974878	0	0	0	0	0	0	0	0.454566	3.22815	0.238492	0	0	219.937	9.29529	116.782	21.2035	0.141864	2.04364
NDUFV3	2.6428	0	0	0	0	0	0	0	1.34588	0	0	0	0	0.026027	0	0.588965	15.9215	16.1291	5.64716	18.7213	16.2378	488.202	16.6596	77.543	23.3202	0.0638004	4.9539
ERVH48-1	0	0.190727	0	0	0	0	0	0.146541	0.4313	0	0	0	0	0	0	0	0.0265485	2.65813	0.0437402	0.00144452	0	20.8641	2.73979	2.11714	1.41513	0.000293043	0
PKNOX1	0	0	0	0	10.6375	31.5885	0	0	11.5051	1.57429	0	0	0	1.78893	0	0	0	14.4142	0	0	2.11069	873.696	28.9889	187.122	12.4852	0	3.03551
CBS	0	0	0	0	0	0	0	0	0	0	0.413644	0	0	0.968294	0	0	0.105539	1.02318	0	0	0	28.6403	3.19036	46.5993	0	0	0.00547481
U2AF1	0	0.00785591	0	0	0	0	0	0	1.28445	0	0	0	0	0.0587599	0	0	0	0.33745	0	0	1.06139	204.968	15.4538	65.8841	7.53658	1.58236	3.20263
SIK1	0	0	0	0	0.0114842	2.4588	0	0	0	0.00406023	0	0	0	0.381077	0	0	0	0	0	0	0	0.133616	0.00706403	6.38534	0.231752	3.51215	4.79809
HSF2BP	0	0	0	0	9.74888	10.926	4.08755	0	0	35.9729	0	0	0	0	0	0	0	0	0	0	0	125.276	7.47183	63.2937	1.12916	0	0
RRP1B	2.80209	0.66798	0	0	0	0.84229	0	0	0.0721051	0	0	0	0	4.22069	0.160779	5.84411	15.0937	45.93	0.227549	0	13.3382	486.02	13.6277	42.8932	52.0942	13.0096	3.66886
PDXK	95.2149	5.12251	0	0	0.0908247	23.3602	2.51445	0	1.92933	0	0	0	0	1.45093	8.65768	35.9254	9.66725	3.99022	16.7279	40.7146	63.0234	0	0	300.846	56.8739	132.693	0.255172
CSTB	153.267	0	0	0	3.98964	8.82488	0	0	5.1016	0	0	0	0	0	0.188609	13.27	8.79519	20.2811	0.690728	0	7.37279	238.362	0	168.629	6.14928	57.66	21.9818
RRP1	23.5935	0.157713	0	0	0	4.14826	0	0	0.00350171	0	0	0	0	0	0	0.645988	3.57986	8.18438	0	0	6.68059	349.864	3.96834	1.70456	3.06753	0	0
AATBC	0.610182	1.95648	0	0	0	0.790457	0	0	0.0399016	0	0	0	0	0	0	0	0.782686	0	0.407109	0.00119987	0	9.88621	0.803758	0.664624	4.34445	0	0.235361
AGPAT3	34.8529	0.0281506	0	0	0	0	0	0	0	0	0	0	0	0.0558375	0	8.24656	6.96505	4.0849	2.26355	0.573936	17.1209	695.018	12.2453	251.808	61.6053	12.9222	2.10192
TRAPPC10	0	0	0	0	0	0	0	0	0	0	0	0	0	0	0	0	0	0	0	0	0	6052.07	0	113.359	99.1207	9.23567	10.0603
PWP2	0	0	0	0	2.82621	0	0	0	0	0	0	0	0	0	0	0.104935	0	0	0	0	0	98.0138	1.53952	4.19963	1.65509	0.263166	0.00492332
ICOSLG	0	0	0	0	0	0	0	0	0	0	0	0	0	0	0	0	0	0	0	0	0	419.827	0	0	1.46728	1.17377	1.25816
DNMT3L	0.620399	0	0	0.183396	0.197963	0.00950156	0	0	0.717624	0	0	0.0122324	0	0	0	0.0456659	0	0	3.58177	0.273109	0	0.970284	0.274826	0	0	0.0647365	0
AIRE	0.964753	0	0	0	61.3044	0	0	9.60105	31.0177	79.6643	0	2.84131	0	27.9193	0	0	0	0	0	0	2.15663	0	15.6477	0	0	2.3608e-08	0
PFKL	71.0824	26.6046	0	0	2.90625	0	0	0	0	2.58545	0	0	0	0.966026	0	0	0	0	0	0	0	1124	5.32877	657.524	23.2656	13.9804	1.4967
C21orf2	27.7785	0	0	0	0	0	0	0	0	0	0	0	0	0	0.191771	0.742406	0.846112	15.1921	4.50302	8.10964	42.4837	454.387	0	15.5399	7.87286	0	0.679066
TRPM2	0	0	0.0161051	26.4602	0	1.17245	117.875	8.48953	212.677	10.3831	0.86726	0.00154888	48.9086	71.7451	0	0	0	0	33.3209	239.276	88.5392	0	0	0	258.78	0	0
TRPM2-AS	0	0	0	5.96006	0	0.102208	3.38044	0.964471	9.28128	0.0623609	0.00402457	0	0	3.03411	0	0	0.037307	0	2.88434	7.23182	0	0	0	0	14.2915	0.0375774	0
LRRC3	1.04775	0	0	0	0	0	0	0	7.82663	0	0	0	0	0	0.325397	0	8.05909	13.5382	0.194129	0	13.1356	0.903707	0	18.8194	0	1.66473	1.66955
TSPEAR	1.54052	19.8063	25.1687	0	0	0	0	0	0	0	3.7976	0	0	0	0	0.0548682	0	0.036718	0	0	0	11.6821	0	3.61926	0	0.00867915	0.0183877
TSPEAR-AS2	0	0	0	0	0	0.067087	0	0	1.84179	0	0.509785	0	0	0	0.805458	1.9614	2.73706	1.11802	0	0	0	13.0888	0	15.0661	1.23915	0.362095	0.95558
KRTAP10-4	0	0.0181755	0	0	0.351673	0	0	0.22852	0.0963034	0	0.233829	0	0	0	0	0	0.097745	4.4664	0	0	0.446979	1.13905	0	0.549483	0	0.064558	0.0396274
UBE2G2	8.14508	14.2199	0	0	0	0	0	0	0	0	0	0	0	0	0	0.143854	6.12657	1.52718	0.0185929	0	22.0595	601.334	206.045	707.204	37.1374	4.68762	3.18862
LINC01424	0	0	0	0	0	0	0	0	0	0	0	0	0.00130803	0.108823	0.00122397	0.195022	0	0.379058	0.396864	2.03934	0.0203726	19.713	0	7.8306	0	0.308842	0
SUMO3	191.302	0	0	0	130.121	8.63759	97.2301	0	0	0.359886	0.00832279	0	2.1672	0	0	1.41144	0	10.763	3.41795	0	35.8356	0	0	0	6.7032	3.16305	0.344202
PTTG1IP	3.87602	0	0	0	0	0	0	0	0	0	0	0	0	0	0	0	1.41051	2.57419	0	0	0	1165.27	142.32	1345.23	114.628	139.993	18.4117
ITGB2	0.132799	2.15165	0	0	0	0	0	0	0	0	0	0	0	0	0	0	0	0	0	0	0	2.33542	0	0.219388	222.248	0.873762	0
ITGB2-AS1	0.174255	1.08586	0	0	0	0	0	0	0	0	0	0	0	0	0	0	0	0	0	0	0	0.54418	0	0	109.6	0.135235	0
LINC01547	7.02977	0.00128953	0	0	0	0	0	0.00303815	0	0	0	0	0	0	0	0	2.63662	0.111737	0.0397079	0	0	10.419	0.429475	14.1494	0.558111	0	0.779265
FAM207A	3.85892	1.16817	0	0	3.8329	0	0	0	0	0	0	0	0	0	0	0.0446965	0.0526839	2.09934	2.13934	12.5983	0	52.489	2.72773	5.78427	7.19006	5.58822	2.70265
ADARB1	3.50127	85.2106	0	0.345986	87.5054	0	0	0	0.335806	0	0	0	0	0	0	0	1.99871	37.9342	122.309	909.669	91.7557	0	0	0	0	26.3728	0
LINC00334	0	0	0	0	0.472535	1.68105	2.27189	0	0.151844	0	0	0	0	0	0	0.106063	0	1.15794	0.234134	0.656525	0	7.28203	0.940089	0.318573	0	0	0.206786
POFUT2	2.54374	0	0	0	0.869007	0	0	0	0.626769	0	0	0	0	0	1.90111	1.17701	9.5405	39.5294	2.48985	18.7504	37.4926	75.6054	14.7205	309.884	16.3634	0.785868	0.362278
COL18A1	0	0	0	0	115.547	0	0	0	47.0744	35.826	0	0	0	0	236.063	268.499	56.5802	66.4564	0	0	2.85662	1017.18	0.00738072	63.7511	68.2547	89.6348	61.4263
COL18A1-AS1	0	0	0	10.6639	25.8258	0	0	0	0.478673	1.76893	0	0	0	0	9.56982	6.96249	1.73781	13.8661	1.12545	0	0	0	0	0	0	0	0.770659
SLC19A1	0.789642	0	0	0.0403457	54.0292	0.0220812	0	0	6.66964	0.313413	0	0	0	0	0	0	1.76652	16.8517	2.13541	0	10.2463	0	9.43682	198.556	25.7823	13.2998	231.063
PCBP3	0	0	0	0	1640.73	0	151.021	0	0	74.707	0	0	0	0	457.033	169.175	232.19	97.5844	0	0	0	432.809	0	94.8586	10.9417	1.39846	162.776
COL6A1	26.4328	0	0.0439111	275.42	399.445	690.325	0.339469	31.787	328.714	32.7727	0	0	0	0	0	0	0	0	0	0	107.719	0	92.3822	122.597	0	0	41.992
COL6A2	1.39518	0	0	0	138.764	0	0	0	0	0	0	0	0	0	0.639708	98.189	0	0	0	0	0	0	0	122.473	0	18.7965	100.181
FTCD	0	0	315.255	27.357	1.6982	0	1.3754	0	4.32586	0	0	3.73694	0	0.00238273	0	0	0	0	0	0	0	47.6352	0	0	0	0	0
SPATC1L	22.6252	0	34.7393	6.86648	26.7626	0	0	0	2.02544	0	0	0	0.952357	0	0	0	0	0.157129	0	0	0	30.5091	2.43466	0	0.0284678	0	0
LSS	0	0	0	0	0	0	0	0	3.30734	0	0	0	0	0	4.54173	0	1.71173	29.9161	0	0	0.131388	6484.81	0.00709834	628.049	0.00786686	21.4882	0.164715
MCM3AP-AS1	0	0	0	0	0.252659	0	0	0	10.1066	0	0	0	0	0	52.9925	46.9828	31.5201	152.907	16.8252	0	52.2765	471.858	37.4985	112.723	8.4614	0.687642	1.11328
MCM3AP	0	0.987571	0	0	0	0	0	0	0	0	0	0	0	0	1.77896	5.84005	29.8318	81.3005	2.79618	8.92746	71.821	996.108	139.263	216.661	107.837	4.85227	5.10941
YBEY	0	0	0	0	0	0	0	0	0.213491	0	0	0	0	0	5.88089	10.3827	21.7404	39.5534	1.1105	110.862	40.0117	588.716	21.3649	100.541	16.4579	0.000209708	0.228485
C21orf58	0.577015	7.26771	0	0	0	0	0	0	0	0	0	0	0	0	0	0.0221346	0	0	0	0.0531761	0	390.328	0.0103883	80.7265	2.45609	0.00150688	1.32252
PCNT	0	256.427	8.65326	0	0	0	0	0	1.85039	0	5.86823	0	2.0456	52.1663	1.05629	0.510726	0	1.90302	0	66.0874	147.388	135.886	0	0	4.75535	0	0.159511
DIP2A	0	0	0	0	0	0	0	0	327.199	0	0	0	249.313	209.376	30.3723	37.9558	86.9189	307.792	1.37788	118.339	291.751	3421.76	111.261	10.9234	315.647	21.7318	6.2034
S100B	0	0	0	0	0	0	0	0	0	0	0	0	0	0	0	0	0	0	0	0	0	3849.74	570.156	625.032	3.71971	0.84757	4.79209
PRMT2	48.1628	0	0	0	0	0	0	0	58.1111	0	0	0	0	2.77157	0.0587437	0	12.0243	83.6527	0	0	75.353	4141.74	343.419	447.281	266.607	47.8691	18.3491
MT-ND1	389.216	2.98397	0	0	8.20015	50.1947	0	0	0	0	0	0	0	1.1978	5.4806	27.7403	50.185	110.903	31.2917	13.0179	296.289	273.08	0	0	0.417094	3.17422	2.23972
MT-ND2	374.664	0	0	0	0	1.16897	0	0	0	0	0	0	0	0	1.48164	14.0314	32.4548	122.062	20.1084	26.8059	275.578	1499.19	0	0	0.410431	5.05398	8.06492
MT-CO1	324.122	0	0	0	2.32896	8.25858	0	0	0	0	0	0	0	0	0.392865	17.9553	58.2672	183.777	27.0351	54.386	326.939	878.195	0	0	19.7611	5.5546	3.39066
MT-CO2	314.681	0	0	0	0.0309316	0	0	0	0	0	0	0	0	0	0.446196	6.74277	41.7577	200.326	35.146	102.773	359.124	1328.79	1.60359	0	12.8057	3.41328	2.93823
MT-ATP8	47.7067	0	0	0	0.0430854	1.72358	0	0	0	0	0	0	0	0	1.95113	9.03456	13.9612	23.5883	14.044	49.4897	22.8642	65.3687	0	0	0.110145	5.8468	8.35102
MT-ATP6	334.136	0	0	0	0.263585	3.12491	0	0	0	0	0	0	0	0.0146766	0.0416229	5.93884	22.2783	137.158	31.4771	56.7681	342.401	836.968	1.1783	0	18.5285	7.45686	2.65285
MT-CO3	324.911	0	0	0	3.28372	13.6034	0	0	0	0	0	0	0	0.0110379	1.20516	14.709	39.7285	146.186	29.453	42.1271	329	603.474	0	0	25.7551	3.65907	1.19387
MT-ND3	322.731	0	0	0	0.119186	0	0	0	0	0	0	0	0	0.168115	5.4098	10.3668	30.3518	120.551	28.2635	21.832	276.697	1090.08	0	0	7.53683	2.42926	3.09297
MT-ND4L	151.601	0	0	0	0	0	0	0	0	0	0	0	0	0	8.21776	17.2202	34.9615	136.065	52.8852	74.0155	112.222	284.606	0	0	0	13.6808	11.9824
MT-ND4	340.936	0	0	0	0.0040112	0	0	0	0	0	0	0	0	0.100607	3.58288	21.0366	50.0893	180.039	34.2764	28.7888	301.557	1263.2	1.63968	0	15.1835	7.15811	3.61111
MT-ND5	329.518	0	0	0	0	0	0	0	0	0	0	0	0	0	9.49663	26.6407	60.2567	162.356	35.5887	109.254	259.976	604.748	0	0	0	20.3248	13.09
MT-ND6	21.0061	0	0	0	0	0	0	0	0	0	0	0	0	0	3.51942	7.88827	43.9296	66.5155	4.86079	5.87399	10.7905	538.077	5.97725	0.195608	7.39463	12.0013	7.2083
MT-CYB	347.505	0	0	0	0.980207	0.727385	0	0	0	0	0	0	0	0.896243	0.185882	6.42386	23.9332	97.5085	25.7579	33.6185	296.232	779.633	0	0	16.0505	7.3735	3.96368
BX004987.1	0	0	0	0	0	0	0	0	0	0	0	0	0	0	0	0	0	0	0.00232263	0	0.523555	16.4203	0.769042	11.7537	2.44976	0.10512	1.07527
AC145212.1	2.12618	0	0	0	0	0	0	0	0	0	0	0	0	0	0	0	0.181724	0.174334	0	0	0	9.73149	0	3.56482	1.38828	0	0
AC011043.1	0	0	0	0	0	0	0	0	0	0	0	0	0	0	0	0	0	87.3723	0	0	1.12262	45.3662	278.432	423.911	0.562945	0.0243333	2.00527
AL592183.1	0	7.39865	0	0	0.328053	8.069	0	0	0	0	0	0	0	0	0.0173482	11.6907	21.7324	74.6179	4.39371	0	172.52	1373.99	159.786	84.0664	37.2797	5.87596	3.44054
AC007325.4	19.2126	3.56206	0	0	1.99825	0	0	0	0	0	0	0	0	0	0	0	0	1.00681	0	0	0	17.6433	37.3105	35.2657	0	0	3.9945
AC007325.2	0	0	0	0	0	0	0	0	0	0	0	0	0	0	0	0	0	0	0	0	0	23.8012	5.64469	401.498	0.437092	0.105034	0.697232
AL354822.1	0	11.4962	0	0	0	0	0	0	0	0	0	0	0	1.98962	0	0.0032218	0	0	0	0	0	197.142	22.0474	71.9935	6.82712	3.39899	2.73824
AC004556.1	2.04053	0.105599	0	0	0	0.263994	0	0	0	0	0	0	0	0.00625665	0.000210596	0.181544	0.824596	0	0.337298	0.575046	0.0491604	13.2218	0	1.60068	0	0.463292	2.60471
AC240274.1	0	0	0	0	0	0	0	0	1.19099	0	0	0	0	0	2.16822	0.375968	2.64255	17.5845	1.37637	6.97864	23.9477	166.204	21.4547	70.0074	11.9105	0.0328263	0
