## Supplementary material for "Single-cell multi-cohort dissection of the schizophrenia transcriptome": TableS4_DE_genes_merged_tables (part 1 of 3)

### Sheet: Ex-L2
gene	Meta_logFC	Meta_se	Meta_tstat	Meta_P.Value	Meta_adj.P.Val	McLean_logFC	McLean_AveExpr	McLean_t	McLean_p_val	McLean_p_adj.loc	MtSinai_logFC	MtSinai_AveExpr	MtSinai_t	MtSinai_p_val	MtSinai_p_adj.loc
A1BG	-0.0109133	0.00446954	-2.44171	0.0146179	0.073248	-0.0124185	0.0605116	-2.5198	0.0156224	0.099907	-0.00394016	0.0637945	-0.371434	0.711213	0.84931
A1BG-AS1	-0.0333666	0.00921459	-3.62106	0.000293394	0.00526469	-0.0355569	0.142956	-3.47113	0.0012109	0.0220121	-0.0240786	0.138149	-1.14148	0.256833	0.495239
A2M	-0.00327152	0.00606181	-0.539694	0.589408	0.756376	0.00200194	0.0552807	0.277939	0.782435	0.894412	-0.0160749	0.0545725	-1.4323	0.155625	0.375292
A2ML1	-0.00934338	0.00677655	-1.37878	0.167962	0.357321	-0.000904512	0.0565852	-0.117865	0.906747	0.958592	-0.0392194	0.0921468	-2.71613	0.00795984	0.0836628
A2ML1-AS1	-0.0168145	0.0115596	-1.45459	0.145783	0.324626	-0.0107898	0.182588	-0.834161	0.408898	0.647192	-0.0407113	0.212325	-1.58033	0.117643	0.32361
AAAS	-0.0089308	0.0061456	-1.4532	0.146167	0.325016	-0.00623832	0.100307	-0.821371	0.416062	0.653262	-0.0140369	0.0752579	-1.34207	0.183047	0.41094
AACS	-0.0524755	0.0272938	-1.92262	0.0545284	0.174161	-0.0713471	0.755679	-2.24364	0.0301731	0.146504	0.000322283	0.680694	0.00605912	0.995179	0.997337
AADAT	-0.00306809	0.00915373	-0.335174	0.737494	0.855344	-0.00671793	0.142554	-0.649884	0.519297	0.733529	0.0101909	0.144026	0.517243	0.606293	0.785218
AAGAB	-0.00481816	0.0169507	-0.284246	0.776222	0.879803	0.00938746	0.556494	0.499295	0.620171	0.802991	-0.0665025	0.481047	-1.69742	0.0931741	0.281864
AAK1	0.028951	0.033257	0.870521	0.384016	0.592104	0.076958	2.01636	1.98134	0.0541082	0.206429	-0.102928	2.02221	-1.59884	0.113464	0.317325
AAMDC	-0.0112152	0.0126917	-0.883668	0.376876	0.58562	0.00454215	0.197033	0.31511	0.754235	0.880487	-0.0655656	0.22296	-2.44916	0.0163145	0.118647
AAMP	-0.0312552	0.00886102	-3.52727	0.000419871	0.00679555	-0.0334765	0.154892	-3.33362	0.00179509	0.0276537	-0.0234431	0.128291	-1.24483	0.216521	0.451394
AAR2	-0.00861224	0.00562939	-1.52987	0.126049	0.296483	-0.0105776	0.115499	-1.70991	0.0946436	0.285115	0.000857024	0.0958596	0.0631167	0.949818	0.975811
AARS	-0.0353422	0.019153	-1.84525	0.0650009	0.1948	-0.00896135	0.539864	-0.39433	0.695328	0.847864	-0.100027	0.450357	-2.8109	0.00609667	0.0738502
AARS2	-0.0281596	0.0060272	-4.67209	2.98144e-06	0.000261979	-0.028606	0.0852664	-4.23958	0.000119756	0.00662151	-0.0263971	0.0881979	-1.96878	0.052146	0.210245
AASDH	-0.00594252	0.0158677	-0.374504	0.70803	0.836604	-0.00510725	0.404406	-0.263234	0.793654	0.900841	-0.00762973	0.332575	-0.276691	0.78267	0.88943
AASDHPPT	0.049924	0.0225499	2.21393	0.0268335	0.110174	0.0383082	0.454977	1.5156	0.137092	0.3514	0.0952303	0.461092	1.90771	0.0599468	0.22592
AASS	-0.00163106	0.0025277	-0.645274	0.518749	0.703548	-0.00366496	0.0144124	-1.2891	0.204403	0.441427	0.00604189	0.0150313	1.09414	0.2769	0.515682
AATF	-0.0136747	0.0148498	-0.920863	0.357122	0.567428	0.00487073	0.396824	0.280696	0.780319	0.893043	-0.0644231	0.360734	-2.24435	0.0273345	0.153098
AATK	-0.0235582	0.0172523	-1.36551	0.172092	0.363485	0.0156475	0.495982	0.721161	0.474796	0.699659	-0.0909534	0.459779	-3.19718	0.00193242	0.0464679
ABAT	-0.0156694	0.0183843	-0.852329	0.394032	0.601351	0.00772088	0.630059	0.359068	0.721339	0.864084	-0.0792295	0.611996	-2.23523	0.0279499	0.154046
ABCA1	-0.00101207	0.00954109	-0.106075	0.915523	0.957273	0.0156149	0.117796	1.4305	0.159975	0.384178	-0.0548401	0.171795	-2.79223	0.00642878	0.0758071
ABCA10	-0.0092578	0.0356204	-0.259902	0.79494	0.889889	-0.0219941	0.846634	-0.504263	0.616748	0.800611	0.0162484	0.865082	0.263245	0.792985	0.89606
ABCA2	-0.0422995	0.0158361	-2.67108	0.00756075	0.0472026	-0.0229745	0.475952	-1.13649	0.262181	0.508947	-0.0729964	0.367346	-2.86506	0.00522067	0.0688822
ABCA3	-0.0380015	0.0237438	-1.60048	0.109492	0.272456	0.00465666	0.846345	0.165969	0.868975	0.940384	-0.14563	0.713485	-3.2677	0.00155051	0.042586
ABCA5	-0.0289598	0.0374019	-0.774287	0.438761	0.642179	-0.00638942	1.48911	-0.142703	0.887206	0.94923	-0.0810759	1.45781	-1.19164	0.236626	0.473235
ABCA6	-0.0129207	0.0175982	-0.73421	0.462821	0.660479	-0.031358	0.400738	-1.63988	0.108481	0.309304	0.0891158	0.350688	1.98102	0.0510455	0.207267
ABCA7	0.011918	0.00969533	1.22925	0.218978	0.4207	0.0285017	0.181095	2.28014	0.0277277	0.139983	-0.0131238	0.130941	-0.854392	0.395223	0.626501
ABCA8	-0.00217094	0.00321353	-0.675561	0.499319	0.689272	-0.00075283	0.0282849	-0.21574	0.830232	0.920696	-0.0100868	0.0154915	-1.22347	0.224441	0.460355
ABCA9	0.00220528	0.0128678	0.171381	0.863924	0.929855	-0.00185328	0.363416	-0.131946	0.895656	0.952969	0.0234015	0.359521	0.729046	0.467922	0.684123
ABCA9-AS1	-0.0155151	0.00764215	-2.0302	0.0423366	0.148465	-0.017769	0.0512218	-2.11092	0.0410728	0.175435	-0.00494543	0.089966	-0.271301	0.786843	0.891972
ABCB1	-0.0311279	0.0247641	-1.25697	0.208763	0.4091	-0.0349423	0.268639	-1.18237	0.244243	0.48891	-0.0221343	0.351656	-0.487772	0.627058	0.797158
ABCB10	-0.0114244	0.0127251	-0.897786	0.3693	0.578034	-0.00306727	0.295915	-0.21686	0.829365	0.920224	-0.0469201	0.336473	-1.60964	0.111082	0.313317
ABCB7	0.0151333	0.012865	1.17632	0.239468	0.445045	0.0347172	0.409156	2.36157	0.0228993	0.124664	-0.048913	0.36076	-1.83985	0.0691841	0.243006
ABCB8	-0.0812414	0.0177802	-4.56921	4.89564e-06	0.000355811	-0.0663136	0.337961	-2.88767	0.0061036	0.0564855	-0.103583	0.277948	-3.68701	0.000393197	0.028048
ABCB9	-0.0531148	0.0289005	-1.83785	0.0660845	0.196772	-0.0738907	0.77359	-2.14482	0.0377828	0.167286	-0.0037629	0.672151	-0.0708683	0.943664	0.972315
ABCC1	-0.0143065	0.0187965	-0.761127	0.446581	0.649144	0.0021642	0.376185	0.102755	0.918645	0.964216	-0.0787588	0.379644	-1.89035	0.0621181	0.230224
ABCC10	0.00179039	0.0119113	0.150309	0.880521	0.938944	-0.00525057	0.244412	-0.419956	0.676653	0.837555	0.0709881	0.187939	1.81114	0.0742373	0.252125
ABCC4	-0.0241339	0.00842351	-2.86506	0.00416925	0.0317181	-0.0265935	0.159995	-2.78696	0.00794762	0.066126	-0.0154496	0.138435	-0.861669	0.391227	0.622901
ABCC5	-0.0665361	0.0275029	-2.41923	0.0155532	0.0759969	-0.0524557	1.13049	-1.51822	0.136433	0.35075	-0.0908889	1.00956	-2.00026	0.0485756	0.201379
ABCC8	-0.0785161	0.0309683	-2.53537	0.0112328	0.0620081	-0.052836	0.847945	-1.29282	0.20314	0.440011	-0.113144	0.778304	-2.38411	0.0192835	0.129022
ABCC9	-0.00372044	0.00257709	-1.44366	0.148835	0.329427	-0.00446834	0.0201163	-1.63458	0.109593	0.310709	0.00225465	0.0143973	0.291802	0.771129	0.883343
ABCD2	-0.000369695	0.0116935	-0.0316153	0.974779	0.987571	0.00447768	0.253504	0.329037	0.743759	0.874801	-0.0140501	0.224267	-0.614575	0.540431	0.737875
ABCD3	-0.0164524	0.0111649	-1.47358	0.140596	0.318234	-0.0201968	0.303901	-1.64265	0.107905	0.308587	0.0011491	0.290858	0.0431062	0.965715	0.982983
ABCD4	0.0233369	0.0192661	1.21129	0.225784	0.428378	0.0728935	0.47644	2.70837	0.00973245	0.0752022	-0.0287447	0.344612	-1.0418	0.300375	0.537911
ABCE1	0.00939788	0.0112329	0.836642	0.402794	0.608432	0.0182961	0.263638	1.38364	0.173761	0.402483	-0.0136683	0.220559	-0.642011	0.522546	0.724827
ABCF1	-0.0207604	0.00863159	-2.40517	0.0161649	0.0781597	-0.0260436	0.156312	-2.75621	0.00860646	0.0692592	0.00586985	0.199681	0.276693	0.782669	0.88943
ABCF3	-0.00124187	0.00605637	-0.205052	0.837531	0.916005	-0.000722219	0.0894005	-0.108131	0.914405	0.961863	-0.00364527	0.0838888	-0.253779	0.800262	0.899169
ABCG1	-0.0413647	0.014808	-2.7934	0.00521579	0.0369773	-0.0224018	0.323315	-1.31327	0.196203	0.430478	-0.0993604	0.308484	-3.33073	0.00127015	0.0407717
ABCG4	0.00349915	0.00541743	0.645905	0.518341	0.703293	0.0052798	0.0708686	0.856295	0.396682	0.638182	-0.00252893	0.0708567	-0.222917	0.82412	0.912012
ABCG8	0.00415639	0.00393241	1.05696	0.290531	0.499438	0.00500617	0.0414884	1.1468	0.257939	0.503847	0.000498311	0.0437443	0.0550189	0.956249	0.978779
ABHD10	-0.0115179	0.0100785	-1.14282	0.253113	0.460137	-0.00372225	0.17535	-0.309055	0.758804	0.883104	-0.0297293	0.145256	-1.61499	0.109916	0.31132
ABHD11	-0.0141345	0.00537962	-2.62742	0.0086034	0.0516641	-0.0200317	0.0646254	-3.10247	0.00342144	0.0403863	-0.000747516	0.0382187	-0.0768406	0.938926	0.969406
ABHD12	-0.00181647	0.0169294	-0.107297	0.914554	0.957153	0.0152323	0.633868	0.772797	0.44396	0.677269	-0.0497652	0.645715	-1.50551	0.135798	0.348883
ABHD12B	-0.0453482	0.014621	-3.10158	0.00192489	0.0185367	-0.0652615	0.255464	-3.89461	0.000345688	0.0113811	0.0181687	0.257297	0.607097	0.54536	0.741608
ABHD13	0.0192422	0.0153652	1.25233	0.210451	0.411354	0.0374259	0.273651	2.00263	0.0516847	0.200617	-0.018692	0.304254	-0.692482	0.49047	0.700515
ABHD15-AS1	-0.000724743	0.0150886	-0.0480326	0.96169	0.98122	0.0180464	0.177606	1.0742	0.289024	0.537576	-0.0790353	0.253778	-2.3033	0.0237736	0.143386
ABHD17A	-0.0158625	0.0129366	-1.22618	0.220131	0.422258	-0.0352473	0.307355	-2.14495	0.0377721	0.167286	0.0157321	0.229898	0.749895	0.455331	0.67364
ABHD17B	0.0233062	0.0121812	1.91329	0.0557108	0.176656	0.012599	0.287308	0.916788	0.364476	0.610425	0.062557	0.259945	2.3775	0.0196105	0.130348
ABHD17C	-0.020065	0.0140119	-1.432	0.152144	0.334126	-0.0307507	0.248433	-2.05697	0.045919	0.187904	0.0571921	0.197382	1.42279	0.159061	0.380129
ABHD18	-0.0498283	0.027635	-1.80309	0.0713742	0.207038	-0.023128	1.00151	-0.692443	0.492461	0.713232	-0.107773	0.932026	-2.19032	0.0311622	0.162139
ABHD2	0.000186439	0.0278685	0.00668995	0.994662	0.997732	0.0578769	1.27716	1.80694	0.0779214	0.255377	-0.179549	1.22861	-3.17582	0.00206437	0.0477117
ABHD3	0.0456383	0.0155542	2.93415	0.00334459	0.0274503	0.0482102	0.167008	2.4027	0.021136	0.119437	0.0417657	0.170302	1.69631	0.093445	0.282166
ABHD5	-0.0143596	0.0122239	-1.17471	0.240109	0.445807	-0.00332643	0.306196	-0.230528	0.818798	0.914736	-0.0424016	0.258122	-1.8432	0.0686883	0.241853
ABHD6	-0.0430045	0.0217538	-1.97688	0.0480556	0.161387	-0.0169609	0.525227	-0.623306	0.536446	0.746438	-0.0891264	0.484701	-2.46126	0.0158093	0.116736
ABHD8	-0.0273182	0.0159991	-1.70748	0.0877326	0.236989	-0.0115106	0.514372	-0.615384	0.541614	0.749508	-0.0704131	0.399086	-2.27994	0.0250442	0.147063
ABI1	-0.00911777	0.030118	-0.302734	0.762092	0.870403	0.015904	1.19878	0.461531	0.646793	0.819286	-0.0900791	1.23624	-1.45324	0.149736	0.367144
ABI2	-0.0520762	0.0340236	-1.53059	0.125871	0.296185	-0.0492282	2.0526	-1.31786	0.194677	0.428584	-0.0659417	2.03087	-0.800038	0.425857	0.65264
ABI3BP	0.0044214	0.00544597	0.811866	0.416869	0.621351	0.0112814	0.0319998	1.81427	0.0769194	0.253387	-0.0181681	0.051765	-1.61012	0.110976	0.313317
ABL1	-0.0288273	0.0265444	-1.086	0.277477	0.486131	-0.0376521	0.825059	-1.19023	0.240624	0.484518	-0.00782944	0.735775	-0.160449	0.872898	0.938956
ABL2	0.0116744	0.0235676	0.495357	0.620348	0.777858	0.0160387	1.0334	0.566877	0.573808	0.770589	0.00178279	0.965838	0.0418546	0.96671	0.983079
ABLIM1	0.0623619	0.0479132	1.30156	0.193067	0.389258	0.0877706	2.50232	1.43824	0.157758	0.381073	0.0215299	2.41758	0.278301	0.781439	0.889247
ABLIM2	-0.129507	0.0500136	-2.58944	0.00961316	0.0557399	-0.0772193	1.8243	-1.21801	0.230113	0.473081	-0.215673	1.69024	-2.65007	0.00955092	0.0910647
ABLIM3	-0.0154912	0.0144715	-1.07047	0.28441	0.493341	-0.0139885	0.336978	-0.837625	0.406971	0.645318	-0.0200208	0.328968	-0.690495	0.491712	0.701536
ABR	-0.0452022	0.0368435	-1.22687	0.219872	0.421996	-0.0608633	1.68913	-1.34637	0.185387	0.417283	-0.0142159	1.57346	-0.223569	0.823614	0.911743
ABRACL	-0.00790811	0.00644047	-1.22788	0.219493	0.42136	-0.0110584	0.0850779	-1.51897	0.136245	0.350345	0.00343296	0.0954626	0.248527	0.804309	0.901224
ABT1	-0.0117631	0.00479983	-2.45073	0.0142565	0.0723533	-0.0179699	0.0552457	-3.0946	0.00349612	0.0406557	0.00162431	0.0401589	0.190464	0.849387	0.927042
ABTB1	-0.0108381	0.0146324	-0.74069	0.458881	0.657511	0.00694429	0.309823	0.36718	0.715324	0.860799	-0.0373563	0.241376	-1.61748	0.109378	0.310253
ABTB2	0.00163009	0.0140345	0.116149	0.907535	0.953146	-0.00978413	0.141081	-0.590408	0.55828	0.759892	0.0305811	0.196855	1.15871	0.24973	0.486659
AC002066.1	0.00994588	0.00553082	1.79827	0.0721348	0.208398	0.00609303	0.0494473	0.875708	0.38622	0.628968	0.0165592	0.032165	1.81655	0.0727127	0.249338
AC004053.1	-0.000103909	0.00685261	-0.0151635	0.987902	0.994064	0.00234082	0.0503223	0.335948	0.738599	0.873082	-0.0722021	0.435659	-1.90812	0.0596569	0.225514
AC005009.2	-0.00235934	0.00247693	-0.952527	0.34083	0.552114	-0.00245233	0.0196685	-0.86872	0.389926	0.632413	-0.00204821	0.0139249	-0.396674	0.692575	0.838308
AC005498.3	-9.50907e-05	0.00354588	-0.0268173	0.978605	0.989566	-0.0068213	0.104997	-0.804102	0.425855	0.661907	0.00132889	0.00411249	0.34046	0.734327	0.864319
AC007091.1	-0.0199024	0.0168363	-1.18211	0.237161	0.44218	-0.000215288	0.168363	-0.0100846	0.992005	0.996309	-0.0522939	0.116718	-1.9097	0.0600837	0.225945
AC007319.1	-0.0464724	0.0192471	-2.41451	0.0157562	0.0767941	-0.0612213	0.205667	-2.61809	0.0125273	0.0883257	-0.0154915	0.269235	-0.457095	0.648768	0.81103
AC007364.1	-0.017031	0.00778505	-2.18766	0.0286944	0.114714	-0.014641	0.182983	-1.43443	0.158836	0.382797	-0.0203555	0.0416941	-1.69097	0.0946036	0.283811
AC009120.4	-0.00272375	0.00251756	-1.0819	0.279297	0.487721	-0.00251486	0.00862726	-0.995527	0.325167	0.57314	-0.0332577	0.273151	-1.08893	0.279179	0.518343
AC009228.1	-0.00415853	0.00836369	-0.497213	0.619039	0.777017	0.00305382	0.139329	0.305632	0.761391	0.884898	-0.0210401	0.115041	-1.37637	0.172222	0.397026
AC009264.1	-0.00582988	0.00440877	-1.32234	0.186056	0.381825	-0.00817556	0.0473869	-1.72467	0.0919215	0.281166	0.0091992	0.0596419	0.766669	0.445343	0.666955
AC010884.1	0.00805733	0.00705993	1.14128	0.253755	0.460851	0.00537194	0.0917876	0.677302	0.501919	0.719821	0.0183028	0.0999674	1.18143	0.240636	0.477829
AC010894.3	-0.00228331	0.00308687	-0.739683	0.459492	0.658224	-0.0172656	0.137527	-1.22989	0.225817	0.468393	-0.00152209	0.00144356	-0.481015	0.631707	0.799826
AC011997.1	0.00663494	0.0182676	0.363207	0.71645	0.842419	0.0541746	0.358426	2.1637	0.0362564	0.163217	-0.0474733	0.29262	-1.77724	0.0790061	0.260265
AC012593.1	-0.00854315	0.00296517	-2.88117	0.00396206	0.0308736	-0.00919322	0.0372807	-2.60102	0.0127705	0.0893318	-0.00699851	0.0230497	-1.28453	0.202348	0.43515
AC015923.1	-0.0223946	0.0117566	-1.90485	0.0567998	0.178867	-0.0468094	0.403009	-1.00613	0.320768	0.568091	-0.0207292	0.0463276	-1.70597	0.0917077	0.27964
AC016716.2	-0.0181162	0.0111665	-1.62237	0.104724	0.264942	-0.0143415	0.0910445	-1.18902	0.24147	0.485302	-0.0407556	0.209945	-1.37973	0.171325	0.396205
AC016831.7	0.0635194	0.0578199	1.09857	0.271954	0.480476	0.169007	3.57332	2.54642	0.0146293	0.0963826	-0.268577	1.24382	-2.28067	0.0255267	0.148235
AC019330.1	-0.0143542	0.00692793	-2.07194	0.0382712	0.139471	-0.0133453	0.0956417	-1.61494	0.113793	0.317173	-0.0167408	0.0748718	-1.31722	0.191208	0.421027
AC023590.1	-0.0570837	0.0372063	-1.53425	0.124968	0.295082	-0.0397419	0.316449	-0.909862	0.368761	0.614123	-0.102937	0.50299	-1.44931	0.151562	0.369797
AC026167.1	0.00310925	0.00263622	1.17944	0.238225	0.443325	0.00539931	0.019418	1.78906	0.0808003	0.260402	-0.00426444	0.0192908	-0.787463	0.43314	0.657995
AC062028.1	-0.00267949	0.0161389	-0.166027	0.868136	0.932445	-0.0116585	0.262927	-0.679094	0.500795	0.719083	0.065574	0.306887	1.38539	0.170032	0.394567
AC067956.1	-0.0233356	0.0415727	-0.561319	0.57458	0.745464	0.00174041	0.769821	0.0347608	0.972445	0.988179	-0.0790037	0.526566	-1.05904	0.293112	0.532243
AC079117.1	-0.00455726	0.0252778	-0.180288	0.856927	0.925914	-0.000490081	0.131521	-0.0165546	0.986884	0.994685	-0.0155029	0.276987	-0.319221	0.750467	0.871948
AC091133.1	-0.00561266	0.00471592	-1.19015	0.233987	0.437963	0.00222206	0.0599115	0.399092	0.691843	0.846094	-0.0255027	0.0622103	-2.87473	0.00507689	0.0684612
AC092535.3	0.00346043	0.0037966	0.911454	0.362056	0.571652	0.0139841	0.172773	0.739537	0.463925	0.69237	0.00301837	0.00635715	0.778831	0.438182	0.662
AC098617.1	-0.0135831	0.0105782	-1.28407	0.199117	0.39704	-0.0104177	0.0777731	-0.863512	0.393149	0.634618	-0.0241091	0.124048	-1.09588	0.276369	0.515116
AC099850.1	-0.00515573	0.00592489	-0.870182	0.384201	0.592174	-0.00382309	0.0952311	-0.589681	0.558556	0.760095	-0.0119072	0.102077	-0.815964	0.416738	0.645778
AC105760.2	0.0155989	0.0049417	3.15659	0.00159627	0.0164996	0.0173417	0.0636194	3.12903	0.00318065	0.0386901	0.00883862	0.0679177	0.809738	0.420289	0.648273
AC140912.1	-0.0241827	0.00518195	-4.66672	3.0605e-06	0.000261979	-0.0264323	0.0451647	-4.33492	8.8885e-05	0.00553632	-0.0183334	0.028932	-1.86461	0.0656053	0.236849
AC159540.1	0.000337776	0.00146133	0.231142	0.817204	0.904165	0.000331102	0.000457632	0.226533	0.821883	0.916172	0.0179797	1.59443	0.23925	0.811472	0.90454
ACAA1	-0.0420421	0.0138553	-3.03436	0.00241047	0.0216774	-0.0366582	0.332649	-2.2956	0.0267464	0.136883	-0.0584383	0.229745	-2.097	0.0388815	0.180292
ACACA	0.0248711	0.0367352	0.677038	0.498382	0.688418	0.0272901	1.77352	0.635395	0.528609	0.741246	0.0182793	1.62389	0.257815	0.797155	0.898541
ACACB	0.00810612	0.0062159	1.30409	0.192202	0.388233	0.00313953	0.0589923	0.393184	0.696222	0.848328	0.0157451	0.0503683	1.58997	0.115451	0.320171
ACAD10	0.000759588	0.0124663	0.0609312	0.951414	0.975212	0.00280511	0.23996	0.185813	0.853484	0.932258	-0.0036255	0.221636	-0.164023	0.870091	0.938128
ACAD8	-0.0135357	0.0096622	-1.4009	0.161245	0.347705	-0.0119869	0.185453	-0.964304	0.3404	0.587903	-0.0158998	0.153264	-1.0353	0.303384	0.539536
ACAD9	-0.0236933	0.0143632	-1.64959	0.0990273	0.255194	-0.0294639	0.319043	-1.71864	0.0930257	0.282747	-0.0101043	0.286355	-0.384075	0.701855	0.844325
ACADM	-0.0369842	0.0254696	-1.45209	0.146475	0.325576	-0.0272531	0.698997	-0.940795	0.352177	0.599287	-0.0701285	0.68586	-1.31175	0.19304	0.423295
ACADSB	-0.0146802	0.0180162	-0.814832	0.415168	0.619616	0.000423994	0.491477	0.019487	0.984545	0.993572	-0.0476234	0.470076	-1.48208	0.141915	0.357448
ACADVL	-0.0477727	0.0191361	-2.49647	0.0125437	0.0670468	-0.06147	0.571442	-2.25919	0.0291087	0.14377	-0.0343661	0.343915	-1.27667	0.205099	0.438425
ACAP2	0.0340585	0.0315048	1.08106	0.279672	0.488099	0.0621685	1.57304	1.68331	0.0997172	0.294262	-0.0410561	1.44955	-0.680048	0.498271	0.706418
ACAP3	-0.0773278	0.0318672	-2.42657	0.0152425	0.0751906	-0.0917626	1.19821	-2.00008	0.0519695	0.201327	-0.063872	0.833851	-1.44193	0.152895	0.371577
ACAT1	-0.0218975	0.0166265	-1.31703	0.187829	0.383761	0.0153947	0.467243	0.771968	0.444445	0.677269	-0.106921	0.401641	-3.55083	0.000621038	0.0298906
ACAT2	-0.00609037	0.00898791	-0.677618	0.498014	0.688238	-0.00666004	0.114645	-0.594171	0.555616	0.7585	-0.00506449	0.104466	-0.336693	0.737155	0.865367
ACBD3	-0.0462955	0.0154376	-2.99888	0.00270971	0.0235793	-0.0514602	0.438808	-2.90967	0.00575777	0.0545139	-0.0297679	0.386707	-0.940898	0.349349	0.585548
ACBD4	-0.0162084	0.00762605	-2.1254	0.0335532	0.126962	-0.0188801	0.141275	-2.05149	0.046474	0.189437	-0.0103542	0.103581	-0.760041	0.449275	0.669307
ACBD5	-0.0161726	0.00829749	-1.94909	0.0512848	0.168031	-0.0137358	0.213969	-1.482	0.145786	0.363077	-0.0260094	0.183995	-1.3967	0.166039	0.388647
ACBD6	0.00893618	0.0276581	0.323094	0.746624	0.861254	0.046602	1.55138	1.44337	0.156316	0.378856	-0.0949051	1.43545	-1.77032	0.0801595	0.261132
ACCS	-0.0103626	0.00458575	-2.25974	0.0238375	0.1021	-0.00805482	0.0557285	-1.52643	0.13438	0.347818	-0.0174823	0.0529691	-1.8862	0.0625878	0.23076
ACD	-0.014139	0.00509505	-2.77505	0.00551927	0.0382607	-0.0136416	0.0809393	-2.35391	0.0233184	0.126037	-0.0158324	0.0500454	-1.4807	0.142282	0.357905
ACER2	0.013403	0.0120433	1.1129	0.265752	0.473924	0.0329732	0.224592	2.13757	0.0384023	0.168568	-0.0171491	0.18308	-0.889774	0.376029	0.609965
ACER3	-0.028599	0.020712	-1.3808	0.167342	0.356359	-0.0383858	0.611566	-1.63554	0.109392	0.310426	0.00585725	0.564817	0.133006	0.894495	0.949816
ACHE	0.000769126	0.00620166	0.124019	0.9013	0.950139	0.0151411	0.0662561	1.78283	0.0820254	0.262718	-0.0156494	0.052559	-1.72401	0.0882403	0.274335
ACIN1	-0.0106686	0.0163031	-0.654393	0.512859	0.69938	0.00586343	0.647633	0.322694	0.748524	0.877276	-0.0789346	0.581783	-2.1378	0.0353233	0.173194
ACKR1	-0.00403362	0.005255	-0.767577	0.442739	0.645751	0.00279671	0.0536627	0.393307	0.6961	0.848328	-0.012253	0.0367471	-1.57082	0.119836	0.326486
ACLY	0.00608788	0.00723817	0.841081	0.400303	0.606516	0.0087684	0.149793	1.07802	0.287163	0.536273	-0.00411243	0.137609	-0.259183	0.796103	0.898006
ACMSD	-0.0174383	0.0094158	-1.85203	0.0640216	0.192967	-0.0110548	0.0753985	-1.0384	0.305357	0.553609	-0.04037	0.112009	-2.00072	0.0487061	0.201737
ACO1	-0.00952259	0.0152919	-0.622723	0.533467	0.716747	-0.0148774	0.309179	-0.846181	0.402236	0.642454	0.00711088	0.305999	0.229478	0.819034	0.908326
ACO2	-0.0170491	0.0181043	-0.941716	0.346338	0.557809	0.00250612	0.715674	0.124557	0.901467	0.955896	-0.100225	0.67524	-2.41532	0.0178035	0.124125
ACOT11	-0.0390113	0.0232333	-1.67911	0.0931313	0.246091	-0.0217532	0.465575	-0.789917	0.434003	0.669336	-0.0816289	0.405026	-1.88626	0.0626825	0.23088
ACOT13	0.00227223	0.00673247	0.337504	0.735737	0.85449	0.00323082	0.121922	0.431955	0.667978	0.832893	-0.00182009	0.147593	-0.117774	0.906517	0.955546
ACOT7	-0.0271565	0.0212137	-1.28014	0.200495	0.398566	-0.0265316	0.648257	-1.02747	0.310068	0.558021	-0.0284539	0.563319	-0.764772	0.446466	0.667567
ACOT8	-0.0334181	0.00914952	-3.65244	0.000259756	0.00487295	-0.0507726	0.231995	-4.77222	2.21233e-05	0.00274045	0.0158652	0.194313	0.884899	0.378638	0.612564
ACOT9	-0.0135849	0.00784221	-1.73228	0.0832237	0.229148	0.000986673	0.131625	0.108114	0.914419	0.961863	-0.0547162	0.118684	-3.56855	0.000585533	0.0296773
ACOX1	-0.0236872	0.0112656	-2.10262	0.0354991	0.132118	-0.0293391	0.28848	-2.32631	0.0248883	0.131208	-0.00137289	0.287021	-0.0547851	0.956435	0.978841
ACOX3	0.000361166	0.0141581	0.0255095	0.979649	0.990275	-0.00477164	0.308825	-0.317849	0.75217	0.879776	0.0416542	0.297431	0.978254	0.330982	0.568139
ACP1	-0.0188037	0.0120685	-1.55808	0.119214	0.286781	-0.0249468	0.235468	-1.79335	0.0801016	0.259214	-0.000108321	0.228932	-0.00446366	0.996449	0.998097
ACP2	-0.0172887	0.00567426	-3.04685	0.00231249	0.0210917	-0.0193884	0.0877951	-2.84497	0.00683055	0.0602548	-0.0125433	0.066663	-1.22432	0.224122	0.460109
ACP6	0.00433152	0.00995777	0.434989	0.663571	0.808598	0.00971057	0.162795	0.775376	0.442451	0.676497	-0.00491464	0.156164	-0.299317	0.765409	0.880151
ACSBG1	-0.000525424	0.00223324	-0.235275	0.813996	0.902046	0.000675637	0.0195706	0.278104	0.782294	0.89436	-0.00707322	0.0165664	-1.24694	0.215749	0.450524
ACSF3	-0.0192356	0.0117685	-1.63451	0.102152	0.260647	0.00647875	0.26368	0.466284	0.643416	0.81626	-0.0845115	0.257528	-3.81757	0.000251163	0.0225847
ACSL1	-0.0190767	0.00812834	-2.34694	0.0189285	0.0872161	-0.0236996	0.159959	-2.74756	0.00880062	0.0703385	0.0175795	0.149362	0.723762	0.471268	0.686558
ACSL3	0.121244	0.0381656	3.17679	0.00148915	0.015734	0.203674	1.28412	4.44424	6.29957e-05	0.00447601	-0.065298	1.24227	-0.947143	0.346176	0.582805
ACSL4	-0.0183953	0.0203116	-0.905656	0.365118	0.574061	-0.0141825	0.744998	-0.597299	0.553507	0.756987	-0.0298871	0.634895	-0.762098	0.448053	0.668521
ACSM3	-0.0352796	0.00928788	-3.79846	0.000145601	0.00327754	-0.0326336	0.0718983	-3.32968	0.00187268	0.0284267	-0.0585913	0.196534	-2.01408	0.0472326	0.198728
ACSM6	-0.0016429	0.00589918	-0.278496	0.780632	0.882075	-0.00155296	0.0342214	-0.198091	0.843992	0.927549	-0.0017603	0.0383757	-0.196528	0.844653	0.924389
ACSS1	-0.000457077	0.00314521	-0.145325	0.884454	0.941311	-0.00254494	0.0198797	-0.697556	0.489289	0.711313	0.0055853	0.0127062	0.899903	0.370644	0.604723
ACSS2	0.00854153	0.00868835	0.983102	0.325557	0.535898	0.0191448	0.190895	1.97847	0.0544431	0.207365	-0.0355615	0.189387	-1.80195	0.0749991	0.253048
ACSS3	0.00510705	0.0119599	0.427014	0.669369	0.812323	0.0138598	0.182028	1.05128	0.299128	0.546816	-0.0355773	0.204514	-1.25167	0.214117	0.448818
ACTA2	-0.00526753	0.00722608	-0.728961	0.466026	0.662899	-0.00117188	0.0538234	-0.144661	0.885697	0.948282	-0.0212186	0.0910157	-1.32725	0.187881	0.416816
ACTB	0.00782141	0.0748409	0.104507	0.916767	0.957967	0.0526456	1.25135	0.47763	0.635782	0.812297	-0.0305221	1.41147	-0.299402	0.765448	0.880151
ACTG1	-0.0668038	0.0345588	-1.93305	0.0532306	0.172017	-0.0767432	0.598099	-1.84548	0.0723736	0.244618	-0.0446134	0.496525	-0.718014	0.474976	0.689811
ACTL6B	0.00155268	0.0208575	0.0744422	0.940659	0.968665	0.0412779	0.562623	1.45294	0.153654	0.37456	-0.0448926	0.461212	-1.46139	0.147493	0.364271
ACTN1	-0.0337993	0.0373325	-0.905358	0.365276	0.574225	0.0961698	1.54908	1.95529	0.0572081	0.212777	-0.210453	1.33817	-3.67016	0.000416311	0.0282622
ACTN2	0.00274229	0.0108994	0.2516	0.80135	0.893775	-0.00362739	0.299105	-0.307584	0.759916	0.883726	0.0400505	0.257309	1.40325	0.164085	0.386163
ACTN4	-0.0323707	0.0330873	-0.978341	0.327906	0.538274	-0.00334786	1.16877	-0.0789763	0.937426	0.972461	-0.0776193	1.13604	-1.46645	0.146114	0.361931
ACTR10	-0.0110913	0.0195574	-0.567115	0.570636	0.743939	-0.00150619	0.647192	-0.0701596	0.944399	0.975898	-0.0578616	0.628071	-1.22014	0.225692	0.460956
ACTR1A	-0.0119035	0.0122276	-0.973492	0.330309	0.540735	-0.00638187	0.285421	-0.473719	0.638147	0.813555	-0.0377227	0.289164	-1.29491	0.198761	0.431338
ACTR1B	0.0145676	0.024311	0.59922	0.549026	0.728565	0.00801479	0.497954	0.288773	0.774172	0.890714	0.0361685	0.369259	0.717753	0.475097	0.689848
ACTR2	-0.14769	0.0311681	-4.7385	2.15303e-06	0.000212653	-0.143599	1.15666	-3.63102	0.00075954	0.017253	-0.154398	1.07911	-3.04915	0.0030363	0.0546679
ACTR3	0.00679123	0.0149334	0.454768	0.649276	0.79827	0.0202896	0.438545	1.16239	0.251624	0.49748	-0.0300651	0.436793	-1.04238	0.300111	0.537686
ACTR3B	-0.071986	0.0281475	-2.55745	0.0105442	0.0594092	-0.0459884	1.03983	-1.41009	0.165859	0.392923	-0.147885	0.999905	-2.65382	0.00945344	0.0905087
ACTR3C	0.032012	0.0118225	2.70772	0.00677465	0.0438455	0.0342741	0.166218	2.30654	0.026134	0.135367	0.0281103	0.143182	1.44042	0.15332	0.371986
ACTR5	-0.00245074	0.00676807	-0.362103	0.717275	0.842944	0.00214367	0.122507	0.289605	0.77354	0.890341	-0.0258775	0.105495	-1.54821	0.125185	0.333814
ACTR6	-0.0160525	0.0113446	-1.41498	0.157073	0.341327	-0.0227104	0.250579	-1.75488	0.0865547	0.270784	0.00604593	0.214499	0.256434	0.798218	0.898783
ACTR8	-0.00686424	0.00445214	-1.54178	0.123126	0.292706	-0.00434903	0.0580042	-0.898297	0.374136	0.618883	-0.0206451	0.0824603	-1.82177	0.0719093	0.247578
ACVR1	-0.00460231	0.0251212	-0.183205	0.854637	0.924477	-0.0285743	0.482071	-0.936877	0.354229	0.601185	0.0459683	0.465447	1.03769	0.302286	0.538677
ACVR1B	-0.011465	0.0195144	-0.587516	0.556857	0.734175	0.0211681	0.523436	0.837941	0.406796	0.645289	-0.059752	0.428489	-1.94446	0.0550551	0.215417
ACVR1C	0.0234368	0.0358664	0.653448	0.513468	0.699474	-0.0112059	0.946336	-0.253935	0.80079	0.904721	0.0908578	1.04073	1.47586	0.143574	0.359588
ACVR2A	-0.0128642	0.0177924	-0.723014	0.469671	0.666189	0.0171421	0.587438	0.826257	0.413316	0.650631	-0.0962965	0.527989	-2.78356	0.00658838	0.0769821
ACVR2B	0.00231432	0.0106841	0.216614	0.828509	0.911053	0.0104347	0.228373	0.847771	0.401359	0.641686	-0.0225044	0.228978	-1.04584	0.298519	0.536115
ACYP1	0.0047604	0.00855964	0.556145	0.578112	0.748282	0.00423378	0.178069	0.452246	0.653413	0.823339	0.00744477	0.196456	0.352228	0.725515	0.858933
ACYP2	-0.0805935	0.0358112	-2.25051	0.0244165	0.103658	-0.0548561	1.66135	-1.32306	0.192956	0.426608	-0.156189	1.63755	-2.19806	0.030587	0.160827
ADAL	-0.00397766	0.0106672	-0.372887	0.709232	0.837683	0.0128447	0.214044	0.949917	0.347575	0.594961	-0.0316982	0.144326	-1.82616	0.0712391	0.246509
ADAM10	0.0519714	0.0272007	1.91067	0.0560472	0.177253	0.0658851	1.08965	2.10765	0.0410563	0.175435	0.00859219	1.12424	0.155666	0.876655	0.940579
ADAM11	-0.0824549	0.0178605	-4.61661	3.9006e-06	0.000308735	-0.0789897	0.562353	-3.43117	0.00135864	0.0236809	-0.0876943	0.361418	-3.09791	0.00262048	0.0520313
ADAM12	-0.016946	0.00568219	-2.98231	0.00286083	0.0245069	-0.0116831	0.0633401	-1.72762	0.0913856	0.279749	-0.0295848	0.0657825	-2.82305	0.00588916	0.0728469
ADAM15	-0.0294419	0.00944555	-3.11702	0.00182692	0.0178763	-0.0405988	0.180022	-3.43651	0.00133796	0.023375	-0.00967294	0.131504	-0.615094	0.54009	0.737875
ADAM17	-0.0887646	0.0405888	-2.18692	0.028748	0.114714	-0.0850125	1.01889	-1.75247	0.0870998	0.271667	-0.0975228	1.02272	-1.31584	0.191866	0.421762
ADAM19	0.0172601	0.0206203	0.837045	0.402567	0.608432	0.0159232	0.396401	0.692523	0.492411	0.713232	0.0227535	0.38285	0.48819	0.626748	0.797158
ADAM22	0.0190433	0.0369841	0.514904	0.60662	0.767632	0.0740633	2.09368	1.7148	0.0937354	0.283413	-0.132195	1.9981	-1.8461	0.0682617	0.241307
ADAM23	0.0906272	0.0616075	1.47104	0.14128	0.319059	0.265123	2.62427	3.1624	0.00297871	0.0375518	-0.114228	2.53766	-1.25751	0.211918	0.445907
ADAM29	-0.00274021	0.00783417	-0.349777	0.726506	0.849125	0.00986503	0.119718	1.07554	0.288258	0.536888	-0.0367401	0.113701	-2.43897	0.0167508	0.120455
ADAM32	-0.0488058	0.0175101	-2.7873	0.00531499	0.0374056	-0.0451684	0.453349	-2.22768	0.0313013	0.149585	-0.0594768	0.425098	-1.71262	0.0903274	0.277613
ADAM9	0.0523334	0.0236132	2.21627	0.0266727	0.109841	0.0631248	0.707104	2.30131	0.0263916	0.135982	0.0214474	0.696721	0.462177	0.645103	0.808358
ADAMTS10	-0.0492349	0.0175694	-2.80231	0.00507388	0.0361268	-0.0357958	0.439611	-1.57241	0.12334	0.331943	-0.0690316	0.386406	-2.49846	0.0143435	0.110429
ADAMTS13	-0.0158794	0.00886422	-1.7914	0.0732293	0.210717	-0.0130177	0.178139	-1.24023	0.221756	0.46357	-0.0229963	0.148192	-1.38929	0.168273	0.391732
ADAMTS16	-0.0354737	0.0302975	-1.17085	0.24166	0.448039	-0.00757583	0.570559	-0.189234	0.850864	0.93138	-0.0728693	0.504969	-1.57213	0.119554	0.326379
ADAMTS17	0.0192996	0.0125348	1.53968	0.123638	0.29353	0.0394954	0.156902	2.77225	0.00829432	0.0674519	-0.0499123	0.162433	-1.89249	0.0619861	0.230029
ADAMTS18	-0.00317347	0.00231455	-1.37109	0.170346	0.360799	-0.00113457	0.016667	-0.442888	0.660114	0.82694	-0.0122346	0.013816	-2.26547	0.0259542	0.149089
ADAMTS19	-0.0041349	0.0274564	-0.150599	0.880292	0.938944	0.0130199	0.330008	0.398934	0.692121	0.846185	-0.0456761	0.346798	-0.899362	0.371331	0.605233
ADAMTS2	0.0463832	0.0251592	1.84359	0.0652434	0.195072	0.101405	0.363281	3.35159	0.00176088	0.0273194	-0.0769313	0.411436	-1.69845	0.0931648	0.281864
ADAMTS3	-0.0303541	0.0278049	-1.09168	0.274973	0.483503	-0.000124417	0.64537	-0.0034033	0.997301	0.998338	-0.0718389	0.481234	-1.67746	0.0970243	0.288134
ADAMTS6	-0.00148184	0.0033636	-0.440553	0.659537	0.805902	-0.00158996	0.0291827	-0.425492	0.672645	0.835554	-0.00102018	0.0321453	-0.132119	0.895193	0.950115
ADAMTS8	-0.0779127	0.0187967	-4.14502	3.39785e-05	0.00127901	-0.100318	0.335428	-3.97629	0.000275689	0.010146	-0.049959	0.282382	-1.77283	0.0797396	0.260854
ADAMTS9	-0.00770965	0.0035279	-2.18534	0.0288641	0.115016	-0.0104275	0.0317446	-2.41496	0.0201582	0.116299	-0.00225192	0.0162058	-0.368034	0.713737	0.851181
ADAMTS9-AS2	0.221395	0.058444	3.78816	0.000151767	0.00339005	0.192301	0.994775	2.28453	0.0281171	0.141266	0.248475	0.751652	3.05969	0.00308442	0.0547199
ADAMTSL1	-0.0602881	0.0299378	-2.01378	0.0440327	0.15212	-0.0325472	0.480661	-0.938727	0.353447	0.600495	-0.14158	0.517401	-2.38541	0.0195159	0.130136
ADAMTSL2	-0.00668593	0.00495032	-1.35061	0.176822	0.369067	-0.00876778	0.0392695	-1.50768	0.139105	0.354	-0.00120819	0.0328196	-0.128079	0.898381	0.951837
ADAMTSL3	0.026195	0.0223945	1.16971	0.242119	0.448511	0.0850385	0.414815	2.67576	0.0107198	0.0799351	-0.0318374	0.387697	-1.00875	0.31588	0.552742
ADAP1	-0.00224917	0.0103932	-0.216409	0.828669	0.911055	0.00486513	0.153493	0.423539	0.674058	0.836312	-0.0343625	0.0878236	-1.40802	0.163395	0.385401
ADAP2	0.00123643	0.0038303	0.322804	0.746844	0.861254	0.000809596	0.0525779	0.189902	0.850299	0.931291	0.00302355	0.0456078	0.346603	0.729723	0.861378
ADAR	-0.0151961	0.0175072	-0.867993	0.385398	0.59292	-0.0167335	0.681483	-0.860898	0.394171	0.635377	-0.00858783	0.653782	-0.213104	0.831742	0.917109
ADARB1	-0.0253337	0.0231271	-1.09542	0.273335	0.481906	-0.007305	0.755292	-0.263037	0.793805	0.900841	-0.0661229	0.753395	-1.58292	0.11705	0.322746
ADARB2	0.00495234	0.00960473	0.515614	0.606124	0.767632	-0.00149124	0.142531	-0.152043	0.879879	0.945648	0.155611	0.12292	3.28116	0.00161031	0.0429764
ADAT1	-0.024086	0.00818392	-2.94309	0.00324952	0.0269186	-0.015029	0.155338	-1.68429	0.099527	0.293947	-0.0720594	0.144878	-3.50888	0.000713376	0.0322022
ADAT2	-0.0373276	0.0077808	-4.7974	1.60739e-06	0.000177593	-0.0406918	0.106728	-4.62977	3.49336e-05	0.00352729	-0.0251379	0.102455	-1.50254	0.13656	0.350218
ADCK1	-0.0199825	0.00889273	-2.24706	0.0246361	0.104246	-0.0168647	0.157433	-1.56087	0.126041	0.335914	-0.0265292	0.141281	-1.69442	0.0937439	0.282479
ADCK5	-0.0204067	0.00942292	-2.16565	0.0303383	0.118667	-0.015414	0.164304	-1.25647	0.215872	0.456387	-0.027591	0.109257	-1.8749	0.0641442	0.234128
ADCY1	-0.0495505	0.035008	-1.41541	0.156949	0.341266	-0.0685647	1.73853	-1.69917	0.0966667	0.288279	0.00831248	1.6517	0.118088	0.906269	0.955546
ADCY10	0.0416584	0.011822	3.52381	0.000425396	0.00683258	0.0630167	0.160517	4.11122	0.000184538	0.00811407	0.0102989	0.159746	0.554507	0.580648	0.767467
ADCY2	-0.0205222	0.0459911	-0.446222	0.655437	0.803035	-0.0488688	2.27469	-0.866669	0.391036	0.632897	0.0358132	2.00011	0.450531	0.653443	0.814133
ADCY3	-0.0605875	0.0238751	-2.53768	0.011159	0.0618238	-0.0425488	0.738221	-1.45354	0.153487	0.374522	-0.096433	0.64338	-2.33696	0.0217265	0.137273
ADCY5	-0.0122253	0.0184674	-0.661997	0.507973	0.695267	0.0109354	0.514301	0.500183	0.61955	0.80297	-0.069909	0.525842	-2.02618	0.0457938	0.195274
ADCY6	-0.0270555	0.0175336	-1.54307	0.122815	0.292327	-0.04628	0.304688	-2.36662	0.0226259	0.123976	0.0517642	0.238325	1.3073	0.195068	0.426528
ADCY7	0.0028227	0.00325311	0.867694	0.385562	0.592967	-0.000852236	0.0236	-0.213094	0.832282	0.921603	0.0100088	0.0110204	1.78966	0.07697	0.256673
ADCY8	-0.0204726	0.00843836	-2.42613	0.0152606	0.0751906	-0.032913	0.108961	-3.09141	0.00354106	0.0407854	0.000546482	0.0827071	0.039489	0.968591	0.98383
ADCY9	0.0472816	0.0347606	1.36021	0.173764	0.365028	0.067806	1.56542	1.71924	0.0929159	0.282571	-0.0241507	1.5208	-0.328235	0.743519	0.868511
ADCYAP1	-0.0579968	0.0203998	-2.84301	0.00446894	0.0332966	-0.088448	0.267345	-3.34927	0.00178585	0.0275532	-0.012938	0.253598	-0.402757	0.688131	0.835299
ADCYAP1R1	0.00654537	0.0100298	0.652595	0.514018	0.699645	0.0151368	0.129435	1.37692	0.175815	0.405291	-0.0361231	0.172379	-1.47448	0.143977	0.360169
ADD1	0.0263979	0.0288174	0.916041	0.359645	0.569324	0.0490184	1.176	1.42958	0.160217	0.384625	-0.028008	1.11668	-0.526695	0.599739	0.780383
ADD2	-0.049398	0.0312118	-1.58267	0.113496	0.278641	-0.0735408	1.18275	-2.07007	0.0446162	0.184072	0.0322934	1.10193	0.49417	0.622425	0.794722
ADD3	0.0479872	0.0289976	1.65487	0.0979517	0.253585	0.108556	1.06069	3.1339	0.0031383	0.0384583	-0.0938717	0.963675	-1.77077	0.0800843	0.261132
ADGRA1	-0.0265266	0.00979779	-2.70741	0.00678105	0.0438455	-0.0256874	0.223677	-2.25135	0.0296409	0.145263	-0.0288832	0.203778	-1.51066	0.134481	0.347384
ADGRA1-AS1	-0.00117925	0.0026633	-0.442776	0.657928	0.804637	-0.00106623	0.0296177	-0.355602	0.723914	0.865041	-0.00160179	0.022629	-0.27628	0.782985	0.88943
ADGRA2	-0.0076322	0.0103639	-0.736423	0.461473	0.659345	-0.00195179	0.220474	-0.161102	0.872784	0.942484	-0.0231299	0.221334	-1.15584	0.250895	0.488269
ADGRA3	0.0167721	0.0115034	1.45801	0.144839	0.323615	0.0210773	0.213247	1.5064	0.139431	0.354437	0.00779222	0.193527	0.385612	0.700721	0.843638
ADGRB1	-0.0755225	0.0263309	-2.8682	0.00412809	0.0316439	-0.0528523	0.765521	-1.54831	0.129033	0.340431	-0.108829	0.662335	-2.63028	0.0100807	0.0925276
ADGRB2	-0.126745	0.0273843	-4.62838	3.68546e-06	0.000302051	-0.0968675	0.836268	-2.66165	0.010962	0.0810472	-0.165736	0.591893	-3.98635	0.000138756	0.017429
ADGRB3	0.115013	0.0408852	2.81306	0.00490718	0.0354421	0.141132	5.50628	3.28174	0.00207863	0.0304787	-0.130473	5.26287	-0.989623	0.325089	0.562301
ADGRF3	0.00992256	0.00478789	2.07243	0.0382256	0.139392	0.0071209	0.0455892	1.27391	0.209681	0.448025	0.0176402	0.0442572	1.9014	0.0605432	0.22664
ADGRF5	-0.00669974	0.00524262	-1.27794	0.201271	0.399295	-0.00943735	0.0497539	-1.77955	0.0823695	0.263091	0.111009	0.0559905	3.19226	0.0021113	0.0481938
ADGRG1	-0.00706231	0.00432259	-1.63381	0.102298	0.260904	-0.0150725	0.0423762	-2.08505	0.0433982	0.181378	-0.00260407	0.0160709	-0.482863	0.6304	0.798958
ADGRG2	-0.0191096	0.00679919	-2.81057	0.00494534	0.0355913	-0.0151108	0.0555953	-1.87417	0.0681107	0.235513	-0.0289541	0.0740454	-2.28874	0.0245047	0.145646
ADGRL1	0.0183194	0.0297781	0.615196	0.538425	0.720061	0.023669	1.13185	0.64172	0.524533	0.737518	0.00830456	1.13573	0.16456	0.86967	0.938098
ADGRL2	0.0658263	0.0518735	1.26898	0.204449	0.40428	0.09599	3.74433	1.64006	0.108443	0.309304	-0.0446502	3.51431	-0.398626	0.691141	0.837457
ADGRL3	0.0909341	0.0470055	1.93454	0.0530466	0.17171	0.106704	4.5968	2.09823	0.041924	0.177231	-0.00157853	4.48726	-0.0128157	0.989804	0.994605
ADGRV1	0.0595078	0.0244168	2.43716	0.0148029	0.0738294	0.106271	0.564827	3.47097	0.00121146	0.0220121	-0.0221966	0.461828	-0.548467	0.584769	0.770535
ADH5	0.00957604	0.0112878	0.848356	0.39624	0.602889	0.028849	0.205353	2.2152	0.0322098	0.152049	-0.048627	0.17245	-2.14862	0.0344286	0.170681
ADHFE1	-0.0119662	0.0119003	-1.00553	0.31464	0.524824	-0.00432804	0.14301	-0.297914	0.767289	0.887428	-0.0275435	0.144594	-1.32759	0.187768	0.416717
ADI1	-0.00308722	0.00578571	-0.533594	0.593623	0.75875	-0.00865561	0.0937373	-1.36189	0.180477	0.410433	0.0238521	0.0983597	1.70624	0.0915122	0.27964
ADIPOR1	-0.0128855	0.00790036	-1.631	0.102891	0.261565	-0.0055187	0.179639	-0.605364	0.548186	0.753699	-0.0351069	0.168766	-2.2173	0.0291958	0.157363
ADIPOR2	-0.0218579	0.0149994	-1.45725	0.145047	0.323835	-0.025574	0.341484	-1.4523	0.15383	0.374875	-0.012034	0.306339	-0.420308	0.675292	0.8278
ADK	0.0107309	0.0354175	0.302982	0.761903	0.870403	0.0439406	1.80347	1.03408	0.307	0.555188	-0.0648474	1.67583	-1.01162	0.314512	0.551774
ADNP	-0.0362894	0.0187679	-1.93358	0.0531646	0.171941	-0.0313806	0.936603	-1.48629	0.144654	0.361275	-0.0547741	0.853545	-1.3369	0.184724	0.413376
ADNP2	-0.0161334	0.0117736	-1.37031	0.170591	0.361199	-0.00965201	0.33745	-0.725909	0.471911	0.697405	-0.0396665	0.320331	-1.56561	0.121051	0.328219
ADO	-0.0104032	0.00798453	-1.30291	0.192604	0.388774	-0.0214896	0.0969055	-2.05161	0.0465797	0.189706	0.00497426	0.079952	0.403226	0.687766	0.835009
ADORA1	-0.0316401	0.00910898	-3.4735	0.00051371	0.00775514	-0.0281077	0.218121	-2.71277	0.00962337	0.0747363	-0.0436608	0.185482	-2.28426	0.0247781	0.146314
ADPGK	-0.00765653	0.0085707	-0.893338	0.371676	0.580518	-0.00631813	0.171109	-0.61432	0.54231	0.749723	-0.0106985	0.1351	-0.689992	0.492027	0.701871
ADPRHL1	-0.0132884	0.00711093	-1.86873	0.0616601	0.188945	-0.0164875	0.158803	-1.99121	0.0529726	0.203779	-0.00429928	0.128563	-0.309748	0.757489	0.876319
ADPRHL2	-0.0182464	0.00487532	-3.7426	0.000182127	0.00390727	-0.017549	0.092052	-3.20771	0.00255775	0.0342099	-0.0209366	0.0773202	-1.94848	0.0545641	0.214252
ADPRM	-0.00605499	0.00496911	-1.21853	0.223024	0.425224	-0.00728462	0.0649931	-1.26655	0.21228	0.450856	-0.00243547	0.0574355	-0.246807	0.805636	0.901546
ADRA1A	0.00013457	0.0153561	0.00876332	0.993008	0.997091	-0.0405882	0.165453	-1.71983	0.0936099	0.28333	0.0300351	0.0950523	1.48523	0.141457	0.356898
ADRA1B	-0.119257	0.0291633	-4.08927	4.32727e-05	0.00148293	-0.122681	0.386956	-2.92089	0.00583885	0.0550356	-0.116069	0.298569	-2.86416	0.00533804	0.0697405
ADRB1	0.00938261	0.010704	0.876548	0.380732	0.589383	0.0230728	0.210785	1.99541	0.052495	0.202298	-0.072637	0.288774	-2.56647	0.0119756	0.100574
ADRM1	0.00045614	0.00650462	0.0701256	0.944094	0.970809	-0.00364217	0.0903809	-0.44504	0.65857	0.826234	0.00748594	0.0678889	0.698419	0.486769	0.697794
ADSS	0.0028969	0.0151017	0.191826	0.847878	0.921065	0.0268362	0.349632	1.60236	0.116554	0.321993	-0.101228	0.415113	-2.89813	0.00474422	0.0666236
ADTRP	0.000563154	0.00202728	0.277787	0.781176	0.882603	0.000809472	0.0154759	0.338717	0.736506	0.87171	-6.90278e-05	0.00661303	-0.0180296	0.985656	0.992527
AEBP2	-0.0750233	0.057452	-1.30584	0.191606	0.387437	0.0652797	2.33262	0.851115	0.39972	0.640666	-0.25438	2.31721	-2.93338	0.00428069	0.0640773
AES	0.0424948	0.0287545	1.47785	0.139449	0.316658	0.0203017	0.613381	0.576446	0.56742	0.767092	0.0868666	0.541068	1.74435	0.0846957	0.268347
AFAP1	-0.0850054	0.0176147	-4.82583	1.39424e-06	0.000163028	-0.0743524	0.462763	-3.65496	0.000707789	0.016461	-0.116924	0.449335	-3.32051	0.00131212	0.0413158
AFAP1L2	-0.00644519	0.0130328	-0.494538	0.620926	0.778263	-0.0177035	0.187514	-1.13896	0.261164	0.507315	0.0202068	0.152754	0.844927	0.400564	0.631072
AFDN	0.00676633	0.023563	0.287159	0.773991	0.878313	0.0603898	0.906735	2.24612	0.0300012	0.14622	-0.170814	0.850012	-3.49118	0.00075611	0.0327784
AFF1	0.069185	0.0289243	2.39193	0.0167599	0.080032	0.109995	0.463811	3.17975	0.00283265	0.0364152	-0.0256509	0.428964	-0.486429	0.628034	0.797873
AFF2	0.0562551	0.0186561	3.01537	0.00256668	0.0226802	0.0964869	0.261664	3.54118	0.00104913	0.0205818	0.0207471	0.19392	0.81051	0.419848	0.647851
AFF3	0.116387	0.0508717	2.28785	0.0221462	0.0969401	0.234125	3.28123	4.01694	0.000238218	0.0093954	-0.260185	3.15069	-2.49611	0.0144323	0.110679
AFF4	-0.0296027	0.0298806	-0.990697	0.321833	0.532056	0.0227628	1.37515	0.659626	0.513086	0.729344	-0.1865	1.29232	-3.12223	0.00243346	0.0505957
AFG3L2	-0.0196233	0.0134377	-1.46032	0.144203	0.32276	-0.008171	0.388103	-0.549863	0.585319	0.779167	-0.0709999	0.46789	-2.25579	0.0265788	0.150931
AFMID	-0.0147055	0.0073787	-1.99297	0.046265	0.157757	-0.0186721	0.151299	-2.35098	0.0234807	0.126383	0.0103074	0.176764	0.516809	0.606594	0.7855
AFTPH	-0.040199	0.0214457	-1.87445	0.060868	0.187022	-0.086169	0.75274	-3.42988	0.00136368	0.023733	0.0832621	0.615721	2.02231	0.0462004	0.196336
AGA	-0.00891255	0.00385499	-2.31195	0.0207803	0.0927997	-0.00628759	0.0384366	-1.39528	0.170247	0.398255	-0.0160755	0.0271937	-2.15952	0.0335475	0.168574
AGAP1	0.0797356	0.0366954	2.1729	0.0297877	0.117404	0.138576	2.75192	3.34447	0.00174063	0.0271454	-0.134261	2.75781	-1.69912	0.0928528	0.281555
AGAP2	-0.0431543	0.0233594	-1.8474	0.0646885	0.194318	-0.0614645	0.430403	-2.39463	0.0211651	0.119453	0.0451321	0.386512	0.800753	0.425832	0.65264
AGAP3	-0.00461832	0.0220696	-0.209261	0.834244	0.914216	-0.00356189	0.888641	-0.135496	0.892865	0.951962	-0.007141	0.758572	-0.175792	0.860864	0.932085
AGAP4	0.00666001	0.0173576	0.383694	0.701205	0.832241	0.0179699	0.468124	0.847159	0.401696	0.641959	-0.0162612	0.422434	-0.538496	0.591603	0.774681
AGAP5	0.0148035	0.00813488	1.81976	0.0687956	0.201828	0.00955661	0.141925	1.14313	0.259444	0.505163	0.108286	0.135485	3.06867	0.00304061	0.0546679
AGAP6	-0.0484337	0.0174764	-2.77138	0.00558197	0.038502	-0.0457507	0.430918	-2.28141	0.0276455	0.139751	-0.0569053	0.423812	-1.59691	0.113895	0.317804
AGAP9	-0.0199983	0.0159229	-1.25595	0.209135	0.409621	-0.022233	0.277647	-1.19316	0.239487	0.483647	-0.0139499	0.284511	-0.455063	0.650192	0.811932
AGBL1	-0.0464739	0.0234051	-1.98564	0.0470736	0.15976	-0.148282	0.32072	-4.40552	8.06762e-05	0.00528277	0.0488462	0.236645	1.49982	0.137458	0.351123
AGBL3	-0.0222195	0.0287307	-0.773373	0.439302	0.642441	0.0147142	0.564896	0.399007	0.691972	0.846094	-0.0792607	0.613911	-1.72949	0.0872505	0.272431
AGBL4	-0.121534	0.045927	-2.64624	0.00813925	0.0496606	-0.115904	4.15709	-2.20985	0.032606	0.15292	-0.140043	4.02247	-1.47259	0.144451	0.360866
AGBL5	-0.0513687	0.0134853	-3.80923	0.000139402	0.00321176	-0.030954	0.137466	-1.97311	0.0554693	0.209341	-0.109145	0.173161	-4.13557	8.39655e-05	0.0144822
AGFG1	0.00833831	0.0302125	0.275989	0.782557	0.88323	0.0498154	1.12949	1.37966	0.174976	0.404081	-0.088508	1.14324	-1.60418	0.112281	0.315392
AGFG2	-0.032173	0.00735077	-4.37682	1.20421e-05	0.00061848	-0.0285268	0.126239	-3.36855	0.00162537	0.0263488	-0.0433145	0.109692	-2.92597	0.00437446	0.0644825
AGK	-0.00878584	0.0187328	-0.469009	0.639063	0.791534	0.00418071	0.550544	0.189341	0.850735	0.93138	-0.0420908	0.505297	-1.18943	0.237489	0.473798
AGL	-0.0165693	0.0176852	-0.936897	0.348812	0.559765	-0.00990734	0.507906	-0.475807	0.636672	0.81306	-0.0338184	0.459204	-1.00935	0.315592	0.552647
AGO1	-0.0694476	0.0234836	-2.95728	0.00310371	0.0260179	-0.0322474	0.553146	-1.09624	0.279205	0.528026	-0.134815	0.559412	-3.45733	0.000844646	0.0338914
AGO2	-0.0636107	0.0217702	-2.92191	0.00347888	0.0282119	-0.0603451	0.593183	-2.30637	0.0260813	0.135276	-0.0709582	0.595112	-1.80801	0.0740438	0.251841
AGO3	-0.0125015	0.0272711	-0.458414	0.646655	0.796626	-0.0104114	1.34829	-0.347454	0.729981	0.868671	-0.0225827	1.24551	-0.343147	0.732311	0.863314
AGO4	-0.0313924	0.0300144	-1.04591	0.295603	0.504365	0.0124101	0.952889	0.341337	0.734548	0.870876	-0.125126	0.819959	-2.35266	0.0208843	0.134371
AGPAT1	-0.0254753	0.00880336	-2.89382	0.00380589	0.0301445	-0.0303465	0.179122	-3.13139	0.00316003	0.038561	-0.00248063	0.133809	-0.117813	0.906493	0.955546
AGPAT2	0.000764645	0.00387202	0.19748	0.843452	0.919002	-0.00195369	0.0524555	-0.45583	0.650855	0.821908	0.0128319	0.0446838	1.42097	0.158882	0.379897
AGPAT3	-0.0276988	0.0170657	-1.62307	0.104574	0.26483	0.000966699	0.542159	0.0501217	0.960262	0.983061	-0.131084	0.578983	-3.57877	0.000565937	0.0293272
AGPAT4	-0.0685115	0.031304	-2.18859	0.0286269	0.114666	-0.0288816	1.35203	-0.764579	0.448787	0.680422	-0.155395	1.34182	-2.77831	0.00668687	0.077506
AGPAT5	-0.00834031	0.0139577	-0.597543	0.550145	0.728768	-0.0107927	0.437441	-0.686817	0.495964	0.715525	0.000827209	0.380901	0.0272267	0.978341	0.98852
AGPS	-0.0234223	0.0171862	-1.36286	0.172928	0.364245	-0.0259676	0.52553	-1.22038	0.229112	0.472059	-0.018646	0.465199	-0.639695	0.524043	0.72612
AGRN	-0.0265791	0.0145095	-1.83184	0.0669747	0.198553	-0.0618225	0.323635	-2.33476	0.0245902	0.130402	-0.0114563	0.166357	-0.660483	0.510681	0.715151
AGTPBP1	0.00537736	0.027094	0.198471	0.842677	0.918711	0.0468934	1.30531	1.54006	0.131028	0.343347	-0.152481	1.2811	-2.56813	0.0119226	0.100274
AHCTF1	0.0526243	0.0235072	2.23864	0.0251792	0.105808	0.0651318	0.956092	2.45829	0.0181556	0.109151	0.00635694	0.976965	0.124749	0.901009	0.953706
AHCY	-0.0204969	0.00493259	-4.1554	3.24721e-05	0.00122722	-0.0249144	0.0672677	-4.24385	0.000118173	0.0065654	-0.00989179	0.0531852	-1.08747	0.279818	0.518786
AHCYL1	-0.00161043	0.0158689	-0.101484	0.919167	0.959008	0.00609968	0.618517	0.332954	0.740821	0.873794	-0.0247804	0.4658	-0.780286	0.43733	0.661314
AHCYL2	0.018747	0.0318016	0.5895	0.555526	0.732754	0.0736159	1.43798	1.9807	0.0541826	0.206645	-0.131224	1.33933	-2.1356	0.0355077	0.173524
AHDC1	-0.0248994	0.0207067	-1.20248	0.229178	0.432812	-0.0329385	0.519863	-1.379	0.175178	0.404387	-0.000585509	0.466338	-0.0140951	0.988786	0.994291
AHI1	-0.173569	0.0558043	-3.11032	0.00186882	0.0181327	-0.170066	3.34587	-2.5726	0.0137089	0.0932983	-0.182255	3.19529	-1.75088	0.0834733	0.266257
AHNAK	0.00239516	0.00275917	0.868073	0.385354	0.59292	0.00263778	0.0244107	0.862889	0.393087	0.634618	0.00132855	0.0212341	0.20728	0.836273	0.919765
AHNAK2	-0.00417341	0.0039496	-1.05667	0.290664	0.499438	-0.00184957	0.051414	-0.405005	0.687524	0.843024	-0.0110702	0.0406331	-1.4071	0.162943	0.38475
AHR	-0.0103043	0.0135851	-0.758501	0.448151	0.650259	-0.00633418	0.125043	-0.419359	0.677221	0.837784	-0.0271144	0.179456	-0.872399	0.385676	0.618581
AHRR	-0.000520667	0.0145421	-0.0358041	0.971439	0.986221	-0.0139376	0.114155	-0.67066	0.506585	0.724017	0.012352	0.109454	0.606797	0.54567	0.741788
AHSA1	0.00825972	0.0144107	0.573167	0.566531	0.741414	0.0247795	0.216621	1.32077	0.193871	0.42761	-0.0155104	0.17592	-0.689197	0.492524	0.702148
AIDA	0.00997858	0.00600747	1.66103	0.096708	0.252043	0.0184964	0.123075	2.80341	0.00761467	0.0641216	-0.0313326	0.138714	-2.15639	0.0337987	0.168789
AIFM1	-0.00413677	0.00656289	-0.630328	0.52848	0.712449	0.002173	0.141789	0.300042	0.765621	0.887101	-0.0331114	0.140474	-2.13353	0.0356827	0.17384
AIFM2	0.00472028	0.0154233	0.306048	0.759568	0.869129	0.0260415	0.240788	1.32917	0.191051	0.424493	-0.0300235	0.202645	-1.20045	0.233208	0.469305
AIFM3	0.00303474	0.00396536	0.765312	0.444086	0.647145	0.00438524	0.0579539	0.90265	0.371847	0.616902	0.000339158	0.0334934	0.0494139	0.960702	0.980558
AIG1	-0.106078	0.0288411	-3.67801	0.000235061	0.00458072	-0.0897622	1.53833	-2.68738	0.0102681	0.0778593	-0.153892	1.37375	-2.69139	0.00852498	0.0865137
AIMP1	-0.0195569	0.0106922	-1.82908	0.0673878	0.199165	-0.0195737	0.234867	-1.59837	0.11744	0.323359	-0.019503	0.210829	-0.889247	0.376311	0.61025
AIMP2	-0.021307	0.00867194	-2.45701	0.01401	0.0717323	-0.0233641	0.107473	-2.17386	0.0354588	0.16126	-0.0174695	0.109323	-1.19004	0.23725	0.473599
AIP	-0.00376239	0.00627626	-0.599465	0.548863	0.728565	0.00110775	0.07057	0.145832	0.88475	0.948157	-0.0142405	0.0645959	-1.27811	0.204595	0.437914
AJAP1	-0.140208	0.0306169	-4.57944	4.66226e-06	0.000347594	-0.117523	1.10576	-3.06033	0.00383917	0.0425772	-0.179782	1.12034	-3.54448	0.000634251	0.0300385
AK1	0.0053832	0.00420544	1.28006	0.200525	0.398566	0.012707	0.0656577	2.54132	0.0148148	0.0970523	-0.0123218	0.0486879	-1.58493	0.116592	0.322022
AK2	-0.0270957	0.00992478	-2.73011	0.00633137	0.0417372	-0.0244236	0.209625	-2.21109	0.032514	0.152613	-0.0382907	0.201948	-1.6936	0.0939012	0.282479
AK3	0.0377424	0.0145409	2.59561	0.00944241	0.055165	0.0607937	0.31088	3.39747	0.00149651	0.0249909	-0.00707446	0.291179	-0.283542	0.777432	0.886936
AK4	-0.0282416	0.0156944	-1.79947	0.0719441	0.208004	-0.0235721	0.327377	-1.28265	0.206632	0.444371	-0.0408219	0.321114	-1.35329	0.17945	0.406196
AK5	0.131172	0.0439207	2.98656	0.00282134	0.0242635	0.209509	2.97947	4.20448	0.000133579	0.0069695	-0.141602	2.90187	-1.52286	0.131402	0.342539
AK6	-0.00871457	0.00825965	-1.05508	0.29139	0.500268	-0.020396	0.184176	-2.13655	0.038491	0.168805	0.0260724	0.147796	1.58266	0.11711	0.322753
AK7	-0.00142653	0.00502216	-0.284048	0.776373	0.879803	0.000860848	0.0486214	0.139187	0.889966	0.950416	-0.00585413	0.0405156	-0.680329	0.498094	0.706409
AK8	-0.0189941	0.0115658	-1.64226	0.100536	0.257776	-0.0154658	0.163532	-1.1154	0.271011	0.518683	-0.0270636	0.162021	-1.29064	0.200231	0.433275
AK9	0.0280914	0.0133249	2.10819	0.0350142	0.130655	0.0393754	0.329218	2.58762	0.0132056	0.0912154	-0.00901026	0.276782	-0.326547	0.744791	0.868907
AKAP1	-0.0171504	0.0152079	-1.12773	0.259435	0.466401	-0.0156875	0.303328	-0.863247	0.392893	0.634618	-0.0205693	0.265327	-0.740406	0.461038	0.678356
AKAP10	0.0321594	0.0206583	1.55673	0.119533	0.287196	0.0553082	0.790046	2.40961	0.020419	0.116871	-0.0665458	0.70349	-1.40401	0.163857	0.385916
AKAP11	-0.00361213	0.0306535	-0.117837	0.906196	0.952607	-0.0195129	1.13366	-0.535054	0.595428	0.785548	0.0346628	1.15452	0.612619	0.541718	0.739167
AKAP12	-0.00839681	0.0261347	-0.32129	0.74799	0.861621	0.00863008	0.762903	0.278589	0.781924	0.894232	-0.0504409	0.700532	-1.03621	0.302963	0.539119
AKAP13	-0.0379242	0.0310352	-1.22197	0.221718	0.423849	0.00439556	0.590931	0.101087	0.91999	0.964576	-0.0818688	0.577201	-1.84765	0.0680343	0.240781
AKAP17A	-0.0462378	0.0100475	-4.60194	4.18579e-06	0.000324161	-0.041717	0.17011	-3.45741	0.0012598	0.0226061	-0.0564621	0.130933	-3.11159	0.00251369	0.0515525
AKAP5	0.00147767	0.0197755	0.0747223	0.940436	0.968639	-0.00399166	0.399442	-0.178534	0.85916	0.93552	0.0211355	0.507179	0.498632	0.619291	0.793632
AKAP6	0.00422542	0.0319973	0.132056	0.89494	0.94689	0.0369608	2.70786	1.07499	0.288503	0.536987	-0.207445	2.53379	-2.3727	0.0198511	0.130563
AKAP7	-0.056156	0.0172248	-3.26018	0.00111341	0.0130229	-0.0504218	0.463038	-2.44748	0.0186374	0.111017	-0.0694756	0.40488	-2.2127	0.0295237	0.158653
AKAP8	-0.0191883	0.0140979	-1.36107	0.173492	0.3647	-0.0137804	0.307995	-0.797654	0.429547	0.665222	-0.0299671	0.246332	-1.22863	0.222506	0.458634
AKAP8L	-0.033738	0.0397915	-0.84787	0.39651	0.603063	-0.0405555	1.28811	-0.708183	0.482848	0.706235	-0.0273738	1.08284	-0.494735	0.622028	0.794552
AKAP9	0.0979676	0.0262497	3.73214	0.000189858	0.00398909	0.110768	1.65028	3.87095	0.000371318	0.0117422	0.0300073	1.68672	0.455103	0.650163	0.811932
AKIP1	-0.0125154	0.00771151	-1.62295	0.104599	0.26483	-0.00754839	0.11657	-0.851573	0.399269	0.640155	-0.0279766	0.106159	-1.78891	0.0770924	0.256673
AKIRIN1	-0.0325083	0.0149534	-2.17398	0.0297067	0.117244	-0.0283495	0.382312	-1.61028	0.11481	0.318775	-0.043278	0.321066	-1.52758	0.130228	0.340324
AKIRIN2	-0.0110569	0.00890057	-1.24227	0.214136	0.415124	-0.00488667	0.173009	-0.489419	0.627085	0.8061	-0.0349332	0.205435	-1.77859	0.0787831	0.259896
AKNA	0.00388193	0.00440278	0.881698	0.37794	0.586582	0.00462827	0.0554271	0.968572	0.33829	0.585222	-0.000312706	0.067166	-0.027604	0.978041	0.98852
AKR1A1	-0.0211296	0.00588636	-3.58958	0.000331213	0.00575563	-0.0210496	0.108865	-3.09561	0.00348638	0.0406135	-0.0213686	0.0927375	-1.81736	0.0725872	0.249055
AKR1B1	0.00337498	0.00825167	0.409006	0.682536	0.82033	0.00454919	0.136374	0.494582	0.623466	0.804636	-0.00146648	0.10624	-0.0785175	0.937601	0.968614
AKR1E2	-0.0182111	0.00792264	-2.29862	0.0215268	0.0952023	-0.0179502	0.119488	-2.03747	0.0479197	0.192525	-0.0193139	0.124801	-1.06627	0.289239	0.528582
AKR7A2	-0.00341611	0.00558548	-0.611606	0.540798	0.722231	0.00157593	0.0982075	0.257446	0.798088	0.903567	-0.0282399	0.0887893	-2.0688	0.0415181	0.186396
AKT1	0.00319091	0.00703197	0.453772	0.649993	0.798475	0.00805177	0.14938	0.97197	0.336617	0.5839	-0.009344	0.102794	-0.702409	0.48429	0.695423
AKT2	-0.00627378	0.0191766	-0.327158	0.743549	0.859753	0.0289293	0.564454	1.27519	0.209233	0.447428	-0.0943854	0.543889	-2.62976	0.0100951	0.0925866
AKT3	0.0271534	0.036232	0.749433	0.453596	0.654171	0.0616895	3.18322	1.51698	0.136745	0.351162	-0.105812	3.03451	-1.32608	0.188267	0.417424
AKTIP	-8.49233e-05	0.010307	-0.0082394	0.993426	0.997136	0.00676096	0.199045	0.587807	0.559802	0.76097	-0.0279895	0.191229	-1.20531	0.231336	0.466792
AL450992.2	-0.00341055	0.00592138	-0.575973	0.564633	0.740037	-0.00549873	0.0530313	-0.749375	0.457872	0.687594	0.000488151	0.0509712	0.0486871	0.96128	0.980887
AL592183.1	-0.0658129	0.0433966	-1.51654	0.129382	0.30138	-0.0960277	0.671489	-1.64837	0.107501	0.307995	-0.0281417	0.64222	-0.432628	0.66648	0.822144
ALAD	-0.0147694	0.00940688	-1.57007	0.1164	0.282834	-0.0119019	0.152507	-1.16883	0.249049	0.495156	-0.0314638	0.182573	-1.2806	0.20372	0.43677
ALAS1	-0.00840864	0.00528026	-1.59247	0.111279	0.274738	-0.0119945	0.0672846	-2.03763	0.0479033	0.192525	0.00635926	0.0704668	0.532338	0.595842	0.777589
ALCAM	-0.108272	0.0420357	-2.57572	0.0100032	0.0572265	-0.0674181	1.14414	-1.18746	0.241978	0.48564	-0.157839	1.05292	-2.52394	0.0134112	0.106807
ALDH18A1	-0.0128826	0.00976126	-1.31977	0.186911	0.382561	-0.0202198	0.221414	-1.79842	0.0792831	0.258156	0.00957817	0.213251	0.486908	0.627542	0.797441
ALDH1A1	-0.00336754	0.00357458	-0.94208	0.346152	0.557587	-0.00357652	0.0330324	-0.840579	0.405332	0.644902	-0.00286616	0.0254585	-0.434904	0.664703	0.821095
ALDH1A2	0.0356803	0.0254617	1.40133	0.161115	0.34749	-0.0173946	0.330455	-0.495452	0.623089	0.804397	0.0945676	0.366683	2.55719	0.0122765	0.102004
ALDH1L1	-0.00384975	0.00267733	-1.43791	0.150461	0.331755	-0.000251271	0.0136283	-0.0823576	0.934753	0.971427	-0.0159011	0.0142119	-2.84793	0.0054843	0.0706844
ALDH1L2	0.00623571	0.0097661	0.638506	0.523144	0.707632	0.0117741	0.169256	1.00446	0.320896	0.568221	-0.00633379	0.137013	-0.358674	0.720704	0.855516
ALDH2	0.0147274	0.00893839	1.64766	0.0994226	0.255943	0.0231155	0.191796	2.27769	0.0278862	0.140481	-0.0142831	0.18617	-0.756773	0.45122	0.670443
ALDH3A2	0.00492588	0.0180607	0.27274	0.785053	0.88439	0.0203283	0.487652	0.93812	0.353533	0.600495	-0.0301188	0.42599	-0.921465	0.359343	0.594328
ALDH5A1	-0.0150534	0.0115995	-1.29776	0.194371	0.391383	-0.00886886	0.253514	-0.694692	0.491065	0.712435	-0.0443146	0.293697	-1.59579	0.114143	0.318223
ALDH6A1	0.000560984	0.00637401	0.0880111	0.929868	0.964159	0.00785835	0.0985164	1.11888	0.269536	0.517379	-0.0335142	0.115999	-2.20822	0.0298451	0.159446
ALDH7A1	0.0102405	0.0127557	0.802819	0.422079	0.626451	0.01381	0.215763	0.997562	0.324191	0.571874	-0.00982742	0.221829	-0.299389	0.765412	0.880151
ALDH8A1	0.0113541	0.0130004	0.873371	0.382461	0.590952	0.0113727	0.203839	0.713731	0.479331	0.703653	0.0113172	0.210262	0.503357	0.615979	0.792127
ALDH9A1	-0.00208933	0.00514636	-0.405981	0.684756	0.82222	-0.0020338	0.0779006	-0.351742	0.726786	0.867012	-0.00230099	0.0787461	-0.20382	0.838968	0.921501
ALG1	0.00569108	0.00725047	0.784925	0.432497	0.636194	-0.000852876	0.189631	-0.109012	0.913711	0.961555	0.0455053	0.185652	2.35805	0.0206019	0.133376
ALG10B	0.0107998	0.00481968	2.24077	0.0250412	0.105381	0.00961588	0.0767652	1.82548	0.0750271	0.249932	0.0168866	0.078912	1.41381	0.160967	0.382508
ALG11	-0.0290085	0.00858389	-3.37941	0.000726406	0.00974073	-0.0265498	0.138059	-2.75193	0.0087021	0.0697859	-0.0383494	0.152953	-2.03937	0.0444319	0.192233
ALG12	-0.00261394	0.00520408	-0.502287	0.615466	0.774425	-0.0039439	0.0695084	-0.658795	0.513615	0.729784	0.00149955	0.0845075	0.142429	0.887069	0.945836
ALG13	-0.00454084	0.0211951	-0.21424	0.83036	0.912393	0.0232337	0.713404	0.934605	0.355321	0.601978	-0.0784783	0.699683	-1.93487	0.0562396	0.217432
ALG14	0.011985	0.0192698	0.621956	0.53397	0.717174	-0.0111078	0.41081	-0.527532	0.600594	0.789496	0.131018	0.385624	2.74066	0.00757278	0.0816116
ALG2	0.000661522	0.00631797	0.104705	0.91661	0.95789	0.00822162	0.0798931	1.05363	0.298059	0.545868	-0.0137281	0.0728088	-1.27521	0.205613	0.439199
ALG3	-0.0137462	0.0056146	-2.4483	0.0143532	0.072486	-0.0113901	0.0806949	-1.64044	0.108364	0.309276	-0.0181976	0.0531981	-1.90678	0.0598324	0.225734
ALG5	-0.0116683	0.011118	-1.04949	0.293951	0.50302	-0.00920749	0.27656	-0.765077	0.448493	0.680245	-0.0259995	0.309402	-0.895207	0.373134	0.606974
ALG6	-0.036439	0.0128962	-2.82555	0.0047199	0.0346306	-0.0313925	0.231833	-2.11502	0.040388	0.173568	-0.0519842	0.224638	-1.99553	0.049098	0.20256
ALG8	-0.0584441	0.016606	-3.51946	0.000432434	0.00691177	-0.0611782	0.320802	-2.96263	0.00499915	0.0501477	-0.0534399	0.295412	-1.91286	0.0590394	0.224354
ALG9	-0.00239503	0.00407879	-0.587192	0.557075	0.734378	0.00286116	0.0462826	0.600906	0.551124	0.755402	-0.0168858	0.0393488	-2.13588	0.0354847	0.173524
ALK	0.0112676	0.011034	1.02117	0.307174	0.516245	0.00749929	0.139257	0.630691	0.531651	0.743167	0.0346296	0.145611	1.16966	0.245865	0.482697
ALKBH1	-0.00998582	0.0115015	-0.868218	0.385275	0.59292	-0.00189009	0.320631	-0.151395	0.880387	0.945847	-0.0554066	0.293489	-1.87366	0.0643175	0.234391
ALKBH3	-0.0250611	0.0114726	-2.18443	0.0289303	0.11516	-0.0223165	0.300884	-1.66901	0.102536	0.29952	-0.0327202	0.268994	-1.46488	0.146541	0.362541
ALKBH4	-0.00759594	0.00694421	-1.09385	0.27402	0.482562	-0.00956456	0.100191	-1.241	0.221477	0.463272	0.000896596	0.100949	0.0560099	0.955462	0.978406
ALKBH5	0.00252771	0.0129343	0.195427	0.845059	0.919539	0.00503979	0.332799	0.334229	0.739866	0.873644	-0.00446798	0.301266	-0.17756	0.85948	0.93148
ALKBH6	-0.0207499	0.00525348	-3.94975	7.82326e-05	0.00219431	-0.0303221	0.0815002	-5.06616	8.5389e-06	0.00161763	0.011374	0.0587345	1.03735	0.302435	0.538677
ALKBH7	0.00380818	0.00426869	0.892118	0.37233	0.581035	0.00427178	0.0463856	0.906913	0.369614	0.614835	0.00167742	0.0472957	0.166114	0.868451	0.937733
ALKBH8	0.0115873	0.012613	0.918682	0.358262	0.568145	0.00290507	0.297651	0.216601	0.829565	0.920359	0.0780031	0.249874	2.10279	0.0386734	0.180292
ALMS1	-0.0218827	0.0209503	-1.0445	0.296253	0.504786	-0.0202816	0.879199	-0.875318	0.386367	0.62912	-0.0290563	0.849032	-0.592427	0.555093	0.747717
ALOX12-AS1	0.0251109	0.0236408	1.06218	0.288152	0.497072	0.00978662	0.616493	0.364499	0.71731	0.862114	0.0779762	0.597491	1.56362	0.12152	0.328486
ALPK1	-0.00527713	0.00472401	-1.11709	0.263957	0.471788	-0.00397041	0.038259	-0.625032	0.535366	0.745787	-0.00689395	0.0263206	-0.975648	0.33193	0.568738
ALS2	-0.00939228	0.0197768	-0.474914	0.634848	0.788172	0.0157127	0.752515	0.700274	0.487608	0.70994	-0.0968008	0.682806	-2.31207	0.023124	0.141615
ALS2CL	-0.00407378	0.0121557	-0.335134	0.737524	0.855344	-0.00114146	0.182901	-0.070535	0.944106	0.975895	-0.00787029	0.123285	-0.427413	0.67013	0.824709
ALS2CR12	-0.0285555	0.0251651	-1.13473	0.256489	0.463268	-0.0749605	0.482085	-2.20486	0.0331894	0.154459	0.0276809	0.459835	0.739611	0.461517	0.678968
AMBRA1	-0.0666497	0.0283259	-2.35296	0.0186246	0.0863274	-0.0343179	1.27569	-1.05217	0.298724	0.546358	-0.165865	1.18652	-2.90299	0.00467761	0.0662432
AMD1	0.048518	0.0214727	2.25952	0.023851	0.10212	0.059933	0.568996	2.2784	0.0278396	0.140364	0.0257204	0.609831	0.691892	0.490838	0.7007
AMDHD2	-0.0380019	0.0105678	-3.59599	0.000323159	0.00564113	-0.0481356	0.198957	-3.49308	0.00113641	0.0214231	-0.0235328	0.123052	-1.42916	0.156522	0.376467
AMER2	-0.00126621	0.0167874	-0.0754262	0.939876	0.968457	0.0235532	0.301386	1.10499	0.275439	0.523999	-0.041808	0.235499	-1.53466	0.128479	0.338123
AMER3	-0.00461622	0.00814714	-0.566606	0.570982	0.743939	-0.00382869	0.135536	-0.411074	0.683103	0.840407	-0.00718207	0.141831	-0.427204	0.670281	0.824807
AMFR	-0.0183795	0.0146268	-1.25656	0.208913	0.409256	0.00508933	0.353408	0.289966	0.773266	0.890259	-0.0717325	0.391383	-2.71062	0.00808268	0.0839266
AMH	0.000697509	0.00274273	0.254312	0.799255	0.892538	0.000108732	0.0235907	0.0338677	0.973143	0.988801	0.00228807	0.0133781	0.43361	0.66564	0.821679
AMIGO1	0.00288112	0.0072982	0.394772	0.693011	0.82672	0.00784527	0.107431	0.887968	0.379603	0.623873	-0.00778265	0.0842096	-0.601013	0.549386	0.744455
AMMECR1	-0.074491	0.0232164	-3.20855	0.00133404	0.0146403	-0.0491643	0.995973	-1.82401	0.0752534	0.250485	-0.147291	0.914786	-3.22313	0.00178266	0.0445897
AMMECR1L	-0.0184476	0.00718785	-2.5665	0.010273	0.0582504	-0.0137311	0.138215	-1.64439	0.107542	0.307995	-0.0319394	0.111625	-2.26154	0.0262061	0.149855
AMN1	-0.0188854	0.0210447	-0.897394	0.369508	0.578204	-0.000935631	0.659476	-0.0366426	0.970943	0.987518	-0.0569027	0.590291	-1.53127	0.129312	0.339361
AMOT	0.0127948	0.00813691	1.57244	0.115848	0.282018	0.0137913	0.176792	1.51447	0.137378	0.351432	0.00884793	0.1593	0.48821	0.626623	0.797158
AMOTL1	0.0317139	0.0143401	2.21156	0.0269971	0.110489	0.00872541	0.110029	0.558759	0.579538	0.774684	0.155427	0.129506	4.29055	5.543e-05	0.0130967
AMOTL2	0.00471416	0.005341	0.882636	0.377433	0.586081	0.010989	0.0745991	1.77459	0.083196	0.263907	-0.0135143	0.060807	-1.28044	0.203776	0.436809
AMPD2	-0.00388168	0.0148293	-0.261758	0.793508	0.888802	-0.00855799	0.315855	-0.455088	0.651384	0.822307	0.00380827	0.237489	0.157921	0.874883	0.939777
AMPD3	-0.0331729	0.00982814	-3.3753	0.000737346	0.00983922	-0.0342052	0.228028	-3.18257	0.00274299	0.0357738	-0.0279029	0.251306	-1.14902	0.253683	0.491879
AMPH	0.139714	0.0496446	2.81428	0.00488863	0.0354128	0.315148	2.36287	5.2234	5.10944e-06	0.00120499	-0.228076	2.46313	-2.61081	0.010628	0.0955
AMY2B	-0.0126136	0.0212522	-0.59352	0.552834	0.730721	0.007299	0.561959	0.274333	0.785171	0.895897	-0.0477113	0.47559	-1.3507	0.180276	0.407048
AMZ1	-0.0463175	0.0211972	-2.18507	0.0288834	0.115016	-0.0560655	0.302906	-2.06377	0.0455639	0.18698	-0.031146	0.324281	-0.918993	0.360628	0.5956
AMZ2	-0.0208019	0.00852387	-2.44043	0.0146696	0.0733535	-0.0152275	0.16767	-1.53228	0.132933	0.346062	-0.0363185	0.135866	-2.1905	0.0311485	0.162139
ANAPC1	0.0181216	0.0198387	0.91345	0.361006	0.570461	0.051834	0.639424	2.22186	0.0317223	0.150919	-0.0699364	0.649356	-1.85487	0.0669844	0.239074
ANAPC10	-0.0232723	0.0255681	-0.91021	0.362712	0.572374	0.00957486	0.829587	0.312212	0.756421	0.88188	-0.0981453	0.718619	-2.11969	0.0368665	0.176264
ANAPC11	-0.0123755	0.00889523	-1.39125	0.164148	0.351603	-0.0179354	0.133738	-1.75184	0.0870823	0.271667	0.00474745	0.122313	0.264234	0.792221	0.895521
ANAPC13	0.00091753	0.00598803	0.153227	0.878219	0.938087	-0.000626684	0.0681704	-0.0846891	0.93291	0.970623	0.00384704	0.0614477	0.377452	0.706752	0.847047
ANAPC15	-0.00638592	0.00527312	-1.21103	0.225883	0.428411	-0.0119763	0.075086	-1.96282	0.0562963	0.210842	0.0101096	0.0584963	0.964562	0.337424	0.574418
ANAPC16	-0.0113118	0.0284724	-0.39729	0.691153	0.825584	0.0166324	0.698356	0.485093	0.630125	0.808299	-0.0733903	0.655943	-1.4361	0.154543	0.373852
ANAPC2	-0.0140909	0.00677141	-2.08094	0.0374392	0.137392	-0.0114987	0.0752511	-1.61219	0.114392	0.318042	-0.037778	0.0673571	-1.75223	0.0839904	0.267029
ANAPC4	-0.0258039	0.0198898	-1.29735	0.194512	0.3916	-0.0333906	0.419159	-1.30884	0.197688	0.432748	-0.014045	0.39798	-0.442206	0.659432	0.817427
ANAPC5	-0.0304931	0.0225643	-1.35139	0.176572	0.368847	-0.0179987	0.833506	-0.685433	0.496828	0.716056	-0.06576	0.71887	-1.4906	0.139666	0.354411
ANAPC7	-0.0248813	0.0159337	-1.56155	0.118393	0.285388	-0.0234533	0.394284	-1.26729	0.212017	0.450712	-0.0289724	0.353449	-0.924903	0.357562	0.5924
ANGEL1	-0.0244496	0.0125838	-1.94295	0.0520223	0.169439	-0.033748	0.27153	-2.08596	0.0430791	0.180339	-0.0102093	0.222564	-0.509915	0.611396	0.788801
ANGEL2	-0.00204506	0.0225832	-0.0905565	0.927845	0.963234	0.0249406	0.477627	0.933013	0.356134	0.602736	-0.0693258	0.516047	-1.64247	0.104085	0.299975
ANGPT1	-0.00259576	0.00222302	-1.16767	0.242938	0.449355	-0.00182339	0.0148234	-0.766982	0.447372	0.679436	-0.00797183	0.0191014	-1.271	0.207099	0.440337
ANGPT2	-0.0308099	0.0169575	-1.81688	0.069235	0.20286	-0.0152659	0.147423	-0.778418	0.44107	0.675457	-0.0768654	0.258353	-2.27699	0.0253322	0.147699
ANGPTL1	-0.00559162	0.0100843	-0.554488	0.579245	0.749161	0.00026042	0.0793514	0.0218957	0.982643	0.993335	-0.0205567	0.104372	-1.08082	0.282887	0.521961
ANK1	-0.000630268	0.00301514	-0.209035	0.834421	0.914216	-0.00100017	0.0316242	-0.29897	0.766433	0.887288	0.000970667	0.0242565	0.13947	0.889399	0.947272
ANK2	0.00240563	0.0353337	0.0680834	0.945719	0.971961	0.0205082	4.08822	0.546628	0.58752	0.780837	-0.139634	3.99267	-1.32868	0.187412	0.416166
ANK3	0.0585165	0.0350468	1.66966	0.0949857	0.249418	0.0750626	3.82969	1.99524	0.0525143	0.202298	-0.0501399	3.64005	-0.520088	0.604317	0.78378
ANKAR	-0.0452723	0.0199384	-2.27061	0.0231707	0.100144	-0.0587236	0.708747	-2.43386	0.0192613	0.113274	-0.016306	0.682248	-0.460538	0.646274	0.809363
ANKDD1A	0.0139871	0.0208478	0.670918	0.502273	0.691381	0.067012	0.582639	2.5456	0.0146587	0.0964123	-0.0752165	0.532602	-2.20292	0.0302297	0.160151
ANKDD1B	-0.00624569	0.00658573	-0.948366	0.342943	0.554505	-0.0114595	0.0774511	-1.54415	0.130036	0.341685	0.0130764	0.105746	0.9153	0.362552	0.597071
ANKFN1	-0.00134179	0.0109038	-0.123057	0.902062	0.950422	-0.0133786	0.145367	-1.03536	0.306454	0.554641	0.0284255	0.133813	1.39887	0.165413	0.387889
ANKFY1	0.00138934	0.0239532	0.0580023	0.953747	0.976045	0.0318993	0.829881	1.13944	0.260961	0.507137	-0.0819703	0.793542	-1.77137	0.0799836	0.260952
ANKH	0.00428078	0.0289755	0.147738	0.88255	0.940184	0.0434064	1.49608	1.33953	0.187584	0.419856	-0.151811	1.46502	-2.34554	0.0212625	0.135526
ANKHD1-EIF4EBP3	-0.0193801	0.00729422	-2.65692	0.00788586	0.0486281	-0.0193166	0.100024	-2.2015	0.0332339	0.154485	-0.0195222	0.0804795	-1.48755	0.140468	0.355508
ANKIB1	0.0856187	0.0277801	3.08201	0.00205606	0.0194117	0.0907711	1.61515	2.92162	0.00557777	0.0536245	0.0650728	1.48079	1.04886	0.297132	0.53555
ANKLE2	-0.0155351	0.0141862	-1.09508	0.27348	0.481979	0.00481721	0.337018	0.305404	0.761564	0.88493	-0.101681	0.366722	-3.13334	0.00235226	0.0502414
ANKMY1	-0.0564064	0.0157305	-3.58579	0.000336065	0.00580503	-0.0768432	0.317511	-4.03461	0.00022567	0.00914847	-0.0125463	0.27739	-0.44966	0.654068	0.814133
ANKMY2	0.0762188	0.0254181	2.9986	0.00271224	0.0235836	0.140936	0.761057	4.44668	6.25112e-05	0.00447601	-0.0404228	0.693867	-0.950001	0.34473	0.581563
ANKRA2	0.00521667	0.00683712	0.762992	0.445468	0.648347	0.00718067	0.12619	0.946686	0.349201	0.596594	-0.0032946	0.125271	-0.20865	0.835207	0.91903
ANKRD10	0.0463077	0.0382305	1.21128	0.22579	0.428378	0.0318527	1.24068	0.688005	0.495223	0.714992	0.0772921	1.22586	1.1403	0.257277	0.495564
ANKRD11	0.0214997	0.0343966	0.625054	0.531936	0.715311	0.0222665	1.97716	0.574506	0.568682	0.767366	0.018656	2.07117	0.249956	0.803208	0.90089
ANKRD12	0.061079	0.0396801	1.53928	0.123735	0.29353	0.0879539	1.62375	1.72147	0.0925059	0.282473	0.0202306	1.64079	0.321175	0.748844	0.870851
ANKRD13A	0.00118298	0.0110287	0.107263	0.91458	0.957153	0.0282696	0.206692	2.11983	0.0399568	0.172549	-0.0574302	0.184795	-2.92754	0.00435447	0.0644825
ANKRD13C	0.0355679	0.0284153	1.25171	0.210674	0.411381	0.0689422	1.09109	2.10359	0.0414283	0.176317	-0.065482	1.08816	-1.14825	0.253997	0.492154
ANKRD13D	0.00104258	0.0196315	0.0531072	0.957646	0.978736	0.0177826	0.459525	0.683856	0.497813	0.716573	-0.0211445	0.331669	-0.706311	0.481873	0.69407
ANKRD16	0.00699238	0.0189279	0.369422	0.711813	0.839268	-0.0127231	0.463128	-0.601776	0.55055	0.75511	0.0865845	0.425978	2.03822	0.0445727	0.192363
ANKRD17	-0.0631665	0.0352494	-1.79199	0.0731351	0.21055	-0.0214378	2.31782	-0.540242	0.591876	0.783294	-0.219282	2.21275	-2.85698	0.00534352	0.0697405
ANKRD18A	0.0106064	0.0029696	3.57165	0.000354736	0.0060443	0.0114174	0.0281369	3.27614	0.00211168	0.0307337	0.00845654	0.016954	1.49042	0.139714	0.354453
ANKRD18B	0.0465532	0.0220527	2.111	0.0347724	0.129916	0.0706675	0.470187	2.58857	0.0131743	0.091054	0.00126749	0.435032	0.0338799	0.97305	0.985674
ANKRD20A1	0.00273407	0.00626211	0.436605	0.662398	0.808024	0.00717253	0.0546864	0.991999	0.326934	0.574754	-0.0105884	0.0743307	-0.845268	0.400269	0.631037
ANKRD20A3	0.00539326	0.00482627	1.11748	0.263789	0.471589	0.00517911	0.0910968	1.00941	0.318545	0.565985	0.00703815	0.103257	0.494952	0.621876	0.794552
ANKRD20A4	0.020388	0.00659967	3.08924	0.00200667	0.0191329	0.0209389	0.0688454	2.87908	0.00624369	0.0571843	0.0178183	0.112297	1.13438	0.259736	0.498011
ANKRD20A8P	0.00292671	0.00478702	0.611384	0.540945	0.722344	0.00613957	0.0458556	1.1473	0.257736	0.503822	-0.00994209	0.0538111	-0.92831	0.355802	0.590932
ANKRD23	0.00547594	0.0117312	0.466784	0.640654	0.792655	0.00609397	0.263057	0.458273	0.649113	0.820803	0.0033066	0.282585	0.132723	0.894717	0.949872
ANKRD24	-0.076181	0.0400868	-1.9004	0.0573805	0.179845	-0.117568	0.972213	-2.38626	0.0217273	0.120841	0.00487998	0.941233	0.0707741	0.943746	0.972315
ANKRD26	0.0760475	0.033176	2.29224	0.0218917	0.0962168	0.0471814	1.52764	1.14584	0.258331	0.504014	0.129461	1.39977	2.31133	0.0231663	0.14172
ANKRD27	-0.0501104	0.0195714	-2.56039	0.0104554	0.0590536	0.00793859	0.463943	0.287384	0.775228	0.891021	-0.10862	0.369598	-3.91663	0.000177629	0.0193649
ANKRD28	0.037207	0.0352274	1.05619	0.290879	0.49954	0.0560132	1.63165	1.38076	0.174639	0.403788	-0.0204588	1.54117	-0.288005	0.774025	0.885256
ANKRD29	0.0168281	0.0044896	3.74823	0.000178088	0.0038539	0.019039	0.0575801	3.96409	0.000279934	0.0102616	0.00151911	0.0648206	0.120201	0.9046	0.955157
ANKRD30B	0.0205546	0.0305615	0.672566	0.501223	0.690609	0.0255097	0.334144	0.683849	0.498197	0.716957	0.010439	0.320903	0.195859	0.845264	0.924499
ANKRD30BL	-0.203746	0.0692959	-2.94023	0.00327971	0.0270044	-0.237029	2.0872	-2.55878	0.014522	0.0963357	-0.161454	1.89601	-1.5462	0.125968	0.334487
ANKRD31	-0.00344134	0.00470108	-0.732032	0.464149	0.661778	-0.00665969	0.0732688	-1.28572	0.205568	0.442786	0.011597	0.0719546	1.03575	0.303175	0.539311
ANKRD33B	-0.149821	0.046165	-3.24534	0.0011731	0.0134354	-0.164007	1.34174	-2.65843	0.0112004	0.0822834	-0.13177	1.3556	-1.89345	0.0616048	0.229059
ANKRD34A	0.00112979	0.0071591	0.157811	0.874605	0.936348	0.00991761	0.0696377	1.09096	0.281721	0.529947	-0.0132191	0.0684716	-1.13798	0.258238	0.496538
ANKRD34C-AS1	0.0867598	0.0279051	3.1091	0.00187659	0.0181546	0.05063	0.973608	1.58994	0.11933	0.325844	0.206308	0.89416	3.56164	0.000599139	0.0297885
ANKRD35	-0.0082946	0.00696997	-1.19005	0.234028	0.437963	-0.00341608	0.12082	-0.443491	0.659681	0.826912	-0.0303391	0.0986029	-1.85291	0.067269	0.239647
ANKRD36	0.0493714	0.0383101	1.28873	0.197492	0.395121	0.110325	1.7966	2.3836	0.0217296	0.120841	-0.0832325	1.7438	-1.2192	0.226048	0.46115
ANKRD36B	-0.0646227	0.0373345	-1.73091	0.0834673	0.229652	-0.0746298	0.68343	-1.57412	0.1234	0.332015	-0.0482875	0.84686	-0.797172	0.427515	0.653177
ANKRD36C	-0.0401492	0.0384571	-1.044	0.296485	0.504936	-0.0440076	1.76944	-0.906702	0.369725	0.614914	-0.033641	1.65658	-0.533675	0.594921	0.777001
ANKRD37	0.0114712	0.0101055	1.13514	0.256316	0.463199	0.0102553	0.0966296	0.882053	0.382977	0.626422	0.0152276	0.101525	0.745154	0.458363	0.676048
ANKRD40	-0.0123457	0.00875601	-1.40997	0.158548	0.343362	-0.00390858	0.177447	-0.403075	0.688933	0.844045	-0.0496017	0.183548	-2.43423	0.0169568	0.121183
ANKRD42	0.0266784	0.0182648	1.46064	0.144114	0.322685	0.0378082	0.469734	1.75486	0.0865589	0.270784	-0.00175647	0.490812	-0.0510051	0.959438	0.979873
ANKRD44	-0.0141853	0.0245299	-0.578287	0.563071	0.739086	-0.0524525	0.431602	-1.62109	0.112775	0.315895	0.0375331	0.363337	0.997805	0.321128	0.55871
ANKRD46	-0.0132625	0.0184067	-0.720525	0.471202	0.667223	0.0139402	0.531113	0.647681	0.520708	0.734085	-0.0873248	0.50639	-2.45888	0.0159076	0.117171
ANKRD49	-0.0170785	0.0128722	-1.32678	0.184583	0.380212	-0.020395	0.230805	-1.34657	0.185323	0.41722	-0.00845239	0.253667	-0.346034	0.730148	0.861594
ANKRD50	-0.0221304	0.0107708	-2.05467	0.0399108	0.14331	-0.0332239	0.158947	-2.59642	0.0129182	0.0899203	0.00483332	0.153644	0.242279	0.809131	0.903238
ANKRD52	0.00150823	0.0106187	0.142035	0.887052	0.9426	0.00748165	0.25982	0.626488	0.534377	0.745175	-0.021049	0.262199	-0.907017	0.366891	0.601304
ANKRD54	-0.018744	0.00910436	-2.05879	0.0395139	0.142117	-0.0237387	0.151429	-2.17339	0.0354255	0.161236	-0.00737346	0.125268	-0.44742	0.655678	0.815149
ANKRD55	-0.0110778	0.00506733	-2.18612	0.028807	0.11491	-0.00254245	0.0365449	-0.412164	0.682335	0.840018	-0.0287911	0.0241766	-3.23993	0.00169156	0.0433429
ANKRD6	-0.0516522	0.0276438	-1.8685	0.0616931	0.188945	-0.0802893	0.695831	-1.93867	0.0594813	0.21759	-0.0286407	0.608759	-0.771475	0.442505	0.66462
ANKRD62	0.027088	0.0253475	1.06867	0.285221	0.494302	0.0568895	0.429473	1.78106	0.0823953	0.2631	-0.0235988	0.44661	-0.566511	0.572498	0.76061
ANKRD65	-0.0134783	0.00463835	-2.90584	0.00366268	0.0293991	-0.0135502	0.0482989	-2.5093	0.0160303	0.101394	-0.0132759	0.0345329	-1.4656	0.146345	0.362211
ANKRD7	0.0574239	0.0149103	3.85129	0.0001175	0.00289453	0.0431678	0.372243	2.44269	0.0188549	0.111794	0.0926431	0.331751	3.33528	0.00125188	0.0406368
ANKRD9	-0.0153087	0.00899341	-1.70221	0.0887158	0.238641	-0.00753034	0.139298	-0.708943	0.482267	0.70599	-0.0350033	0.0979486	-2.07098	0.041309	0.185746
ANKS1A	-0.0497476	0.0277894	-1.79016	0.0734275	0.211077	-0.0408534	1.03131	-1.28583	0.205529	0.442786	-0.0787033	0.915527	-1.37289	0.173299	0.398694
ANKS1B	0.0655159	0.0404	1.62168	0.104872	0.26507	0.0946925	5.21941	2.21962	0.0318852	0.151268	-0.187992	5.11794	-1.49494	0.13853	0.352377
ANKS3	-0.0556368	0.0218985	-2.54066	0.0110643	0.0614706	-0.0277473	0.63896	-1.0459	0.301573	0.549666	-0.115271	0.54698	-2.97141	0.00382764	0.0603441
ANKS6	-0.00453928	0.0216635	-0.209536	0.83403	0.914216	-0.0115731	0.450184	-0.47674	0.636012	0.812487	0.0229702	0.401191	0.478466	0.633624	0.801374
ANKUB1	-0.0352353	0.0281105	-1.25346	0.21004	0.410905	-0.0448306	0.347196	-1.50167	0.141031	0.356146	0.0397937	0.556288	0.476681	0.635047	0.801866
ANKZF1	-0.010672	0.0147673	-0.72268	0.469877	0.666266	-0.0095981	0.326505	-0.485862	0.629584	0.80806	-0.0120322	0.200882	-0.541205	0.589743	0.773648
ANLN	0.00376368	0.0045336	0.830175	0.40644	0.611405	0.00468422	0.0375121	1.00939	0.318555	0.565985	-0.0155008	0.0316348	-0.730158	0.467713	0.68399
ANO1	0.00155033	0.00222337	0.697288	0.485623	0.679566	0.00172072	0.0170671	0.682043	0.498947	0.717522	0.00095782	0.00908877	0.203595	0.839143	0.921518
ANO10	-0.0133608	0.0229559	-0.582021	0.560553	0.73661	0.00300123	0.86564	0.111293	0.911913	0.960976	-0.0564206	0.763608	-1.2897	0.200555	0.43336
ANO2	-0.0211699	0.0220348	-0.960747	0.336679	0.547595	0.0660742	0.164394	1.64833	0.108209	0.309061	-0.0589467	0.0959456	-2.23474	0.0285251	0.155067
ANO3	0.142045	0.0493554	2.878	0.00400211	0.0310724	0.222714	0.732925	3.3963	0.00162164	0.0263488	0.036633	0.62876	0.488698	0.626506	0.797158
ANO4	0.0825399	0.0373907	2.2075	0.0272793	0.110924	0.0177751	0.956095	0.366246	0.716066	0.861336	0.177113	0.912989	3.01993	0.00331404	0.0568385
ANO5	0.144299	0.0451888	3.19325	0.0014068	0.0151979	0.211569	1.36901	3.59523	0.00086371	0.0182922	0.0476275	1.34216	0.675138	0.50137	0.708643
ANO6	0.0437315	0.0153295	2.85277	0.00433403	0.0326706	0.0306262	0.354426	1.85284	0.070923	0.241552	0.124301	0.370504	3.03291	0.00321062	0.0557923
ANO8	0.0126734	0.00838357	1.5117	0.13061	0.303261	0.0227858	0.20328	2.1865	0.0343876	0.157817	-0.00587625	0.121456	-0.416335	0.678185	0.829363
ANOS1	0.0126432	0.004059	3.11486	0.00184032	0.0179466	0.0127835	0.0573658	2.9291	0.00546774	0.0529125	0.0117447	0.0616091	1.06319	0.290624	0.529583
ANP32A	0.000402992	0.011661	0.034559	0.972431	0.986636	0.00265042	0.278188	0.194368	0.846823	0.929069	-0.00571331	0.251871	-0.253978	0.800109	0.899169
ANP32B	0.0002575	0.00821594	0.0313415	0.974997	0.987571	0.00389548	0.153306	0.446881	0.657251	0.825655	-0.0286835	0.189692	-1.16664	0.246528	0.483189
ANP32E	0.00910198	0.00777883	1.1701	0.241962	0.448352	0.00881545	0.119865	1.05718	0.29646	0.544863	0.0110235	0.172346	0.510494	0.610992	0.788544
ANTXR1	-0.00796165	0.0201334	-0.395444	0.692515	0.82647	-0.00107261	0.665431	-0.0475503	0.962299	0.984362	-0.0349484	0.596699	-0.782788	0.435867	0.659968
ANTXR2	-4.87374e-05	0.00240126	-0.0202966	0.983807	0.992042	-0.00160075	0.0211252	-0.559939	0.578488	0.773818	0.00366965	0.00946709	0.8293	0.409193	0.639436
ANXA11	-0.0435378	0.0286189	-1.52129	0.128186	0.299741	-0.102084	0.876151	-2.88838	0.00609214	0.0564561	0.0679576	0.827282	1.39333	0.167051	0.390067
ANXA4	-0.0245428	0.0103104	-2.3804	0.0172939	0.0817708	-0.0219287	0.170564	-1.84166	0.0725773	0.245163	-0.0323761	0.152309	-1.57074	0.119854	0.326486
ANXA5	-0.0162667	0.00608836	-2.67177	0.00754515	0.0471375	-0.0149234	0.112437	-2.23922	0.0304817	0.147397	-0.0230433	0.0995585	-1.53943	0.127311	0.336142
ANXA6	0.00772914	0.0162095	0.476829	0.633484	0.787123	-0.00226153	0.446921	-0.130098	0.897109	0.953515	0.0742965	0.389179	1.65578	0.101583	0.295882
ANXA7	-0.0135518	0.0216315	-0.626485	0.530997	0.714675	-0.0353982	0.616111	-1.51583	0.137035	0.351369	0.118501	0.564905	2.06399	0.0422511	0.187935
AOAH	-0.00939018	0.0139332	-0.673942	0.500348	0.689897	0.00866707	0.274699	0.477446	0.635514	0.812193	-0.0352812	0.212878	-1.62311	0.108167	0.30856
AP003025.2	-0.0095871	0.00541837	-1.76937	0.0768322	0.217456	-0.00559882	0.0339541	-0.844856	0.403126	0.643087	-0.0176303	0.0322274	-1.87337	0.0643578	0.234458
AP1AR	-0.00792031	0.00964876	-0.820863	0.411724	0.616086	0.00608797	0.221231	0.545617	0.588208	0.780955	-0.0494522	0.204615	-2.57396	0.0117375	0.0997343
AP1B1	-0.0419441	0.0180941	-2.3181	0.0204438	0.0919254	-0.0433981	0.39009	-1.88279	0.0666508	0.232905	-0.0396094	0.328409	-1.35612	0.178551	0.40561
AP1G1	0.0285491	0.0171079	1.66877	0.0951639	0.249708	0.0418842	0.627702	2.23092	0.0310692	0.149225	-0.0367193	0.65887	-0.884049	0.379094	0.612973
AP1G2	0.0197396	0.0197379	1.00009	0.317268	0.527533	0.0867222	0.468662	3.09709	0.00347227	0.0405308	-0.0464115	0.346694	-1.66787	0.0989192	0.290711
AP1M1	0.00302504	0.015275	0.198039	0.843015	0.918785	0.0113401	0.443207	0.650811	0.518705	0.73323	-0.0245766	0.443482	-0.774149	0.440931	0.663982
AP1S1	-0.0403047	0.0270542	-1.48977	0.136284	0.311552	-0.0499602	0.402932	-1.45781	0.152761	0.373494	-0.0243353	0.342803	-0.552149	0.582388	0.768888
AP1S2	0.0159208	0.00962545	1.65403	0.098122	0.253725	0.00941297	0.121332	0.941739	0.351699	0.59914	0.0990056	0.140979	2.77216	0.00709848	0.0797169
AP1S3	-0.0206143	0.0178622	-1.15408	0.248469	0.454896	-0.0541264	0.335562	-2.70789	0.00974439	0.0752212	0.112243	0.307756	2.82026	0.00602632	0.0736154
AP2A1	-0.0324667	0.0156631	-2.07282	0.0381892	0.139334	-0.0126944	0.417468	-0.689682	0.494178	0.714108	-0.0843707	0.401497	-2.82915	0.00578755	0.0720699
AP2A2	-0.0456894	0.0276195	-1.65425	0.0980777	0.253667	-0.0285444	1.01018	-0.862807	0.393132	0.634618	-0.0851236	1.01594	-1.69658	0.0933333	0.282074
AP2B1	-0.0502223	0.0268994	-1.86704	0.061896	0.189125	-0.0552917	1.02008	-1.8462	0.0719015	0.243521	-0.0290634	1.00331	-0.475005	0.635968	0.802407
AP2M1	0.0207014	0.0284691	0.727153	0.467132	0.664064	0.0138421	0.645564	0.370851	0.712639	0.859989	0.0302423	0.477243	0.686999	0.493902	0.703162
AP2S1	-0.00640626	0.016673	-0.38423	0.700808	0.831985	-0.0142926	0.261592	-0.646839	0.521349	0.73472	0.0040211	0.228212	0.158264	0.874614	0.939777
AP3B1	0.0450791	0.0176295	2.55703	0.0105571	0.0594092	0.0461558	0.667926	2.37652	0.0220998	0.122119	0.0400391	0.623944	0.9529	0.343268	0.580196
AP3B2	0.0391474	0.0250357	1.56366	0.117897	0.284939	0.0473067	0.915083	1.62112	0.112457	0.315656	0.0163943	0.821336	0.336428	0.737355	0.865415
AP3D1	-0.0259851	0.0164708	-1.57765	0.114646	0.280213	-0.013688	0.451376	-0.690616	0.493597	0.713967	-0.0534323	0.386833	-1.80449	0.0745975	0.252356
AP3M1	-0.036205	0.011827	-3.06121	0.00220441	0.0203957	-0.0354242	0.247651	-2.39075	0.0213621	0.119951	-0.0375759	0.201526	-1.9139	0.0589047	0.224136
AP3M2	-0.0238671	0.0148075	-1.61183	0.106998	0.26869	-0.0259196	0.322326	-1.49674	0.141919	0.357213	-0.0182857	0.282203	-0.640317	0.523641	0.725836
AP3S1	-7.48424e-05	0.0215896	-0.0034666	0.997234	0.998444	0.00284286	0.745543	0.112468	0.910987	0.960613	-0.00794422	0.658559	-0.191371	0.848679	0.926619
AP3S2	0.00330236	0.00416209	0.793437	0.427523	0.63153	-3.88208e-05	0.0510516	-0.0085043	0.993255	0.996965	0.0197696	0.0429901	1.95079	0.0542845	0.214151
AP4B1	-0.0134493	0.00881949	-1.52495	0.127271	0.298326	-0.024776	0.14977	-2.27272	0.0282098	0.141428	0.00800845	0.110088	0.533733	0.594881	0.777001
AP4B1-AS1	-0.0237905	0.00727837	-3.26866	0.00108059	0.0127585	-0.021238	0.066546	-2.64995	0.0113339	0.0828954	-0.0358014	0.112543	-2.05927	0.0424427	0.188424
AP4E1	0.0138608	0.0139311	0.994958	0.319757	0.530505	0.00278682	0.373535	0.186387	0.853037	0.932258	0.0867595	0.376028	2.2616	0.0262023	0.149855
AP4M1	-0.0139613	0.0120391	-1.15967	0.246185	0.452363	-0.0264146	0.153519	-2.07093	0.0445315	0.183951	0.0877344	0.110631	2.40704	0.0187019	0.127805
AP4S1	-0.0107194	0.0171486	-0.625088	0.531913	0.715311	0.0118341	0.602743	0.584137	0.562245	0.763042	-0.0677202	0.581453	-2.10264	0.0383719	0.179749
AP5B1	-0.00541282	0.00433633	-1.24825	0.21194	0.412875	-0.00180055	0.0584066	-0.364131	0.717582	0.862353	-0.0174408	0.05269	-1.93291	0.0564835	0.217865
AP5M1	0.0420975	0.0183249	2.29728	0.0216028	0.0953561	0.0755933	0.44619	3.14854	0.00301405	0.0376972	-0.0046466	0.377989	-0.16383	0.870243	0.938128
AP5Z1	-0.0338934	0.0101927	-3.32527	0.000883317	0.0112132	-0.0324398	0.22249	-2.92774	0.00548765	0.0529785	-0.0418918	0.177594	-1.61174	0.110721	0.312912
APAF1	-0.0150369	0.00943597	-1.59358	0.111031	0.274408	-0.00741196	0.170686	-0.711638	0.480613	0.704677	-0.0499566	0.202173	-2.24132	0.0275378	0.153208
APBA1	-0.0208373	0.0285767	-0.729171	0.465897	0.662797	-0.0198955	1.51044	-0.610295	0.544947	0.752109	-0.0239621	1.42291	-0.403528	0.687545	0.83485
APBA2	-0.0995323	0.0401178	-2.481	0.0131013	0.0690194	-0.0907524	1.80373	-1.8869	0.0660815	0.231827	-0.11961	1.75779	-1.64454	0.103656	0.299162
APBA3	-0.0066055	0.004607	-1.43379	0.151631	0.333253	-0.00541638	0.0765149	-1.02039	0.31337	0.561269	-0.0102359	0.057321	-1.10362	0.272788	0.511408
APBB1	-0.027178	0.0224266	-1.21186	0.225564	0.428228	-0.0418385	0.708516	-1.6494	0.106508	0.306635	0.0253119	0.609936	0.527365	0.599276	0.780132
APBB2	-0.0508169	0.029327	-1.73277	0.0831369	0.229075	0.00302585	1.17608	0.0860178	0.93186	0.970104	-0.17354	1.0965	-3.26769	0.00155052	0.042586
APBB3	-0.0229071	0.00586099	-3.9084	9.29086e-05	0.00250853	-0.0269648	0.132432	-4.0559	0.000211399	0.00885986	-0.00875413	0.0791628	-0.705048	0.482654	0.694552
APC	0.0017082	0.0293457	0.0582095	0.953582	0.975962	0.0117665	1.2316	0.348464	0.729228	0.868311	-0.029336	1.18252	-0.49452	0.622179	0.794552
APC2	0.0044753	0.0153876	0.290838	0.771175	0.87621	0.033802	0.410984	1.85709	0.0703031	0.240286	-0.0689906	0.327826	-2.3948	0.0187646	0.128082
APCDD1	0.00110124	0.00202605	0.543542	0.586757	0.754485	0.00179935	0.0106382	0.774134	0.443177	0.67698	-0.00110702	0.0051218	-0.267788	0.789493	0.893278
APEH	-0.0105184	0.00537703	-1.95618	0.0504444	0.16634	-0.0123906	0.0817022	-1.88624	0.0661725	0.231942	-0.00671677	0.0546232	-0.717561	0.474941	0.689811
APEX1	-0.0464692	0.0122347	-3.79815	0.000145782	0.00327754	-0.0515013	0.193474	-3.58192	0.00087734	0.0184337	-0.0332643	0.166975	-1.42818	0.156802	0.376717
APH1A	-0.0104519	0.00553677	-1.88772	0.0590641	0.183332	-0.0109703	0.0998427	-1.81343	0.0768979	0.253387	-0.00777625	0.0721565	-0.565859	0.572939	0.760934
APH1B	0.00616859	0.0153281	0.402437	0.687363	0.823467	0.0106165	0.265175	0.568416	0.572772	0.770318	-0.00300695	0.274922	-0.112092	0.911008	0.957415
API5	-0.00240629	0.0166177	-0.144803	0.884866	0.941662	0.00966924	0.50782	0.498753	0.620549	0.803037	-0.0358518	0.424527	-1.11119	0.269533	0.507614
APIP	-0.0276807	0.0175242	-1.57957	0.114204	0.279508	-0.0178168	0.323956	-0.841601	0.404766	0.644642	-0.0491528	0.303143	-1.57367	0.119175	0.325902
APLF	-0.0560327	0.0126696	-4.4226	9.75204e-06	0.000555146	-0.0472416	0.25483	-3.41714	0.00141449	0.024216	-0.102137	0.218647	-3.22606	0.00180372	0.0447086
APLP1	0.0671494	0.0351074	1.91268	0.0557885	0.176769	0.0321899	0.847814	0.757092	0.453261	0.684383	0.142056	0.696201	2.2825	0.0250649	0.147063
APLP2	0.024178	0.0303636	0.796281	0.425869	0.62981	0.0248516	0.879476	0.688359	0.495002	0.714942	0.02255	0.869224	0.401765	0.688837	0.835454
APMAP	-0.00477592	0.0122689	-0.389271	0.697076	0.82977	-0.00978811	0.261624	-0.704406	0.485058	0.707834	0.012951	0.274773	0.495591	0.621426	0.794468
APOD	0.00112868	0.00644082	0.175238	0.860892	0.928549	0.000104777	0.0803497	0.0145612	0.988451	0.994995	0.00525553	0.0850182	0.363805	0.716882	0.85317
APOE	0.00797811	0.00685242	1.16428	0.244312	0.450522	0.00489305	0.122817	0.622978	0.536659	0.746645	0.0178097	0.0651339	1.27019	0.2075	0.440614
APOL2	0.0349588	0.0155487	2.24834	0.0245547	0.103977	0.0517343	0.257258	2.91158	0.00572862	0.0543067	-0.0198817	0.317049	-0.618857	0.53762	0.736106
APOLD1	0.0200266	0.010148	1.97345	0.048444	0.161985	0.0240352	0.161984	2.11237	0.0406268	0.174335	0.0044391	0.146639	0.197847	0.843637	0.923732
APOO	-0.0524833	0.0323781	-1.62095	0.105028	0.265328	0.00146856	0.826863	0.0383601	0.969582	0.987427	-0.188026	0.75207	-3.09864	0.002639	0.0522197
APOOL	0.0182898	0.0124115	1.47362	0.140583	0.318234	0.0151194	0.362226	1.07282	0.28946	0.537782	0.0292482	0.357473	1.11631	0.267347	0.505475
APP	-0.0124326	0.0487382	-0.25509	0.798653	0.892338	0.0284716	2.49749	0.489052	0.627343	0.806315	-0.108263	2.37064	-1.21494	0.227659	0.463325
APPBP2	0.00186535	0.0181948	0.102522	0.918343	0.958747	0.0153554	0.766483	0.75022	0.457294	0.687189	-0.0489517	0.698695	-1.23225	0.22116	0.457669
APPL1	-0.0311632	0.018278	-1.70496	0.0882021	0.237701	-0.0231084	0.52175	-1.02658	0.310479	0.558239	-0.0467523	0.463042	-1.49294	0.139053	0.353397
APPL2	-0.0263244	0.0216069	-1.21833	0.223098	0.425291	0.0232001	0.613701	0.91852	0.363579	0.609977	-0.161446	0.627957	-3.86967	0.000209468	0.0209667
APRT	-0.0165686	0.0041708	-3.97252	7.11177e-05	0.00204947	-0.028384	0.0522377	-5.89667	5.5468e-07	0.000320494	0.0190231	0.0285833	2.27701	0.0252264	0.147462
APTR	0.0325667	0.0107414	3.0319	0.00243023	0.021716	0.03797	0.248899	3.08142	0.00362444	0.0413465	0.0154684	0.244102	0.705679	0.482264	0.69446
APTX	-0.0127124	0.0188798	-0.673333	0.500735	0.690243	0.00456392	0.46167	0.206466	0.837422	0.92406	-0.0593002	0.438635	-1.63364	0.10593	0.303529
AQP11	-0.0143055	0.0109503	-1.3064	0.191416	0.387323	-0.00853188	0.169586	-0.66074	0.512379	0.728834	-0.0290903	0.184333	-1.40784	0.162725	0.384708
AQP4	-0.00496805	0.00637157	-0.779721	0.435555	0.639146	0.000316675	0.105983	0.0387019	0.969311	0.987427	-0.0131086	0.0687618	-1.2908	0.200176	0.433271
AQP4-AS1	-0.0285845	0.0522633	-0.546932	0.584426	0.753248	0.10762	1.71423	1.54985	0.128994	0.340409	-0.206561	1.49879	-2.6023	0.0108754	0.0964513
AQR	0.0067551	0.0213969	0.315704	0.752227	0.864076	0.0289982	0.69816	1.18934	0.240969	0.484832	-0.0677736	0.675699	-1.51856	0.13248	0.344652
AR	-0.00366319	0.0066808	-0.548315	0.583475	0.752443	-0.00331176	0.0795212	-0.441023	0.661453	0.827515	-0.00499746	0.0633549	-0.341547	0.733567	0.863776
ARAF	-0.00931413	0.00448637	-2.0761	0.0378852	0.138588	-0.010992	0.0680055	-2.16339	0.0362356	0.163187	-0.00337709	0.050313	-0.353339	0.724685	0.858208
ARAP1	-0.000847411	0.00743231	-0.114017	0.909224	0.954054	0.00771454	0.150296	0.894531	0.376123	0.620944	-0.0255627	0.128636	-1.7446	0.0845683	0.268246
ARAP2	0.01832	0.0433039	0.423056	0.672255	0.814231	0.0918625	1.81028	1.6066	0.115617	0.320155	-0.0806029	1.67384	-1.21546	0.227461	0.463179
ARAP3	-0.0462001	0.0243844	-1.89466	0.0581377	0.181608	-0.0404752	0.151451	-1.36465	0.180825	0.410979	-0.0581394	0.207251	-1.35736	0.17889	0.405746
ARC	-0.0546458	0.00825132	-6.62267	3.52768e-11	1.01915e-07	-0.0593851	0.0833402	-6.65254	4.61299e-08	0.000119952	-0.0268325	0.0560556	-1.2408	0.218759	0.454508
ARCN1	-0.0136074	0.0096124	-1.41561	0.156891	0.341266	-0.0147031	0.187836	-1.37391	0.176741	0.406655	-0.00903187	0.206893	-0.413006	0.680613	0.831325
AREL1	-0.0268198	0.0126059	-2.12756	0.0333738	0.126715	-0.041014	0.311114	-2.89938	0.00591724	0.0554579	0.0279332	0.28612	1.00542	0.317471	0.554878
ARF1	0.0417465	0.0334233	1.24902	0.211656	0.41263	0.0300303	0.685896	0.751504	0.456637	0.6869	0.0690311	0.69259	1.13202	0.260916	0.498944
ARF4	-0.0247854	0.0133607	-1.85509	0.0635832	0.191946	-0.0102967	0.271028	-0.697225	0.489494	0.711432	-0.0901151	0.308178	-2.87362	0.0050932	0.0684612
ARF5	-0.00739007	0.00947993	-0.779549	0.435657	0.639214	-0.0121604	0.0884898	-1.25544	0.216325	0.457012	0.101068	0.206207	2.1883	0.0319184	0.163642
ARF6	-0.00179493	0.00389636	-0.460667	0.645037	0.795948	-0.0024958	0.0421653	-0.608153	0.546353	0.752525	0.00461335	0.0577317	0.371766	0.710969	0.849302
ARFGAP1	-0.0428871	0.0126767	-3.38314	0.000716626	0.00968577	-0.0242739	0.290645	-1.55988	0.126275	0.336308	-0.0796068	0.208252	-3.64219	0.000457574	0.0282766
ARFGAP2	-0.0157575	0.00974825	-1.61644	0.105998	0.267041	-0.0176676	0.284851	-1.63278	0.109974	0.311561	-0.00752819	0.230419	-0.335187	0.738287	0.865893
ARFGAP3	-0.000133911	0.0157474	-0.00850373	0.993215	0.997091	-0.0158947	0.373716	-0.920827	0.362387	0.608882	0.0780717	0.326851	2.03043	0.0454558	0.194717
ARFGEF1	0.0234123	0.0272262	0.859916	0.389835	0.596918	0.0682394	1.20215	2.20423	0.0330275	0.154271	-0.129606	1.17561	-2.26592	0.0259252	0.149089
ARFGEF2	-0.0379552	0.0333666	-1.13752	0.25532	0.462532	0.0748289	1.14611	1.7785	0.0825431	0.263281	-0.229104	1.14018	-4.18269	6.82652e-05	0.0138435
ARFGEF3	0.0482764	0.0398577	1.21122	0.225811	0.428378	0.0544862	2.24968	1.15479	0.254688	0.501052	0.0328036	2.08692	0.440446	0.660701	0.818247
ARFIP1	-0.0257708	0.0197339	-1.30591	0.191582	0.387437	-0.0379022	0.603565	-1.69212	0.0980121	0.291239	0.0162985	0.606293	0.390741	0.696939	0.84135
ARFIP2	-0.00759012	0.00619052	-1.22609	0.220166	0.422258	-0.0126519	0.100219	-1.64176	0.10809	0.308799	0.00161852	0.0751706	0.155713	0.876618	0.940579
ARFRP1	-0.0102474	0.00961719	-1.06553	0.286636	0.495631	-0.0149363	0.206076	-1.21263	0.232034	0.475317	-0.00292506	0.11919	-0.190033	0.849724	0.927174
ARG2	0.0136513	0.019327	0.706335	0.47998	0.675963	0.015683	0.244221	0.729003	0.47018	0.69659	0.0051506	0.252482	0.117046	0.907141	0.955759
ARGLU1	-0.0445557	0.0446087	-0.99881	0.317887	0.528395	-0.013799	1.7774	-0.264986	0.792313	0.900489	-0.129349	2.11567	-1.49599	0.138258	0.352203
ARHGAP1	-0.00160456	0.01069	-0.150099	0.880686	0.938944	0.00426812	0.267219	0.356875	0.722968	0.864889	-0.02494	0.238667	-1.04613	0.298384	0.536054
ARHGAP10	0.0109764	0.0352763	0.311155	0.755683	0.866422	-0.0135067	0.79271	-0.28305	0.778591	0.892507	0.0404807	0.698179	0.772773	0.441741	0.664351
ARHGAP12	-0.0019811	0.00909633	-0.217792	0.827591	0.91039	-0.0144523	0.128679	-1.15305	0.255522	0.501959	0.0118967	0.0713465	0.899773	0.370713	0.604723
ARHGAP15	0.012318	0.0058073	2.12113	0.0339109	0.12773	0.0167569	0.0670627	2.58184	0.0133971	0.0920194	-0.00550565	0.0470032	-0.423332	0.673172	0.826653
ARHGAP17	0.0224713	0.0201308	1.11626	0.26431	0.472009	0.0548709	0.529831	2.16994	0.0357032	0.161638	-0.0335975	0.526011	-1.01	0.315282	0.552532
ARHGAP18	0.0526138	0.011253	4.67552	2.93204e-06	0.000260636	0.0563712	0.0878032	3.7445	0.00059675	0.0149265	0.0478559	0.0568918	2.82496	0.00605828	0.0737016
ARHGAP20	-0.0262015	0.0231341	-1.13259	0.257387	0.463874	-0.0333245	0.62773	-1.18763	0.241637	0.485315	-0.0110835	0.557494	-0.27113	0.78693	0.891982
ARHGAP21	-0.0924676	0.0320703	-2.88328	0.00393555	0.030763	-0.0689391	1.95171	-1.81977	0.0759096	0.251783	-0.151975	1.93708	-2.52252	0.0134618	0.106848
ARHGAP22	0.00381687	0.0166068	0.229837	0.818218	0.904643	-0.0423479	0.223412	-1.83379	0.0741987	0.248622	0.0532594	0.165251	2.22854	0.0284465	0.15506
ARHGAP23	0.00809189	0.00864115	0.936437	0.349048	0.560067	0.0138356	0.127459	1.36618	0.179137	0.408788	-0.00728457	0.104163	-0.439624	0.661295	0.818894
ARHGAP24	-0.00132187	0.00895759	-0.147569	0.882683	0.940205	-0.0117125	0.0792017	-0.869043	0.390242	0.632576	0.00690001	0.0491241	0.575542	0.566434	0.755856
ARHGAP25	0.003052	0.00668013	0.456877	0.647759	0.797263	0.00171004	0.0414912	0.161344	0.872682	0.942484	0.00393642	0.0221647	0.457495	0.64845	0.810896
ARHGAP26	0.0504396	0.0416668	1.21055	0.226069	0.428552	0.0996872	3.25278	2.09347	0.0423695	0.178499	-0.110464	3.09479	-1.28338	0.202749	0.435614
ARHGAP26-AS1	-0.00584068	0.0116702	-0.500477	0.616739	0.775242	-0.0077562	0.08845	-0.595703	0.554817	0.757932	0.00198594	0.128904	0.0754576	0.94005	0.970017
ARHGAP27	-0.00497107	0.00461671	-1.07676	0.28159	0.490068	-0.00546881	0.040435	-1.06365	0.293552	0.542021	-0.00289971	0.0350505	-0.27646	0.782854	0.88943
ARHGAP28	-0.00337871	0.00597716	-0.56527	0.57189	0.744118	-0.00216663	0.0682534	-0.313279	0.755616	0.88132	-0.00695617	0.0598449	-0.585454	0.55975	0.751013
ARHGAP29	-0.00700406	0.00455041	-1.53921	0.123752	0.29353	-0.0171158	0.0447869	-3.3554	0.00168738	0.0266921	0.032399	0.0328185	3.21756	0.00181401	0.0447921
ARHGAP31	0.00322784	0.00295357	1.09286	0.274455	0.482873	-0.000395489	0.0232103	-0.100928	0.920086	0.964576	0.00799449	0.0102096	1.77876	0.0787551	0.259878
ARHGAP32	0.175101	0.0475039	3.68604	0.000227768	0.00449162	0.254641	2.86059	4.42468	6.70112e-05	0.0046014	0.0050345	2.73607	0.0598263	0.95243	0.976839
ARHGAP33	-0.0421524	0.0115767	-3.64115	0.000271419	0.00501041	-0.040389	0.244241	-2.79893	0.00770404	0.0647475	-0.0453371	0.162443	-2.33792	0.0216742	0.137017
ARHGAP35	0.000569736	0.0183026	0.0311286	0.975167	0.987571	0.0314878	0.746423	1.52527	0.13467	0.348285	-0.113003	0.787163	-2.85603	0.0053581	0.0697405
ARHGAP39	-0.032248	0.0204912	-1.57375	0.115546	0.281699	-0.0324896	0.554144	-1.3549	0.182675	0.413838	-0.0315938	0.538481	-0.800812	0.425411	0.652429
ARHGAP42	0.00214848	0.00249218	0.862086	0.38864	0.595798	0.0038103	0.0214642	1.36625	0.179113	0.408788	-0.00443909	0.0154068	-0.799458	0.426192	0.65264
ARHGAP44	0.0454555	0.0309791	1.4673	0.142295	0.320538	0.0968032	1.83514	2.68502	0.0103301	0.0781887	-0.099428	1.64098	-1.64179	0.104226	0.299984
ARHGAP5	0.0362506	0.0274573	1.32025	0.18675	0.382436	0.00644349	0.857224	0.183549	0.855249	0.933263	0.0832167	0.818935	1.88846	0.0622799	0.230466
ARHGAP6	0.000659089	0.0192092	0.0343112	0.972629	0.986685	0.00105379	0.277407	0.0417848	0.966878	0.986077	0.000113675	0.309746	0.00383443	0.996949	0.998171
ARHGDIA	-0.00428991	0.0121001	-0.354535	0.722938	0.846516	-0.0121574	0.222587	-0.834748	0.408571	0.647129	0.0132421	0.159366	0.60908	0.544051	0.740748
ARHGDIG	-0.0408397	0.0183048	-2.23109	0.0256752	0.107113	-0.0320683	0.290247	-1.48465	0.145143	0.362263	-0.063192	0.24881	-1.83268	0.070491	0.24566
ARHGEF1	-0.0219968	0.00798861	-2.75351	0.00589593	0.0399293	-0.0167809	0.148584	-1.79599	0.0796744	0.258798	-0.0361707	0.133545	-2.34834	0.0211133	0.135172
ARHGEF10L	-0.0279072	0.0127161	-2.19464	0.0281894	0.113583	-0.0259372	0.276697	-1.73567	0.0899367	0.276854	-0.0330773	0.264414	-1.36634	0.175336	0.401146
ARHGEF11	-0.0269245	0.0257223	-1.04674	0.295221	0.504224	0.00943031	1.04782	0.309624	0.758374	0.883088	-0.117349	0.901207	-2.44302	0.0165761	0.119771
ARHGEF12	0.0898248	0.0346731	2.59062	0.00958037	0.0556336	0.110986	1.98083	2.74104	0.00894974	0.0711791	0.031642	1.79982	0.471281	0.638614	0.804604
ARHGEF17	0.00975217	0.0141412	0.68963	0.490427	0.683257	0.0330874	0.352571	2.04192	0.0474571	0.191552	-0.0647921	0.314622	-2.23716	0.0278189	0.15402
ARHGEF2	-0.0707875	0.0190486	-3.71615	0.000202285	0.00416685	-0.0514171	0.47815	-2.24382	0.0301605	0.146504	-0.114108	0.371003	-3.32981	0.00127388	0.0407783
ARHGEF25	0.0225625	0.0138128	1.63345	0.102375	0.260967	0.0325125	0.278435	1.71914	0.0929347	0.282571	0.0111862	0.203712	0.553163	0.581563	0.768408
ARHGEF26	-0.00144392	0.00615785	-0.234484	0.814609	0.90238	0.00147035	0.067095	0.209625	0.834971	0.922899	-0.0112409	0.0668852	-0.874062	0.384479	0.617603
ARHGEF28	0.0419134	0.0262857	1.59453	0.110817	0.27416	0.0521913	0.371454	1.44603	0.156186	0.37862	0.0303052	0.326192	0.790074	0.431694	0.656798
ARHGEF3	-0.0625744	0.0352961	-1.77284	0.0762546	0.216511	-0.0924166	1.5295	-2.15117	0.0372472	0.165819	-0.000595145	1.27221	-0.00961257	0.992352	0.995713
ARHGEF33	0.0260273	0.00913449	2.84934	0.00438098	0.0329172	0.0353436	0.180579	3.38123	0.00156761	0.0257686	-0.00407433	0.180248	-0.216844	0.828835	0.915193
ARHGEF37	-0.0137429	0.00647663	-2.12193	0.0338437	0.127571	-0.00999161	0.100497	-1.37996	0.174884	0.40397	-0.0287601	0.107126	-1.98527	0.0502486	0.205403
ARHGEF4	0.0103626	0.023734	0.436612	0.662393	0.808024	-0.000179295	0.77625	-0.00647739	0.994862	0.997848	0.039631	0.563846	0.859261	0.392546	0.624518
ARHGEF6	0.0252103	0.00939798	2.68252	0.00730697	0.0461848	0.0320415	0.178021	2.94516	0.00523833	0.0514309	0.00512448	0.164674	0.274695	0.784198	0.890029
ARHGEF7	-0.036067	0.0364576	-0.989286	0.322523	0.532592	-0.000482763	2.32379	-0.0112701	0.991061	0.995953	-0.129586	2.21767	-1.86608	0.0653833	0.236411
ARHGEF9	-0.0597438	0.0258385	-2.3122	0.0207667	0.0927997	-0.0522266	1.26165	-1.78259	0.0818649	0.262495	-0.0860542	1.17021	-1.57	0.120028	0.326486
ARID1A	-0.113677	0.024335	-4.67133	2.99249e-06	0.000261979	-0.117006	0.770488	-3.71985	0.000583988	0.0147431	-0.108714	0.659733	-2.83055	0.00576441	0.0719011
ARID1B	0.0930944	0.0329221	2.82772	0.00468809	0.0344628	0.129721	2.71378	3.59638	0.000840944	0.0182409	-0.0897016	2.62318	-1.11319	0.268677	0.506995
ARID2	-0.0151236	0.0192755	-0.784602	0.432687	0.636269	-0.020067	0.689498	-0.955167	0.344945	0.592336	0.0111797	0.663568	0.230693	0.818092	0.907717
ARID3A	0.00944762	0.0121592	0.776995	0.437162	0.64069	0.00379053	0.288035	0.291935	0.77177	0.889628	0.0497695	0.263895	1.43574	0.154819	0.374208
ARID3B	-0.0163286	0.0103217	-1.58196	0.113658	0.278801	-0.00945802	0.134029	-0.790755	0.433536	0.66911	-0.0363706	0.121783	-1.7804	0.0786214	0.259808
ARID4A	-0.0181652	0.0265107	-0.685203	0.493216	0.685439	0.00289111	1.08384	0.0951748	0.924628	0.966564	-0.0854522	0.974884	-1.57364	0.119181	0.325902
ARID4B	0.0140498	0.0334642	0.419847	0.674598	0.815786	0.0619354	1.81971	1.55637	0.127107	0.337201	-0.101576	1.72569	-1.64262	0.104053	0.299975
ARID5A	0.00186711	0.00479159	0.389664	0.696785	0.829742	0.0072824	0.0689897	1.35901	0.18138	0.411631	-0.0197356	0.0539186	-1.84398	0.0685738	0.241735
ARID5B	0.0599789	0.0335197	1.78936	0.0735563	0.211342	0.157364	1.41911	3.82981	0.00042032	0.0122968	-0.133771	1.33585	-2.30812	0.0233525	0.142257
ARIH1	-0.0315998	0.0290506	-1.08775	0.276704	0.485293	0.00183292	1.58498	0.05456	0.956747	0.982344	-0.130721	1.51568	-2.25985	0.0263152	0.150286
ARIH2	-0.0818191	0.0183408	-4.46104	8.15634e-06	0.000508226	-0.0816714	0.711205	-3.91925	0.000320814	0.0109459	-0.0823269	0.623435	-2.13086	0.0359082	0.174059
ARL1	-0.00938787	0.0102124	-0.919265	0.357957	0.567895	-0.0096607	0.181571	-0.860275	0.39451	0.635531	-0.0080836	0.228997	-0.329222	0.742775	0.867898
ARL10	-0.0295884	0.0174587	-1.69477	0.0901191	0.240957	-0.00111365	0.359299	-0.0474421	0.962385	0.984362	-0.064838	0.321892	-2.48254	0.0149553	0.112883
ARL13B	-0.0505281	0.0224978	-2.24591	0.02471	0.104405	-0.0214841	0.717898	-0.790049	0.433926	0.669308	-0.113533	0.639494	-2.83465	0.00569712	0.0716509
ARL14EP	-0.00575279	0.0163677	-0.351472	0.725235	0.84814	-0.014557	0.352549	-0.725826	0.471961	0.697405	0.0118055	0.3756	0.41682	0.677831	0.829242
ARL15	0.0947219	0.0433084	2.18715	0.0287315	0.114714	0.118187	1.69805	2.26735	0.0285633	0.142336	0.0424181	1.48899	0.545061	0.587099	0.772001
ARL16	-0.0162104	0.0105651	-1.53434	0.124946	0.295082	-0.0166941	0.17722	-1.26172	0.213994	0.45358	-0.0153595	0.12794	-0.875182	0.383873	0.617058
ARL17A	-0.00139811	0.0178216	-0.0784501	0.93747	0.967355	0.0301862	0.241071	1.52265	0.135452	0.349394	-0.134421	0.31868	-3.30393	0.00141947	0.0419525
ARL17B	0.062255	0.1169	0.532549	0.594346	0.75903	0.108628	0.801989	0.580557	0.565325	0.765335	0.0325651	0.690176	0.217512	0.828439	0.915068
ARL2BP	0.00647733	0.013195	0.490892	0.623503	0.779699	-0.00590478	0.271969	-0.419049	0.677311	0.837784	0.0946685	0.225157	2.5174	0.0139238	0.108677
ARL3	1.16e-05	0.0179694	0.000645543	0.999485	0.999485	0.00102617	0.483416	0.0491951	0.960996	0.983551	-0.00290809	0.437463	-0.0821834	0.934689	0.967987
ARL4A	0.0787401	0.0355746	2.21338	0.0268714	0.110174	0.12237	0.603019	2.88559	0.00627119	0.0572914	-0.0248889	0.605636	-0.380818	0.704391	0.845972
ARL4C	-0.00572794	0.0130391	-0.439288	0.660453	0.806786	-0.00552496	0.230518	-0.344509	0.732179	0.869644	-0.00612382	0.191192	-0.273423	0.785173	0.890777
ARL4D	-0.0063801	0.00600408	-1.06263	0.28795	0.496906	-0.0103431	0.0682291	-1.53451	0.132386	0.344826	0.00884492	0.0621313	0.669492	0.504974	0.711296
ARL5A	0.00305903	0.0119285	0.256448	0.797605	0.891663	0.0139109	0.325936	1.0432	0.30281	0.550979	-0.0403995	0.274866	-1.51392	0.133653	0.346364
ARL5B	0.0160621	0.0106848	1.50327	0.132769	0.306736	0.0145539	0.157204	1.08853	0.282559	0.530805	0.0187275	0.154847	1.05363	0.294953	0.533575
ARL6	0.0338066	0.0169029	2.00004	0.0454958	0.155685	0.0386909	0.538065	1.96865	0.0555999	0.209517	0.0199282	0.427326	0.601539	0.549037	0.744225
ARL6IP4	-0.0446603	0.0199726	-2.23608	0.0253466	0.106195	-0.039687	0.469282	-1.52985	0.133534	0.346845	-0.0518988	0.315918	-1.65827	0.100846	0.29451
ARL6IP5	-0.00286965	0.0291286	-0.0985165	0.921522	0.960244	0.0254755	0.592186	0.75601	0.453879	0.684729	-0.08666	0.664758	-1.49578	0.138476	0.352377
ARL6IP6	-0.0171689	0.00948085	-1.81091	0.0701552	0.204933	-0.0180958	0.236109	-1.70114	0.0962915	0.287791	-0.0135884	0.183653	-0.649935	0.517438	0.720627
ARL8A	-0.00482271	0.0129204	-0.373262	0.708954	0.837439	-0.00661338	0.274604	-0.449289	0.655528	0.824858	0.0011883	0.253913	0.0440619	0.964956	0.982663
ARL8B	0.0353983	0.0218213	1.62219	0.104763	0.264969	0.0278347	0.646436	1.14011	0.260686	0.506811	0.0654414	0.629201	1.34494	0.182124	0.410019
ARL9	-0.0142006	0.00694655	-2.04427	0.0409271	0.145704	-0.0141508	0.081775	-1.72902	0.0911325	0.279465	-0.0143291	0.0758187	-1.09071	0.278398	0.517461
ARMC1	-0.0315476	0.0134133	-2.35197	0.0186743	0.0863891	-0.0351943	0.339213	-2.28677	0.0273029	0.138701	-0.0200268	0.326296	-0.732097	0.466067	0.68262
ARMC10	-0.0322909	0.0109425	-2.95096	0.00316789	0.0263747	-0.0277003	0.26364	-2.25987	0.0290627	0.14377	-0.0503086	0.261141	-2.07169	0.0412404	0.185582
ARMC2	-0.0889634	0.0280215	-3.17483	0.00149925	0.0157934	-0.0817345	1.10268	-2.23976	0.030444	0.147397	-0.0993496	0.962248	-2.27126	0.0255866	0.14849
ARMC3	0.0885375	0.0211627	4.18365	2.86864e-05	0.00114357	0.102541	0.196931	3.45311	0.00139222	0.0239965	0.074085	0.269145	2.45578	0.0160364	0.117628
ARMC5	0.00387263	0.0040763	0.950035	0.342094	0.553443	0.000804258	0.0533622	0.173827	0.862834	0.937396	0.014515	0.045732	1.68451	0.0956495	0.285688
ARMC6	-0.0110932	0.00562572	-1.97187	0.0486247	0.162487	-0.0132524	0.0862917	-2.14165	0.0380525	0.167838	-0.00080419	0.104478	-0.0595354	0.952662	0.976924
ARMC7	-0.00525109	0.0043295	-1.21286	0.225183	0.427892	-0.0079728	0.0573377	-1.56347	0.125429	0.335033	0.00177649	0.0524716	0.2168	0.828869	0.915193
ARMC8	-0.0129342	0.0283429	-0.456348	0.64814	0.797269	0.0183428	1.00064	0.563862	0.575839	0.772321	-0.111495	1.01097	-1.93073	0.0567565	0.218262
ARMC9	0.0437588	0.035375	1.237	0.216088	0.417019	0.115361	1.6275	2.86919	0.00640885	0.0579073	-0.201587	1.59177	-2.70855	0.00812932	0.0843223
ARMCX1	-1.76953e-05	0.00567252	-0.00311948	0.997511	0.998478	-0.000283514	0.110826	-0.04385	0.965231	0.985263	0.00087091	0.0869769	0.0736728	0.941439	0.970843
ARMCX2	0.0017609	0.0093917	0.187495	0.851272	0.922997	-0.00396339	0.186677	-0.329279	0.743577	0.874801	0.0106697	0.116475	0.710561	0.479247	0.6921
ARMCX3	-0.0577432	0.0157447	-3.66746	0.000244973	0.00468908	-0.0782863	0.329191	-3.91819	0.000321851	0.0109459	-0.0240873	0.269713	-0.941867	0.348856	0.585106
ARMCX4	-0.0244234	0.0247517	-0.986736	0.323772	0.533739	0.00281006	0.745205	0.0946957	0.925006	0.966751	-0.086692	0.723669	-1.93201	0.0565965	0.218047
ARMCX5	-0.00854972	0.00494838	-1.72778	0.0840273	0.230482	-0.00571816	0.0818514	-1.09249	0.280828	0.529722	-0.0323857	0.119284	-2.13261	0.03576	0.173924
ARMT1	0.00795035	0.00738174	1.07703	0.281467	0.489928	0.0137907	0.113611	1.70165	0.0961965	0.287619	-0.0204886	0.112934	-1.14567	0.25506	0.493383
ARNT	0.0131932	0.0166724	0.791325	0.428755	0.632783	0.03495	0.537478	1.80413	0.0783679	0.256332	-0.0489528	0.520862	-1.49516	0.138472	0.352377
ARNT2	0.0245007	0.0408321	0.600036	0.548482	0.728452	0.0495811	2.69417	1.03574	0.306234	0.554417	-0.0424815	2.6749	-0.54303	0.588491	0.772796
ARNTL	0.00347731	0.0278073	0.12505	0.900484	0.949757	0.07057	0.802661	2.08122	0.043533	0.181659	-0.134313	0.823222	-2.76403	0.00696148	0.0790244
ARNTL2	0.0297001	0.0261128	1.13738	0.255381	0.462538	0.0307497	0.745025	0.884994	0.381187	0.625424	0.0283378	0.680964	0.715896	0.475963	0.690111
ARNTL2-AS1	-0.000875775	0.0081504	-0.107452	0.914431	0.957153	0.000818861	0.0542013	0.0926332	0.92666	0.967506	-0.0104864	0.133552	-0.498134	0.619673	0.793632
ARPC2	-0.0384308	0.0199177	-1.92948	0.0536712	0.172888	-0.0398276	0.657057	-1.73632	0.0898203	0.276643	-0.0341497	0.617101	-0.850386	0.397433	0.628024
ARPC3	-0.00413157	0.0155845	-0.265107	0.790927	0.887413	-0.000900258	0.444905	-0.0530123	0.957973	0.982344	-0.0213756	0.453385	-0.544876	0.587226	0.772001
ARPC5	-0.0463349	0.0176088	-2.63135	0.00850463	0.0512992	-0.0534753	0.294349	-2.62003	0.0121758	0.0867472	-0.025547	0.337582	-0.733586	0.465164	0.682421
ARPC5L	-0.0491157	0.0153727	-3.195	0.0013983	0.0151441	-0.0444138	0.292458	-2.5311	0.0151934	0.098392	-0.0646374	0.313575	-2.02741	0.0456653	0.195243
ARPP19	-0.0983884	0.0544448	-1.80712	0.0707433	0.205852	-0.163282	1.34304	-2.50047	0.0166039	0.103437	0.04959	1.26037	0.502897	0.616497	0.792429
ARPP21	-0.0149142	0.0443274	-0.336456	0.736527	0.854807	-0.0202749	3.21531	-0.387521	0.700323	0.851649	-0.00127745	2.98405	-0.0153087	0.987821	0.993899
ARRB1	-0.00134919	0.0174984	-0.0771034	0.938541	0.968028	0.0130593	0.387625	0.635229	0.528716	0.741273	-0.0392331	0.370861	-1.17691	0.242424	0.47954
ARRB2	-0.0110542	0.0133314	-0.829189	0.406998	0.611644	-0.030681	0.286247	-2.11592	0.0403072	0.173367	0.0961837	0.240907	2.8378	0.00572909	0.0716509
ARRDC1	-0.0426169	0.0108431	-3.93033	8.48291e-05	0.00231984	-0.0408715	0.199269	-2.82994	0.00710505	0.0616411	-0.0448717	0.129841	-2.73357	0.00758211	0.0816116
ARRDC1-AS1	-0.0142393	0.00581591	-2.44834	0.0143515	0.072486	-0.0124172	0.0784402	-1.78875	0.0808521	0.260402	-0.0185301	0.0600219	-1.73951	0.0854634	0.26984
ARRDC2	-0.0147889	0.00639394	-2.31295	0.0207253	0.0926985	-0.0189275	0.0832279	-2.46141	0.0180185	0.108675	-0.00551716	0.058878	-0.479351	0.632886	0.800704
ARRDC3	-0.0141667	0.0105718	-1.34004	0.180232	0.374299	-0.0111788	0.17754	-0.978557	0.333388	0.581004	-0.0319854	0.225372	-1.14652	0.25471	0.493056
ARRDC3-AS1	-0.00450432	0.00563883	-0.798804	0.424404	0.628287	-0.00657447	0.0679874	-1.03444	0.306837	0.555073	0.00315212	0.064241	0.257889	0.797098	0.898541
ARRDC4	-0.00340713	0.00461891	-0.737648	0.460728	0.658932	-0.00479584	0.0631361	-0.928044	0.358675	0.604558	0.00210932	0.056823	0.204797	0.838207	0.921103
ARSA	-0.014365	0.00784487	-1.83113	0.0670815	0.198717	-0.0137527	0.148668	-1.50612	0.139504	0.354544	-0.0160904	0.0969991	-1.04967	0.296762	0.535299
ARSB	-0.0442344	0.0211585	-2.09062	0.0365624	0.135075	-0.0172112	0.550328	-0.671959	0.505281	0.723099	-0.102294	0.499423	-2.72465	0.00777315	0.0824854
ARSG	-0.0656731	0.0208155	-3.15501	0.00160495	0.0165448	-0.0716299	0.36947	-2.66964	0.0108047	0.0804265	-0.0566686	0.335677	-1.71781	0.0893703	0.276436
ARSJ	0.00180433	0.00223365	0.807793	0.41921	0.623554	0.00432176	0.020363	1.66793	0.102751	0.299836	-0.00547884	0.00914685	-1.24316	0.217134	0.452352
ARSK	0.0211378	0.00684336	3.08881	0.00200958	0.0191421	0.0322849	0.118067	4.18274	0.000142906	0.00715915	-0.0198212	0.119224	-1.33967	0.183826	0.41212
ART3	0.0513681	0.0461508	1.11305	0.265688	0.473924	0.0895291	1.04742	1.22514	0.228011	0.470686	0.0260501	0.849412	0.437648	0.662721	0.819782
ARV1	-0.0184948	0.00935626	-1.97673	0.0480721	0.161395	-0.0140965	0.205686	-1.31925	0.194216	0.427905	-0.0329498	0.165135	-1.70097	0.0925019	0.28115
ARVCF	0.0105057	0.00470417	2.23328	0.0255302	0.106662	0.0112593	0.0732081	2.12131	0.0398251	0.172173	0.00774598	0.0721402	0.762606	0.447751	0.668374
ARX	0.00236802	0.00273364	0.86625	0.386353	0.593473	-0.00147867	0.0111557	-0.475953	0.636569	0.81306	0.015559	0.00771615	2.70445	0.00822229	0.0849882
ASAH1	0.00188599	0.0194647	0.0968928	0.922812	0.961113	0.00283979	0.47761	0.123717	0.902128	0.956332	-0.000555559	0.428322	-0.0151277	0.987965	0.993899
ASAH2B	-0.0102431	0.00429769	-2.38339	0.017154	0.081209	-0.0125753	0.0551682	-2.68004	0.0104618	0.0786452	0.0019026	0.0658785	0.177682	0.859383	0.93148
ASAP1	-0.0447417	0.0386272	-1.1583	0.246743	0.453074	0.0288595	2.12199	0.612952	0.543205	0.75043	-0.196269	1.9484	-2.90527	0.00464672	0.0662432
ASAP2	-0.012652	0.0334226	-0.378545	0.705026	0.834591	-0.0284501	0.923942	-0.704071	0.485265	0.707956	0.0215664	0.870278	0.362647	0.717744	0.853757
ASAP3	0.00103705	0.00602758	0.172051	0.863397	0.929689	-0.00278504	0.056745	-0.454569	0.651754	0.822504	0.116226	0.0587271	3.45555	0.000934865	0.0353977
ASB1	0.000650747	0.00657888	0.0989145	0.921206	0.960002	-0.00160253	0.0931807	-0.212485	0.832754	0.921861	0.00782298	0.0979608	0.5814	0.562467	0.752946
ASB13	-0.0151392	0.00763445	-1.98302	0.0473657	0.160422	-0.0206771	0.121788	-2.42714	0.0195761	0.113851	0.00744695	0.112504	0.432846	0.666193	0.821965
ASB14	-0.00856297	0.00599328	-1.42876	0.153073	0.335763	-0.008902	0.0474721	-1.39122	0.171466	0.400134	-0.00613894	0.0831619	-0.3588	0.720665	0.855516
ASB16-AS1	-0.00121377	0.00328993	-0.368936	0.712175	0.839357	0.00257127	0.0506637	0.685599	0.496724	0.715997	-0.0138511	0.0336036	-2.02123	0.0463147	0.196336
ASB2	-0.00899121	0.0057885	-1.55329	0.120354	0.288534	-0.0168165	0.0596153	-2.39214	0.0212914	0.119697	0.00748617	0.0513524	0.733865	0.464994	0.682259
ASB3	-0.0157167	0.0144994	-1.08396	0.278384	0.487057	-0.0261787	0.34535	-1.47718	0.147069	0.364828	0.00546431	0.29562	0.216699	0.828948	0.915193
ASB6	-0.00823675	0.00693073	-1.18844	0.23466	0.438863	-0.00944312	0.134599	-1.22691	0.226674	0.469266	-0.00306461	0.0923317	-0.192298	0.847954	0.926003
ASB7	-0.0105505	0.0106615	-0.989589	0.322375	0.5325	-0.0151913	0.294486	-1.3008	0.200401	0.436291	0.0126683	0.258467	0.48497	0.628911	0.798237
ASB8	-0.0350056	0.0116533	-3.00391	0.0026653	0.0232982	-0.0250925	0.237937	-1.8051	0.078214	0.255973	-0.0584448	0.220247	-2.73425	0.00756775	0.0816116
ASCC1	-0.0168993	0.018481	-0.914418	0.360497	0.57004	-0.00734185	0.555906	-0.351402	0.72704	0.867118	-0.0512705	0.48055	-1.29402	0.199067	0.431668
ASCC2	-0.0340279	0.0136571	-2.4916	0.012717	0.0676142	-0.0437831	0.286942	-2.67973	0.0104702	0.0786452	-0.0114075	0.285497	-0.458506	0.647727	0.81043
ASCC3	0.033843	0.0301645	1.12195	0.261885	0.469176	0.113561	1.3633	3.17622	0.00279175	0.0362081	-0.163042	1.24797	-2.9017	0.00469521	0.066249
ASF1A	0.00546621	0.004577	1.19428	0.232369	0.436239	0.00398959	0.059661	0.792408	0.432565	0.668368	0.0124967	0.053156	1.13752	0.258429	0.496741
ASGR1	-0.00905062	0.00571751	-1.58296	0.11343	0.278596	-0.00608757	0.0816675	-0.879324	0.384217	0.627209	-0.0154072	0.0505206	-1.51945	0.132257	0.344304
ASH1L	0.0199394	0.0268685	0.742112	0.45802	0.657109	0.0235247	2.20622	0.817026	0.418513	0.655121	-0.00422153	2.12965	-0.0564789	0.955089	0.978285
ASH2L	-0.03169	0.014405	-2.19993	0.0278115	0.112374	-0.0252276	0.36012	-1.42685	0.160999	0.385496	-0.0444484	0.332218	-1.78918	0.0770486	0.256673
ASIC1	0.00719999	0.00542704	1.32669	0.184612	0.380212	0.00797087	0.1048	1.33504	0.189036	0.421882	0.00353449	0.0786744	0.271482	0.78666	0.891939
ASIC2	-0.335734	0.0675663	-4.96896	6.73138e-07	0.000103717	-0.376899	3.89507	-4.45965	6.27336e-05	0.00447601	-0.262817	3.6825	-2.33658	0.0217475	0.13733
ASIC3	0.0014673	0.00498538	0.29432	0.768514	0.874797	-0.000914601	0.0710288	-0.156268	0.876569	0.943891	0.00776447	0.0531455	0.815902	0.416773	0.645778
ASL	-0.0175887	0.00580036	-3.03235	0.0024266	0.021716	-0.0145885	0.084657	-2.27114	0.0283134	0.141518	-0.0308417	0.0816256	-2.28449	0.0247644	0.146307
ASMTL	-0.0259864	0.0109599	-2.37105	0.0177377	0.0831886	-0.0180202	0.171861	-1.47685	0.147157	0.364846	-0.0592524	0.191191	-2.37633	0.0196687	0.130349
ASMTL-AS1	-0.0266544	0.0114005	-2.338	0.0193872	0.0887634	-0.0245629	0.147446	-1.52605	0.134868	0.348594	-0.02876	0.11618	-1.78081	0.0784164	0.259353
ASNA1	-0.00805454	0.00582513	-1.38272	0.16675	0.355642	-0.00746716	0.0835298	-1.15541	0.254436	0.501001	-0.0105984	0.0671838	-0.788021	0.432826	0.65795
ASNS	-0.0277786	0.0154924	-1.79305	0.072965	0.210165	-0.0333155	0.48118	-1.94696	0.0582306	0.215415	-0.00260529	0.368813	-0.0714055	0.943238	0.972091
ASNSD1	-0.0229003	0.00909851	-2.51693	0.0118382	0.0643172	-0.0218712	0.179997	-2.18359	0.0346155	0.158611	-0.0277577	0.187198	-1.27564	0.205463	0.438959
ASPA	-0.00227093	0.00301536	-0.75312	0.451378	0.652505	-0.00509517	0.0227857	-1.54206	0.130542	0.342461	0.011801	0.0201082	1.60006	0.113192	0.317027
ASPDH	-0.00125374	0.00393009	-0.31901	0.749719	0.862494	-0.00681332	0.0423305	-1.47465	0.147747	0.365573	0.0132966	0.0310863	1.77891	0.0787302	0.259878
ASPH	0.0244498	0.0296048	0.825873	0.408876	0.613699	0.0577898	0.828742	1.48755	0.144323	0.360838	-0.0217262	0.840142	-0.475201	0.635829	0.802319
ASPHD1	-0.0771842	0.0217762	-3.54443	0.000393467	0.00652353	-0.0771598	0.516871	-2.83777	0.00696078	0.0611094	-0.0772279	0.473353	-2.12368	0.0365213	0.175859
ASPHD2	0.00565116	0.0145854	0.387452	0.698422	0.830536	0.00516628	0.242915	0.276936	0.783189	0.894852	0.00641366	0.191308	0.274159	0.784609	0.890312
ASPSCR1	-0.0358182	0.0112752	-3.17672	0.00148953	0.015734	-0.0340682	0.189534	-2.53069	0.0152089	0.0984064	-0.039931	0.185494	-1.93488	0.0562377	0.217432
ASRGL1	-0.0556157	0.0132422	-4.19987	2.67066e-05	0.00107535	-0.0612467	0.252311	-3.69881	0.000621639	0.0152519	-0.0456242	0.222486	-2.06847	0.0415499	0.186466
ASS1	-0.000183334	0.00575933	-0.0318325	0.974606	0.987571	0.00395367	0.0890101	0.603034	0.549721	0.754556	-0.0141642	0.0742223	-1.1752	0.243107	0.479801
ASTE1	-0.0209855	0.00616105	-3.40617	0.000658823	0.00916368	-0.023698	0.0839122	-3.46554	0.00123058	0.0222196	-0.00928835	0.0744228	-0.654096	0.514771	0.718636
ASTN1	-0.0787483	0.0372497	-2.11407	0.0345096	0.129268	-0.0340312	2.28993	-0.795865	0.430575	0.666095	-0.219483	2.16718	-2.89334	0.00481056	0.0672199
ASTN2	-0.0132627	0.0436798	-0.303635	0.761406	0.870049	0.0209602	1.19325	0.408051	0.685329	0.84189	-0.102636	1.17095	-1.23644	0.219887	0.455868
ASXL1	-0.0713335	0.0246331	-2.89584	0.00378141	0.030033	-0.0604269	0.869733	-2.08289	0.0433729	0.181338	-0.0995125	0.790891	-2.13401	0.0356419	0.173772
ASXL2	-0.017079	0.0211359	-0.808058	0.419057	0.623407	0.00633978	0.608265	0.24187	0.810055	0.908949	-0.060612	0.551244	-1.69605	0.0934337	0.282166
ASXL3	0.0706397	0.0356777	1.97994	0.04771	0.160837	0.13718	1.24075	3.30891	0.0019252	0.029006	-0.119333	1.10567	-1.70354	0.0920429	0.280201
ATAD1	-0.0552978	0.0198025	-2.79247	0.00523073	0.0369929	-0.0603233	0.687147	-2.57598	0.0135943	0.0929011	-0.0426851	0.648159	-1.15059	0.253037	0.491032
ATAD2	0.0543163	0.0246481	2.20368	0.0275471	0.111657	0.131298	0.47596	4.1849	0.000145357	0.00724027	-0.069798	0.507396	-1.75207	0.0832671	0.265874
ATAD2B	0.0189043	0.0219981	0.859362	0.390141	0.597148	0.0142938	0.67262	0.590191	0.558217	0.759892	0.0406421	0.641576	0.772842	0.441709	0.664351
ATAD3A	-0.0183013	0.0109683	-1.66855	0.0952059	0.249762	-0.0248292	0.214014	-1.90418	0.0637356	0.226973	-0.00250591	0.184247	-0.123547	0.901957	0.954026
ATAD3B	-0.0463443	0.0125143	-3.7033	0.000212814	0.00428445	-0.0472124	0.255679	-2.99051	0.00463833	0.0477142	-0.0448766	0.197115	-2.18618	0.0314737	0.162661
ATAD5	-0.059016	0.0181955	-3.24344	0.00118096	0.0134853	-0.0400175	0.308965	-1.90526	0.0635912	0.226669	-0.116156	0.380793	-3.18886	0.00198285	0.0464679
ATAT1	-0.0182757	0.00679215	-2.6907	0.00713021	0.0453477	-0.0144698	0.162518	-1.88285	0.0666424	0.232905	-0.0318586	0.11056	-2.19438	0.030859	0.161653
ATCAY	-0.129941	0.0321015	-4.04782	5.16979e-05	0.00168763	-0.0874324	1.09506	-2.32446	0.0249968	0.131541	-0.243927	1.06142	-3.96025	0.000152241	0.0179009
ATE1	0.0562956	0.0274352	2.05195	0.0401745	0.144	0.0645809	1.09254	2.11921	0.0400121	0.172723	0.0208572	1.0728	0.330935	0.741485	0.867055
ATF1	0.0174132	0.0135289	1.28712	0.198054	0.395834	0.0218417	0.462983	1.44761	0.155133	0.376971	-0.000751305	0.444057	-0.0245865	0.980441	0.98969
ATF2	0.110724	0.0342965	3.22842	0.00124476	0.0139283	0.21025	1.15891	4.62241	3.57642e-05	0.0035324	-0.0204268	1.07961	-0.391217	0.696589	0.841235
ATF4	-0.0307257	0.00914943	-3.35821	0.000784503	0.0102786	-0.0291921	0.202351	-2.73064	0.00919235	0.0725098	-0.0349243	0.131335	-1.97436	0.0514975	0.208516
ATF6	0.00947422	0.0231544	0.409175	0.682411	0.82033	0.0449796	0.949931	1.65535	0.10529	0.303956	-0.0846642	0.911953	-1.91354	0.0589512	0.224166
ATF6B	-0.0288233	0.0235507	-1.22389	0.220995	0.423028	0.00956219	0.571814	0.29439	0.769911	0.888909	-0.0713686	0.404853	-2.08704	0.0397957	0.183
ATF7IP	-0.0015806	0.0216113	-0.0731377	0.941697	0.969292	0.0236462	0.72642	0.954353	0.345353	0.592561	-0.0818066	0.65196	-1.85144	0.0674818	0.239843
ATF7IP2	-0.0724219	0.0277759	-2.60737	0.00912412	0.0537129	-0.0846221	0.990514	-2.64404	0.0114612	0.0834658	-0.0351908	0.875886	-0.629427	0.530711	0.730224
ATG10	-0.0172226	0.0250919	-0.686379	0.492474	0.684705	-0.0069263	0.697013	-0.228051	0.820711	0.915801	-0.0393592	0.652425	-0.883811	0.379222	0.612993
ATG101	-0.0150661	0.0045424	-3.31677	0.000910646	0.0114385	-0.014753	0.0611109	-2.8895	0.00607404	0.0564561	-0.0162549	0.0525345	-1.63395	0.105866	0.303435
ATG12	0.0426664	0.0172752	2.4698	0.0135187	0.0702123	0.0552868	0.377926	3.00377	0.00447547	0.0468033	-0.050696	0.436437	-1.01267	0.314263	0.551704
ATG13	0.0209939	0.0150096	1.3987	0.161904	0.348628	0.0499534	0.406635	2.89623	0.00596676	0.0557452	-0.0693758	0.369376	-2.27699	0.0252277	0.147462
ATG14	-0.0740888	0.0185115	-4.00231	6.27263e-05	0.00190822	-0.0561986	0.410635	-2.68495	0.0103318	0.0781887	-0.138331	0.447394	-3.48761	0.000765015	0.0327784
ATG16L1	-0.00508856	0.0117637	-0.432564	0.665331	0.809579	-0.00477526	0.329425	-0.357872	0.722227	0.864787	-0.00618168	0.325192	-0.248021	0.8047	0.901224
ATG16L2	-0.0172781	0.0123252	-1.40185	0.160959	0.347218	-0.0294812	0.239539	-1.98769	0.0533757	0.204513	0.0099528	0.18429	0.449213	0.654389	0.814233
ATG2A	-0.00419853	0.00709728	-0.591569	0.554139	0.73151	-0.0048106	0.114135	-0.599676	0.551936	0.756155	-0.00199334	0.0878015	-0.130911	0.896146	0.950615
ATG2B	0.00825581	0.0257782	0.320264	0.748768	0.862087	0.0276031	0.856255	0.939675	0.352745	0.599899	-0.0565487	0.843018	-1.05184	0.295771	0.534348
ATG3	-0.00665595	0.00702933	-0.946882	0.343699	0.555313	-0.00613661	0.12611	-0.790758	0.433517	0.66911	-0.00902928	0.126224	-0.544272	0.58764	0.772224
ATG4A	-0.00981498	0.00581139	-1.68892	0.0912345	0.24276	-0.00493923	0.090499	-0.729865	0.469514	0.696272	-0.0235092	0.0789487	-2.07287	0.0411278	0.185492
ATG4B	-0.0125549	0.025809	-0.486455	0.626644	0.782273	0.0664081	0.715509	2.03445	0.0482365	0.193356	-0.144254	0.566694	-3.42196	0.00094756	0.0355425
ATG4C	0.0596539	0.0187749	3.17732	0.00148641	0.0157298	0.0786588	0.410305	3.36722	0.00163151	0.0263693	0.0249791	0.328846	0.791638	0.430714	0.656133
ATG4D	-0.0128334	0.00690444	-1.85871	0.0630677	0.190989	-0.0137851	0.14402	-1.71676	0.0933723	0.283216	-0.0101337	0.100897	-0.749296	0.45569	0.673742
ATG5	0.0129548	0.023232	0.557629	0.577098	0.747382	0.0244639	0.738468	0.887438	0.379885	0.624088	-0.0152532	0.709232	-0.353433	0.724614	0.858208
ATG7	-0.0314927	0.0383729	-0.820701	0.411817	0.616125	-0.0270041	1.74427	-0.569486	0.572053	0.769823	-0.0400095	1.5407	-0.612534	0.541775	0.739167
ATIC	-0.000853847	0.0103531	-0.0824727	0.934271	0.966556	0.0100421	0.202322	0.845282	0.402731	0.642749	-0.0352519	0.199913	-1.67003	0.0984892	0.289972
ATL1	0.0282186	0.0273341	1.03236	0.301904	0.510956	0.0250669	1.24871	0.823092	0.415094	0.652163	0.0412771	1.09821	0.665859	0.507254	0.713204
ATL2	-0.00677113	0.0238875	-0.283459	0.776825	0.880097	0.00260694	0.753508	0.0901269	0.928614	0.968158	-0.0268844	0.770867	-0.634657	0.527309	0.728519
ATL3	0.0178288	0.00823643	2.16463	0.0304159	0.118785	0.0147865	0.198162	1.6065	0.115639	0.320155	0.0300569	0.181585	1.62886	0.106941	0.305819
ATM	-0.00850473	0.0189961	-0.447708	0.654364	0.802412	-0.00555653	0.849868	-0.264416	0.792749	0.900522	-0.0216797	0.778398	-0.488023	0.626755	0.797158
ATMIN	0.00952845	0.0106713	0.892907	0.371907	0.580699	0.0100801	0.197103	0.845696	0.402503	0.642537	0.00730034	0.227102	0.304754	0.761278	0.878207
ATN1	-0.0158746	0.0162208	-0.978656	0.32775	0.538224	-0.00161768	0.426935	-0.0865482	0.931441	0.96988	-0.0593713	0.443613	-1.81856	0.0724027	0.248682
ATOX1	0.00902102	0.00615678	1.46522	0.142862	0.321441	0.0114725	0.129225	1.72237	0.0923417	0.282296	-0.0053612	0.145015	-0.332301	0.740458	0.866592
ATP10B	-0.00462781	0.00426257	-1.08569	0.277618	0.486305	-0.00632104	0.0358474	-1.31286	0.19634	0.430614	0.00151077	0.0449344	0.164799	0.869483	0.938077
ATP10D	-0.0113525	0.00783432	-1.44907	0.147319	0.326885	-0.010088	0.16991	-1.12457	0.267142	0.515203	-0.0154169	0.146955	-0.958578	0.340414	0.577485
ATP11A	-0.0198985	0.0282754	-0.70374	0.481595	0.676992	0.03243	0.962691	0.930898	0.357213	0.603164	-0.120919	0.937264	-2.49812	0.0143562	0.110453
ATP11B	0.0387024	0.0314281	1.23146	0.218152	0.419762	0.0410551	1.07985	1.08409	0.284493	0.532881	0.0334972	0.955325	0.594666	0.553603	0.747114
ATP11C	-0.00138897	0.00303212	-0.458085	0.646891	0.796626	-0.0012123	0.023675	-0.323013	0.748284	0.877084	-0.00172098	0.0137916	-0.334492	0.73881	0.865923
ATP13A1	-0.0107924	0.00906659	-1.19035	0.233907	0.437951	-0.0175063	0.178776	-1.55523	0.127378	0.337687	0.0016087	0.0931933	0.105155	0.916494	0.959069
ATP13A2	-0.00202289	0.0215747	-0.0937626	0.925298	0.962169	0.00985489	0.604999	0.373895	0.710359	0.858493	-0.02614	0.488075	-0.695999	0.488276	0.698936
ATP13A3	-0.0579626	0.0218969	-2.64707	0.0081193	0.0496159	-0.0442793	0.716732	-1.77792	0.0826406	0.263301	-0.104562	0.708709	-2.27505	0.0253489	0.147721
ATP13A4	-0.00543496	0.00425411	-1.27758	0.201398	0.399477	-0.00516295	0.0732254	-1.09022	0.281819	0.529947	-0.00657197	0.0530733	-0.678771	0.499076	0.706729
ATP1A1	-0.0013456	0.0359455	-0.0374345	0.970139	0.985402	0.0353813	1.09618	0.836234	0.407745	0.646351	-0.096619	1.06052	-1.41783	0.15981	0.380868
ATP1A2	0.0129992	0.00964306	1.34804	0.177645	0.369952	0.0263032	0.182098	2.43098	0.0193957	0.11359	-0.0383677	0.189103	-1.80462	0.0745764	0.252356
ATP1B1	-0.0722327	0.0586333	-1.23194	0.217972	0.419673	-0.0608859	1.96037	-0.913913	0.36608	0.611509	-0.111222	2.26769	-0.900624	0.370577	0.604723
ATP1B2	-0.00690172	0.00405716	-1.70112	0.0889204	0.238913	0.0010203	0.0503631	0.200787	0.841832	0.926496	-0.0208322	0.0195854	-3.09157	0.00267135	0.0526794
ATP1B3	-0.0561488	0.0338769	-1.65744	0.0974308	0.253158	-0.0166675	1.04415	-0.416772	0.678962	0.838616	-0.156458	0.924383	-2.45444	0.0161031	0.117628
ATP23	0.0208745	0.00518985	4.02218	5.76626e-05	0.00181847	0.0242324	0.0959953	4.36651	8.04876e-05	0.00528277	-0.00253533	0.0960526	-0.173024	0.863033	0.933908
ATP2A2	0.00777365	0.0372358	0.208768	0.834629	0.914216	0.077847	1.41159	1.69541	0.0973822	0.289901	-0.126829	1.34906	-1.99297	0.0493827	0.203156
ATP2B1	-0.00868486	0.0463499	-0.187376	0.851366	0.922997	0.0205203	3.53178	0.393303	0.696081	0.848328	-0.11802	3.44218	-1.16909	0.245543	0.482432
ATP2B2	-0.179098	0.0479863	-3.73228	0.000189753	0.00398909	-0.20022	2.38622	-3.37799	0.00158219	0.0258612	-0.138919	2.29855	-1.69932	0.0928143	0.281555
ATP2B3	0.0133881	0.0118759	1.12733	0.259603	0.466632	0.0148132	0.341732	1.12502	0.266953	0.514933	0.00717168	0.380129	0.260786	0.794871	0.897434
ATP2B4	-0.0511455	0.0333915	-1.53169	0.125598	0.295784	-0.054731	1.35976	-1.33663	0.188521	0.421383	-0.0440276	1.19862	-0.763141	0.447433	0.668201
ATP2C1	0.0555814	0.0299032	1.85871	0.0630681	0.190989	0.0583652	1.29552	1.73719	0.0896645	0.276643	0.0449699	1.07291	0.685564	0.494802	0.704071
ATP2C2	-0.0177753	0.0102761	-1.72976	0.0836725	0.229891	-0.0218056	0.150785	-1.81448	0.0767331	0.253186	-0.00681259	0.16513	-0.343723	0.73188	0.863197
ATP5S	-0.0374589	0.0122982	-3.04589	0.00231994	0.0211096	-0.0420794	0.229131	-3.14117	0.00307595	0.0380575	-0.0126859	0.269461	-0.408974	0.683559	0.832775
ATP6AP1	-0.0081512	0.0187481	-0.434775	0.663726	0.808598	-0.0060225	0.333316	-0.255852	0.799319	0.904251	-0.0118444	0.256343	-0.382015	0.703377	0.845194
ATP6AP1L	0.00602274	0.0220751	0.272829	0.784985	0.88439	0.0140547	0.5772	0.513282	0.610437	0.796671	-0.00888976	0.465182	-0.238265	0.812233	0.904778
ATP6AP2	-0.0384652	0.0219403	-1.75318	0.0795716	0.222323	-0.0189407	0.442897	-0.7392	0.463887	0.69237	-0.0921193	0.409311	-2.16874	0.0328704	0.166164
ATP6V0A1	-0.0184403	0.0272987	-0.6755	0.499358	0.689272	-0.0170974	1.48889	-0.550393	0.584958	0.778866	-0.0229944	1.34961	-0.401963	0.688692	0.835454
ATP6V0A2	-0.0151609	0.0141589	-1.07077	0.284274	0.493322	0.00343845	0.317042	0.218436	0.828145	0.919982	-0.0939716	0.326529	-2.90011	0.00471699	0.066475
ATP6V0B	0.00247114	0.0241882	0.102163	0.918627	0.958932	-0.00818972	0.484084	-0.280915	0.780153	0.893043	0.0260197	0.351483	0.600513	0.549839	0.744806
ATP6V0D1	-0.0226464	0.0151439	-1.49541	0.134807	0.309146	-0.034594	0.351561	-2.08018	0.0436328	0.181659	0.0353694	0.317719	0.965154	0.337179	0.574103
ATP6V0E1	-0.00295833	0.0128941	-0.229432	0.818533	0.904905	0.00795964	0.360417	0.553054	0.583151	0.778073	-0.0473669	0.321477	-1.63188	0.106302	0.304324
ATP6V0E2	-0.0348683	0.0212396	-1.64166	0.10066	0.257922	-0.0272868	0.342861	-1.10048	0.277453	0.526132	-0.0557619	0.316562	-1.35467	0.179306	0.406087
ATP6V0E2-AS1	-0.0121207	0.00542178	-2.23556	0.0253807	0.106208	-0.0120589	0.0704634	-1.92801	0.0606163	0.219931	-0.0123076	0.0595532	-1.13176	0.260829	0.498944
ATP6V1A	-0.0269122	0.0248484	-1.08306	0.278784	0.487239	-0.0351091	1.06485	-1.25219	0.217411	0.458217	0.00308983	0.934776	0.0576018	0.954197	0.977821
ATP6V1B2	-0.0448069	0.0285933	-1.56704	0.117105	0.283941	-0.0154681	0.708507	-0.406774	0.686256	0.842312	-0.0829759	0.658633	-1.91307	0.0590113	0.22432
ATP6V1C1	-0.00284954	0.0221199	-0.128823	0.897498	0.947601	-0.00213801	0.766347	-0.0794495	0.937052	0.972461	-0.00433178	0.724952	-0.111528	0.911453	0.957415
ATP6V1D	-0.0614496	0.018264	-3.36453	0.000766749	0.0101146	-0.0664328	0.417122	-3.26182	0.00219843	0.0314809	-0.0409871	0.432722	-0.993112	0.323396	0.560915
ATP6V1E1	-0.0213351	0.0199285	-1.07058	0.284356	0.493322	-0.00371789	0.499277	-0.15843	0.874875	0.943102	-0.0668979	0.478484	-1.77263	0.0797732	0.260854
ATP6V1E2	-0.00954418	0.0106581	-0.895486	0.370528	0.579328	-0.00447889	0.154041	-0.361488	0.719543	0.863249	-0.0239577	0.173847	-1.14627	0.254812	0.493151
ATP6V1F	0.00771629	0.0205731	0.375066	0.707611	0.836452	0.0156702	0.276774	0.627538	0.533862	0.744985	-0.00909173	0.301319	-0.250463	0.802833	0.900624
ATP6V1G1	-0.00189166	0.0189267	-0.0999466	0.920387	0.959407	-0.0145717	0.3256	-0.683842	0.497821	0.716573	0.0455056	0.356567	1.10457	0.272511	0.511306
ATP6V1H	0.152475	0.0401808	3.79474	0.000147801	0.00331649	0.188416	1.5757	3.87803	0.000363453	0.0116249	0.0746977	1.48714	1.04512	0.29885	0.53651
ATP7B	0.012751	0.0173703	0.734069	0.462907	0.660495	0.0137517	0.322779	0.589067	0.558995	0.760328	0.0115098	0.338495	0.44269	0.659083	0.817119
ATP8A1	0.131307	0.0468447	2.80303	0.00506248	0.0360926	0.16017	2.42478	2.78683	0.00795042	0.066126	0.0741863	2.27868	0.917536	0.361386	0.596046
ATP8A2	0.046244	0.0398053	1.16176	0.245335	0.451663	0.0963904	3.01363	2.10302	0.0414807	0.176317	-0.107645	2.90366	-1.34066	0.183503	0.411599
ATP8B1	-0.0417697	0.0129873	-3.21621	0.00129897	0.0143234	-0.0389733	0.171464	-2.37229	0.0224643	0.123447	-0.0464292	0.151717	-2.1894	0.0312316	0.162208
ATP8B2	-0.0793655	0.0214143	-3.7062	0.000210394	0.00425277	-0.106763	0.479966	-4.03787	0.000223425	0.0090912	-0.0271316	0.478318	-0.743171	0.45937	0.677287
ATP8B4	0.0786329	0.0357797	2.1977	0.0279706	0.112899	0.175186	0.48885	4.00209	0.000273524	0.0100985	-0.115732	0.576321	-1.86344	0.0661868	0.237711
ATP9A	-0.00462297	0.0284601	-0.162437	0.870962	0.934242	0.0373518	1.4953	1.16266	0.251517	0.497437	-0.157688	1.52229	-2.57036	0.0118515	0.100049
ATP9B	0.0105232	0.0353211	0.29793	0.765757	0.872862	0.0783919	1.88541	1.81054	0.0773526	0.254215	-0.124499	1.88821	-2.03861	0.0445098	0.192354
ATPAF1	0.0326802	0.0248864	1.31317	0.189125	0.384972	0.0592221	0.69617	1.99066	0.0530358	0.20394	-0.0291809	0.608159	-0.642493	0.522234	0.72457
ATPAF2	0.0099445	0.0119221	0.834125	0.404211	0.60956	0.0233155	0.257281	1.63802	0.10887	0.309802	-0.0214847	0.251828	-0.984509	0.327582	0.565438
ATR	-0.0823566	0.0336663	-2.44626	0.0144346	0.0726824	-0.0595894	1.13779	-1.47946	0.146462	0.364059	-0.13514	1.10553	-2.20356	0.0301837	0.160151
ATRAID	-0.00465957	0.00443504	-1.05063	0.29343	0.502352	-0.0049358	0.0579271	-1.00497	0.320652	0.568091	-0.00343919	0.046266	-0.333151	0.739818	0.866545
ATRIP	-0.00233381	0.00511652	-0.456133	0.648294	0.797327	-0.00673471	0.0684089	-1.18881	0.241177	0.484956	0.0171456	0.0646553	1.43856	0.153844	0.372866
ATRN	-0.0557854	0.0309752	-1.80097	0.0717074	0.207664	-0.0129499	1.19205	-0.361413	0.719598	0.863249	-0.182472	1.1629	-2.96122	0.00394445	0.0614314
ATRNL1	0.0219745	0.0491399	0.447183	0.654743	0.802611	0.0700752	4.77449	1.29577	0.202115	0.438709	-0.205802	4.64721	-1.74877	0.0838402	0.266903
ATRX	0.0360486	0.030984	1.16346	0.244643	0.450748	0.0855567	1.99759	2.45032	0.0185097	0.110647	-0.147348	1.95107	-2.19258	0.030993	0.161867
ATXN1	-0.189849	0.050906	-3.72941	0.000191931	0.00401804	-0.182042	2.5929	-2.9803	0.00476755	0.0487556	-0.207602	2.43291	-2.25384	0.0267066	0.151508
ATXN10	0.0105244	0.0306836	0.342996	0.731602	0.851912	0.017037	1.6489	0.471418	0.639776	0.814193	-0.00629232	1.53386	-0.108351	0.913966	0.958072
ATXN2	0.0245072	0.0298516	0.820968	0.411664	0.616086	0.0731531	1.66412	2.12538	0.0394647	0.171127	-0.123173	1.59501	-2.05391	0.0429711	0.189822
ATXN2L	-0.0239041	0.016488	-1.44979	0.147117	0.326686	-0.016845	0.465037	-0.805628	0.424984	0.661252	-0.0355108	0.337653	-1.32448	0.188796	0.418115
ATXN3	-0.00950937	0.0196058	-0.485029	0.627656	0.782909	0.0119705	0.68709	0.525255	0.602162	0.790253	-0.0706735	0.619943	-1.83773	0.0694982	0.243223
ATXN7L1	-0.059521	0.0304248	-1.95633	0.0504259	0.16634	-0.0190604	1.13754	-0.493458	0.624253	0.804717	-0.125655	1.05793	-2.54449	0.0126991	0.103895
ATXN7L2	-0.00552856	0.00415828	-1.32953	0.183673	0.379158	-0.0035784	0.0624691	-0.763205	0.449597	0.680922	-0.0127152	0.0439239	-1.41269	0.161296	0.382817
ATXN7L3	0.00828182	0.00779611	1.0623	0.288099	0.497054	0.0104293	0.160371	1.19503	0.238763	0.483043	-0.000201941	0.16301	-0.0116418	0.990738	0.994912
ATXN7L3B	-0.0301142	0.0193006	-1.56027	0.118695	0.285997	-0.0293724	0.27003	-1.30442	0.199376	0.435207	-0.0321683	0.320161	-0.858504	0.393026	0.62482
AUH	0.000576657	0.0243677	0.0236648	0.98112	0.990722	0.0284555	1.10655	0.995344	0.325255	0.57314	-0.073483	0.975921	-1.57703	0.1184	0.324645
AUP1	-0.0161358	0.0102544	-1.57354	0.115593	0.281699	-0.0163914	0.199877	-1.41921	0.1632	0.389254	-0.0151841	0.127346	-0.681324	0.497602	0.706198
AURKAIP1	-0.0156684	0.00851209	-1.84072	0.0656621	0.195918	-0.0157246	0.140288	-1.63992	0.108473	0.309304	-0.0154593	0.110754	-0.836107	0.405406	0.635948
AUTS2	0.00191495	0.0539745	0.0354789	0.971698	0.986221	0.0490803	3.41064	0.771709	0.444597	0.677269	-0.119505	3.34969	-1.17112	0.244734	0.481714
AVEN	-0.0284351	0.0126301	-2.25137	0.024362	0.103465	-0.0289189	0.234485	-2.04454	0.0471858	0.190909	-0.0265318	0.253777	-0.945675	0.34692	0.583299
AVIL	-0.0304033	0.0122393	-2.48406	0.0129893	0.0685719	-0.0441691	0.20699	-2.82659	0.00716764	0.0621374	-0.00855393	0.1778	-0.434501	0.664995	0.821277
AVL9	0.0325353	0.028589	1.13804	0.255106	0.462286	0.0190273	1.13434	0.597167	0.553594	0.756987	0.088325	1.0746	1.36402	0.176062	0.40201
AVPI1	-0.00607967	0.00515527	-1.17931	0.238274	0.443325	-0.00494784	0.0708833	-0.840933	0.405136	0.644788	-0.0098202	0.0662966	-0.9181	0.361092	0.595941
AXIN1	-0.0766347	0.0180436	-4.2472	2.16455e-05	0.000940359	-0.0583587	0.392641	-2.61096	0.0124563	0.08804	-0.110828	0.35529	-3.62506	0.00048472	0.0288733
AXIN2	-0.0216196	0.00656743	-3.29194	0.00099499	0.0120525	-0.0152909	0.0969085	-1.93313	0.0599632	0.218304	-0.0356639	0.0757414	-3.02664	0.00324821	0.0562548
AZI2	-0.0199873	0.0126459	-1.58054	0.113984	0.279126	-0.0253742	0.263491	-1.72111	0.092572	0.282473	-0.00498815	0.245445	-0.202764	0.83979	0.921529
AZIN1	-0.00621327	0.0186894	-0.332449	0.73955	0.856766	0.00251491	0.472647	0.12206	0.903433	0.95719	-0.0467387	0.504658	-1.05275	0.295358	0.533986
AZIN1-AS1	-0.0284382	0.0235892	-1.20556	0.227986	0.430915	-0.00634418	0.443069	-0.221913	0.825463	0.918806	-0.075568	0.387781	-1.80982	0.0738468	0.251659
AZIN2	-0.0171688	0.0154624	-1.11035	0.266847	0.474978	-0.0117835	0.41196	-0.636694	0.527771	0.740408	-0.0296168	0.398111	-1.05256	0.295441	0.533999
B2M	0.00180748	0.00888602	0.203407	0.838817	0.916544	0.00714667	0.0983862	0.693419	0.491903	0.712827	-0.0136574	0.0949376	-0.778616	0.438363	0.6621
B3GALNT1	-0.0333992	0.0151685	-2.20188	0.027674	0.112053	-0.0362369	0.288441	-2.07821	0.043823	0.182165	-0.0245702	0.276989	-0.798874	0.426528	0.652714
B3GALNT2	-0.0623027	0.0173833	-3.58406	0.00033829	0.00582605	-0.0549895	0.450601	-2.632	0.0118147	0.0849597	-0.0787545	0.408077	-2.51321	0.0137968	0.108239
B3GALT1	0.00111309	0.00407838	0.272923	0.784912	0.88439	0.00383211	0.0669333	0.881481	0.383062	0.626422	-0.0188432	0.0704037	-1.59991	0.113225	0.317027
B3GALT2	-0.0032299	0.00602399	-0.536173	0.591839	0.757558	-0.00459264	0.0752121	-0.657506	0.514435	0.73041	0.000725937	0.0779762	0.060999	0.951499	0.976478
B3GALT5	0.00203678	0.00777649	0.261916	0.793386	0.888753	-0.00372237	0.0781876	-0.41747	0.678482	0.838471	0.0203383	0.0593521	1.27955	0.204533	0.437914
B3GALT6	-0.00579939	0.00310413	-1.86828	0.0617225	0.188945	-0.00533669	0.0374451	-1.58228	0.12107	0.328615	-0.0083616	0.0385584	-1.05352	0.295004	0.533584
B3GAT1	-0.0832205	0.0237407	-3.50539	0.000455937	0.00719782	-0.0803285	0.920449	-2.96339	0.00498892	0.0500886	-0.0927434	0.907499	-1.88546	0.0626889	0.23088
B3GAT2	0.00390784	0.00736817	0.530367	0.595857	0.760266	0.00389035	0.0800949	0.467993	0.642203	0.815438	0.00397192	0.117505	0.249585	0.803494	0.901036
B3GAT3	-0.0507738	0.0154124	-3.29436	0.000986475	0.0120197	-0.0688869	0.257138	-4.16617	0.000150439	0.00729369	0.0692134	0.187097	1.62637	0.108254	0.308626
B3GLCT	-0.0159014	0.0252786	-0.629047	0.529318	0.71308	0.000955527	0.592706	0.0304714	0.975835	0.990817	-0.0471849	0.619932	-1.10455	0.272386	0.511237
B3GNT2	-0.00507612	0.0092694	-0.547621	0.583952	0.752974	-0.000945635	0.148566	-0.0881494	0.930176	0.969262	-0.0172467	0.165646	-0.936584	0.351552	0.587814
B3GNT4	-0.010796	0.00610096	-1.76956	0.076801	0.217434	-0.00851053	0.0732702	-1.25691	0.215714	0.456137	-0.0206597	0.0840012	-1.46872	0.145497	0.361931
B3GNT5	0.00216203	0.0092759	0.23308	0.815699	0.903241	0.00972065	0.0763665	0.972182	0.336757	0.583965	-0.0445138	0.153904	-1.79152	0.0768944	0.256673
B3GNTL1	-0.00568472	0.0115603	-0.491747	0.622898	0.779477	0.0039563	0.202686	0.291273	0.772273	0.889858	-0.0310208	0.215463	-1.40882	0.162435	0.384232
B4GALNT1	-0.0230358	0.020021	-1.15058	0.249905	0.456513	-0.00941683	0.420363	-0.395363	0.694571	0.847478	-0.0558299	0.33004	-1.51054	0.134553	0.347385
B4GALNT3	-0.130024	0.0280492	-4.63556	3.55981e-06	0.000294553	-0.143453	0.483928	-3.8419	0.000427506	0.0124127	-0.11263	0.38068	-2.65048	0.00960137	0.0912446
B4GALNT4	-0.0396296	0.0163121	-2.42946	0.0151212	0.0748355	-0.0518459	0.474738	-2.55999	0.0141455	0.0949831	-0.0170681	0.289682	-0.620149	0.536773	0.73541
B4GALT1	0.0197683	0.00924823	2.13753	0.0325552	0.124243	0.0306518	0.158186	2.84599	0.00681222	0.0602073	-0.0107849	0.162038	-0.597651	0.551618	0.745991
B4GALT2	-0.0298639	0.00722293	-4.1346	3.55578e-05	0.0013255	-0.0317561	0.121755	-3.40182	0.00147798	0.0248611	-0.0270411	0.0742719	-2.37168	0.0199024	0.130786
B4GALT3	-0.0131896	0.00480226	-2.74655	0.0060226	0.04044	-0.0110483	0.0744499	-1.88484	0.0663669	0.232546	-0.0175608	0.049562	-2.09685	0.0388947	0.180292
B4GALT4	0.00238679	0.0107714	0.221586	0.824636	0.908523	0.00688773	0.162069	0.584657	0.561898	0.76284	-0.0205538	0.152937	-0.772799	0.441945	0.664351
B4GALT5	0.0127196	0.0186062	0.683619	0.494216	0.685916	0.0577894	0.587038	2.615	0.0123307	0.0875806	-0.0970177	0.561447	-2.81346	0.00605248	0.0737016
B4GALT6	-0.0321566	0.0198539	-1.61966	0.105304	0.265698	-0.0291909	0.650471	-1.25498	0.216409	0.457022	-0.0401168	0.560098	-1.05273	0.295365	0.533986
B4GALT7	-0.0162299	0.00437211	-3.71214	0.000205517	0.00419603	-0.0184515	0.0587686	-3.59843	0.000835906	0.0182409	-0.0103132	0.0463988	-1.23246	0.221081	0.457669
B4GAT1	0.0015217	0.0192148	0.0791941	0.936878	0.967242	0.0106207	0.368954	0.469778	0.640938	0.814905	-0.0221523	0.28168	-0.607464	0.545198	0.741562
B9D1	-0.071723	0.0174252	-4.11604	3.85438e-05	0.00137473	-0.072238	0.411842	-3.6307	0.000760264	0.017253	-0.0700275	0.421328	-1.93976	0.0556325	0.216272
BAALC	-0.153736	0.0349558	-4.398	1.09254e-05	0.000584506	-0.125147	0.936105	-2.90975	0.0057599	0.0545139	-0.209369	0.873599	-3.48961	0.000760006	0.0327784
BAALC-AS1	-0.00303969	0.0198188	-0.153374	0.878103	0.938087	0.00659161	0.184832	0.278274	0.782287	0.89436	-0.0255157	0.265525	-0.705133	0.482735	0.694552
BAAT	-0.00191226	0.00556201	-0.343808	0.73099	0.851803	0.00132782	0.0684619	0.204671	0.838815	0.924946	-0.0108996	0.0610706	-1.00877	0.315871	0.552742
BACE1	-0.0428709	0.0143228	-2.99319	0.00276073	0.0238438	-0.0236534	0.379889	-1.35345	0.183135	0.414394	-0.0821826	0.354393	-3.28787	0.00145504	0.0420618
BACE2	-0.00678453	0.0176806	-0.383728	0.70118	0.832241	-0.0142474	0.196972	-0.526102	0.601883	0.790253	-0.00124029	0.13146	-0.0531358	0.957756	0.97928
BACH1	-0.00272561	0.0069268	-0.393488	0.693959	0.827509	-0.00977111	0.103021	-1.28208	0.206831	0.444428	0.0307318	0.0837347	1.85041	0.0677844	0.240208
BACH2	-0.161824	0.0433059	-3.73677	0.000186402	0.00395966	-0.157293	1.07882	-3.03021	0.00422247	0.0453483	-0.172198	0.994265	-2.19233	0.031279	0.162209
BAD	-0.0253536	0.00732133	-3.46298	0.000534228	0.00792709	-0.0313642	0.153608	-3.85497	0.000389656	0.0119429	0.000229992	0.130525	0.0137017	0.989099	0.994291
BAG1	-0.0118321	0.0057419	-2.06067	0.0393348	0.141773	-0.0141073	0.0746024	-2.04857	0.046772	0.190033	-0.00664229	0.0700154	-0.638634	0.524731	0.726637
BAG2	-0.0029609	0.00855313	-0.346177	0.72921	0.850929	0.0059049	0.129514	0.548352	0.586346	0.779849	-0.0181135	0.116565	-1.28666	0.201609	0.434744
BAG4	0.0295065	0.0154915	1.90469	0.0568208	0.178867	0.0286288	0.48078	1.67656	0.101041	0.297257	0.0335887	0.488263	0.912098	0.364225	0.598377
BAG5	0.00515573	0.0174849	0.294868	0.768095	0.874576	0.0200821	0.288305	0.928532	0.358473	0.604306	-0.0230058	0.328638	-0.774417	0.440774	0.663918
BAG6	-0.0111897	0.00664528	-1.68386	0.0922094	0.244467	-0.0144498	0.147985	-2.03862	0.0478003	0.192312	0.0124857	0.11179	0.653663	0.515092	0.718889
BAHCC1	-0.0273104	0.0122262	-2.23376	0.0254991	0.106605	-0.0217959	0.281333	-1.50243	0.140451	0.355618	-0.0408288	0.272954	-1.79752	0.075705	0.253851
BAHD1	-0.0426851	0.0116419	-3.6665	0.000245897	0.00468908	-0.0425514	0.222473	-3.13999	0.003086	0.038141	-0.0430619	0.193435	-1.89315	0.0616454	0.229059
BAIAP2	0.000447464	0.0333487	0.0134177	0.989295	0.995064	0.0299978	1.2514	0.772381	0.444203	0.677269	-0.0824889	1.16675	-1.26779	0.208239	0.441244
BAIAP2L1	-0.0203149	0.0198438	-1.02374	0.305958	0.515025	0.00384142	0.22084	0.168467	0.867072	0.939499	-0.0957083	0.214495	-2.37586	0.0201089	0.131436
BAIAP2L2	-0.0627085	0.033342	-1.88077	0.0600037	0.185402	-0.0252325	0.331734	-0.63891	0.526735	0.739245	-0.155701	0.525788	-2.50278	0.0144709	0.110819
BAIAP3	-0.0380315	0.0218181	-1.74311	0.0813139	0.225519	-0.0235469	0.381797	-0.777371	0.441475	0.67581	-0.0536496	0.279257	-1.70569	0.0916169	0.27964
BANF1	-0.00178293	0.0117027	-0.152353	0.878909	0.938347	-0.00349799	0.146555	-0.25014	0.803722	0.905598	0.00222508	0.162654	0.104085	0.917341	0.959174
BANK1	0.00202795	0.00533316	0.380252	0.703758	0.834116	0.00731086	0.0724162	1.16807	0.24935	0.495356	-0.0119739	0.0649092	-1.17511	0.243139	0.479801
BANP	0.0331506	0.0252065	1.31516	0.188456	0.384295	0.0701079	0.46469	2.02889	0.0491088	0.195461	-0.00888082	0.415142	-0.240995	0.810123	0.903734
BAP1	0.00048651	0.00583725	0.0833458	0.933577	0.96614	0.00138725	0.137826	0.220403	0.826622	0.9193	-0.0050507	0.0986637	-0.323645	0.74698	0.869886
BARD1	-0.00604588	0.00310099	-1.94966	0.0512165	0.167921	-0.00731048	0.0314031	-1.99006	0.0531037	0.204012	-0.00291044	0.0190955	-0.50316	0.616117	0.792151
BASP1	-0.13447	0.0542728	-2.47767	0.0132245	0.0694015	-0.0959956	2.0904	-1.4894	0.143913	0.360516	-0.228237	2.14728	-2.26833	0.0258412	0.149013
BAX	-0.0119175	0.00696009	-1.71226	0.0868486	0.235477	-0.0109077	0.0924229	-1.3419	0.186822	0.419207	-0.0146919	0.0883435	-1.0904	0.278531	0.51756
BAZ1A	0.0186533	0.0100424	1.85746	0.0632463	0.191128	0.0341781	0.179205	2.84678	0.00679812	0.0602073	-0.0175123	0.17191	-0.955683	0.341867	0.578843
BAZ1B	-0.00727497	0.0212103	-0.342993	0.731604	0.851912	0.0347004	0.752379	1.39603	0.170022	0.398051	-0.1197	0.708792	-2.94254	0.00416724	0.0633641
BAZ2A	-0.033651	0.0169887	-1.98079	0.0476147	0.160831	-0.041019	0.53392	-2.02888	0.048825	0.194694	-0.0159498	0.462661	-0.50898	0.612048	0.789291
BAZ2B	0.0166807	0.0332203	0.502123	0.615581	0.774486	0.0494041	1.54272	1.2837	0.206269	0.443798	-0.0789655	1.44641	-1.20014	0.233326	0.469415
BBC3	0.00325735	0.00521051	0.625149	0.531873	0.715311	0.00053017	0.0570001	0.0842251	0.933277	0.97083	0.00919325	0.0350724	0.989941	0.324935	0.562202
BBIP1	0.00668616	0.0177873	0.375896	0.706994	0.836064	0.00762289	0.482921	0.326263	0.745841	0.875464	0.00539481	0.344826	0.196656	0.844553	0.924385
BBOF1	-0.0263037	0.0111857	-2.35156	0.018695	0.0864157	-0.0175313	0.27021	-1.43514	0.158634	0.382469	-0.0718374	0.337087	-2.58121	0.0115113	0.0989765
BBOX1-AS1	0.0569159	0.0181165	3.14165	0.00167996	0.0170295	0.0442102	0.202369	1.94272	0.059291	0.21726	0.0789025	0.192937	2.63572	0.0100496	0.092316
BBS10	0.000850322	0.00438005	0.194135	0.84607	0.920155	0.00307178	0.0550133	0.620412	0.53833	0.747473	-0.00714657	0.0528075	-0.760758	0.448848	0.669017
BBS2	-0.000708553	0.0226178	-0.0313272	0.975009	0.987571	0.0313125	0.746807	1.20095	0.236484	0.480425	-0.0980739	0.693674	-2.15713	0.0337394	0.168773
BBS4	-0.0185951	0.0101895	-1.82492	0.0680126	0.20055	-0.0236672	0.18012	-2.0473	0.0469024	0.190177	-0.00093078	0.165043	-0.0431448	0.965684	0.982983
BBS7	-0.0257429	0.0188957	-1.36237	0.173081	0.364254	-0.0239298	0.475037	-1.01881	0.314111	0.561809	-0.0290688	0.39738	-0.913767	0.363352	0.597622
BBS9	0.112842	0.0305408	3.6948	0.000220064	0.00438374	0.169024	1.0612	4.8233	1.87662e-05	0.00264467	-0.0646231	1.00768	-1.03759	0.302322	0.538677
BBX	0.0873165	0.0324043	2.69459	0.0070475	0.0450495	0.0892481	1.04658	2.22048	0.0318226	0.151086	0.0837294	1.01803	1.52869	0.129951	0.339831
BCAN	-0.019909	0.0106055	-1.87723	0.0604872	0.186258	-0.011693	0.215346	-0.865782	0.391517	0.633295	-0.0331246	0.138661	-1.93384	0.0563674	0.217737
BCAP29	0.0111727	0.0291445	0.383357	0.701455	0.832339	0.0812733	0.958808	2.26658	0.0286144	0.142413	-0.125289	0.981953	-2.50433	0.0141237	0.109613
BCAP31	0.00282317	0.0143334	0.196965	0.843855	0.919094	-0.00303649	0.245184	-0.175455	0.861563	0.936968	0.0156212	0.224181	0.610764	0.54294	0.740196
BCAR1	-0.0104633	0.0181467	-0.576599	0.564211	0.739851	-0.00803313	0.356782	-0.35673	0.723075	0.864889	-0.0149645	0.287856	-0.48829	0.626567	0.797158
BCAR3	0.0104038	0.00717659	1.44969	0.147144	0.326686	0.0169048	0.0818498	2.02358	0.0493914	0.195803	-0.00790793	0.076945	-0.564021	0.574184	0.761973
BCAS1	-0.0109162	0.00492394	-2.21696	0.026626	0.109693	-0.00416039	0.0439812	-0.649537	0.519539	0.733668	-0.0206771	0.034934	-2.68567	0.00866078	0.0870295
BCAS2	-0.0110376	0.0113542	-0.972117	0.330993	0.541548	-0.0171338	0.208817	-1.34672	0.185276	0.41722	0.0128157	0.185567	0.509237	0.611869	0.789147
BCAS3	-0.044992	0.0351458	-1.28015	0.200492	0.398566	0.0420554	2.14995	1.045	0.301986	0.550174	-0.324715	1.9893	-4.50101	2.07489e-05	0.0115219
BCAS4	0.00155502	0.0126103	0.123313	0.901859	0.950422	0.0113315	0.275728	0.78448	0.43715	0.671618	-0.0297713	0.262734	-1.1514	0.252705	0.490553
BCAT1	0.000416757	0.0103902	0.0401106	0.968005	0.984273	0.0199507	0.164914	1.50042	0.140969	0.356146	-0.0302135	0.141909	-1.81457	0.0730187	0.249794
BCAT2	0.00833661	0.0111241	0.749417	0.453606	0.654171	0.0304963	0.285356	2.47592	0.0173938	0.106126	-0.0897181	0.263409	-3.46272	0.000829922	0.0335484
BCCIP	-0.0257174	0.0150868	-1.70463	0.0882636	0.237812	-0.0372817	0.383269	-2.04886	0.046742	0.189993	-0.000284401	0.333683	-0.0105392	0.991615	0.995319
BCDIN3D	-0.00462195	0.00372963	-1.23925	0.215252	0.416329	-0.00607418	0.0336998	-1.61933	0.112843	0.315895	0.121497	0.0317448	3.4757	0.000877084	0.0345924
BCKDHB	0.0482863	0.0218527	2.20963	0.0271312	0.110709	0.0562218	0.691397	2.15738	0.03673	0.164262	0.0294886	0.617817	0.735209	0.46418	0.681237
BCKDK	-0.0188475	0.00456287	-4.13064	3.61762e-05	0.00133787	-0.027158	0.0706632	-4.88836	1.52091e-05	0.00228393	-0.00162374	0.0436336	-0.203016	0.839595	0.921529
BCL10	0.0068654	0.00621286	1.10503	0.269146	0.477765	0.00485349	0.0771991	0.726432	0.471594	0.697386	0.0197232	0.123544	1.16772	0.246093	0.482745
BCL11A	-0.157321	0.0398745	-3.94541	7.96622e-05	0.00221454	-0.165181	1.50327	-3.25771	0.00222396	0.0316819	-0.144582	1.38398	-2.23978	0.0276415	0.153347
BCL11B	0.0555274	0.0207535	2.67557	0.0074602	0.0468024	0.0891856	0.266936	3.16931	0.00297016	0.0375426	0.0153896	0.276939	0.5008	0.61777	0.793217
BCL2	-0.0728203	0.0355224	-2.04998	0.0403661	0.144335	-0.071022	1.15522	-1.81189	0.0771393	0.253822	-0.0810834	1.06639	-0.965014	0.337513	0.574418
BCL2L1	-0.0458301	0.0161907	-2.83065	0.00464541	0.0342144	-0.0463016	0.400504	-2.48487	0.0170182	0.104775	-0.0443773	0.399129	-1.35668	0.178376	0.40545
BCL2L13	0.0128526	0.0228945	0.561385	0.574535	0.745464	0.0709717	0.703969	2.57445	0.0136462	0.0930722	-0.116328	0.667137	-2.83037	0.00576728	0.0719011
BCL2L14	-0.0662966	0.0204245	-3.24593	0.00117067	0.0134354	-0.0622264	0.188965	-2.57668	0.0139208	0.0941856	-0.0765216	0.307449	-1.99914	0.0488621	0.201957
BCL2L2-PABPN1	0.0068826	0.00722883	0.952104	0.341044	0.552285	0.0118968	0.178824	1.54128	0.130732	0.342728	-0.0288942	0.183953	-1.4014	0.164635	0.387005
BCL6	0.00189194	0.00812179	0.232947	0.815803	0.903269	-0.0115674	0.0762516	-1.21126	0.232781	0.475865	0.0370707	0.0826708	2.40106	0.0184874	0.126865
BCL7A	-0.00683588	0.0198178	-0.344936	0.730142	0.851673	0.0252629	0.46915	1.10339	0.276125	0.524815	-0.102726	0.549357	-2.59587	0.0110659	0.0976522
BCL7B	-0.00896341	0.00785882	-1.14055	0.254056	0.461179	-0.0115437	0.140593	-1.34242	0.186654	0.418999	0.00411566	0.113863	0.212582	0.832162	0.917197
BCL7C	-0.0258714	0.0156215	-1.65615	0.0976922	0.253294	-0.0412305	0.13757	-2.02237	0.0502378	0.197734	-0.00403048	0.161087	-0.165785	0.868721	0.937868
BCL9	-0.0164503	0.0153287	-1.07317	0.283195	0.491972	-0.0232414	0.316629	-1.20956	0.233195	0.476366	-0.00456309	0.323716	-0.179495	0.857964	0.930824
BCL9L	-0.00617103	0.00558255	-1.10541	0.268981	0.477692	-0.0028302	0.101405	-0.470918	0.64013	0.814193	-0.0271842	0.100166	-1.80354	0.0747478	0.252569
BCLAF1	-0.0292693	0.0320149	-0.914239	0.360591	0.57004	0.0279135	1.13466	0.66965	0.506737	0.724017	-0.11152	1.01986	-2.23074	0.0282576	0.154474
BCO1	-0.0111144	0.009828	-1.13089	0.258101	0.464727	-0.014249	0.0748639	-1.24682	0.219896	0.461519	-0.00221354	0.0840207	-0.114942	0.908788	0.956487
BCO2	0.011944	0.0125629	0.950735	0.341739	0.5531	0.0281759	0.243847	1.91452	0.0623657	0.223819	-0.0316526	0.195781	-1.31235	0.192837	0.423093
BCOR	-0.0357465	0.0137707	-2.59585	0.00943579	0.0551543	-0.0395224	0.333209	-2.63677	0.0116734	0.084313	-0.0153102	0.366196	-0.439053	0.661706	0.81897
BCORL1	-0.00668751	0.00730033	-0.916055	0.359638	0.569324	0.00302662	0.10808	0.365031	0.716916	0.862012	-0.0401907	0.114268	-2.61009	0.0106487	0.0955
BCR	-0.128973	0.0312649	-4.12516	3.70472e-05	0.00135046	-0.0881281	0.616009	-2.11007	0.0411367	0.17548	-0.181037	0.551613	-3.83928	0.000232908	0.0220613
BDH1	-0.0991185	0.0318315	-3.11385	0.00184662	0.0179929	-0.128351	0.939676	-3.07028	0.00373636	0.0419605	-0.0587842	0.9161	-1.19711	0.234499	0.470424
BDNF	-0.120167	0.0278182	-4.31973	1.5622e-05	0.000755347	-0.138335	0.497979	-4.57255	4.22909e-05	0.00384814	-0.0207477	0.44315	-0.293168	0.77024	0.883277
BDNF-AS	-0.0591393	0.0209646	-2.82091	0.00478871	0.0349358	-0.0682637	0.374512	-2.85399	0.00667061	0.0594337	-0.0288936	0.356077	-0.663489	0.508896	0.714334
BDP1	-0.0157362	0.0302293	-0.520559	0.602674	0.765653	-0.028099	1.54547	-0.789512	0.434237	0.669519	0.01628	1.4709	0.284248	0.776892	0.886518
BEAN1	-0.0499627	0.012998	-3.84389	0.000121102	0.00293386	-0.0377823	0.196798	-2.45014	0.0185178	0.110647	-0.0798547	0.168007	-3.30565	0.00138195	0.0415032
BECN1	-0.0298387	0.00970895	-3.07332	0.00211694	0.0198363	-0.0240307	0.19347	-2.26656	0.0286157	0.142413	-0.0600118	0.189613	-2.48336	0.0149234	0.112789
BEGAIN	-0.0570504	0.0226506	-2.51872	0.0117784	0.0641336	-0.0314407	0.51509	-1.01242	0.317156	0.564636	-0.0861604	0.423334	-2.60231	0.0108752	0.0964513
BEND6	0.00462175	0.0189673	0.24367	0.807487	0.897846	-0.0100048	0.717486	-0.485913	0.629548	0.80806	0.086613	0.682914	1.77673	0.0790914	0.260319
BEND7	0.00796966	0.0128844	0.618549	0.536213	0.718349	0.00379625	0.171478	0.24646	0.806539	0.90718	0.0176939	0.205308	0.752546	0.453744	0.672135
BET1	0.0109868	0.00876959	1.25282	0.210269	0.411077	0.0105566	0.165825	0.986267	0.329636	0.577135	0.0118651	0.115953	0.775732	0.44	0.663185
BET1L	-0.00518639	0.00800815	-0.64764	0.517218	0.702429	-0.00462157	0.148285	-0.539217	0.592577	0.783952	-0.00906891	0.205387	-0.40358	0.687507	0.83485
BEX1	-0.0851748	0.046792	-1.82028	0.0687157	0.201729	-0.0920968	0.733127	-1.67146	0.102665	0.299669	-0.0672704	0.728348	-0.759125	0.450249	0.669809
BEX2	-0.0399801	0.0316541	-1.26303	0.206579	0.406683	-0.0271789	0.634508	-0.773635	0.443496	0.677269	-0.0952123	0.615682	-1.30475	0.196019	0.427955
BEX3	-0.0827145	0.0458343	-1.80464	0.0711305	0.206477	-0.0923019	0.831153	-1.61094	0.115265	0.319613	-0.0656769	0.783552	-0.859858	0.392567	0.624518
BEX4	-0.0844663	0.034119	-2.47564	0.0132999	0.0695133	-0.103264	0.544412	-2.6432	0.0116593	0.084313	-0.0240475	0.520856	-0.343335	0.732332	0.863314
BEX5	-0.0237661	0.0135767	-1.7505	0.0800315	0.22323	-0.0262631	0.18636	-1.69838	0.0968222	0.288594	-0.0153666	0.199172	-0.541808	0.589374	0.773278
BFAR	-0.0209495	0.00874836	-2.39468	0.016635	0.0796658	-0.0177671	0.178078	-1.75954	0.0857508	0.26913	-0.0305283	0.172667	-1.74264	0.084912	0.268687
BHLHB9	0.0331722	0.0147656	2.24658	0.0246666	0.104298	0.0675424	0.330944	3.59222	0.000851248	0.0182819	-0.0221281	0.297161	-0.927806	0.356062	0.590932
BHLHE40	-0.0335774	0.0125956	-2.6658	0.00768051	0.0477592	-0.0456763	0.25861	-3.12297	0.00323415	0.0389135	0.00115317	0.270289	0.0465358	0.962989	0.981765
BHLHE40-AS1	-0.0229136	0.012577	-1.82187	0.0684746	0.201396	-0.00911421	0.272984	-0.580076	0.564955	0.765192	-0.0475253	0.214377	-2.26491	0.0259901	0.149201
BHLHE41	0.0207583	0.0130214	1.59417	0.110897	0.2743	0.00945277	0.150762	0.590576	0.558117	0.759892	0.042884	0.189729	1.91517	0.0587394	0.223648
BICC1	-0.0842706	0.0385044	-2.18859	0.0286264	0.114666	-0.00574065	1.35199	-0.114094	0.909705	0.960138	-0.19526	1.19506	-3.26432	0.00156704	0.0427092
BICD1	-0.00133326	0.0284816	-0.0468113	0.962664	0.981465	-0.0158775	1.36335	-0.489406	0.627094	0.8061	0.0475594	1.14908	0.799552	0.426137	0.65264
BICD2	-0.00398037	0.0132282	-0.3009	0.763491	0.871484	0.00444314	0.270778	0.271186	0.787573	0.897163	-0.019753	0.254527	-0.881059	0.380702	0.614096
BICDL1	-0.172402	0.0340732	-5.05974	4.1982e-07	8.69518e-05	-0.128888	0.990124	-2.77851	0.00815897	0.0666907	-0.223388	0.840653	-4.4488	2.53083e-05	0.0115219
BID	-0.0227477	0.0114838	-1.98085	0.0476077	0.160831	-0.0175533	0.20743	-1.2325	0.224603	0.467131	-0.0324012	0.171307	-1.66882	0.0987296	0.290381
BIN1	-0.0393613	0.0251372	-1.56586	0.117382	0.284495	-0.035426	0.650136	-1.02302	0.312143	0.55967	-0.0437446	0.45057	-1.19693	0.234569	0.470441
BIN3	-0.00106211	0.0130475	-0.0814031	0.935121	0.96681	0.00594816	0.406807	0.383703	0.70313	0.853789	-0.018093	0.304276	-0.74881	0.455981	0.673742
BIRC2	-0.0162812	0.0106231	-1.53263	0.125368	0.295603	-0.0144155	0.226295	-1.19296	0.239563	0.483647	-0.0226294	0.243416	-1.01525	0.312786	0.549728
BIRC6	-0.0129931	0.0386595	-0.33609	0.736803	0.854955	0.0263174	2.11798	0.595393	0.554768	0.757932	-0.140925	1.94057	-1.76731	0.0806648	0.261883
BLCAP	-0.0504699	0.026234	-1.92383	0.0543755	0.174014	-0.0134079	0.734694	-0.399752	0.69136	0.845817	-0.108872	0.71547	-2.58581	0.01137	0.0982737
BLMH	8.07832e-06	0.010823	0.000746403	0.999404	0.999485	-0.00525044	0.247675	-0.429326	0.669875	0.834078	0.019006	0.231833	0.817638	0.415787	0.645145
BLOC1S2	-0.00409407	0.00999305	-0.409692	0.682032	0.820057	-0.0014539	0.173568	-0.122104	0.903398	0.95719	-0.0103837	0.195355	-0.565	0.573521	0.761284
BLOC1S4	-0.00922359	0.00523067	-1.76337	0.0778386	0.219231	-0.0134216	0.056415	-2.31369	0.0256374	0.133815	0.00903302	0.065546	0.7467	0.457248	0.675007
BLOC1S5-TXNDC5	-0.0136373	0.00935065	-1.45843	0.144721	0.323482	-0.0121546	0.172795	-1.20888	0.233452	0.476493	-0.0231296	0.17611	-0.909167	0.365809	0.600165
BLVRA	0.00385968	0.00672933	0.573561	0.566265	0.741335	0.00978287	0.126186	1.29992	0.2007	0.436614	-0.0197663	0.122356	-1.3151	0.191915	0.421791
BLVRB	-0.00533903	0.00659212	-0.809911	0.417991	0.622302	-0.0063201	0.10567	-0.866915	0.390903	0.632848	-0.000940607	0.107581	-0.0609344	0.951551	0.976478
BLZF1	0.0103891	0.0138871	0.748109	0.454394	0.654935	0.0102082	0.351585	0.615656	0.541435	0.74941	0.010814	0.337205	0.42548	0.671532	0.825468
BMI1	-0.00245618	0.00886165	-0.277169	0.78165	0.882771	0.00401645	0.127976	0.320491	0.750214	0.87871	-0.00892896	0.0992974	-0.712474	0.478069	0.691237
BMP1	-0.0176741	0.00856056	-2.0646	0.0389608	0.141032	-0.0132715	0.140115	-1.22244	0.228342	0.471116	-0.0249111	0.10853	-1.78969	0.0769653	0.256673
BMP2K	-0.0281531	0.013855	-2.03198	0.0421552	0.148204	-0.0279953	0.387821	-1.7912	0.0804511	0.259981	-0.0287321	0.301313	-0.959702	0.339852	0.576869
BMP7	-0.00348775	0.00213835	-1.63104	0.102881	0.261565	-0.00229038	0.0176849	-0.900007	0.373236	0.617748	-0.00636371	0.00830259	-1.6135	0.110239	0.311855
BMP8A	-0.0168275	0.00684867	-2.45705	0.0140085	0.0717323	-0.0141788	0.0720773	-1.8006	0.0789327	0.257669	-0.0250532	0.070378	-1.80539	0.074479	0.252345
BMPER	-0.222384	0.0498873	-4.45774	8.28283e-06	0.000508226	-0.203608	1.4965	-3.11178	0.00341127	0.0403095	-0.248453	1.22534	-3.22257	0.00180279	0.0447086
BMPR1A	-0.00522033	0.0242582	-0.215198	0.829613	0.911745	0.03813	0.873144	1.32981	0.190741	0.423958	-0.114379	0.835386	-2.51383	0.0137744	0.108206
BMPR1B	0.0529414	0.0356636	1.48447	0.137685	0.313793	0.0722843	0.615687	1.61061	0.115204	0.319613	0.0197995	0.684587	0.337035	0.736935	0.865367
BMPR2	-0.0293557	0.0283871	-1.03412	0.301079	0.509783	-0.00266276	1.77144	-0.0851829	0.93252	0.970392	-0.154914	1.6913	-2.285	0.0247326	0.146194
BMS1	0.0171335	0.0149376	1.14701	0.251379	0.458333	0.00879862	0.412552	0.545483	0.5883	0.780955	0.0673384	0.429585	1.70101	0.0924951	0.28115
BMS1P14	-0.014831	0.0220422	-0.672847	0.501045	0.690445	-0.0293967	0.315825	-0.959095	0.343397	0.590839	0.000770782	0.288837	0.0242981	0.98067	0.989749
BMT2	0.0581158	0.0225497	2.57723	0.00995942	0.0571109	0.0768244	0.829585	3.0374	0.00408615	0.0443708	-0.0143705	0.769547	-0.288646	0.773535	0.885135
BNC2	-0.0114004	0.00511107	-2.23053	0.0257123	0.10717	-0.00966198	0.0461823	-1.41862	0.163466	0.389568	-0.0136414	0.0293383	-1.76406	0.0812144	0.262742
BNIP1	-0.00673205	0.0043069	-1.56308	0.118033	0.285114	-0.00777011	0.052112	-1.57938	0.121733	0.329226	-0.00332653	0.0501174	-0.373311	0.709821	0.848713
BNIP2	-0.0105972	0.00885152	-1.19721	0.231223	0.435377	-0.00491592	0.220154	-0.477051	0.635793	0.812297	-0.0265858	0.18085	-1.53789	0.127687	0.336768
BNIP3	0.0506658	0.0272811	1.85718	0.0632861	0.191198	-0.0127785	0.40943	-0.379279	0.70649	0.855617	0.171474	0.396816	3.6883	0.000407126	0.0282622
BNIP3L	0.167533	0.042922	3.90321	9.49262e-05	0.00255109	0.288166	1.13096	4.94897	1.38422e-05	0.00219124	0.0239803	1.10336	0.377531	0.706694	0.847047
BOC	0.00118181	0.0130743	0.0903919	0.927976	0.963234	0.00300372	0.145208	0.185709	0.853615	0.932258	-0.0022529	0.183303	-0.101446	0.919429	0.960225
BOD1	-0.00909374	0.00807895	-1.12561	0.260331	0.467301	-0.00935693	0.121099	-1.01163	0.317496	0.564922	-0.00824676	0.11291	-0.497015	0.620426	0.793893
BOD1L1	-0.0380438	0.0241584	-1.57476	0.115311	0.281245	-0.0359281	1.02426	-1.32417	0.19259	0.426439	-0.0461383	0.906456	-0.869361	0.38703	0.619538
BOK	0.00197072	0.00208087	0.947064	0.343606	0.555267	0.00223998	0.0107479	0.951774	0.346644	0.593983	0.00100623	0.00806164	0.225908	0.8218	0.91052
BOLA3	-0.0202964	0.0108706	-1.86708	0.0618898	0.189125	-0.0228647	0.192159	-1.85123	0.07116	0.242074	-0.0114685	0.195976	-0.500834	0.617747	0.793217
BOP1	-0.00366996	0.00487123	-0.753394	0.451213	0.652505	0.00319705	0.088616	0.574128	0.568936	0.767522	-0.0260537	0.0653564	-2.59147	0.0111979	0.0977971
BORCS5	0.0159903	0.023716	0.674241	0.500158	0.689777	-0.0054515	0.633933	-0.202153	0.840771	0.926066	0.0891752	0.629246	1.78989	0.076933	0.256673
BORCS7-ASMT	0.00755063	0.00615954	1.22584	0.220258	0.422258	0.0132304	0.0789483	1.96336	0.0562323	0.210833	-0.0212982	0.0720198	-1.4024	0.164509	0.386807
BPGM	-0.00195733	0.00505826	-0.386958	0.698787	0.830866	-0.00572206	0.0585775	-0.925189	0.36014	0.606055	0.0056481	0.0534178	0.642518	0.522218	0.72457
BPHL	-0.0282362	0.0114681	-2.46215	0.0138105	0.0711838	-0.0390022	0.184998	-2.80526	0.00757809	0.0639681	-0.00531865	0.186924	-0.262198	0.793786	0.896734
BPNT1	0.00263254	0.00673241	0.391025	0.695779	0.828909	0.00214388	0.105969	0.286938	0.775567	0.891171	0.00474205	0.108055	0.305467	0.760737	0.877881
BPTF	-0.0305002	0.0309797	-0.98452	0.32486	0.534922	0.0197741	1.87228	0.558612	0.579386	0.774684	-0.194998	1.7422	-3.04535	0.00307119	0.0547199
BRAF	-0.0536231	0.0312942	-1.71352	0.0866177	0.235076	-0.0303472	2.2237	-0.868726	0.389922	0.632413	-0.148213	2.08181	-2.10466	0.0381906	0.179257
BRAP	-0.0352678	0.0137344	-2.56786	0.010233	0.0581092	-0.0228507	0.401643	-1.51582	0.137039	0.351369	-0.0959199	0.342692	-2.87902	0.00501439	0.0683689
BRAT1	-0.00426618	0.00923939	-0.461738	0.644269	0.79568	0.011116	0.22665	0.982815	0.331313	0.579105	-0.0351209	0.173134	-2.19249	0.0310002	0.161867
BRCA1	-0.0277896	0.00859688	-3.23252	0.00122703	0.0138068	-0.0243601	0.127732	-2.63816	0.0116326	0.0842268	-0.0501107	0.143045	-2.12722	0.0364009	0.17549
BRCC3	-0.0264686	0.0150207	-1.76215	0.0780444	0.219703	-0.0114905	0.382773	-0.641772	0.5245	0.737518	-0.0620612	0.377019	-2.24859	0.0270524	0.152348
BRD1	-0.088519	0.02439	-3.62932	0.000284174	0.00515385	-0.0764984	0.501052	-2.69632	0.0100367	0.0768107	-0.12256	0.551747	-2.56703	0.0119576	0.100496
BRD2	0.00969862	0.0097928	0.990383	0.321987	0.532056	0.0125248	0.25073	1.10112	0.2771	0.525771	0.00160418	0.191186	0.0833345	0.933776	0.967624
BRD3	0.00306835	0.00921215	0.333076	0.739077	0.856389	0.00492045	0.228001	0.474937	0.637287	0.813493	-0.00392646	0.224152	-0.195019	0.845831	0.924732
BRD4	-0.0371264	0.0228996	-1.62127	0.104959	0.265233	-0.0178361	0.914892	-0.689007	0.494599	0.714537	-0.106542	0.903595	-2.16964	0.032747	0.165978
BRD7	0.00180749	0.0137064	0.131872	0.895086	0.946957	0.0121246	0.287048	0.788246	0.434968	0.670199	-0.0379657	0.299732	-1.2571	0.212065	0.44608
BRD8	-0.0172586	0.0152695	-1.13027	0.258362	0.465125	-0.00394451	0.38892	-0.225087	0.823001	0.916772	-0.0592385	0.365089	-1.90369	0.0602395	0.226278
BRD9	-0.0311293	0.0138005	-2.25567	0.0240916	0.102769	-0.030887	0.264409	-1.90056	0.0642209	0.227859	-0.0317558	0.297824	-1.21519	0.227563	0.463269
BRF1	-0.0203793	0.0152095	-1.3399	0.180276	0.374299	-0.0103901	0.452672	-0.620169	0.538489	0.747473	-0.0671987	0.419499	-1.8527	0.0672996	0.239666
BRI3	-0.00382045	0.0147173	-0.259589	0.795181	0.889929	-0.00767433	0.38429	-0.471401	0.639788	0.814193	0.0134142	0.380169	0.389639	0.697751	0.841759
BRI3BP	0.00180678	0.0148685	0.121517	0.903281	0.951273	0.0247989	0.363355	1.42185	0.162436	0.388152	-0.0593405	0.367365	-2.08628	0.0398657	0.183031
BRICD5	0.00378822	0.00790274	0.479355	0.631686	0.785824	0.0142462	0.145824	1.43596	0.158403	0.382169	-0.0143678	0.107263	-1.09913	0.274731	0.513553
BRINP1	-0.165345	0.0474349	-3.48572	0.000490822	0.00749937	-0.175177	2.20972	-2.90759	0.0057897	0.0546615	-0.149311	2.03657	-1.94067	0.0555202	0.216272
BRINP2	-0.0579337	0.0361875	-1.60093	0.109393	0.272268	0.00568446	1.71502	0.130679	0.896651	0.953326	-0.200917	1.50723	-3.08093	0.00275887	0.0530475
BRINP3	-0.023439	0.0509602	-0.459947	0.645555	0.79613	0.0621417	1.37699	0.894822	0.376287	0.621018	-0.12329	0.936915	-1.64359	0.104178	0.299975
BRIP1	0.00549805	0.00891492	0.616725	0.537416	0.71921	0.0128331	0.114155	1.23116	0.225095	0.467828	-0.0144834	0.0958538	-0.841867	0.402191	0.632521
BRIX1	-0.0131186	0.00875849	-1.49781	0.134182	0.308395	-0.0108738	0.159003	-1.18675	0.24198	0.48564	-0.0368891	0.204271	-1.23719	0.219505	0.455241
BRK1	-0.0390598	0.0200449	-1.94861	0.0513421	0.168172	-0.0478728	0.350036	-2.03919	0.0477401	0.192225	-0.0153481	0.300614	-0.39857	0.691243	0.837493
BRMS1L	-0.00108528	0.0150475	-0.0721239	0.942503	0.969824	0.00702305	0.395576	0.38783	0.700096	0.851611	-0.0191746	0.357086	-0.70892	0.48026	0.69287
BROX	0.0032597	0.00859655	0.379186	0.704549	0.83454	0.00227235	0.186383	0.241002	0.810724	0.909496	0.00812358	0.20188	0.38818	0.698826	0.842704
BRPF1	-0.0156853	0.004442	-3.53113	0.000413792	0.00671599	-0.0127301	0.0686139	-2.58076	0.0134335	0.0920196	-0.0283606	0.0711463	-2.77614	0.00672799	0.0778976
BRPF3	-0.040266	0.0108965	-3.69532	0.000219612	0.00438313	-0.0448059	0.256798	-3.80447	0.000453561	0.0127838	-0.0132708	0.235477	-0.462094	0.645162	0.808358
BRSK1	-0.0816983	0.0212953	-3.83645	0.000124827	0.00300096	-0.0918961	0.499606	-3.44419	0.00130872	0.0231864	-0.0638021	0.400389	-1.80509	0.0745029	0.252345
BRSK2	-0.104044	0.0218251	-4.76716	1.86845e-06	0.000194521	-0.0880768	0.731663	-3.48089	0.00117721	0.021801	-0.150446	0.729334	-3.48778	0.000764593	0.0327784
BRWD1	0.00859606	0.0280962	0.305951	0.759642	0.869129	0.045451	1.98272	1.50219	0.140512	0.355618	-0.222195	1.94211	-2.93464	0.00426491	0.0640773
BRWD3	-0.0089139	0.0182766	-0.487721	0.625747	0.781575	0.0155304	0.572828	0.706277	0.483906	0.706956	-0.063536	0.548011	-1.93293	0.056481	0.217865
BSDC1	0.0196442	0.0149668	1.31252	0.189344	0.384999	0.0376196	0.56325	2.30351	0.0262564	0.135812	-0.0746282	0.456811	-1.99538	0.049115	0.20256
BSG	0.00371878	0.0268232	0.13864	0.889734	0.943498	0.0392286	0.664347	1.09831	0.278335	0.527026	-0.0422121	0.564197	-1.03915	0.301598	0.538677
BSN	-0.0610146	0.0366468	-1.66494	0.0959256	0.25108	-0.0676523	1.24099	-1.47615	0.147344	0.364996	-0.0492452	1.25142	-0.806943	0.421889	0.649008
BTAF1	-0.00897519	0.0250691	-0.358017	0.72033	0.844544	-0.0347779	0.925581	-1.24188	0.221154	0.463251	0.095127	0.811825	1.69116	0.0943685	0.283265
BTBD1	-0.00941832	0.0146127	-0.64453	0.519232	0.704089	-0.00881296	0.39102	-0.525553	0.601956	0.790253	-0.0113286	0.404271	-0.380301	0.704644	0.846013
BTBD10	-0.0132579	0.0251997	-0.526113	0.59881	0.762266	0.013251	1.1797	0.454042	0.652131	0.82268	-0.0909355	1.10669	-1.82024	0.0721441	0.24805
BTBD11	-0.00597993	0.00430994	-1.38747	0.165298	0.353345	-0.00333085	0.0422962	-0.615939	0.54125	0.7494	-0.0105926	0.0290124	-1.48442	0.141293	0.356635
BTBD2	-0.0259817	0.0143832	-1.80639	0.070858	0.205944	-0.0358953	0.331856	-2.33127	0.0245999	0.130402	0.0419279	0.298591	1.04042	0.301274	0.538677
BTBD3	0.0059946	0.0232525	0.257805	0.796557	0.890982	0.0387036	0.632211	1.36546	0.17936	0.409137	-0.0613129	0.647949	-1.50793	0.135178	0.34818
BTBD6	-0.00823195	0.0106618	-0.772098	0.440056	0.643174	-0.0132929	0.144369	-1.02561	0.31099	0.558565	0.00236008	0.121828	0.125868	0.900126	0.9529
BTBD7	-0.0247734	0.0227426	-1.0893	0.276024	0.484614	-0.0107501	0.739633	-0.394851	0.694946	0.847697	-0.0571509	0.605589	-1.38148	0.170651	0.395592
BTBD8	0.00648097	0.0435535	0.148805	0.881708	0.939629	0.0113545	1.43586	0.213943	0.831625	0.921221	-0.00356979	1.54726	-0.0468377	0.962749	0.981693
BTBD9	0.0980072	0.0411052	2.3843	0.0171115	0.0810743	0.157312	3.2792	3.36414	0.00164593	0.0264907	-0.103607	3.19654	-1.20167	0.232736	0.468636
BTC	-0.00630813	0.00345991	-1.82321	0.068272	0.201084	-0.0026762	0.0228398	-0.609768	0.545293	0.752204	-0.012271	0.0124817	-2.18206	0.0317871	0.163294
BTD	-0.00246783	0.00605903	-0.407298	0.683789	0.821656	-0.00382485	0.112038	-0.564742	0.575246	0.772073	0.00297192	0.113178	0.219168	0.82703	0.914211
BTF3	0.00351441	0.0147231	0.2387	0.811338	0.900309	0.0146296	0.228045	0.872459	0.387907	0.630737	-0.0338973	0.223052	-1.10188	0.27367	0.512151
BTF3L4	-0.0183342	0.0123437	-1.48531	0.137462	0.313501	0.000484459	0.413347	0.0360391	0.971422	0.98766	-0.119524	0.405544	-3.83441	0.000236889	0.022256
BTG1	0.042828	0.0258573	1.65632	0.0976567	0.253294	0.0701225	0.380324	2.3434	0.0241122	0.128581	-0.0376326	0.430143	-0.732487	0.466046	0.68262
BTG2	-0.0190609	0.00461963	-4.12606	3.69039e-05	0.00135046	-0.0190715	0.0519132	-4.09079	0.000189892	0.00828071	-0.0184861	0.0741532	-0.538581	0.591875	0.774775
BTG3	0.00213086	0.00717108	0.297146	0.766355	0.873372	0.00104316	0.098493	0.136716	0.891907	0.951433	0.0103638	0.129016	0.493703	0.622796	0.794823
BTN2A1	-0.00712113	0.00784028	-0.908275	0.363733	0.573125	0.00103837	0.144084	0.117357	0.907135	0.958758	-0.0369467	0.165811	-2.18408	0.0316329	0.163265
BTNL9	0.0154255	0.00445907	3.45936	0.000541461	0.00798103	0.0183891	0.0138411	2.97277	0.00498178	0.0500886	0.0122198	0.00883191	1.89937	0.0608126	0.22706
BTRC	0.00424399	0.0313078	0.135557	0.892171	0.945021	0.056442	1.68902	1.59141	0.118999	0.325325	-0.17999	1.64584	-2.70128	0.00829476	0.0853555
BUB3	0.0100022	0.00883561	1.13203	0.25762	0.464222	0.0114019	0.146444	1.06115	0.294673	0.542844	0.00707932	0.134506	0.455934	0.649568	0.811448
BUD13	-0.0313017	0.00654144	-4.78514	1.70872e-06	0.000186282	-0.0281682	0.108886	-3.7686	0.000504993	0.0134463	-0.0415549	0.0922402	-3.07343	0.0028221	0.0533834
BUD31	-0.00389003	0.00648208	-0.600121	0.548426	0.728452	-0.00299351	0.0914013	-0.395665	0.69435	0.847298	-0.00636446	0.0729625	-0.50635	0.613885	0.790512
BVES-AS1	-0.00557504	0.00359365	-1.55136	0.120815	0.289296	-0.00452712	0.0106439	-0.954852	0.345115	0.592336	-0.00698997	0.0129823	-1.26878	0.207888	0.441043
BZW1	-0.0191585	0.00765044	-2.50423	0.0122719	0.0659905	-0.0148044	0.110188	-1.79552	0.0797501	0.258798	-0.0461159	0.157941	-2.24781	0.0271037	0.152423
BZW2	0.0598492	0.0244136	2.45147	0.0142275	0.0723533	0.106606	0.809598	3.76576	0.000509295	0.0134987	-0.0758354	0.731746	-1.57253	0.119438	0.326296
C10orf67	0.0121264	0.0131929	0.919164	0.35801	0.567902	0.0314419	0.245553	1.97687	0.05463	0.207478	-0.0304755	0.227424	-1.2902	0.200382	0.43336
C10orf88	-0.0172658	0.00644413	-2.67931	0.00737734	0.0465352	-0.0218966	0.142446	-3.13716	0.00311021	0.0382664	0.00947919	0.139741	0.565112	0.573444	0.761284
C10orf90	-0.00169534	0.00332633	-0.509674	0.61028	0.7705	0.000308668	0.0373389	0.0788707	0.937509	0.972461	-0.00691048	0.0226233	-1.09459	0.276704	0.515491
C11orf1	0.00946737	0.00491443	1.92644	0.0540489	0.173268	0.00717669	0.0540454	1.22987	0.225575	0.468329	0.0150558	0.0436456	1.65186	0.102149	0.296606
C11orf24	-0.0102044	0.00319919	-3.18968	0.0014243	0.0153186	-0.00632423	0.0443557	-1.71822	0.0931027	0.282807	-0.0221928	0.0329147	-3.43027	0.00092237	0.0353152
C11orf49	-0.0475785	0.0315639	-1.50737	0.131715	0.305214	-0.00143658	1.40146	-0.0394506	0.968718	0.987256	-0.186984	1.27726	-2.95417	0.00402727	0.0622182
C11orf58	-0.0130942	0.027772	-0.471488	0.637292	0.790273	-0.0134776	0.895777	-0.4378	0.663769	0.828797	-0.011418	0.800504	-0.177384	0.859638	0.93148
C11orf65	-0.00446099	0.00685058	-0.651184	0.514928	0.700306	-0.00372772	0.0688702	-0.495054	0.623136	0.804397	-0.0079835	0.101968	-0.483736	0.629783	0.798496
C11orf68	0.00562834	0.00788063	0.7142	0.475104	0.671268	0.0105904	0.125329	1.0951	0.279697	0.528542	-0.0041802	0.0876875	-0.307446	0.759235	0.877351
C11orf71	0.00161238	0.00392644	0.410646	0.681332	0.819727	0.00264488	0.0481079	0.583807	0.562465	0.763251	-0.00150415	0.0406717	-0.191102	0.848889	0.926678
C11orf74	0.0123447	0.0118973	1.03761	0.299453	0.50755	0.0235492	0.25546	1.64744	0.106913	0.307078	-0.0129147	0.247299	-0.601729	0.548912	0.744225
C11orf80	0.0466986	0.0340245	1.3725	0.169909	0.360323	0.0782655	1.30607	1.94677	0.0582544	0.215415	-0.0329886	1.24365	-0.516452	0.606843	0.785646
C11orf87	-0.0188104	0.0269762	-0.697295	0.485618	0.679566	-0.0194866	0.710887	-0.587784	0.559817	0.76097	-0.0174854	0.61628	-0.376778	0.707251	0.847206
C11orf95	-0.0130348	0.00505809	-2.57703	0.00996542	0.0571109	-0.00619139	0.0709665	-1.02437	0.31151	0.559116	-0.0290289	0.0698815	-3.14165	0.00229318	0.0497186
C12orf10	-0.00558826	0.00598051	-0.934411	0.350092	0.561274	-0.00605002	0.0931912	-0.907339	0.369392	0.614642	-0.00368859	0.0769091	-0.272738	0.785698	0.891285
C12orf29	0.0109388	0.0160252	0.6826	0.49486	0.686259	0.00726484	0.302794	0.409074	0.684559	0.841213	0.0270435	0.369221	0.727324	0.468971	0.68513
C12orf4	-0.00932401	0.0172128	-0.541691	0.588031	0.755368	0.00988086	0.434505	0.445531	0.658219	0.826076	-0.0384183	0.367692	-1.40742	0.162848	0.38475
C12orf40	0.00115268	0.0275761	0.0417998	0.966658	0.983717	0.0148873	0.27467	0.494394	0.623813	0.8047	-0.0702375	0.554712	-1.02309	0.309588	0.546365
C12orf42	-0.000730839	0.00476866	-0.153259	0.878194	0.938087	0.00218177	0.030026	0.367427	0.715166	0.860799	-0.00602127	0.0294216	-0.752394	0.453835	0.672135
C12orf43	-0.00186748	0.00746477	-0.250173	0.802454	0.894255	0.00385694	0.142858	0.469471	0.641155	0.815003	-0.0289648	0.15316	-1.62046	0.108734	0.309413
C12orf45	-0.0220222	0.013032	-1.68985	0.0910569	0.24253	-0.0170698	0.242198	-1.13066	0.264597	0.512261	-0.0365014	0.229584	-1.414	0.160911	0.382508
C12orf49	-0.00918516	0.00585525	-1.5687	0.116717	0.283298	-0.0133393	0.0861144	-1.93597	0.0596049	0.217835	0.00161119	0.0731619	0.145048	0.885007	0.944363
C12orf57	-0.0177755	0.00919511	-1.93315	0.0532181	0.172017	-0.0239371	0.109824	-2.17104	0.0356882	0.161638	-0.00370098	0.0968616	-0.222097	0.824756	0.91257
C12orf60	-0.00606923	0.00382556	-1.58649	0.112628	0.277095	-0.00491146	0.0448999	-1.20843	0.233624	0.476736	-0.0150641	0.0500571	-1.32975	0.18706	0.415919
C12orf65	-0.00570009	0.0138595	-0.411276	0.68087	0.819402	-0.00422726	0.2777	-0.255147	0.799852	0.904589	-0.00913304	0.27897	-0.361069	0.718919	0.854451
C12orf66	-0.00283265	0.00486265	-0.582532	0.560208	0.736241	-0.00323596	0.0726959	-0.614642	0.542099	0.749554	-0.000491053	0.0915666	-0.0387088	0.969211	0.983947
C12orf73	0.00791665	0.00647731	1.22221	0.221627	0.423849	0.0114919	0.122	1.61252	0.114321	0.318042	-0.00906314	0.102459	-0.58355	0.561025	0.751676
C12orf75	-0.00663327	0.00544968	-1.21718	0.223534	0.425983	-0.00762496	0.0362709	-1.12798	0.265929	0.513893	-0.00479213	0.0405487	-0.520276	0.604186	0.7837
C12orf76	-0.04085	0.0152017	-2.68719	0.00720559	0.0457515	-0.0477388	0.38144	-2.71334	0.0096093	0.0747275	-0.0205596	0.341277	-0.680891	0.49774	0.706198
C14orf132	-0.0415817	0.0231127	-1.79908	0.072006	0.208077	-0.00890306	0.565245	-0.287965	0.774786	0.890828	-0.0829807	0.503038	-2.38459	0.0192598	0.128949
C14orf28	-0.00619083	0.00454698	-1.36153	0.173348	0.364484	-0.0071466	0.0448914	-1.43954	0.157391	0.380662	-0.00121472	0.0591771	-0.107234	0.914849	0.958476
C15orf40	0.000766725	0.0130234	0.0588727	0.953054	0.975594	0.00337772	0.238525	0.231136	0.818329	0.914434	-0.00931023	0.266423	-0.324297	0.746488	0.869745
C15orf41	0.0383795	0.0193319	1.98529	0.0471123	0.159844	0.0497944	0.690929	2.23175	0.0310102	0.149066	0.00400219	0.643979	0.103363	0.917912	0.959511
C15orf53	-0.0153579	0.0125353	-1.22518	0.220509	0.42258	-0.0113308	0.100335	-0.8176	0.41855	0.655121	-0.0334762	0.180754	-1.13883	0.258159	0.496469
C15orf59	-0.00633376	0.00500127	-1.26643	0.20536	0.405502	-0.00390864	0.0568346	-0.680897	0.499665	0.718065	-0.0139735	0.0521808	-1.37147	0.173737	0.399246
C15orf61	0.00350188	0.0110958	0.315604	0.752303	0.864076	0.00425768	0.192998	0.356636	0.723145	0.864889	-0.00129211	0.234489	-0.0429743	0.965821	0.983004
C16orf45	-0.0400046	0.0282738	-1.4149	0.157098	0.341327	-0.0161568	1.17982	-0.505208	0.616048	0.800073	-0.12536	1.13344	-2.07196	0.0412151	0.185581
C16orf58	-0.0123169	0.0108612	-1.13403	0.256783	0.463501	-0.00547126	0.23346	-0.404949	0.687565	0.843024	-0.0248212	0.16917	-1.35929	0.17755	0.403971
C16orf70	-0.00830261	0.0118058	-0.703265	0.481891	0.676992	0.00106065	0.303386	0.0745047	0.940962	0.974438	-0.0289239	0.241475	-1.36907	0.174484	0.400054
C16orf72	-0.00716391	0.0175159	-0.408995	0.682543	0.82033	-0.00863259	0.418423	-0.436942	0.664387	0.829389	-0.00176927	0.509215	-0.0467261	0.962838	0.981697
C16orf87	0.00525293	0.0183644	0.286039	0.774848	0.878891	-0.0115474	0.438315	-0.532057	0.597483	0.786839	0.0476051	0.41075	1.3815	0.170647	0.395592
C16orf91	-0.00901848	0.00523316	-1.72333	0.0848285	0.231799	-0.00544479	0.054849	-0.892856	0.37701	0.621633	-0.0190033	0.0508991	-1.8643	0.0656343	0.236849
C16orf95	0.0274286	0.0147064	1.86508	0.0621705	0.189563	0.0277247	0.325707	1.75514	0.0865103	0.270778	0.0255024	0.285778	0.632962	0.528581	0.729426
C17orf100	-0.00541456	0.00745061	-0.726727	0.467393	0.66419	-0.00458519	0.106207	-0.537967	0.593433	0.784455	-0.00810171	0.103085	-0.528083	0.598779	0.779925
C17orf51	-0.00715552	0.022058	-0.324395	0.745639	0.861097	-0.00662489	0.584006	-0.272318	0.786708	0.89648	-0.00960772	0.636521	-0.18371	0.854668	0.929732
C17orf58	0.00136202	0.00448073	0.303972	0.761149	0.869927	-0.00266382	0.0479796	-0.538624	0.592983	0.78404	0.019807	0.0570179	1.87107	0.0646806	0.235256
C17orf67	0.0119342	0.00925434	1.28958	0.197196	0.394682	0.0314322	0.113265	2.8248	0.00723455	0.0623661	-0.0318107	0.100857	-1.90861	0.0595938	0.225415
C17orf75	-0.00227714	0.00740816	-0.307383	0.758552	0.868678	-0.003763	0.161358	-0.472659	0.638897	0.813988	0.00731398	0.168765	0.361594	0.718527	0.854161
C17orf80	0.00272705	0.00857	0.318209	0.750327	0.863021	-0.00238146	0.182105	-0.245723	0.80709	0.907349	0.0210442	0.182006	1.14671	0.254631	0.493056
C17orf97	0.0100818	0.00612464	1.64611	0.0997409	0.256477	0.0110246	0.101762	1.59941	0.117208	0.323052	0.00654583	0.104046	0.490354	0.625112	0.796449
C18orf21	-0.008603	0.00400703	-2.14698	0.0317953	0.122068	-0.0101357	0.0556814	-2.40815	0.0204902	0.116939	0.00623575	0.0598317	0.47615	0.63518	0.801908
C18orf25	-0.0932498	0.021668	-4.30357	1.6807e-05	0.000799268	-0.0943318	0.627564	-3.95494	0.000287842	0.0104273	-0.088139	0.670411	-1.70026	0.092636	0.281267
C18orf32	0.00743138	0.00424421	1.75094	0.0799554	0.223126	0.0105692	0.0625097	2.2712	0.0283094	0.141518	-0.00808604	0.0559362	-0.781367	0.436697	0.660879
C19orf12	-0.00591569	0.0169533	-0.34894	0.727134	0.849536	-0.0292182	0.415312	-1.5577	0.126791	0.336673	0.0980456	0.359889	2.4747	0.0153031	0.114609
C19orf24	-0.00336283	0.00437101	-0.769348	0.441687	0.644684	-0.00340321	0.047701	-0.68274	0.498511	0.71723	-0.00322844	0.0430478	-0.355031	0.723421	0.857157
C19orf25	-0.0439762	0.0147612	-2.97917	0.0028903	0.0247138	-0.0410531	0.258871	-2.22593	0.0314277	0.149888	-0.0491862	0.244004	-1.99765	0.048863	0.201957
C19orf44	-0.0112939	0.00650047	-1.7374	0.0823172	0.227578	-0.00855959	0.0882292	-1.07092	0.290308	0.538491	-0.0166361	0.0750285	-1.48908	0.140064	0.354951
C19orf47	-0.000725198	0.00458816	-0.158059	0.874411	0.936226	-0.000457177	0.0636141	-0.0842282	0.933274	0.97083	-0.00139607	0.0511827	-0.162572	0.871231	0.938481
C19orf53	-0.021681	0.0140077	-1.54779	0.121673	0.290687	-0.029997	0.142748	-1.73963	0.0898037	0.276643	-0.00554385	0.154018	-0.2308	0.818034	0.907717
C19orf57	-0.00506458	0.00494663	-1.02384	0.305909	0.515025	0.000349148	0.0650862	0.0616351	0.951145	0.979716	-0.0224482	0.0512823	-2.21146	0.0296125	0.158653
C19orf66	-0.0521227	0.0188345	-2.76741	0.00565035	0.0388201	-0.0444795	0.364257	-1.79734	0.0794772	0.258454	-0.0626442	0.277842	-2.15751	0.0337089	0.168773
C19orf70	-0.00386189	0.00870315	-0.443735	0.657234	0.804044	-0.0109819	0.135025	-1.10207	0.276689	0.525287	0.0190372	0.115246	1.06529	0.289678	0.528834
C1D	-0.0327176	0.0145572	-2.24752	0.0246068	0.10416	-0.038481	0.444694	-2.2475	0.0299054	0.14594	-0.0176839	0.394465	-0.639495	0.524173	0.726213
C1GALT1	0.0276278	0.0142999	1.93202	0.0533567	0.172345	0.0186068	0.376435	1.22501	0.227381	0.469972	0.0979847	0.359432	2.30995	0.0233829	0.142258
C1orf109	-0.0239276	0.00686432	-3.48579	0.000490681	0.00749937	-0.0216318	0.105518	-2.67315	0.0106467	0.0795301	-0.0298176	0.0797157	-2.30044	0.0238035	0.143472
C1orf112	-0.021914	0.0210937	-1.03889	0.298856	0.506837	-0.00393816	0.25766	-0.144871	0.885558	0.948282	-0.0491172	0.243497	-1.46878	0.14569	0.361931
C1orf115	-0.0266501	0.0187263	-1.42314	0.154697	0.33819	0.00763275	0.353028	0.323089	0.748227	0.877084	-0.0846073	0.346362	-2.75444	0.00715164	0.0799503
C1orf122	-0.0132871	0.010384	-1.27957	0.200695	0.398699	-0.00807394	0.180005	-0.57512	0.568271	0.767345	-0.0195848	0.113582	-1.26926	0.207716	0.44092
C1orf123	-0.00424185	0.00989544	-0.428667	0.668165	0.811549	-0.00525274	0.163491	-0.453328	0.652641	0.822814	-0.001518	0.130415	-0.07981	0.936571	0.968542
C1orf131	-0.0100104	0.0091502	-1.09401	0.273949	0.48251	-0.00439211	0.14605	-0.420746	0.676081	0.837474	-0.0286448	0.128144	-1.50674	0.135481	0.348675
C1orf159	0.0126996	0.0236129	0.537825	0.590698	0.757026	-0.026247	0.516288	-0.938518	0.353331	0.600495	0.109404	0.445621	2.48261	0.0149804	0.112948
C1orf162	0.000108899	0.00443163	0.0245731	0.980395	0.990623	-0.00172035	0.0602063	-0.338012	0.737034	0.871978	0.00584325	0.0396127	0.648431	0.518406	0.721249
C1orf174	-0.0060092	0.00422285	-1.42302	0.15473	0.3382	-0.00509451	0.0514592	-1.10407	0.275835	0.524527	-0.0107241	0.0499907	-1.02365	0.308822	0.545514
C1orf198	1.89731e-05	0.00364511	0.00520508	0.995847	0.998296	-0.000146098	0.0326539	-0.0330815	0.973766	0.989213	0.000371761	0.0257107	0.0575815	0.954213	0.977821
C1orf21	-0.0280037	0.0313945	-0.891994	0.372396	0.581035	-0.0455501	1.18678	-1.25299	0.217126	0.457944	0.0234748	1.12741	0.376999	0.707088	0.847098
C1orf216	-0.0255876	0.013229	-1.9342	0.0530885	0.171798	-0.0323579	0.223676	-2.03148	0.0485497	0.194169	-0.0105327	0.182308	-0.443442	0.658542	0.817014
C1orf35	-0.0198205	0.0131025	-1.51272	0.13035	0.302718	-0.0170873	0.269069	-1.07248	0.289611	0.537803	-0.0255309	0.197727	-1.10861	0.270637	0.50928
C1orf43	-0.00517816	0.0145275	-0.356439	0.721512	0.845532	-0.00592628	0.308302	-0.341476	0.734444	0.870876	-0.00342665	0.290908	-0.129041	0.897622	0.951295
C1orf52	-0.0543009	0.0183704	-2.95588	0.00311776	0.0260407	-0.0580943	0.417671	-2.77781	0.00813859	0.0666545	-0.0414874	0.455673	-1.07937	0.283392	0.522392
C1orf54	-0.0182136	0.0041326	-4.40731	1.04665e-05	0.000565189	-0.0185739	0.0528108	-3.65616	0.000705274	0.016461	-0.0175088	0.0332768	-2.46408	0.0156939	0.116132
C1orf56	-0.0164058	0.0111892	-1.46622	0.142589	0.321074	-0.0193845	0.100418	-1.59804	0.117883	0.324037	0.000589242	0.198563	0.0203363	0.983824	0.991459
C1orf61	-0.0602718	0.0167761	-3.59272	0.000327249	0.00569532	-0.0489603	0.347829	-2.42902	0.0194877	0.113641	-0.0857715	0.380753	-2.83414	0.00570542	0.0716509
C1QBP	-0.0119012	0.0104782	-1.1358	0.256039	0.462927	-0.0249459	0.130879	-2.03316	0.0484511	0.193939	0.0232465	0.143455	1.15425	0.251545	0.48891
C1QL1	0.00402727	0.00212207	1.8978	0.0577225	0.180525	0.00275053	0.010014	1.20307	0.235672	0.479307	0.0119704	0.0117127	2.09912	0.0386893	0.180292
C1QL3	-0.000557211	0.00820589	-0.0679038	0.945862	0.972022	-0.00496262	0.0987982	-0.56437	0.575497	0.772229	0.0291556	0.182853	1.27672	0.205081	0.438425
C1QTNF3-AMACR	0.00415931	0.0171493	0.242534	0.808366	0.898219	0.0274857	0.42945	1.30067	0.200446	0.436307	-0.0408385	0.380378	-1.39142	0.167628	0.390783
C1QTNF4	0.00358093	0.016224	0.220718	0.825312	0.909181	0.00578486	0.278782	0.316529	0.753165	0.880127	-0.00461393	0.200636	-0.130924	0.89618	0.950615
C1QTNF6	0.00515551	0.00312814	1.64811	0.0993304	0.25581	0.00321088	0.0347754	0.894888	0.375934	0.620791	0.0113164	0.0239783	1.77195	0.0798874	0.260939
C1RL	0.00115427	0.00817066	0.14127	0.887656	0.943069	0.00401051	0.139279	0.443525	0.659657	0.826912	-0.011554	0.156328	-0.605765	0.54624	0.742193
C1S	0.0261508	0.00993509	2.63217	0.00848418	0.051251	0.0326215	0.18796	2.96822	0.00492475	0.049851	-0.00277585	0.196973	-0.119457	0.905187	0.955238
C2	0.00719474	0.00860118	0.836483	0.402883	0.608432	0.0159805	0.111836	1.65634	0.105087	0.303598	-0.0268273	0.135139	-1.41301	0.161202	0.382684
C20orf194	-0.0618326	0.0401805	-1.53887	0.123836	0.293609	-0.0320115	2.09598	-0.656839	0.514859	0.730864	-0.125124	1.90704	-1.76231	0.0815118	0.263335
C20orf27	-0.0020395	0.00527575	-0.38658	0.699067	0.830946	-0.00357239	0.0747813	-0.61482	0.541982	0.749554	0.00515777	0.0653412	0.40966	0.683057	0.832463
C20orf96	0.000558034	0.00718507	0.0776658	0.938094	0.967715	-0.00098704	0.103336	-0.118006	0.906624	0.958592	0.00490812	0.104616	0.349713	0.727395	0.860102
C21orf2	-0.0279835	0.00895529	-3.1248	0.00177926	0.0175736	-0.0245276	0.154623	-2.57146	0.0137482	0.0934002	-0.0536826	0.121735	-2.06383	0.0424923	0.188427
C21orf58	-0.00604394	0.0067022	-0.901784	0.367171	0.576156	-0.0010376	0.0806669	-0.13462	0.893553	0.952047	-0.0215669	0.0741454	-1.58907	0.115654	0.320589
C21orf62-AS1	0.0112735	0.00773922	1.45667	0.145207	0.324018	0.00275119	0.128797	0.314615	0.754608	0.880578	0.0420736	0.113155	2.53088	0.0131669	0.106033
C21orf91	-0.00330707	0.00262149	-1.26152	0.207121	0.407212	-0.00330228	0.0232432	-1.15738	0.253643	0.500273	-0.00333304	0.0206587	-0.501937	0.616974	0.792723
C22orf46	-0.0164636	0.00492237	-3.34466	0.00082384	0.010661	-0.0189874	0.0624117	-3.23535	0.00236778	0.0326516	-0.0104758	0.0557832	-1.15886	0.249669	0.486659
C2CD2	0.0808544	0.0172622	4.68389	2.81484e-06	0.000257513	0.119585	0.391222	5.93378	4.90485e-07	0.000314891	-0.0258398	0.398151	-0.772504	0.441899	0.664351
C2CD2L	-0.0120616	0.013274	-0.908663	0.363528	0.572929	-0.0261466	0.289417	-1.8568	0.070345	0.240292	0.100293	0.187107	2.52176	0.0138705	0.108641
C2CD3	-0.0546933	0.016211	-3.37384	0.000741262	0.00985734	-0.0407817	0.532093	-2.24102	0.0303559	0.147083	-0.10817	0.487392	-3.03176	0.00319891	0.0557565
C2CD4C	-0.0290908	0.00912356	-3.18853	0.00142997	0.0153433	-0.0302437	0.134037	-3.07883	0.00365015	0.0415578	-0.02185	0.10473	-0.887587	0.377627	0.611698
C2CD5	-0.0260018	0.0335828	-0.774259	0.438777	0.642179	-0.0219101	1.80714	-0.57929	0.56548	0.765455	-0.0412457	1.65053	-0.564983	0.573532	0.761284
C2orf42	0.00247151	0.00742453	0.332884	0.739222	0.856472	0.00501939	0.186602	0.620626	0.538191	0.747473	-0.0111828	0.160737	-0.59729	0.551858	0.746185
C2orf49	-0.00281198	0.00685654	-0.410116	0.681721	0.819853	-0.00286922	0.134322	-0.397081	0.693314	0.847011	-0.00229441	0.193833	-0.105604	0.916138	0.958895
C2orf68	-0.00747412	0.00507264	-1.47342	0.140639	0.318234	-0.00503668	0.0544058	-0.873048	0.387589	0.630398	-0.0157807	0.0460659	-1.48175	0.142002	0.35751
C2orf69	0.0146853	0.0131738	1.11473	0.264965	0.473031	0.023309	0.267067	1.39449	0.170485	0.39857	0.000545336	0.250478	0.0254787	0.979731	0.989352
C2orf72	-0.0946918	0.0286364	-3.3067	0.000944025	0.0117209	-0.0980153	0.683548	-2.64306	0.0115217	0.083739	-0.0897828	0.584996	-1.99208	0.0494825	0.203393
C2orf73	-0.0101535	0.00493017	-2.05947	0.0394492	0.141983	-0.010284	0.0558882	-1.6704	0.10226	0.299384	-0.00992038	0.0412697	-1.20518	0.231387	0.466814
C2orf74	-0.00115634	0.0128229	-0.0901778	0.928146	0.963274	0.0158674	0.181139	1.05643	0.296797	0.545085	-0.0469181	0.205652	-1.90525	0.0600345	0.22592
C2orf76	0.00241704	0.00675765	0.357675	0.720587	0.844544	0.00650235	0.136752	0.881478	0.383064	0.626422	-0.0189063	0.124898	-1.12184	0.265	0.503592
C2orf80	0.0111793	0.0199335	0.56083	0.574914	0.745729	0.0265468	0.424304	1.08366	0.284684	0.533021	-0.0189337	0.412785	-0.552128	0.582269	0.768888
C2orf88	0.0279865	0.0170287	1.64349	0.100281	0.257351	0.0558211	0.264184	2.71425	0.0096225	0.0747363	-0.0327087	0.306199	-1.07703	0.284427	0.523493
C3orf14	-0.00779213	0.0151061	-0.515825	0.605976	0.767583	-0.0119485	0.308365	-0.61773	0.54008	0.748431	-0.00129316	0.237871	-0.0534653	0.957483	0.979274
C3orf18	-0.00875198	0.00485737	-1.80179	0.0715778	0.20741	-0.00402991	0.0780835	-0.748005	0.458615	0.688369	-0.0292637	0.0695589	-2.60617	0.0107622	0.096037
C3orf20	-0.00425733	0.00822166	-0.517819	0.604585	0.766817	-0.0105471	0.0913257	-1.25155	0.217643	0.458453	0.119947	0.08219	3.20297	0.00204372	0.0475708
C3orf38	0.00828407	0.0168859	0.490592	0.623715	0.77988	0.0516491	0.351194	2.39281	0.0212573	0.119689	-0.0601104	0.344317	-2.21745	0.0291854	0.157363
C3orf58	-0.0261456	0.0348305	-0.750653	0.452861	0.653505	-0.0154286	0.721706	-0.329081	0.743812	0.874801	-0.0393457	0.721014	-0.756171	0.451579	0.67058
C3orf62	-0.00301933	0.00957826	-0.315227	0.752589	0.864076	0.0011311	0.208176	0.105952	0.916123	0.962648	-0.0201529	0.19499	-0.929117	0.355387	0.590745
C3orf67	-0.00515696	0.0136512	-0.377766	0.705604	0.835105	-0.0241173	0.150582	-1.4571	0.152912	0.373584	0.0351776	0.17237	1.45717	0.148659	0.365667
C3orf67-AS1	-0.033163	0.0313863	-1.05661	0.29069	0.499438	-0.0756352	0.446526	-1.80471	0.0788886	0.257597	0.0210787	0.369845	0.445053	0.657502	0.816472
C3orf70	-0.0223617	0.0134733	-1.6597	0.0969741	0.252362	-0.00541321	0.256462	-0.331272	0.742083	0.874338	-0.0583508	0.260141	-2.45051	0.0162573	0.11853
C3orf80	-0.0126818	0.00926354	-1.369	0.170998	0.361915	-0.0162083	0.115771	-1.46753	0.149724	0.368261	-0.00431546	0.100879	-0.253674	0.800343	0.899169
C4orf19	-0.000903691	0.00459909	-0.196493	0.844224	0.919236	-0.00419397	0.0290543	-0.777952	0.440947	0.675391	0.00789275	0.0283848	0.895403	0.37303	0.606889
C4orf3	0.0202861	0.0170037	1.19304	0.232854	0.436869	-0.014471	0.240702	-0.738935	0.464104	0.69237	0.126751	0.268448	3.69809	0.000385256	0.0276523
C4orf33	-0.00293795	0.00660244	-0.44498	0.656334	0.803602	-0.00512275	0.0892178	-0.624032	0.535973	0.746131	0.00106417	0.0849278	0.0957797	0.923915	0.962304
C4orf45	-0.0136865	0.0128759	-1.06296	0.287799	0.49676	-0.00937734	0.224401	-0.646357	0.521556	0.734876	-0.0296711	0.277273	-1.06188	0.291215	0.530101
C4orf47	-0.0308069	0.0232514	-1.32495	0.185187	0.380854	-0.000295356	0.498428	-0.00926973	0.992648	0.996789	-0.0655639	0.359317	-1.92796	0.0571064	0.219316
C4orf48	0.00105025	0.00753176	0.139443	0.8891	0.943498	0.00257364	0.102621	0.327317	0.74505	0.875246	-0.015906	0.115378	-0.60635	0.546136	0.742168
C4orf50	-0.0276237	0.0218882	-1.26204	0.206935	0.407065	-0.00174595	0.498701	-0.062073	0.950798	0.979565	-0.0673533	0.498605	-1.93257	0.0565257	0.217955
C5	-0.0187555	0.00470561	-3.98578	6.72598e-05	0.00200871	-0.0192852	0.0643391	-3.77047	0.000502179	0.0134333	-0.0158368	0.0680935	-1.31901	0.190609	0.420519
C5AR1	0.000193391	0.00700405	0.0276113	0.977972	0.989013	0.00591609	0.0875189	0.723217	0.473546	0.698745	-0.0155256	0.0701415	-1.14517	0.255263	0.493541
C5orf15	-0.0148789	0.00857026	-1.7361	0.0825455	0.227986	-0.0124107	0.175297	-1.32502	0.192311	0.42632	-0.0275727	0.153393	-1.29805	0.197684	0.42989
C5orf17	0.00273451	0.0292797	0.0933928	0.925591	0.962169	0.0912545	0.0974046	1.49872	0.143088	0.358916	-0.0238921	0.0931837	-0.715455	0.476689	0.690429
C5orf22	-0.0236316	0.00912905	-2.58861	0.00963643	0.0558431	-0.019143	0.194834	-1.87788	0.0673358	0.234025	-0.0418107	0.180536	-2.03803	0.0445686	0.192363
C5orf24	0.0409108	0.0187754	2.17896	0.0293347	0.116292	0.0376356	0.324468	1.51498	0.13741	0.351432	0.0452739	0.272678	1.57899	0.117949	0.324219
C5orf30	0.00388828	0.0163286	0.238127	0.811783	0.900543	0.00828398	0.418188	0.442373	0.660484	0.827108	-0.0100559	0.360065	-0.3015	0.763749	0.87927
C5orf34	0.00591767	0.00785712	0.75316	0.451354	0.652505	0.0195029	0.0999032	2.07235	0.0443927	0.183543	-0.0253384	0.0772675	-1.77505	0.0793703	0.260487
C5orf51	0.0203774	0.00839249	2.42806	0.01518	0.0749979	0.0269289	0.154373	2.82294	0.00723627	0.0623661	-0.00206189	0.162217	-0.116792	0.907293	0.955759
C5orf66	-0.00276802	0.00645968	-0.428507	0.668282	0.811549	-0.00129213	0.0615934	-0.190172	0.850088	0.931237	-0.0166445	0.112712	-0.798912	0.42667	0.652714
C6orf10	-0.00422362	0.00650062	-0.649726	0.515869	0.701092	-0.00165799	0.0537285	-0.248145	0.805228	0.906323	-0.0496863	0.0984741	-1.76657	0.0815543	0.263399
C6orf106	-0.0276066	0.0165527	-1.6678	0.0953563	0.249986	-0.0166187	0.544189	-0.838732	0.406357	0.645199	-0.05299	0.516932	-1.75955	0.081982	0.264107
C6orf120	-0.00239725	0.0043614	-0.549652	0.582558	0.751711	-0.00496846	0.0423164	-1.00962	0.318443	0.565969	0.00701666	0.0502809	0.745163	0.458171	0.675863
C6orf136	-0.00833971	0.0104972	-0.794471	0.426921	0.630883	-0.0168661	0.241158	-1.55317	0.127868	0.338478	0.113202	0.204717	2.76108	0.00728368	0.0804686
C6orf203	-0.00120795	0.00767359	-0.157417	0.874916	0.936594	-0.00179018	0.170747	-0.209286	0.835235	0.922899	0.00119238	0.155027	0.0686543	0.945422	0.973046
C6orf48	-0.0111786	0.00553901	-2.01815	0.0435752	0.151218	-0.0101041	0.0747376	-1.56266	0.125619	0.335178	-0.0141411	0.0708815	-1.31712	0.19124	0.421027
C6orf62	-0.0637403	0.0185068	-3.44414	0.000572869	0.00830624	-0.052188	0.511938	-2.41955	0.0199372	0.11514	-0.0959784	0.444758	-2.6637	0.00920073	0.0893934
C6orf89	-0.0183718	0.0171479	-1.07138	0.284001	0.493002	0.000308255	0.601384	0.0154064	0.987781	0.994995	-0.0700546	0.527122	-2.10496	0.0381643	0.179206
C6orf99	-0.020162	0.0130714	-1.54245	0.122965	0.292449	-0.0214056	0.100079	-1.54694	0.12995	0.341685	-0.00985233	0.19417	-0.247292	0.805377	0.901398
C7orf26	-0.0381018	0.00957785	-3.97812	6.9462e-05	0.00202703	-0.0428934	0.176111	-3.66108	0.000695111	0.0163599	-0.0284479	0.146014	-1.71061	0.0906984	0.278405
C7orf43	-0.00610309	0.00383194	-1.59269	0.11123	0.274712	-0.00718119	0.0527687	-1.72063	0.09266	0.282545	-0.000314751	0.0401507	-0.032547	0.97411	0.986142
C7orf50	-0.0633529	0.0226324	-2.79922	0.00512265	0.0364292	-0.0362958	0.600453	-1.32853	0.191159	0.424649	-0.122537	0.599969	-3.03264	0.0031905	0.0557565
C8orf33	-0.0129579	0.0078767	-1.64509	0.0999515	0.256904	-0.0132184	0.0984458	-1.48086	0.146089	0.363445	-0.0120411	0.140056	-0.719175	0.473951	0.688944
C8orf34	-0.0268133	0.0158622	-1.69039	0.0909535	0.242403	-0.0285336	0.34204	-1.59071	0.119158	0.325605	-0.0206432	0.3999	-0.607666	0.544984	0.741436
C8orf37	0.0102879	0.00696122	1.47788	0.13944	0.316658	0.00829475	0.102752	1.07133	0.290123	0.5384	0.0186958	0.0945829	1.17567	0.242919	0.479775
C8orf37-AS1	-0.046037	0.0175307	-2.62607	0.00863769	0.0517724	-0.052973	0.231712	-2.42892	0.0197146	0.114139	-0.0333728	0.235363	-1.13244	0.260554	0.498916
C8orf59	-0.0163356	0.0120389	-1.3569	0.174813	0.366433	-0.021243	0.199465	-1.54477	0.129887	0.341674	-0.000233055	0.205972	-0.0093559	0.992556	0.995831
C8orf76	-0.00552351	0.00474429	-1.16424	0.244325	0.450522	-0.000861211	0.0667801	-0.144705	0.885634	0.948282	-0.0136511	0.0467209	-1.73725	0.0858642	0.270441
C9orf129	-0.0232616	0.0129634	-1.79441	0.0727478	0.209749	-0.0209807	0.249067	-1.38466	0.173452	0.402121	-0.0294899	0.240598	-1.17778	0.24208	0.479019
C9orf147	0.00166727	0.00299948	0.555853	0.578312	0.748457	0.000491512	0.0238422	0.156771	0.876175	0.943799	0.0143696	0.0327154	1.39442	0.166769	0.389646
C9orf153	0.0206315	0.00719637	2.86693	0.00414475	0.0316882	0.02278	0.0658789	2.88763	0.00613163	0.05655	0.00997963	0.0642414	0.568146	0.571622	0.759849
C9orf16	-0.0510301	0.0218239	-2.33826	0.0193736	0.0887634	-0.0694762	0.355243	-2.61432	0.0124308	0.0879133	-0.0128251	0.271749	-0.335333	0.738251	0.865893
C9orf24	0.00187942	0.00970918	0.193571	0.846512	0.920253	-0.00553065	0.176752	-0.471535	0.639693	0.814193	0.0180111	0.177795	1.04076	0.300857	0.538451
C9orf3	-0.128282	0.0384069	-3.34007	0.000837587	0.0107825	-0.152545	1.76927	-3.47649	0.00119229	0.0219182	-0.0487969	1.64909	-0.614427	0.540529	0.737875
C9orf40	-0.00342875	0.00481816	-0.71163	0.476694	0.67261	-0.00660028	0.0684644	-1.21906	0.229608	0.472294	0.00864248	0.0599673	0.818201	0.415467	0.645029
C9orf41-AS1	-0.0181155	0.0130394	-1.38929	0.164745	0.352423	-0.0175474	0.137306	-1.20702	0.23446	0.477936	-0.0204527	0.171903	-0.693575	0.489996	0.700417
C9orf72	-0.0410227	0.0176096	-2.32956	0.0198292	0.0900688	-0.0312487	0.45854	-1.55394	0.127685	0.338273	-0.0731674	0.46006	-2.00632	0.0479123	0.200172
C9orf78	-0.00419404	0.00920439	-0.455656	0.648637	0.797617	-0.000692148	0.158794	-0.0704967	0.944132	0.975895	-0.0296048	0.177175	-1.11937	0.266162	0.50439
C9orf84	0.00731812	0.014204	0.515214	0.606403	0.767632	0.0310599	0.146969	1.95042	0.0581519	0.215386	-0.0850763	0.207681	-2.70813	0.00825061	0.0851287
C9orf85	0.00541435	0.0126905	0.426646	0.669637	0.812378	0.0119547	0.328981	0.80331	0.426308	0.662086	-0.0120192	0.286712	-0.494685	0.622064	0.794552
CA1	0.0151303	0.00922297	1.6405	0.100901	0.258311	0.0233202	0.0656738	2.26829	0.02887	0.143101	-0.0186315	0.111051	-0.89257	0.374736	0.608637
CA10	0.0851182	0.0626957	1.35764	0.174578	0.366364	0.15199	2.2331	1.75014	0.0878971	0.273083	0.0123287	1.97627	0.136071	0.892078	0.948726
CA11	-0.0733133	0.0255766	-2.86642	0.00415139	0.0316882	-0.102492	0.750079	-3.33322	0.00179715	0.0276537	-0.00779269	0.589411	-0.169124	0.86609	0.936427
CA13	0.00974657	0.009953	0.97926	0.327452	0.537963	0.0248578	0.155709	2.05734	0.045882	0.187855	-0.0221548	0.134825	-1.26199	0.210308	0.44381
CA2	-0.00265561	0.00393591	-0.674714	0.499858	0.689643	-0.00376481	0.0291365	-0.667328	0.508225	0.725273	-0.0016038	0.00649139	-0.291931	0.771031	0.883343
CA3	0.0402439	0.015944	2.52407	0.0116005	0.0633231	0.063258	0.244299	3.05175	0.00398224	0.0436903	0.00689919	0.186256	0.276513	0.782807	0.88943
CA4	-0.0846892	0.0226379	-3.74103	0.000183269	0.0039151	-0.0920467	0.370799	-2.79032	0.00805588	0.0664955	-0.0781398	0.239961	-2.51066	0.0139373	0.108677
CA5B	-0.0527874	0.0215567	-2.44877	0.0143344	0.072486	-0.033875	0.547317	-1.40469	0.167449	0.39402	-0.127984	0.527127	-2.66153	0.00927594	0.0898514
CA7	-0.0167789	0.00790917	-2.12145	0.0338843	0.127671	-0.019203	0.14871	-2.15866	0.036624	0.164081	-0.00763298	0.128849	-0.441748	0.659762	0.817698
CA8	-0.00376918	0.00383501	-0.982833	0.325689	0.535906	-0.0120554	0.0316332	-1.11541	0.271802	0.519367	-0.00257563	0.00891132	-0.627909	0.5317	0.731032
CAAP1	-0.0243995	0.0126044	-1.93579	0.0528938	0.171456	-0.0259865	0.317701	-1.75406	0.0866969	0.270933	-0.0202398	0.276464	-0.843855	0.401053	0.631475
CAB39	0.0233347	0.0227935	1.02375	0.305955	0.515025	0.0340739	0.889255	1.35302	0.18327	0.414428	-0.0253216	0.839411	-0.472378	0.637834	0.803866
CAB39L	0.00955154	0.0277153	0.344631	0.730372	0.851769	0.0428321	0.562351	1.19972	0.23714	0.481256	-0.0409229	0.490932	-0.930758	0.354542	0.590273
CABIN1	-0.0427178	0.0268825	-1.58906	0.112048	0.276141	-0.0439348	0.861127	-1.42903	0.160374	0.384738	-0.038766	0.799635	-0.699738	0.485948	0.697246
CABLES1	-0.0177464	0.0200994	-0.882931	0.377274	0.585913	-0.0013222	0.533902	-0.0540338	0.957164	0.982344	-0.0518095	0.501639	-1.4702	0.145097	0.361707
CABLES2	-0.0070222	0.00566755	-1.23902	0.215338	0.416329	-0.00919185	0.0828621	-1.43826	0.157754	0.381073	0.000966798	0.0686428	0.0788347	0.937344	0.968542
CABP1	-0.180686	0.0652155	-2.77059	0.00559543	0.0385345	-0.237265	2.46569	-2.35428	0.0237425	0.127435	-0.139925	1.99852	-1.63579	0.105478	0.302684
CABYR	-0.0124228	0.00885526	-1.40287	0.160654	0.346689	-0.0138626	0.147175	-1.40818	0.166421	0.393085	-0.00631875	0.156888	-0.311735	0.755984	0.875366
CACFD1	-0.00622843	0.00390189	-1.59626	0.110431	0.273597	-0.00312013	0.0524384	-0.673987	0.504004	0.721718	-0.0138534	0.0323702	-1.91063	0.0593293	0.224935
CACHD1	0.0168634	0.0155191	1.08662	0.277203	0.485778	0.0352415	0.183527	1.73904	0.08978	0.276643	-0.00920034	0.139008	-0.381234	0.704036	0.845713
CACNA1A	-0.172372	0.0481629	-3.57894	0.000344992	0.00593263	-0.158341	2.78289	-2.71207	0.00964063	0.0748201	-0.202259	2.59878	-2.37366	0.0198029	0.130543
CACNA1B	-0.000533611	0.0428611	-0.0124498	0.990067	0.995407	0.0107559	3.29472	0.215316	0.830561	0.920844	-0.0320361	3.22211	-0.383913	0.701975	0.844325
CACNA1C	-0.0336642	0.0496701	-0.677755	0.497927	0.688238	0.0354066	3.63593	0.643728	0.523243	0.736492	-0.33897	3.63198	-2.93129	0.0043069	0.0642201
CACNA1D	-0.00760291	0.036414	-0.208791	0.834612	0.914216	0.0376142	2.19992	0.887253	0.379983	0.624088	-0.134827	2.17239	-1.896	0.0612626	0.228224
CACNA1E	0.0141103	0.0500445	0.281954	0.777979	0.880801	0.0317668	2.50819	0.535676	0.595001	0.7855	-0.0295726	2.4383	-0.317041	0.751968	0.872727
CACNA1G	-0.0652173	0.0182603	-3.57153	0.000354899	0.0060443	-0.0827761	0.232345	-2.7914	0.00816032	0.0666907	-0.0544927	0.129401	-2.35131	0.0211635	0.135294
CACNA1I	-0.0310772	0.0218208	-1.4242	0.154388	0.337836	-0.0209662	0.413337	-0.754734	0.45466	0.685363	-0.0473658	0.362765	-1.34336	0.182632	0.410459
CACNA2D1	0.0674059	0.0412802	1.63289	0.102492	0.261068	0.106334	3.48803	2.2578	0.0292023	0.143977	-0.0616499	3.22297	-0.718933	0.474099	0.689057
CACNA2D2	0.0074335	0.00736869	1.0088	0.313073	0.523116	0.00956974	0.0832691	1.09419	0.280093	0.528962	0.00220721	0.0827445	0.161348	0.872191	0.938918
CACNA2D3	0.0296309	0.0415265	0.713541	0.475511	0.671597	0.0822762	3.85011	1.77963	0.0823555	0.263091	-0.190206	3.88105	-2.0133	0.0471585	0.198612
CACNA2D3-AS1	0.0200302	0.0206998	0.967651	0.333219	0.543951	0.0447498	0.114815	1.6891	0.0999412	0.294547	-0.0187094	0.219831	-0.564115	0.57425	0.761974
CACNB1	-0.0363243	0.0127396	-2.85129	0.00435419	0.0327798	-0.0551249	0.202465	-3.59657	0.000840467	0.0182409	0.00569167	0.22014	0.248405	0.804404	0.901224
CACNB2	0.064662	0.0500565	1.29178	0.196433	0.393569	0.0909805	3.44588	1.55163	0.128237	0.339108	-0.00605824	3.3333	-0.0630295	0.949887	0.975811
CACNB3	-0.02765	0.0130734	-2.11498	0.0344314	0.129101	-0.0319292	0.300923	-2.02487	0.0492529	0.19557	-0.0182412	0.219452	-0.780146	0.437412	0.661314
CACNB4	0.0127751	0.0329034	0.388263	0.697822	0.830401	-0.0273294	0.476663	-0.690387	0.494007	0.714086	0.10241	0.372907	1.73046	0.0877777	0.273412
CACNG2	-0.119905	0.0344014	-3.48548	0.000491262	0.00749937	-0.102017	1.10599	-2.39908	0.0209408	0.118666	-0.153788	1.06002	-2.62776	0.0101501	0.0930175
CACNG3	-0.154967	0.0389373	-3.97992	6.89383e-05	0.00202703	-0.157393	1.92077	-3.28977	0.00203213	0.0300298	-0.150209	1.56519	-2.24161	0.0275185	0.153208
CACNG4	-0.00233913	0.00416264	-0.561934	0.574161	0.745255	0.00168178	0.0384814	0.282406	0.779016	0.892507	-0.00618064	0.0169261	-1.06182	0.291244	0.530101
CACNG7	-0.0150495	0.0204767	-0.734956	0.462366	0.66005	0.0346992	0.549566	1.3536	0.183088	0.414394	-0.102749	0.421495	-3.01883	0.00332492	0.0568385
CACNG8	-0.0966444	0.0373587	-2.58693	0.00968348	0.0559791	-0.0299122	1.25955	-0.632576	0.530431	0.742273	-0.207479	1.11408	-3.40462	0.0010022	0.0359672
CACTIN	-0.00121854	0.0045738	-0.266418	0.789917	0.887189	0.000861436	0.070175	0.167047	0.868133	0.940136	-0.00888783	0.0559386	-0.897558	0.371886	0.605711
CACUL1	0.0378676	0.0218856	1.73025	0.0835851	0.22976	0.0603402	0.805291	2.30339	0.0262634	0.135812	-0.0140658	0.756808	-0.353206	0.724784	0.858208
CACYBP	0.000770374	0.0189933	0.0405604	0.967646	0.984168	0.00266517	0.26806	0.113962	0.90983	0.960148	-0.00290088	0.296606	-0.0891122	0.929197	0.965721
CAD	-0.00321301	0.00802556	-0.400347	0.688901	0.824551	-0.00531434	0.108718	-0.604575	0.548706	0.754131	0.00731299	0.0877608	0.371717	0.711114	0.849302
CADM1	-0.0218443	0.0539786	-0.404684	0.68571	0.822681	0.128823	2.05483	1.76481	0.0851506	0.267828	-0.203651	1.9458	-2.53978	0.0128593	0.104355
CADM2	0.140461	0.0630602	2.2274	0.0259204	0.107669	0.183606	5.30653	2.56464	0.013983	0.0943851	-0.00889882	5.07881	-0.0668074	0.946888	0.973931
CADM2-AS1	-0.00916364	0.00707969	-1.29436	0.195543	0.392648	-0.00707124	0.0516438	-0.942382	0.351522	0.598967	-0.0261292	0.1153	-1.22291	0.224919	0.460663
CADM2-AS2	-0.00182268	0.00716409	-0.25442	0.799171	0.892538	0.00211606	0.0498158	0.270547	0.788117	0.897377	-0.0223448	0.0923668	-1.25158	0.214213	0.448938
CADM3	-0.00882127	0.0218508	-0.403705	0.68643	0.823012	0.0289964	0.615001	1.11824	0.269806	0.517419	-0.101449	0.637946	-2.49985	0.0142914	0.110248
CADM4	-0.0111708	0.00840905	-1.32843	0.184037	0.379608	-0.0058563	0.135333	-0.584982	0.561682	0.762636	-0.0239056	0.133375	-1.5426	0.126539	0.335464
CADPS	0.122003	0.0525101	2.32343	0.0201562	0.0911644	0.200045	2.72088	3.1477	0.00302104	0.0376972	-0.0458945	2.40052	-0.492342	0.623712	0.795455
CADPS2	-0.122395	0.102579	-1.19317	0.232802	0.436869	0.0997503	2.38167	0.585309	0.56204	0.762909	-0.248601	2.25708	-1.93532	0.0566609	0.218112
CALB1	0.00456886	0.00313678	1.45655	0.145242	0.324018	0.00690781	0.01996	1.81382	0.0768361	0.253257	-0.000364735	0.0137393	-0.0659419	0.947575	0.974301
CALCOCO1	-0.0283017	0.0186523	-1.51734	0.129182	0.301098	-0.00730604	0.484612	-0.325133	0.746691	0.876016	-0.0748167	0.439506	-2.2369	0.0278366	0.15402
CALCOCO2	0.0476986	0.0171999	2.77319	0.00555104	0.0383889	0.069381	0.523221	3.63018	0.000761424	0.017253	-0.0446739	0.500727	-1.13246	0.260535	0.498916
CALCRL	-0.0133966	0.02631	-0.509183	0.610624	0.770851	-0.0353043	0.48807	-0.978061	0.333906	0.581467	0.0114344	0.462621	0.297546	0.766756	0.881216
CALD1	0.00337798	0.0228709	0.147698	0.882581	0.940184	0.00259717	0.508426	0.0959367	0.924026	0.966564	0.00532471	0.517026	0.124566	0.901153	0.953706
CALM1	-0.109029	0.0824232	-1.3228	0.185902	0.38173	-0.0924464	2.42288	-0.9058	0.370678	0.615816	-0.140127	2.68837	-1.00261	0.319212	0.556801
CALM3	-0.059811	0.0619712	-0.965142	0.334474	0.545082	-0.120998	1.1468	-1.33667	0.189417	0.422153	-0.00583792	1.16053	-0.0686668	0.945427	0.973046
CALN1	0.0212327	0.0639639	0.331948	0.739929	0.857033	0.0363497	2.4049	0.414841	0.6805	0.839469	0.00398731	2.37392	0.0426047	0.966114	0.983079
CALR	0.00185854	0.0135236	0.137429	0.890692	0.944037	0.00030467	0.207497	0.0197021	0.984374	0.993555	0.00691152	0.231556	0.247851	0.804831	0.901224
CALU	-0.050718	0.019778	-2.56437	0.0103365	0.0584956	-0.0620657	0.516581	-2.52716	0.0153415	0.0987115	-0.0297796	0.396463	-0.89265	0.374495	0.608331
CALY	-0.0119387	0.0331282	-0.360378	0.718564	0.843526	-0.0170911	0.817643	-0.467005	0.642904	0.81579	0.0114391	0.796866	0.146739	0.883727	0.94384
CAMK1	-0.0985717	0.0206531	-4.77274	1.8174e-06	0.000192678	-0.122127	0.45658	-4.60873	3.73613e-05	0.00357268	-0.0621216	0.371467	-1.88455	0.0628127	0.231077
CAMK1D	-0.0987196	0.0486129	-2.03073	0.0422825	0.14838	-0.0660047	3.27592	-1.15364	0.255155	0.501457	-0.183654	3.15337	-1.99217	0.0494719	0.203393
CAMK1G	-0.0420815	0.0187509	-2.24424	0.0248167	0.104741	-0.0724244	0.314646	-2.73314	0.00926768	0.0728553	-0.011651	0.289751	-0.439048	0.66171	0.81897
CAMK2A	-0.0909336	0.0434384	-2.09339	0.036314	0.134372	-0.0631421	2.63598	-1.22004	0.229241	0.472128	-0.157177	2.63086	-1.9671	0.052342	0.210559
CAMK2B	-0.1489	0.039185	-3.79993	0.000144739	0.00327754	-0.168908	2.10355	-3.80873	0.000447811	0.0127716	-0.077662	1.96787	-0.928069	0.355927	0.590932
CAMK2D	0.0944839	0.0433387	2.18013	0.0292478	0.116037	0.151861	0.770518	2.72874	0.00949629	0.0741354	0.00607431	0.667387	0.087929	0.930163	0.966285
CAMK2G	-0.0236007	0.0196721	-1.19971	0.230253	0.434346	0.021881	0.69406	0.982724	0.331357	0.579105	-0.185419	0.616434	-4.41493	2.87702e-05	0.0116483
CAMK2N1	-0.104496	0.064955	-1.60875	0.107672	0.269612	-0.155768	1.73887	-1.96758	0.0562106	0.210833	0.00111469	1.76556	0.00981054	0.992198	0.995698
CAMK2N2	-0.027539	0.00759642	-3.62525	0.000288677	0.00521243	-0.0353836	0.0641522	-4.12005	0.000180697	0.00811407	0.000664292	0.0466072	0.040794	0.96757	0.983402
CAMK4	-0.086195	0.0447636	-1.92556	0.0541592	0.173417	-0.0404642	2.24954	-0.743397	0.46137	0.690441	-0.181745	1.96195	-2.30994	0.0232469	0.141913
CAMKK1	-0.0889873	0.0422443	-2.10649	0.0351616	0.131158	0.00971964	1.41183	0.171444	0.86471	0.938095	-0.212212	1.28796	-3.35017	0.0011938	0.0395289
CAMKK2	-0.0876611	0.0330353	-2.65356	0.00796474	0.0489677	-0.0635695	1.18647	-1.53896	0.131296	0.343615	-0.130418	1.04394	-2.36999	0.019988	0.131091
CAMKMT	0.0367401	0.0195234	1.88185	0.0598559	0.184995	0.0239682	0.462552	1.11347	0.271824	0.519367	0.0959665	0.411111	2.07029	0.0415725	0.186495
CAMKV	-0.025633	0.0308035	-0.832147	0.405326	0.610427	-0.0597146	0.844954	-1.32845	0.191351	0.424833	0.00454173	0.533839	0.10738	0.914733	0.958442
CAMLG	0.0218477	0.0196297	1.11299	0.265711	0.473924	0.00945295	0.423965	0.438852	0.663012	0.828121	0.0825688	0.366261	1.73187	0.0872354	0.272431
CAMSAP1	-0.0426014	0.021709	-1.96238	0.0497177	0.164672	-0.0361606	0.625254	-1.23451	0.223857	0.466191	-0.0504509	0.580548	-1.56019	0.122327	0.329556
CAMSAP2	0.0501857	0.0286761	1.75009	0.0801032	0.223323	0.0576543	1.80663	1.78627	0.0812582	0.261202	0.0221986	1.69179	0.355289	0.723229	0.857017
CAMSAP3	-0.0266807	0.0107769	-2.47572	0.0132966	0.0695133	-0.031482	0.189097	-2.37724	0.0220617	0.122119	-0.0172671	0.144066	-0.931182	0.354323	0.590273
CAMTA1	0.0181793	0.0325384	0.558703	0.576365	0.746773	0.0428453	2.47021	1.19112	0.240277	0.484327	-0.0928867	2.50683	-1.21693	0.226905	0.462292
CAMTA2	0.00807928	0.014332	0.563723	0.572943	0.744593	0.0187451	0.367182	1.1757	0.246319	0.492204	-0.0368179	0.382535	-1.12553	0.263445	0.501544
CAND1	-0.0460839	0.0172359	-2.67372	0.00750155	0.0470108	-0.0433942	0.637905	-2.21229	0.032425	0.152567	-0.0551978	0.631342	-1.52875	0.129937	0.339831
CAND2	-0.0254163	0.0153139	-1.65969	0.0969767	0.252362	-0.0298623	0.35612	-1.65758	0.104837	0.303404	-0.0138374	0.331589	-0.475946	0.6353	0.801908
CANT1	0.0092695	0.00471499	1.96596	0.0493028	0.163766	0.0111246	0.0540195	2.07592	0.0440447	0.182692	0.00291137	0.0529794	0.293455	0.76987	0.883189
CANX	0.015978	0.0216182	0.739098	0.459847	0.658406	0.0184745	0.556784	0.770575	0.445262	0.677703	0.00511966	0.554673	0.102392	0.918684	0.959826
CAP1	0.00359717	0.0113679	0.316433	0.751674	0.863797	-0.0150595	0.299287	-1.1743	0.246873	0.492576	0.0720309	0.256663	2.93272	0.00428891	0.0641172
CAP2	-0.0980235	0.0492213	-1.99148	0.0464276	0.158078	-0.110688	1.50582	-1.68633	0.0994574	0.293947	-0.0817522	1.37223	-1.0988	0.274872	0.513652
CAPN1	-0.0225968	0.0100085	-2.25778	0.0239596	0.102396	-0.00943503	0.194861	-0.733296	0.467442	0.694677	-0.042762	0.155771	-2.68504	0.00867582	0.087032
CAPN10	-0.0136817	0.00824171	-1.66006	0.0969025	0.252352	-0.0235992	0.148186	-2.49985	0.0164064	0.102649	0.0181049	0.108878	1.07125	0.287006	0.526731
CAPN14	-0.000505305	0.00452338	-0.11171	0.911054	0.955469	0.0020793	0.0569856	0.412529	0.682045	0.839999	-0.011201	0.0486014	-1.09241	0.277652	0.516353
CAPN15	-0.0101596	0.0087869	-1.15622	0.247591	0.453936	-0.00574514	0.14326	-0.545407	0.588352	0.780955	-0.020259	0.104245	-1.27154	0.206909	0.440177
CAPN2	-0.00317893	0.00888806	-0.357662	0.720596	0.844544	-0.0113063	0.196759	-1.23246	0.224615	0.467131	0.121243	0.224249	3.37783	0.0011452	0.0389022
CAPN5	-0.002013	0.00691506	-0.291103	0.770972	0.87621	0.00200725	0.132442	0.256341	0.798936	0.904014	-0.0162559	0.122728	-1.10295	0.273077	0.511704
CAPN7	-0.000102814	0.022703	-0.00452865	0.996387	0.998296	0.0358584	0.745732	1.31938	0.194173	0.427892	-0.0831353	0.715062	-2.01306	0.0471843	0.198638
CAPNS1	-0.0122072	0.0139058	-0.877847	0.380027	0.588763	0.00886725	0.241455	0.55108	0.584491	0.778603	-0.0743877	0.211989	-2.6914	0.00852781	0.0865137
CAPRIN1	-0.0338063	0.0177936	-1.89991	0.0574449	0.179901	-0.00606553	0.483689	-0.277512	0.782745	0.89461	-0.0883237	0.449947	-2.88259	0.00496287	0.0683689
CAPRIN2	0.0037776	0.0193753	0.19497	0.845417	0.919755	0.00458265	0.683105	0.209779	0.834852	0.922899	0.000809125	0.639591	0.0192888	0.984655	0.991951
CAPS	-0.0021488	0.00360734	-0.595676	0.551392	0.729633	-0.00356683	0.0356611	-0.847966	0.401252	0.641686	0.00179375	0.0196036	0.255747	0.798747	0.898912
CAPS2	0.0479822	0.0223941	2.14263	0.0321428	0.122994	0.104	0.650172	3.46738	0.00122408	0.0221715	-0.0225775	0.58276	-0.670699	0.50418	0.710811
CAPZA1	-0.0633054	0.0171705	-3.68687	0.000227031	0.00448473	-0.0622415	0.570081	-3.33893	0.00176826	0.0273548	-0.0692618	0.588425	-1.57037	0.119941	0.326486
CAPZA2	-0.0187841	0.020429	-0.919478	0.357845	0.567796	-0.0369648	0.652583	-1.55863	0.12657	0.336673	0.0335041	0.567692	0.833023	0.407102	0.637375
CAPZB	-0.0162964	0.0215496	-0.756225	0.449514	0.651277	0.00142961	0.930078	0.058248	0.953827	0.980992	-0.0759464	0.865235	-1.68682	0.0952025	0.284573
CARD19	-0.00738665	0.00918275	-0.804405	0.421163	0.625413	0.00401735	0.156672	0.349399	0.728531	0.867752	-0.0274713	0.104264	-1.80035	0.0752533	0.253462
CARD8	-0.0155261	0.00758315	-2.04744	0.0406145	0.144769	-0.0137867	0.0799631	-1.619	0.11292	0.316034	-0.0221899	0.0940293	-1.33132	0.186551	0.415348
CARF	-0.0441424	0.0140565	-3.14036	0.00168741	0.0170452	-0.0515337	0.295947	-3.16378	0.00288967	0.0369391	-0.0225819	0.29284	-0.811723	0.419155	0.647543
CARHSP1	-0.0116258	0.0100832	-1.15299	0.248914	0.455279	0.000145426	0.117073	0.0122922	0.990252	0.99568	-0.042877	0.146567	-2.22428	0.0287051	0.155834
CARM1	-0.010118	0.0123996	-0.815993	0.414504	0.618984	0.00320229	0.411747	0.219394	0.827403	0.919638	-0.0446574	0.32769	-1.90001	0.0607272	0.22706
CARMIL1	-0.0327204	0.0425783	-0.768477	0.442204	0.645194	0.098531	1.7296	1.81733	0.0762886	0.252544	-0.243923	1.59544	-3.54663	0.00062976	0.0299486
CARMIL2	-0.00682651	0.00766083	-0.891094	0.372879	0.58151	-0.00742035	0.168408	-0.854044	0.397914	0.639444	-0.00475222	0.139561	-0.292652	0.770482	0.883298
CARMIL3	0.00178278	0.00344627	0.517306	0.604942	0.767025	-0.00537478	0.0219666	-1.23618	0.223243	0.465253	0.0138797	0.0166257	2.45554	0.0160464	0.117628
CARNMT1	-0.0833882	0.0253624	-3.28787	0.0010095	0.0121645	-0.0791918	0.763216	-2.5118	0.0159325	0.10125	-0.091084	0.658189	-2.13334	0.0356984	0.173843
CARNS1	0.00485422	0.00324589	1.4955	0.134785	0.309146	0.0031457	0.0342983	0.81713	0.418454	0.655121	0.00905572	0.0219086	1.50005	0.137205	0.351026
CARS	-0.0312282	0.0175805	-1.7763	0.0756838	0.215386	-0.0467665	0.365234	-2.10637	0.0411735	0.175572	-0.00510987	0.304497	-0.177516	0.859514	0.93148
CARS2	-0.0240218	0.0182304	-1.31768	0.187612	0.38352	0.00968815	0.581635	0.456389	0.650456	0.821763	-0.118748	0.583389	-3.33707	0.00124475	0.0405255
CASC1	-0.0287089	0.01154	-2.48777	0.0128548	0.068111	-0.0340194	0.216318	-2.45219	0.0184263	0.110329	-0.0167809	0.221797	-0.807101	0.421798	0.648955
CASC15	-0.0919246	0.0268338	-3.42571	0.000613198	0.00871239	-0.115187	0.628335	-3.8524	0.000392683	0.0119429	0.00436218	0.566059	0.0717091	0.943017	0.971969
CASC2	-0.0284118	0.0175188	-1.62179	0.104848	0.265066	-0.0196659	0.509548	-0.930787	0.35727	0.603164	-0.0476539	0.442492	-1.52059	0.131971	0.34371
CASC3	0.000137088	0.0173022	0.00792315	0.993678	0.997164	0.0361095	0.550355	1.81989	0.0758907	0.251783	-0.114033	0.478318	-3.22598	0.00176686	0.0445805
CASC4	-0.00272199	0.0329597	-0.0825853	0.934181	0.96655	0.0641653	1.54093	1.56598	0.124838	0.334306	-0.125346	1.49532	-2.25934	0.0263485	0.150362
CASD1	-0.00543279	0.0217234	-0.250089	0.802519	0.894255	0.00971333	0.661349	0.388745	0.699424	0.851063	-0.0523292	0.587771	-1.1902	0.237188	0.473555
CASK	-0.026185	0.026023	-1.00622	0.314308	0.524346	0.0228193	1.11074	0.718393	0.476483	0.70106	-0.12621	0.999804	-2.7811	0.00663428	0.0773022
CASKIN1	-0.0664777	0.0179963	-3.69397	0.00022078	0.00438374	-0.0328259	0.387902	-1.39386	0.170674	0.398931	-0.113708	0.334316	-4.07555	0.000100781	0.0161754
CASP2	0.0208777	0.00911495	2.29049	0.0219928	0.0965246	0.0171021	0.151848	1.84389	0.0722449	0.244255	0.127443	0.143783	2.58636	0.0117686	0.0997343
CASP3	0.00407728	0.00682385	0.597504	0.550171	0.728768	-0.00161124	0.15993	-0.217744	0.82868	0.920022	0.0364187	0.153185	2.0641	0.0419716	0.187124
CASP6	0.0160742	0.00769985	2.08759	0.0368344	0.13569	0.029441	0.0787786	3.23668	0.00238174	0.0327399	-0.0177199	0.0584336	-1.22519	0.224069	0.460096
CASP8AP2	0.0128095	0.0162131	0.79007	0.429487	0.633459	0.0278453	0.551798	1.49513	0.142339	0.357775	-0.0342475	0.489828	-1.03946	0.301458	0.538677
CASP9	-0.00199611	0.00761767	-0.262037	0.793293	0.888753	-0.010852	0.142185	-1.28123	0.207126	0.44465	0.0354811	0.13204	2.03632	0.0447442	0.192687
CAST	0.0438674	0.0176575	2.48434	0.0129791	0.068563	0.0372071	0.412323	1.90232	0.0639848	0.22751	0.0732147	0.444183	1.78327	0.0780124	0.258683
CAT	-0.035067	0.0197362	-1.77678	0.0756039	0.215351	-0.0422025	0.358334	-1.66986	0.102444	0.29952	-0.0239142	0.31638	-0.756864	0.451166	0.670443
CATSPER2	-0.010877	0.0326409	-0.333232	0.738959	0.856339	0.0531758	1.42279	1.34996	0.184241	0.415779	-0.151242	1.19577	-2.5937	0.0111309	0.0977971
CATSPERB	-0.00565627	0.00497417	-1.13713	0.255485	0.462538	0.00200299	0.0500382	0.344462	0.732213	0.869644	-0.0265502	0.0424066	-2.76448	0.00695275	0.079003
CATSPERG	-0.00608351	0.00666536	-0.912705	0.361398	0.570924	0.00639524	0.0821225	0.830002	0.411219	0.649453	-0.0431879	0.0778427	-3.25055	0.00163624	0.0430923
CAV2	-0.00647593	0.00456947	-1.41722	0.15642	0.340604	-0.00785981	0.0454914	-1.40645	0.166928	0.393593	-0.00368408	0.0370622	-0.464137	0.643703	0.807274
CAV3	-0.00719135	0.0131703	-0.546026	0.585048	0.753589	0.000989499	0.0961359	0.0671156	0.946836	0.977368	-0.0395125	0.165541	-1.34834	0.181474	0.408953
CBARP	-0.0406707	0.010688	-3.80527	0.000141648	0.00323495	-0.0581962	0.209268	-3.94202	0.000299383	0.0106612	-0.0213678	0.114841	-1.37914	0.17137	0.39623
CBFA2T2	-0.0353693	0.0300034	-1.17884	0.23846	0.443529	0.0104137	1.31267	0.297165	0.767802	0.887679	-0.161078	1.18568	-2.77394	0.00676984	0.0778976
CBFA2T3	0.0145798	0.0114922	1.26867	0.204559	0.40436	0.0115479	0.123404	0.820521	0.416779	0.653534	0.0206468	0.137167	1.03708	0.302557	0.538707
CBFB	-0.0223624	0.0116694	-1.91633	0.0553235	0.176024	-0.0229074	0.214809	-1.70472	0.0956172	0.286972	-0.0206906	0.202576	-0.879171	0.381719	0.614793
CBL	0.0260912	0.0183282	1.42355	0.154577	0.338006	0.0197351	0.571669	0.973958	0.33564	0.582731	0.054692	0.551183	1.27242	0.206596	0.439834
CBLB	-0.00104113	0.0142064	-0.0732858	0.941579	0.969257	0.0035137	0.380529	0.205964	0.837812	0.924184	-0.0113451	0.333785	-0.442149	0.659473	0.817427
CBLL1	-0.00911337	0.0083001	-1.09798	0.272212	0.480476	-0.00815517	0.164318	-0.880259	0.383716	0.62678	-0.0130103	0.155428	-0.696358	0.488052	0.698789
CBLN2	0.299417	0.0630113	4.75181	2.01606e-06	0.00020468	0.401765	4.0489	5.48555	2.15944e-06	0.000712986	0.0078614	3.88776	0.0635953	0.949438	0.975609
CBLN4	-0.0133851	0.0169518	-0.789594	0.429765	0.633788	-0.0104194	0.301699	-0.504089	0.616827	0.800611	-0.0194781	0.231863	-0.657446	0.512638	0.717109
CBR1	-0.0069161	0.00561633	-1.23143	0.218163	0.419762	-0.00932408	0.0928501	-1.51427	0.137428	0.351432	0.00500551	0.101607	0.365347	0.715735	0.85242
CBR3	-0.00364118	0.00619731	-0.587543	0.556839	0.734175	0.00186827	0.0696656	0.259026	0.796877	0.903081	-0.0191817	0.0834118	-1.58348	0.116923	0.322626
CBR4	0.00283865	0.0241764	0.117414	0.906532	0.952786	0.0174355	0.763238	0.614605	0.542123	0.749554	-0.035892	0.743842	-0.776714	0.439424	0.662576
CBWD1	0.00358242	0.00979934	0.365578	0.71468	0.841014	-0.00128616	0.166627	-0.11656	0.907763	0.959139	0.0217528	0.171257	1.02044	0.310334	0.547014
CBWD2	0.0284751	0.0119271	2.38742	0.0169669	0.0807276	0.0276673	0.230703	2.14367	0.0378803	0.167397	0.0332	0.312603	1.06362	0.290429	0.529453
CBWD3	0.00456405	0.00987721	0.462079	0.644025	0.795516	0.0178784	0.169278	1.5965	0.117857	0.324037	-0.0420817	0.218658	-2.00765	0.0477683	0.200172
CBWD5	0.0184346	0.025051	0.735886	0.4618	0.659517	0.049745	0.611332	1.73956	0.0892439	0.276192	-0.0848712	0.672827	-1.63392	0.105871	0.303435
CBX1	-0.00624783	0.0103839	-0.601684	0.547384	0.727495	-0.00206947	0.245667	-0.180167	0.857886	0.934881	-0.024933	0.263542	-1.02647	0.307502	0.54393
CBX3	0.00945874	0.0173365	0.545596	0.585344	0.753675	-0.00099118	0.350928	-0.0503762	0.960061	0.982996	0.0457376	0.42716	1.2476	0.215508	0.450346
CBX4	-0.00416733	0.00614034	-0.678681	0.49734	0.68798	-0.00513189	0.0915337	-0.725604	0.472096	0.697461	-0.00121483	0.0733082	-0.098176	0.922017	0.961367
CBX5	0.0270223	0.0201094	1.34376	0.179025	0.37229	0.0242178	0.464483	1.02418	0.311601	0.559116	0.0343508	0.566421	0.898657	0.371304	0.605233
CBX6	-0.0341452	0.0196714	-1.73578	0.0826022	0.228034	0.00616939	0.55585	0.272874	0.786284	0.896349	-0.159751	0.639799	-4.00305	0.000130737	0.017429
CBX7	-0.00835816	0.0175255	-0.476915	0.633423	0.787123	0.00457103	0.361876	0.214904	0.83088	0.920933	-0.0356934	0.334437	-1.1541	0.251605	0.48891
CBY1	-0.0330738	0.013473	-2.45482	0.0140957	0.0719477	-0.0252992	0.289728	-1.50229	0.140486	0.355618	-0.0468996	0.243169	-2.0884	0.0396698	0.182639
CC2D1A	-0.0297502	0.0219193	-1.35726	0.174698	0.366389	-0.0153873	0.71242	-0.548256	0.586412	0.779849	-0.0522103	0.475344	-1.48762	0.140449	0.355508
CC2D1B	-0.0198087	0.00559027	-3.54342	0.000394966	0.00652966	-0.0195009	0.0793444	-3.22221	0.00245632	0.0333551	-0.021598	0.115214	-1.48014	0.14243	0.358073
CC2D2A	-0.00885425	0.0163011	-0.543171	0.587012	0.754626	0.01103	0.313579	0.607414	0.546838	0.752913	-0.0913856	0.402307	-2.47021	0.015445	0.115159
CC2D2B	-0.00579136	0.0044682	-1.29613	0.194931	0.392033	-0.00502843	0.0479313	-1.07289	0.289433	0.537782	-0.0134016	0.0649098	-0.90536	0.367928	0.60215
CCAR1	-0.0163001	0.0235112	-0.693292	0.488127	0.681683	-0.00832768	0.937646	-0.296766	0.768104	0.887771	-0.0350795	0.804703	-0.814512	0.417565	0.646314
CCAR2	-4.89522e-05	0.0089913	-0.0054444	0.995656	0.998296	0.0025576	0.188806	0.268098	0.789933	0.898825	-0.0207811	0.196503	-0.772397	0.441981	0.664351
CCBE1	0.140232	0.0454339	3.0865	0.00202529	0.0192165	0.171098	0.362679	3.04302	0.00435361	0.0460717	0.0821585	0.287505	1.06529	0.290383	0.529451
CCDC102B	0.0187035	0.0312215	0.599058	0.549134	0.728565	0.0333211	0.804709	0.842939	0.404031	0.64382	-0.0055372	0.711574	-0.108776	0.91363	0.957894
CCDC106	-0.0152661	0.00664511	-2.29734	0.0215992	0.0953561	-0.0227073	0.117054	-3.03862	0.00407257	0.0443151	0.0128504	0.0782906	0.884643	0.378776	0.6127
CCDC107	-0.0217255	0.00747429	-2.9067	0.00365266	0.0293534	-0.0302388	0.135993	-3.50918	0.00108456	0.0209236	0.00413813	0.106086	0.275518	0.783569	0.889743
CCDC112	-0.00408485	0.0141503	-0.288676	0.772829	0.877635	-0.00382725	0.366661	-0.22671	0.821746	0.916172	-0.00469337	0.3368	-0.180885	0.856877	0.930034
CCDC113	-0.0193348	0.00802098	-2.41053	0.0159295	0.0773247	-0.0147798	0.128389	-1.56287	0.12557	0.335178	-0.0310121	0.133905	-2.04813	0.043547	0.190882
CCDC115	0.00163884	0.00636199	0.257599	0.796717	0.891015	-0.00252383	0.0715261	-0.342903	0.733377	0.870203	0.0139394	0.0556865	1.10174	0.273661	0.512151
CCDC117	0.0133484	0.00794149	1.68084	0.0927945	0.245441	0.0130678	0.115407	1.41148	0.16545	0.392589	0.0141295	0.13022	0.914549	0.362943	0.597461
CCDC12	-0.0381224	0.0147216	-2.58955	0.00961014	0.0557399	-0.0363731	0.315779	-2.08594	0.043081	0.180339	-0.0424634	0.278723	-1.54585	0.125752	0.334222
CCDC120	-0.0117984	0.00580805	-2.03139	0.0422156	0.148266	0.000405375	0.0888532	0.0563615	0.95532	0.981785	-0.0346726	0.0617094	-3.52116	0.000685078	0.0315409
CCDC122	-0.0576092	0.0112065	-5.14068	2.73748e-07	7.02985e-05	-0.0748373	0.228829	-5.70159	1.05819e-06	0.00043673	-0.0112766	0.172129	-0.523878	0.601689	0.781776
CCDC124	-0.0057036	0.00743888	-0.766728	0.443243	0.646261	-0.00418773	0.133655	-0.502441	0.617975	0.801405	-0.0116395	0.114372	-0.705712	0.482243	0.69446
CCDC125	-0.0161536	0.00982367	-1.64436	0.100102	0.257063	-0.012082	0.208646	-1.11556	0.270935	0.518623	-0.0350503	0.203625	-1.50223	0.136641	0.35035
CCDC126	0.0066586	0.0096072	0.693085	0.488256	0.681683	0.00117018	0.193849	0.10078	0.920204	0.964611	0.0185718	0.165137	1.08564	0.280622	0.519857
CCDC127	-0.00381396	0.00778079	-0.490176	0.624009	0.780163	0.00451935	0.0952566	0.525441	0.602033	0.790253	-0.0413585	0.126115	-2.26542	0.0259576	0.149089
CCDC13	-0.0114396	0.00633127	-1.80683	0.0707881	0.205852	-0.0121876	0.0754738	-1.62551	0.111518	0.314061	-0.00958074	0.0662383	-0.810595	0.419799	0.647851
CCDC130	-0.0228699	0.0188184	-1.2153	0.224254	0.427002	-0.0423339	0.368153	-2.0119	0.0506581	0.198043	0.0549087	0.2682	1.30541	0.195683	0.427483
CCDC134	-0.0096874	0.00590835	-1.63961	0.101086	0.258669	-0.00424686	0.0695001	-0.574475	0.568704	0.767366	-0.0193076	0.057404	-1.96408	0.0526971	0.211227
CCDC136	-0.0385013	0.01787	-2.15452	0.0311992	0.120824	-0.0257749	0.559025	-1.23823	0.222491	0.464561	-0.0741618	0.57104	-2.12836	0.0361207	0.174666
CCDC137	0.000951038	0.00509479	0.186669	0.85192	0.923267	0.000976539	0.0798268	0.166663	0.868433	0.940136	0.000872003	0.0678177	0.0845358	0.932824	0.967225
CCDC138	0.00620822	0.0226307	0.274327	0.783833	0.883703	0.0421647	0.793655	1.52723	0.134181	0.347746	-0.0674283	0.706519	-1.70664	0.0914393	0.27964
CCDC14	-0.0825599	0.018523	-4.45715	8.3058e-06	0.000508226	-0.113788	0.561084	-5.20792	5.37496e-06	0.00122159	-0.00276676	0.451845	-0.0792193	0.937039	0.968542
CCDC142	-0.00648845	0.0056034	-1.15795	0.246885	0.453217	-0.0040841	0.0988472	-0.670945	0.50592	0.723566	-0.0198392	0.10481	-1.38312	0.170149	0.394749
CCDC144NL	-0.0525294	0.0243773	-2.15485	0.0311735	0.120805	-0.0512699	0.554474	-1.73225	0.09055	0.278223	-0.0551859	0.591241	-1.28387	0.20258	0.435457
CCDC144NL-AS1	-0.0508897	0.0215664	-2.35967	0.0182911	0.0851622	-0.0496727	0.329654	-2.20856	0.0327022	0.153247	-0.0647859	0.522034	-0.852443	0.396797	0.627534
CCDC146	-0.0286214	0.023296	-1.2286	0.219223	0.42103	-0.0209881	0.639106	-0.77991	0.439807	0.674327	-0.0514462	0.615018	-1.10555	0.271956	0.510846
CCDC148	-0.0144252	0.0188841	-0.763882	0.444938	0.647981	-0.039908	0.467908	-1.71369	0.0939407	0.283827	0.0345079	0.408733	1.06933	0.287864	0.527272
CCDC149	-0.024331	0.0180044	-1.35139	0.17657	0.368847	-0.0214639	0.472216	-0.981051	0.332172	0.579583	-0.0303459	0.507816	-0.957602	0.340904	0.577891
CCDC152	-0.00462249	0.00460512	-1.00377	0.315489	0.525844	-0.00555872	0.0411937	-1.03998	0.304287	0.55262	-0.00192571	0.0349845	-0.21228	0.832383	0.917197
CCDC154	-0.0080696	0.00439843	-1.83465	0.0665569	0.197572	-0.00593985	0.0563357	-1.03833	0.305045	0.553391	-0.0111492	0.0378197	-1.62076	0.10867	0.309309
CCDC157	-0.00838901	0.00539533	-1.55487	0.119978	0.287947	-0.0153256	0.0721058	-2.44007	0.0189745	0.112158	0.0111416	0.0729441	1.05718	0.293342	0.532243
CCDC158	-0.0201049	0.00920069	-2.18515	0.0288779	0.115016	-0.0192595	0.134306	-1.79539	0.0797713	0.258798	-0.0224573	0.125088	-1.25496	0.212836	0.447024
CCDC159	-0.0159441	0.00705332	-2.26051	0.0237896	0.101994	-0.0127634	0.0996129	-1.4702	0.148941	0.366985	-0.0221211	0.0822707	-1.82848	0.0708877	0.246086
CCDC170	-0.0110431	0.00735748	-1.50093	0.133372	0.307328	0.000857423	0.114237	0.101219	0.919857	0.964576	-0.0475949	0.0980271	-3.20595	0.00188053	0.0455584
CCDC171	0.048269	0.030642	1.57526	0.115197	0.281145	0.0468797	1.25585	1.35054	0.184059	0.41559	0.0531733	1.28043	0.815317	0.417106	0.645902
CCDC173	-0.0108745	0.00718778	-1.51292	0.130301	0.302718	-0.008707	0.091774	-1.0248	0.311311	0.558988	-0.0163309	0.0903924	-1.21145	0.228986	0.464219
CCDC174	-0.00699241	0.00928613	-0.752995	0.451453	0.652532	-0.00909759	0.194139	-0.884151	0.381636	0.625577	0.00224861	0.220512	0.104303	0.917167	0.959079
CCDC175	0.0140078	0.00710514	1.9715	0.048667	0.162487	0.0151925	0.150361	1.98855	0.053277	0.204406	0.00642414	0.163083	0.332348	0.740422	0.866592
CCDC178	0.0500173	0.00945931	5.28763	1.23912e-07	4.07546e-05	0.0624581	0.133993	5.79896	7.66684e-07	0.000385209	0.00805232	0.13598	0.407063	0.684957	0.833514
CCDC18	0.0144004	0.00823729	1.7482	0.080429	0.223924	0.01569	0.172001	1.76763	0.0843706	0.266681	0.00639937	0.183772	0.289432	0.772936	0.884624
CCDC180	0.00466218	0.0137289	0.339589	0.734166	0.853831	0.00325331	0.298155	0.194905	0.846405	0.929026	0.00760834	0.339986	0.315206	0.753356	0.873776
CCDC181	0.0061233	0.0107274	0.570809	0.568129	0.742345	0.00616123	0.261129	0.490251	0.626501	0.80591	0.00602147	0.247151	0.292422	0.770657	0.883298
CCDC184	-0.00925885	0.00484153	-1.91238	0.0558275	0.1768	-0.0112037	0.0447413	-1.862	0.0695922	0.23873	-0.00568726	0.0354001	-0.697482	0.487351	0.698219
CCDC186	0.0166373	0.0202432	0.821873	0.411149	0.615925	0.0476806	0.634448	1.99547	0.0524882	0.202298	-0.0622995	0.602644	-1.63506	0.105632	0.302974
CCDC189	-0.0187295	0.0051682	-3.62398	0.000290102	0.00522998	-0.0212683	0.0802703	-3.41492	0.00142355	0.0242634	-0.0131151	0.0528448	-1.41606	0.160309	0.381661
CCDC191	-0.0551032	0.0183525	-3.00249	0.00267777	0.0233719	-0.0620278	0.420029	-3.00832	0.00442084	0.0464007	-0.0286959	0.422797	-0.712678	0.477943	0.691237
CCDC192	-0.0231245	0.0154949	-1.4924	0.135595	0.310332	-0.0209255	0.147842	-1.24187	0.221574	0.463272	-0.035171	0.218358	-0.891817	0.37537	0.609152
CCDC22	-0.013793	0.00524671	-2.62888	0.00856664	0.0515604	-0.0133649	0.0871536	-2.17479	0.0353136	0.161107	-0.0149438	0.0631397	-1.48298	0.141676	0.35723
CCDC24	-0.0353205	0.015475	-2.28243	0.022464	0.097849	-0.0579711	0.292239	-2.65312	0.011235	0.0823756	-0.0125253	0.188461	-0.571417	0.569183	0.757862
CCDC25	-0.0140032	0.0161597	-0.866552	0.386188	0.593377	-0.0366395	0.386776	-2.11571	0.0403262	0.173367	0.138462	0.348837	3.08074	0.00283694	0.0534808
CCDC26	-0.0394437	0.0196786	-2.00439	0.0450278	0.154633	-0.0467844	0.201138	-1.6531	0.106595	0.306635	-0.0325724	0.183999	-1.18959	0.237555	0.473798
CCDC28A	-0.0243196	0.0157987	-1.53934	0.123722	0.29353	-0.0200889	0.361112	-1.11313	0.271967	0.519367	-0.0381957	0.382033	-1.16863	0.245728	0.482566
CCDC3	0.035536	0.0407828	0.871347	0.383565	0.591865	0.0895557	1.33573	1.80823	0.0777172	0.254925	-0.0782447	1.3037	-1.08857	0.279334	0.518469
CCDC30	0.0468687	0.0301043	1.55688	0.119499	0.287196	0.0362437	1.44072	1.0265	0.310519	0.558239	0.0751566	1.24138	1.30454	0.195473	0.427223
CCDC34	0.0251355	0.0134536	1.86831	0.0617188	0.188945	0.0287244	0.250901	1.93342	0.0599264	0.218251	0.00878278	0.239311	0.276945	0.782499	0.88943
CCDC40	-0.0144461	0.0115603	-1.24962	0.211437	0.412452	-0.0242247	0.206565	-1.7223	0.0923553	0.282296	0.00591186	0.219551	0.291304	0.771509	0.88346
CCDC43	-0.0114753	0.00830224	-1.38219	0.166913	0.355875	-0.0105961	0.133682	-1.17418	0.24692	0.492576	-0.0163197	0.155427	-0.770416	0.44313	0.6653
CCDC47	-0.0156373	0.0116793	-1.33889	0.180607	0.374612	-0.0120348	0.198121	-0.934688	0.355279	0.601978	-0.0323645	0.277797	-1.16651	0.246579	0.483206
CCDC50	-0.0249067	0.00909082	-2.73976	0.00614842	0.0410657	-0.0305703	0.176651	-2.92093	0.00558807	0.0536725	-0.0075023	0.151031	-0.408915	0.683602	0.832775
CCDC57	-0.204916	0.0412223	-4.971	6.6609e-07	0.000103717	-0.15896	1.28853	-2.81885	0.00738968	0.0630222	-0.257653	1.33339	-4.26511	5.03904e-05	0.0130967
CCDC58	-0.0125047	0.00657258	-1.90256	0.0570983	0.179204	-0.0135656	0.123144	-1.86029	0.0698394	0.239272	-0.00791143	0.10266	-0.521391	0.603413	0.783135
CCDC59	0.0601179	0.0316227	1.9011	0.0572887	0.179655	0.13858	0.563558	3.02444	0.0043963	0.0463114	-0.0112449	0.511407	-0.257332	0.797527	0.898675
CCDC6	-0.0197139	0.0391696	-0.503296	0.614756	0.773825	0.0659654	1.01689	1.31021	0.197429	0.432428	-0.151092	1.14723	-2.4235	0.017433	0.123063
CCDC61	-0.0166234	0.00626475	-2.65349	0.00796639	0.0489677	-0.0152552	0.104151	-2.20005	0.0333434	0.154753	-0.0227025	0.117915	-1.55329	0.123966	0.332148
CCDC62	0.017626	0.0134299	1.31245	0.189368	0.384999	0.0243605	0.260999	1.55674	0.127017	0.337196	-0.00120229	0.257453	-0.04595	0.963455	0.981949
CCDC65	-0.159892	0.0429007	-3.72703	0.000193749	0.00404876	-0.147947	0.43332	-2.67517	0.011072	0.0815994	-0.17794	0.526421	-2.61751	0.0107425	0.0959351
CCDC66	0.0100205	0.0249251	0.402024	0.687667	0.82366	0.0202534	0.989007	0.717178	0.477224	0.701451	-0.0260475	1.00907	-0.491286	0.624455	0.79584
CCDC68	-0.000175533	0.0019006	-0.0923571	0.926414	0.962465	0.000810296	0.0127183	0.38593	0.701492	0.852501	-0.00464918	0.00914205	-1.03947	0.301452	0.538677
CCDC7	0.0813802	0.0264651	3.075	0.00210503	0.019761	0.117977	0.89004	3.9058	0.000334168	0.0112194	-0.0395423	0.916015	-0.720182	0.473334	0.688637
CCDC73	-0.00604534	0.00631058	-0.95797	0.338078	0.549406	-0.00559178	0.0638382	-0.854132	0.397866	0.639444	-0.011994	0.143498	-0.505882	0.614297	0.790724
CCDC77	0.00445442	0.00513792	0.866969	0.385959	0.593182	0.00952427	0.0680834	1.68718	0.0989657	0.293093	-0.0200178	0.0729452	-1.61401	0.110129	0.311711
CCDC82	-0.00224236	0.0209832	-0.106864	0.914897	0.957176	0.0277986	0.719613	1.15806	0.253366	0.500068	-0.0995576	0.673386	-2.30436	0.0235726	0.142767
CCDC84	-0.111081	0.0226722	-4.89944	9.61114e-07	0.000129288	-0.104423	0.653675	-3.859	0.000384946	0.0118942	-0.126766	0.594645	-3.05217	0.00300887	0.0546679
CCDC85A	0.00833406	0.054252	0.153618	0.877911	0.938087	0.100463	1.20297	1.33576	0.18945	0.422153	-0.0916006	0.977743	-1.16939	0.245751	0.482566
CCDC85B	-0.0250535	0.0246168	-1.01774	0.308801	0.518227	-0.0326564	0.353011	-1.07898	0.287054	0.536243	-0.0101933	0.294884	-0.2409	0.810266	0.903768
CCDC85C	-0.0109991	0.00798994	-1.37662	0.16863	0.358281	-0.00213279	0.0907104	-0.221144	0.826058	0.919115	-0.0304001	0.0949325	-2.13089	0.0359057	0.174059
CCDC88A	0.0398898	0.0469526	0.849576	0.395561	0.602641	0.00223553	2.0908	0.0381535	0.969746	0.987433	0.107455	1.84417	1.36907	0.174483	0.400054
CCDC88B	-0.0159924	0.00729576	-2.19202	0.0283784	0.114066	-0.00977054	0.0688442	-1.15665	0.254065	0.500848	-0.0342612	0.0665528	-2.36697	0.0202456	0.131807
CCDC88C	-0.040882	0.0221078	-1.84921	0.0644271	0.193879	-0.0224545	0.370129	-0.806631	0.424541	0.661007	-0.0723551	0.403499	-1.98886	0.0498433	0.204542
CCDC9	-0.00951058	0.00448028	-2.12276	0.0337737	0.127504	-0.0115249	0.0604834	-2.38796	0.0215049	0.120519	0.00304746	0.0569361	0.252888	0.800948	0.899332
CCDC90B	-0.0114179	0.010119	-1.12836	0.259169	0.466038	-0.00896613	0.153627	-0.809193	0.422954	0.659614	-0.0237363	0.17044	-0.955695	0.341916	0.578843
CCDC91	0.0271025	0.0387889	0.698718	0.484729	0.679188	0.0138985	1.45658	0.298557	0.766747	0.88729	0.0570877	1.36127	0.813767	0.417989	0.646797
CCDC92	0.14483	0.0381258	3.79874	0.000145434	0.00327754	0.169363	1.33858	3.29398	0.00200917	0.0297809	0.114863	1.26965	2.02136	0.0463006	0.196336
CCDC93	-0.0130741	0.0247971	-0.527244	0.598024	0.761601	-0.00900162	0.694128	-0.282418	0.779006	0.892507	-0.0193187	0.658302	-0.489473	0.625732	0.796976
CCDC97	-0.00891316	0.00560011	-1.59161	0.111473	0.275077	-0.0168708	0.0600525	-2.57293	0.0136979	0.0932782	0.0125387	0.0515496	1.16467	0.24732	0.483919
CCHCR1	-0.0224784	0.0181216	-1.24042	0.214819	0.416168	-0.0432002	0.2127	-2.07045	0.0448886	0.184734	0.0411401	0.155556	1.12529	0.264212	0.502755
CCK	-0.0753207	0.0563055	-1.33772	0.180989	0.375091	-0.0812055	1.237	-1.20936	0.233729	0.476782	-0.0613822	1.03377	-0.593973	0.554377	0.747274
CCKBR	-0.03467	0.0110276	-3.14394	0.0016669	0.0169295	-0.0483641	0.179857	-3.4163	0.00141792	0.0242205	-0.0135394	0.135654	-0.769916	0.443425	0.665569
CCM2	-0.0343965	0.0165699	-2.07584	0.037909	0.138609	-0.00853557	0.472783	-0.439069	0.662857	0.828121	-0.103094	0.437114	-3.25376	0.00161989	0.0430209
CCNB1IP1	-0.0408095	0.0129809	-3.14381	0.00166765	0.0169295	-0.0470137	0.277715	-2.92537	0.00552239	0.0531806	-0.0291643	0.21476	-1.32458	0.188762	0.418115
CCNC	-0.0278851	0.0221779	-1.25733	0.208633	0.408935	-0.0166819	0.594839	-0.683975	0.497739	0.716573	-0.0813848	0.588145	-1.52697	0.130502	0.340733
CCND2	-0.069881	0.024202	-2.88741	0.00388428	0.0305977	-0.0559329	0.714801	-2.01316	0.0505207	0.198038	-0.113758	0.74245	-2.3085	0.0233303	0.142257
CCND3	0.0532024	0.0343012	1.55104	0.120893	0.289422	0.0821871	0.506996	1.83981	0.0734488	0.247096	0.0115613	0.59842	0.215923	0.829567	0.915439
CCNDBP1	-0.0188915	0.0108933	-1.73423	0.0828771	0.228629	-0.0178566	0.207524	-1.41286	0.165046	0.392363	-0.0218816	0.163684	-1.01856	0.311224	0.548164
CCNF	0.00768674	0.00642464	1.19645	0.231523	0.435532	0.0209863	0.132443	2.8768	0.00628143	0.0572914	-0.0382847	0.100478	-2.82276	0.00589407	0.0728469
CCNG1	-0.00388437	0.00466226	-0.833151	0.404759	0.609919	-0.00169641	0.0641158	-0.317838	0.752179	0.879776	-0.0109294	0.0393983	-1.14116	0.256919	0.49532
CCNG2	0.0135909	0.018179	0.747616	0.454692	0.655083	0.0523362	0.300609	2.41058	0.0203886	0.116812	-0.0772882	0.29414	-2.3244	0.0224222	0.139308
CCNH	0.0773761	0.0505019	1.53214	0.125488	0.29575	0.104518	2.1674	1.61471	0.113902	0.317388	0.0351491	1.96322	0.435357	0.664376	0.821095
CCNI	-0.0640574	0.0366325	-1.74865	0.080352	0.223879	-0.0453025	0.885893	-1.02612	0.310768	0.558513	-0.105505	0.846204	-1.60752	0.111709	0.314328
CCNJL	-0.00834736	0.00547496	-1.52464	0.127348	0.298365	-0.0117728	0.0605293	-1.79076	0.0805235	0.260131	-0.000595039	0.0482046	-0.0601653	0.952161	0.976671
CCNK	-0.0123968	0.00993447	-1.24786	0.212083	0.413085	-0.0199752	0.226632	-1.7558	0.0863952	0.270491	0.0119386	0.218575	0.585606	0.559648	0.750964
CCNL1	-0.0121632	0.0157097	-0.774247	0.438785	0.642179	-0.0155388	0.413694	-0.852847	0.39857	0.639571	-0.00238202	0.343047	-0.076804	0.938955	0.969406
CCNL2	-0.0261452	0.0230517	-1.1342	0.256711	0.463501	-0.0423824	0.641213	-1.61203	0.114428	0.318042	0.0278289	0.528516	0.580557	0.563046	0.753249
CCNT1	-0.0154518	0.0109391	-1.41253	0.157793	0.342304	-0.0194029	0.263284	-1.50701	0.139274	0.354308	-0.00519668	0.238334	-0.250533	0.802763	0.900624
CCNT2	-0.0199036	0.0206028	-0.966063	0.334013	0.544946	-0.0171541	0.737974	-0.721101	0.474833	0.699659	-0.0281558	0.711139	-0.683187	0.496295	0.705207
CCNT2-AS1	-0.0844529	0.0265703	-3.17847	0.00148053	0.0157232	-0.0372742	0.615329	-1.10329	0.27618	0.524815	-0.160945	0.570278	-3.74129	0.000326731	0.0252681
CCNY	-0.0753692	0.0393442	-1.91563	0.0554116	0.176207	0.0156633	1.57948	0.314837	0.75444	0.880548	-0.227361	1.63754	-3.53678	0.000650622	0.03068
CCNYL1	-0.0128279	0.0221918	-0.578046	0.563233	0.739208	0.00100405	0.421426	0.0363296	0.971193	0.987518	-0.0379322	0.358458	-1.01878	0.31112	0.548064
CCP110	0.054676	0.0160446	3.40774	0.000655023	0.00913081	0.0467017	0.493674	2.69917	0.00996384	0.0764556	0.103627	0.439936	2.41734	0.0177202	0.123889
CCPG1	-0.198825	0.0454927	-4.37049	1.23969e-05	0.000631094	-0.260752	2.15699	-4.54451	4.5842e-05	0.00402379	-0.0939951	1.80386	-1.2591	0.211345	0.445189
CCR10	-0.00614608	0.00399043	-1.54021	0.12351	0.293438	-0.0039162	0.0536037	-0.861917	0.393616	0.635037	-0.0136676	0.0417173	-1.63787	0.105042	0.301732
CCS	-0.0700953	0.015726	-4.45729	8.30029e-06	0.000508226	-0.0860956	0.272329	-4.39396	7.38264e-05	0.00496011	-0.0411321	0.192434	-1.56026	0.122329	0.329556
CCSAP	0.0116314	0.0242794	0.479065	0.631892	0.785938	0.0311542	0.743037	1.11811	0.269858	0.517419	-0.0499546	0.86647	-1.00943	0.315555	0.552647
CCSER1	-0.0446782	0.049268	-0.906839	0.364492	0.573617	-0.045299	4.3104	-0.80551	0.425052	0.661268	-0.0426284	4.16667	-0.417175	0.677573	0.829191
CCSER2	-0.0418391	0.0267378	-1.56479	0.117631	0.28468	-0.0384542	1.11471	-1.24193	0.221138	0.463251	-0.0517638	1.12171	-0.976315	0.331602	0.568735
CCT2	-0.00681632	0.0129095	-0.528009	0.597493	0.761419	-0.00127529	0.251278	-0.0783377	0.937931	0.972781	-0.0162044	0.205399	-0.764719	0.446498	0.667567
CCT3	0.0236937	0.0215613	1.0989	0.271811	0.48043	0.0183226	0.383068	0.760687	0.451083	0.6826	0.0453509	0.335995	0.937632	0.351403	0.587757
CCT4	0.0257146	0.0171963	1.49535	0.134822	0.309146	0.0297169	0.392875	1.4655	0.150213	0.369097	0.0154649	0.36281	0.476569	0.634858	0.801866
CCT5	0.00116967	0.015601	0.0749738	0.940236	0.968639	0.00368121	0.245688	0.186111	0.853263	0.932258	-0.00296505	0.229086	-0.116832	0.907261	0.955759
CCT6A	-0.0180677	0.0115144	-1.56914	0.116616	0.283143	-0.0140341	0.246967	-1.08765	0.282937	0.531128	-0.0338385	0.250025	-1.32628	0.188202	0.417359
CCT6B	-0.0165779	0.00601339	-2.75683	0.00583655	0.0396683	-0.0155679	0.0702693	-2.31722	0.0254258	0.133011	-0.0206466	0.0759173	-1.53108	0.12936	0.339361
CCT7	-0.00470449	0.0100303	-0.469029	0.639049	0.791534	-0.000685419	0.182907	-0.0614916	0.951259	0.979732	-0.0218095	0.159828	-0.948434	0.345541	0.582165
CCT8	0.0107883	0.0141733	0.761169	0.446556	0.649144	0.0194836	0.29927	1.20411	0.235274	0.478818	-0.0178753	0.322388	-0.608452	0.544465	0.741001
CCZ1	-0.0114851	0.0131205	-0.875356	0.38138	0.589754	-0.00651468	0.276827	-0.439791	0.662338	0.827807	-0.029582	0.263585	-1.04659	0.298175	0.535879
CCZ1B	-0.0368569	0.0180545	-2.04143	0.0412086	0.146122	-0.0167858	0.287102	-0.743346	0.461477	0.690512	-0.0724224	0.289352	-2.40931	0.0180804	0.125033
CD109	0.00712434	0.00381506	1.86743	0.0618422	0.18911	0.0074075	0.036176	1.77823	0.0825882	0.263301	0.00565141	0.0449749	0.594835	0.55349	0.747114
CD151	-0.0136146	0.00465166	-2.92683	0.00342435	0.0279265	-0.0136092	0.0567047	-2.13866	0.0383093	0.168328	-0.0136208	0.0330142	-1.99812	0.0488109	0.201957
CD163L1	0.0148588	0.0100675	1.47591	0.139969	0.317339	0.0188633	0.21239	1.69061	0.0983031	0.291418	-0.00268248	0.194317	-0.11487	0.908811	0.956487
CD164	0.000230673	0.00827898	0.0278625	0.977772	0.988983	0.000734127	0.185871	0.0788337	0.937538	0.972461	-0.00166759	0.186379	-0.0922214	0.926733	0.964182
CD200	0.00364478	0.0196656	0.185338	0.852964	0.923643	-0.00832484	0.618932	-0.39025	0.698319	0.850166	0.0713993	0.509144	1.4068	0.163215	0.385078
CD200R1	-0.00618806	0.00537444	-1.15139	0.249574	0.456124	-0.01218	0.0603153	-1.89234	0.0653354	0.230328	0.00760959	0.0504066	0.779102	0.438023	0.661846
CD22	0.00368104	0.00272069	1.35298	0.176062	0.368316	0.000174144	0.0174121	0.0584513	0.953666	0.980913	0.0212911	0.016235	3.18907	0.00198157	0.0464679
CD226	-0.00548677	0.00680292	-0.806532	0.419936	0.624393	-0.011349	0.0770969	-1.46335	0.150798	0.37001	0.0140761	0.081045	0.993546	0.323186	0.560688
CD247	-0.0166358	0.0112868	-1.47392	0.140504	0.318234	-0.00460018	0.210494	-0.337289	0.737575	0.872317	-0.0427912	0.172925	-2.12832	0.0361243	0.174666
CD276	-0.05286	0.0180476	-2.92893	0.00340136	0.0277978	-0.0503518	0.368623	-2.08949	0.0427438	0.179426	-0.0560639	0.318108	-2.05847	0.0425217	0.188485
CD2AP	0.00335474	0.0160384	0.20917	0.834316	0.914216	0.00341275	0.449738	0.189381	0.850704	0.93138	0.00313371	0.430164	0.0890882	0.929216	0.965721
CD2BP2	-0.0147001	0.00719737	-2.04243	0.0411092	0.146025	-0.0109307	0.126379	-1.25288	0.217163	0.457944	-0.0227314	0.10304	-1.78499	0.0777304	0.258013
CD320	-0.00776729	0.00486904	-1.59524	0.110658	0.273943	-0.00997397	0.0878695	-1.77323	0.0834251	0.264489	-0.00117052	0.0562063	-0.120359	0.904475	0.955141
CD36	-0.0141642	0.00462175	-3.06469	0.00217898	0.0202251	-0.0118096	0.0718687	-2.23377	0.0308665	0.148622	-0.021796	0.0464701	-2.28994	0.0244318	0.145409
CD46	-0.0668591	0.0232459	-2.87617	0.00402532	0.0312192	-0.0462467	0.614368	-1.68693	0.0990132	0.293158	-0.119599	0.631363	-2.72734	0.00771516	0.0823133
CD47	-0.0386368	0.0315686	-1.2239	0.22099	0.423028	-0.0367939	1.57719	-1.03399	0.307045	0.555188	-0.0454471	1.54127	-0.664373	0.5082	0.714187
CD53	0.0124905	0.00769704	1.62277	0.104639	0.26483	0.0216942	0.0527906	2.23636	0.0311344	0.149413	-0.00315187	0.0349255	-0.249228	0.803837	0.901158
CD55	-0.00743081	0.00867586	-0.856492	0.391726	0.598829	-0.0162883	0.172472	-1.69686	0.0971046	0.289211	0.0320866	0.193411	1.58254	0.117136	0.322753
CD63	-0.00798692	0.0106855	-0.747451	0.454791	0.655144	-0.0164291	0.154614	-1.48726	0.144399	0.36095	0.11487	0.135914	2.72587	0.00808327	0.0839266
CD81	0.0134858	0.0169639	0.794972	0.42663	0.630532	0.019269	0.282231	0.932356	0.356476	0.603051	0.00154309	0.241208	0.0519574	0.958681	0.979527
CD81-AS1	-0.0111145	0.0104724	-1.06131	0.288549	0.497533	0.00134526	0.120085	0.10216	0.919136	0.964216	-0.0325561	0.118953	-1.88466	0.0627984	0.231077
CD83	0.0023343	0.00358368	0.65137	0.514807	0.700261	0.00698486	0.0340441	1.6376	0.10896	0.309848	-0.00882902	0.0224899	-1.33603	0.185005	0.413829
CD8A	0.00539134	0.00462171	1.16652	0.243403	0.449537	0.00288118	0.066047	0.509959	0.612743	0.797574	0.0104685	0.0468637	1.30283	0.196053	0.427955
CD9	0.00232076	0.00277412	0.836573	0.402833	0.608432	0.00131491	0.0207516	0.462982	0.645762	0.818248	0.0232187	0.0177759	1.79357	0.0769849	0.256673
CD99L2	-0.0112854	0.0163886	-0.688611	0.491068	0.683549	0.0331989	0.466919	1.77553	0.083039	0.263626	-0.158738	0.50216	-4.66296	1.11156e-05	0.0115219
CDADC1	-0.0159025	0.00989184	-1.60763	0.107915	0.270104	-0.0149368	0.20386	-1.29182	0.203465	0.440156	-0.0185384	0.192892	-0.970409	0.334519	0.571289
CDAN1	-0.0149376	0.00857842	-1.7413	0.0816305	0.226271	-0.0117918	0.156156	-1.1755	0.2464	0.492204	-0.0234992	0.125431	-1.41997	0.159171	0.380273
CDC123	-0.0265069	0.0194104	-1.3656	0.172063	0.363485	-0.0067438	0.518456	-0.292841	0.771082	0.889593	-0.074995	0.489962	-2.07908	0.0405399	0.18442
CDC14A	-0.00208112	0.00275356	-0.755792	0.449774	0.651475	-0.00110051	0.0217301	-0.334349	0.739776	0.873644	-0.00436741	0.0130617	-0.868978	0.387238	0.619538
CDC14B	-0.0347882	0.0338911	-1.02647	0.304669	0.513765	-0.0077267	1.15025	-0.183432	0.85534	0.933274	-0.0844624	1.00527	-1.47998	0.142473	0.358073
CDC16	-0.0153323	0.0195689	-0.783503	0.433332	0.636773	-0.00590079	0.583154	-0.248367	0.805058	0.906323	-0.0352298	0.495332	-1.02091	0.310116	0.546796
CDC23	0.00148109	0.00840118	0.176295	0.860062	0.927992	0.00793703	0.175643	0.820413	0.416601	0.653488	-0.0183176	0.153073	-1.0812	0.282583	0.521561
CDC25B	-0.0573682	0.0267445	-2.14504	0.0319494	0.122538	-0.073315	0.522686	-2.29834	0.0266332	0.136546	-0.0196345	0.432164	-0.400141	0.690109	0.83655
CDC26	-0.011372	0.00648265	-1.75422	0.0793931	0.222018	-0.0110551	0.102021	-1.53075	0.133311	0.346735	-0.0126864	0.10502	-0.862554	0.390742	0.622653
CDC27	0.0958194	0.0305731	3.13411	0.00172379	0.0173105	0.136006	1.35334	3.97855	0.000267868	0.00998545	-0.0647794	1.16122	-0.947924	0.345781	0.582399
CDC34	-0.00791026	0.00998655	-0.792091	0.428307	0.632321	-0.00993595	0.176117	-0.837607	0.406981	0.645318	-0.00298082	0.140184	-0.161084	0.872399	0.938918
CDC37	-0.0508193	0.0220175	-2.30814	0.0209915	0.0932991	-0.0638704	0.471847	-2.42862	0.0195064	0.113641	-0.0202366	0.455788	-0.502668	0.616462	0.792429
CDC37L1	0.00164862	0.0162634	0.10137	0.919257	0.959008	0.0145503	0.386428	0.783508	0.437715	0.672011	-0.0408099	0.38659	-1.21137	0.229017	0.464219
CDC40	0.0393628	0.0329246	1.19554	0.231875	0.435828	0.0593001	1.12095	1.59082	0.119132	0.325605	-0.0313811	1.06092	-0.446912	0.656064	0.815149
CDC42	-0.0596902	0.0177931	-3.35469	0.000794551	0.0103283	-0.0578523	0.537052	-3.0455	0.00399723	0.0437424	-0.0728376	0.615739	-1.43359	0.155255	0.37481
CDC42BPA	0.0801669	0.0287557	2.78786	0.00530576	0.0373862	0.0919935	2.7639	2.96358	0.00498636	0.0500886	0.00861376	2.64195	0.112815	0.910436	0.95715
CDC42BPB	0.0261398	0.0206506	1.26581	0.20558	0.405651	0.0388412	0.760686	1.71234	0.0941909	0.28427	-0.0353568	0.865861	-0.708389	0.480588	0.693152
CDC42EP3	-0.00202278	0.0126044	-0.160482	0.872502	0.934702	0.00411589	0.25623	0.28034	0.78059	0.893207	-0.0192285	0.24708	-0.782289	0.436158	0.660237
CDC42EP4	0.00152523	0.00283494	0.538011	0.59057	0.75701	0.00436352	0.0223855	1.31267	0.196405	0.430675	-0.00604531	0.0157448	-1.11353	0.268533	0.506971
CDC42SE1	-0.0183392	0.0164881	-1.11227	0.266021	0.474175	-0.0330257	0.310429	-1.83591	0.0734391	0.247096	0.0588329	0.404731	1.42675	0.157236	0.377541
CDC42SE2	0.0504874	0.0236014	2.13917	0.0324216	0.123774	0.0679214	1.03716	2.55618	0.0142797	0.0952747	-0.0146811	0.990142	-0.285774	0.775727	0.885976
CDC5L	-0.0107422	0.0142467	-0.754014	0.450841	0.652463	-0.0197714	0.399019	-1.22046	0.229082	0.472059	0.0200734	0.40529	0.67073	0.504161	0.710811
CDC7	-0.00222853	0.014911	-0.149456	0.881194	0.939312	0.00322161	0.284845	0.174872	0.862018	0.937065	-0.0125805	0.234961	-0.495494	0.621495	0.794468
CDC73	-0.00184809	0.0201737	-0.0916092	0.927009	0.962749	0.023466	0.628417	1.00223	0.32196	0.569496	-0.0747935	0.595731	-1.8818	0.0631904	0.231745
CDH10	0.155997	0.0417298	3.73826	0.000185296	0.00394774	0.224358	1.50837	4.2237	0.000125825	0.00679457	0.0457959	1.25954	0.67903	0.498912	0.706729
CDH11	-0.03534	0.038087	-0.927877	0.353471	0.564577	-0.075549	0.956479	-1.60553	0.115992	0.32067	0.0410442	0.892169	0.63285	0.528523	0.729426
CDH12	0.0449874	0.0702189	0.640673	0.521735	0.70644	0.134865	3.6367	1.58603	0.120474	0.32773	-0.147696	3.42774	-1.18627	0.238741	0.475262
CDH13	-0.0164897	0.0659414	-0.250066	0.802537	0.894255	-0.0914964	3.05545	-1.11496	0.271429	0.519224	0.120202	3.14276	1.08504	0.280889	0.519983
CDH18	0.238412	0.06128	3.89053	0.000100027	0.00263096	0.321446	4.13883	4.48958	5.45746e-05	0.00443956	0.0109857	4.16648	0.0927119	0.926345	0.964052
CDH19	0.0021455	0.00291175	0.73684	0.46122	0.659309	0.00151457	0.0175144	0.340766	0.734975	0.871293	0.00261988	0.00725701	0.679789	0.498434	0.706476
CDH2	-0.002743	0.0344753	-0.0795642	0.936584	0.967131	0.00710054	1.69326	0.183726	0.855111	0.9332	-0.0410925	1.50029	-0.538688	0.591471	0.774681
CDH20	0.13667	0.0430025	3.17818	0.00148201	0.0157232	0.171706	0.675232	2.88128	0.00647901	0.0582204	0.0986074	0.634461	1.58752	0.116358	0.321703
CDH22	-0.132202	0.0461006	-2.86769	0.00413483	0.0316439	-0.184288	1.41643	-2.64162	0.0117457	0.0845694	-0.0918262	1.14672	-1.49499	0.138517	0.352377
CDH23	-0.00339602	0.00400283	-0.848403	0.396213	0.602889	-0.0031934	0.0379642	-0.708352	0.48263	0.706235	-0.00415078	0.0342725	-0.477043	0.634522	0.801793
CDH26	-0.00746657	0.00705074	-1.05898	0.289611	0.498635	0.00437643	0.131989	0.545459	0.588316	0.780955	-0.0476217	0.111876	-3.22335	0.00178146	0.0445897
CDH3	0.0282857	0.0149433	1.89287	0.0583746	0.182023	0.0640087	0.244745	3.46914	0.00121787	0.0220938	-0.0398154	0.217762	-1.5629	0.121689	0.328788
CDH4	0.00595815	0.0293882	0.20274	0.839339	0.917023	0.00820382	0.378554	0.210642	0.834276	0.92275	0.00298885	0.318995	0.0667387	0.946962	0.973931
CDH6	0.0117499	0.00888022	1.32315	0.185785	0.38173	0.0162623	0.148898	1.26855	0.211577	0.450125	0.00758723	0.0783967	0.61621	0.539357	0.73786
CDH7	-0.00377811	0.0169906	-0.222365	0.82403	0.908201	-0.00590046	0.292296	-0.284577	0.777364	0.891845	0.000560245	0.248515	0.0188989	0.984965	0.992177
CDH8	0.0835296	0.0437825	1.90783	0.0564129	0.177987	0.167369	1.6375	3.11794	0.00327919	0.0392687	-0.0830845	1.39576	-1.09795	0.275243	0.514003
CDH9	0.123213	0.0674033	1.828	0.0675495	0.199489	0.164341	2.88255	1.71052	0.0951083	0.286068	0.0833514	2.76069	0.88122	0.380615	0.614096
CDHR1	-0.00382718	0.00523572	-0.730975	0.464794	0.662289	-0.0076588	0.0460034	-1.16774	0.24953	0.495358	0.00290458	0.0292518	0.334115	0.739092	0.866047
CDHR2	-0.00877042	0.00572701	-1.53141	0.125667	0.295825	-0.00296199	0.0954757	-0.444353	0.659063	0.826403	-0.0251441	0.0981756	-2.24666	0.0271806	0.152698
CDHR3	0.027465	0.0165438	1.66014	0.0968864	0.252352	0.0299042	0.238178	1.49823	0.141693	0.357096	0.022111	0.227069	0.747714	0.45667	0.674535
CDIP1	-0.0272576	0.0211272	-1.29017	0.196993	0.394463	-0.0103894	0.435984	-0.35025	0.727928	0.867657	-0.0446252	0.393845	-1.48263	0.141769	0.357276
CDIPT	-0.0251534	0.0111072	-2.2646	0.0235369	0.101226	-0.0176953	0.201016	-1.35353	0.183108	0.414394	-0.0445058	0.141992	-2.11336	0.037436	0.177518
CDK10	0.0388129	0.02386	1.6267	0.103802	0.263286	0.034464	0.542663	1.23313	0.224369	0.466837	0.0505016	0.373758	1.10219	0.273666	0.512151
CDK11A	-0.00283368	0.0135445	-0.209213	0.834282	0.914216	0.0160792	0.172483	0.975584	0.335004	0.582324	-0.0421766	0.19172	-1.77426	0.0795009	0.260649
CDK11B	-0.00610202	0.0180032	-0.338942	0.734654	0.853832	-0.0274779	0.313116	-1.40256	0.168079	0.39486	0.109942	0.315974	2.40853	0.0184207	0.126527
CDK12	-0.0114189	0.0214308	-0.532824	0.594156	0.75903	0.00905854	0.882316	0.368269	0.714518	0.860799	-0.0759413	0.822383	-1.73927	0.0855065	0.269871
CDK13	0.0115759	0.0300826	0.384805	0.700382	0.831664	0.0246028	1.78118	0.721396	0.474653	0.699629	-0.0340911	1.84386	-0.533886	0.594775	0.777001
CDK14	-0.0189666	0.036541	-0.51905	0.603726	0.766519	0.0296947	2.01768	0.690534	0.493648	0.713967	-0.145385	1.8604	-2.09756	0.0388309	0.180292
CDK16	-0.000476856	0.00946091	-0.0504027	0.959801	0.979985	0.0246342	0.175381	1.95958	0.0566876	0.211864	-0.0332772	0.133288	-2.31613	0.0228903	0.140927
CDK17	-0.0425138	0.0266239	-1.59683	0.110305	0.273597	-0.0163933	1.03933	-0.548558	0.586206	0.779809	-0.143011	0.986041	-2.43972	0.016718	0.12041
CDK18	0.00309541	0.00324383	0.954245	0.33996	0.551456	0.00496163	0.047991	1.36796	0.178583	0.408464	-0.00436287	0.0349907	-0.601703	0.548929	0.744225
CDK19	0.0425028	0.0384075	1.10663	0.268455	0.476905	0.0603884	1.60939	1.36605	0.179177	0.4088	-0.0125666	1.52781	-0.162005	0.871676	0.93869
CDK20	-0.0137108	0.00801415	-1.71082	0.0871146	0.235911	-0.0110538	0.12946	-1.14374	0.259194	0.50476	-0.0195592	0.092548	-1.36408	0.176044	0.40201
CDK2AP2	0.0102191	0.0059471	1.71833	0.0857365	0.233562	0.01775	0.0472757	2.19667	0.0338881	0.156694	0.00131848	0.0411246	0.15009	0.881039	0.942518
CDK4	-0.0227804	0.0066101	-3.4463	0.000568312	0.0082609	-0.0208759	0.0903372	-2.54616	0.0146387	0.0963826	-0.026317	0.086808	-2.35547	0.0207364	0.133797
CDK5	0.00654241	0.00598753	1.09267	0.274538	0.482886	0.00696577	0.087657	1.01809	0.314452	0.56202	0.00515792	0.0648853	0.416869	0.677796	0.829242
CDK5R1	-0.0175227	0.0307501	-0.569842	0.568785	0.742782	0.0749104	0.682361	1.64501	0.107813	0.308541	-0.0949968	0.519182	-2.27861	0.0251267	0.147094
CDK5R2	-0.000238684	0.0124181	-0.0192207	0.984665	0.992153	0.00400694	0.211219	0.24184	0.810078	0.908949	-0.00568065	0.131465	-0.302836	0.762734	0.878692
CDK5RAP1	-0.0283455	0.0218597	-1.2967	0.194734	0.391841	0.0126523	0.561958	0.468954	0.641522	0.81512	-0.106688	0.474511	-2.86061	0.00528804	0.0692456
CDK5RAP2	0.0258123	0.0181302	1.42371	0.15453	0.338006	0.0398868	0.574782	1.9559	0.0571342	0.212777	-0.0272589	0.582419	-0.688356	0.493051	0.702639
CDK5RAP3	-0.0264302	0.0136515	-1.93606	0.0528603	0.171444	-0.0208893	0.306659	-1.16431	0.250853	0.496512	-0.0340496	0.207393	-1.61841	0.109177	0.310253
CDK6	0.0284025	0.0277683	1.02284	0.306383	0.515176	0.0323097	1.09431	0.934745	0.35525	0.601978	0.0212916	0.96513	0.456604	0.649088	0.811167
CDK7	-0.0164194	0.0123604	-1.32839	0.18405	0.379608	-0.0105064	0.255326	-0.752358	0.456022	0.686528	-0.0378113	0.238194	-1.42355	0.158135	0.378651
CDK8	0.0493038	0.0204541	2.41046	0.0159326	0.0773247	0.0743884	0.856156	3.22633	0.00242823	0.0330904	-0.043374	0.781377	-0.978699	0.330429	0.56739
CDK9	-0.0137903	0.0126169	-1.093	0.274393	0.482873	-0.0123421	0.286882	-0.805775	0.4249	0.661243	-0.0168467	0.198981	-0.757089	0.451032	0.670443
CDKAL1	0.0532069	0.0335866	1.58417	0.113155	0.278097	0.0679141	1.68564	1.72965	0.0910192	0.279367	0.0131	1.5381	0.202033	0.84036	0.921641
CDKL1	0.0952014	0.0321256	2.96341	0.00304247	0.0256767	0.132581	0.92524	3.35251	0.00170129	0.0267551	0.0226724	0.850555	0.411575	0.681658	0.831341
CDKL2	-0.029667	0.0138568	-2.14097	0.0322761	0.123341	-0.0376259	0.294895	-2.49662	0.0165366	0.103184	0.0138486	0.36718	0.392987	0.695286	0.840013
CDKL3	-0.0416052	0.017922	-2.32146	0.020262	0.0914162	-0.0543389	0.443489	-2.37313	0.0222788	0.122885	-0.0214674	0.38719	-0.745523	0.457955	0.675792
CDKL5	-0.0207349	0.0362584	-0.571865	0.567414	0.741746	0.00405412	1.65406	0.0950281	0.924743	0.966564	-0.0852173	1.61162	-1.23849	0.218849	0.454614
CDKN1B	0.0140091	0.00992708	1.4112	0.158186	0.3429	0.00865073	0.117667	0.671498	0.505723	0.723392	0.0218415	0.130701	1.4023	0.164366	0.386609
CDKN1C	-0.00190164	0.00256266	-0.742056	0.458053	0.657109	-0.00353323	0.0130238	-0.987619	0.328981	0.576852	-0.000182118	0.00617426	-0.0495874	0.960564	0.980558
CDKN2AIP	0.00652689	0.00554821	1.17639	0.239437	0.445045	0.00482769	0.0687331	0.764847	0.448629	0.680272	0.0123012	0.0586319	1.05719	0.293335	0.532243
CDKN2AIPNL	-0.000979507	0.00754899	-0.129753	0.896762	0.947358	-0.00637098	0.118079	-0.745923	0.459859	0.689251	0.0182684	0.115315	1.13201	0.260725	0.498944
CDKN2D	-0.00722058	0.0148239	-0.487091	0.626194	0.781863	-0.0206842	0.203144	-1.31651	0.195124	0.429332	0.101954	0.207765	2.27882	0.0256522	0.148514
CDO1	0.0114014	0.0120365	0.947235	0.343519	0.555204	0.0281818	0.217847	1.84685	0.0718053	0.243266	-0.0162338	0.18829	-0.828997	0.409364	0.639537
CDON	-0.0058049	0.0311722	-0.18622	0.852272	0.923302	0.0276523	0.80751	0.711543	0.480672	0.704677	-0.0661685	0.751124	-1.26759	0.20831	0.441262
CDR2	0.0571389	0.0264762	2.15813	0.0309179	0.120137	0.0508238	0.868247	1.61709	0.113329	0.316413	0.0725736	0.767108	1.47702	0.143262	0.359275
CDR2L	-0.000205802	0.00269345	-0.0764084	0.939094	0.968339	0.000409996	0.0320792	0.137124	0.891587	0.951355	-0.0028566	0.0220855	-0.460482	0.646314	0.809363
CDS1	-0.0045349	0.0113838	-0.398366	0.690361	0.825433	0.00187696	0.26888	0.155117	0.87747	0.944578	-0.0539169	0.232734	-1.6056	0.112248	0.315376
CDS2	0.0145777	0.0183005	0.796573	0.425699	0.62964	0.04833	0.566182	2.32633	0.0248873	0.131208	-0.102318	0.634132	-2.64642	0.00964671	0.0913915
CDV3	-0.0018093	0.00972191	-0.186105	0.852362	0.923302	-0.00028072	0.163388	-0.0261549	0.979257	0.992049	-0.00879516	0.212305	-0.383317	0.702415	0.844389
CDYL	-0.0163803	0.021318	-0.768382	0.44226	0.645194	-0.000888777	0.589121	-0.0370792	0.970597	0.987518	-0.0750053	0.597346	-1.60856	0.111318	0.313634
CDYL2	0.0154993	0.0272503	0.568775	0.569509	0.743223	0.0625691	0.854187	1.97752	0.0545536	0.207478	-0.119705	0.843764	-2.23229	0.0281514	0.154362
CEACAM1	-0.0210846	0.00748845	-2.81562	0.00486829	0.0353392	-0.0171098	0.0653037	-2.05509	0.0462492	0.188853	-0.0379216	0.0893384	-2.21309	0.0295888	0.158653
CEACAM19	0.00111862	0.014828	0.0754397	0.939865	0.968457	0.0122453	0.278567	0.632676	0.530367	0.742273	-0.0146914	0.249605	-0.636783	0.52593	0.727514
CEBPB	-0.00856303	0.0156886	-0.545813	0.585195	0.753589	-0.0201761	0.219598	-0.913325	0.366567	0.611703	0.00325461	0.190353	0.146048	0.88422	0.944192
CEBPB-AS1	-0.00138835	0.0068742	-0.201966	0.839944	0.917378	0.0025781	0.0898586	0.315494	0.753945	0.880487	-0.0109902	0.0962145	-0.864414	0.389726	0.621796
CEBPD	-0.00472877	0.0191464	-0.24698	0.804923	0.896028	-0.000989062	0.252009	-0.0408926	0.967585	0.986624	-0.0110053	0.263471	-0.351223	0.726266	0.859646
CEBPG	-0.0138029	0.00715051	-1.93034	0.0535645	0.17271	-0.00747924	0.138905	-0.959904	0.342584	0.59018	-0.0475534	0.146746	-2.64178	0.00976954	0.0915116
CEBPZ	-0.0176505	0.0116573	-1.51412	0.129996	0.302322	-0.0162047	0.237077	-1.27805	0.208232	0.446194	-0.0255506	0.4054	-0.862078	0.391003	0.622716
CEBPZOS	-0.00769995	0.015842	-0.486045	0.626935	0.782467	-0.0122082	0.371667	-0.665873	0.509124	0.726261	0.0055848	0.387527	0.177449	0.859566	0.93148
CECR2	-0.00450064	0.00448406	-1.0037	0.315524	0.525844	-0.00398799	0.0602586	-0.773827	0.443357	0.677165	-0.00609801	0.0481845	-0.670318	0.504421	0.710811
CEL	0.00252463	0.00468799	0.538531	0.590211	0.756948	0.00477406	0.0719461	0.866056	0.391368	0.633247	-0.00335408	0.0556597	-0.37638	0.707546	0.84744
CELF1	-0.0705279	0.0305747	-2.30675	0.021069	0.093495	-0.0553278	1.87849	-1.59141	0.118998	0.325325	-0.122405	1.70166	-1.90578	0.0599641	0.22592
CELF2	-0.0695913	0.0487854	-1.42648	0.153731	0.336843	-0.0596803	5.18262	-1.1234	0.267633	0.515778	-0.122932	4.92029	-0.997464	0.321292	0.558912
CELF2-AS2	-0.0711214	0.0372467	-1.90947	0.0562013	0.177497	-0.0668611	0.218129	-1.50944	0.140029	0.355253	-0.0814045	0.431547	-1.1829	0.240744	0.477931
CELF3	-0.0410688	0.0136916	-2.99956	0.00270371	0.0235558	-0.0463902	0.313465	-2.62303	0.0120844	0.0863088	-0.0331092	0.225798	-1.53069	0.129456	0.339459
CELF4	-0.121173	0.0382079	-3.17142	0.00151697	0.0158787	-0.107345	1.92188	-2.36445	0.0227432	0.124265	-0.154748	1.77178	-2.18754	0.0313717	0.162424
CELF5	-0.0959009	0.0438452	-2.18726	0.0287234	0.114714	-0.115933	1.71136	-2.15533	0.0369002	0.164704	-0.0562355	1.62624	-0.742975	0.459489	0.677363
CELSR2	-0.0155882	0.0184438	-0.84517	0.398016	0.60416	0.0100142	0.411421	0.459105	0.64852	0.820215	-0.0798137	0.41008	-2.31026	0.0232285	0.141913
CELSR3	-3.38666e-05	0.00942826	-0.00359204	0.997134	0.99843	0.0151989	0.192506	1.29037	0.203963	0.440725	-0.0271996	0.145538	-1.7292	0.0873026	0.27252
CEMIP	-0.0232091	0.0311107	-0.746018	0.455657	0.655574	-0.015314	0.871919	-0.427764	0.671003	0.834763	-0.0475625	0.875869	-0.75645	0.451439	0.670458
CEND1	0.0069403	0.0247662	0.280233	0.779299	0.881258	0.00128146	0.498529	0.0365785	0.971001	0.987518	0.0125938	0.378634	0.359654	0.719973	0.855155
CENPB	-0.000647055	0.00443177	-0.146004	0.883918	0.940827	0.000220425	0.0498847	0.0446442	0.964602	0.985012	-0.0042438	0.0405829	-0.422119	0.673974	0.827324
CENPC	0.0216477	0.0309996	0.698321	0.484976	0.679238	0.115265	0.93131	2.88264	0.00618533	0.0568637	-0.119383	0.939623	-2.43252	0.0170323	0.121514
CENPJ	0.0497695	0.0140832	3.53397	0.000409363	0.00666282	0.0667135	0.289976	4.20634	0.000132807	0.0069695	-0.0133867	0.259156	-0.437183	0.663057	0.82011
CENPO	-0.0149818	0.007055	-2.12357	0.0337065	0.127375	-0.00920336	0.0752181	-1.09449	0.280006	0.52889	-0.0287201	0.0968211	-2.21508	0.0293538	0.158005
CENPP	-0.0283886	0.038127	-0.74458	0.456526	0.656416	-0.0376069	0.843333	-0.804595	0.425727	0.661873	-0.0100564	0.821475	-0.15257	0.879108	0.941583
CENPT	-0.0436802	0.011201	-3.89966	9.63297e-05	0.00257917	-0.0236941	0.278831	-1.56741	0.124504	0.333744	-0.0680127	0.153719	-4.07758	0.000100045	0.0161754
CENPV	-0.0203875	0.0134891	-1.51141	0.130685	0.303374	-0.0110172	0.245606	-0.647767	0.520653	0.734085	-0.036275	0.219973	-1.63796	0.105024	0.301732
CEP104	-0.0423168	0.0154737	-2.73476	0.00624265	0.0413446	-0.0250467	0.405447	-1.38657	0.172871	0.401548	-0.0899199	0.383049	-2.99831	0.0035345	0.0584331
CEP112	-0.0419657	0.0377455	-1.11181	0.266221	0.474175	-0.00714816	1.76488	-0.152349	0.879639	0.945592	-0.10583	1.608	-1.66542	0.0994073	0.291841
CEP120	-0.012913	0.0121928	-1.05907	0.289568	0.498635	-0.0143079	0.296253	-1.00401	0.32111	0.568436	-0.00910247	0.287962	-0.386458	0.700097	0.843532
CEP126	0.151391	0.0451237	3.35503	0.000793573	0.0103272	0.306024	1.06816	5.1835	6.63243e-06	0.00141934	-0.0658469	1.01599	-0.940992	0.349373	0.585548
CEP128	0.0481391	0.0198036	2.43082	0.0150646	0.0746191	0.0784292	0.49674	3.15648	0.00294858	0.0374432	-0.00461311	0.445826	-0.140686	0.888442	0.946688
CEP131	0.00131858	0.00413263	0.319065	0.749678	0.862494	-0.000390799	0.0596643	-0.0810025	0.935824	0.971904	0.00602917	0.0461882	0.752806	0.453589	0.672135
CEP135	-0.0144454	0.00770146	-1.87567	0.0606999	0.186742	-0.00656581	0.132053	-0.765884	0.448018	0.679811	-0.0474017	0.116757	-2.70366	0.00824025	0.0850977
CEP152	0.0265369	0.00869064	3.05351	0.00226182	0.0208268	0.0447131	0.109028	4.32739	9.11152e-05	0.00553632	-0.0174134	0.0922985	-1.08379	0.281437	0.520357
CEP162	0.0359922	0.0139288	2.58402	0.00976558	0.056341	0.0251184	0.435543	1.56583	0.124875	0.334306	0.0693077	0.385593	2.46832	0.0155214	0.115339
CEP164	-0.0475861	0.0166993	-2.84959	0.00437757	0.032913	-0.0291511	0.353928	-1.41126	0.165515	0.392589	-0.0823674	0.330067	-2.90306	0.00467661	0.0662432
CEP170	-0.0192387	0.0282865	-0.680137	0.496418	0.687324	0.0199737	1.3063	0.598343	0.552817	0.756465	-0.119091	1.23299	-2.23565	0.0279215	0.154046
CEP170B	-0.0183977	0.0103321	-1.78063	0.0749737	0.214026	-0.01139	0.239571	-0.904691	0.370777	0.615816	-0.0328529	0.147323	-1.81688	0.0726612	0.249235
CEP19	0.00496858	0.00632001	0.786166	0.43177	0.63561	0.00256947	0.0894691	0.33924	0.736115	0.871637	0.0104677	0.0831997	0.912836	0.363839	0.598168
CEP192	-0.0337653	0.0288155	-1.17178	0.241286	0.447489	0.0235965	1.10161	0.67162	0.505495	0.723315	-0.151646	1.07978	-3.0109	0.00340446	0.0577369
CEP250	-0.00192831	0.0146732	-0.131418	0.895445	0.947032	0.0220085	0.320482	1.18804	0.241475	0.485302	-0.0422308	0.340481	-1.75687	0.0824416	0.264785
CEP290	0.0733609	0.0317114	2.31339	0.020701	0.0926854	0.0761885	1.18901	1.96416	0.0561363	0.210818	0.0676627	1.0072	1.22878	0.222451	0.458634
CEP295	0.00592272	0.0176158	0.336217	0.736707	0.854929	-0.0184389	0.649856	-0.963343	0.340876	0.588324	0.140813	0.617078	3.12645	0.00240234	0.0505674
CEP350	0.0173372	0.0249693	0.694342	0.487468	0.680994	0.0108133	1.17099	0.377066	0.708019	0.856582	0.0377836	1.09099	0.744232	0.458731	0.676506
CEP41	-0.0114847	0.0110325	-1.04099	0.29788	0.506669	-0.0123563	0.2338	-0.976395	0.334446	0.582144	-0.00872436	0.198415	-0.3874	0.699401	0.843222
CEP44	0.0241458	0.0137327	1.75827	0.0787012	0.220779	0.0378639	0.294875	2.38664	0.021573	0.120608	-0.0168466	0.304164	-0.614284	0.540623	0.737875
CEP57	-0.00619343	0.0275487	-0.224818	0.822121	0.906789	0.0162122	0.901993	0.487909	0.628145	0.807077	-0.0554583	0.805817	-1.12557	0.263426	0.501544
CEP57L1	-0.0213292	0.0133047	-1.60313	0.108906	0.271759	-0.00388968	0.40941	-0.263031	0.793809	0.900841	-0.0954184	0.400783	-3.13051	0.0023727	0.0502414
CEP63	0.00241178	0.0195382	0.123439	0.90176	0.950422	0.0267266	0.648396	1.18883	0.24117	0.484956	-0.0726399	0.596443	-1.8391	0.0692948	0.243174
CEP68	-0.0799848	0.0189541	-4.21993	2.44377e-05	0.00101424	-0.0613559	0.518043	-2.62468	0.0120344	0.0861941	-0.115735	0.4427	-3.57389	0.000575231	0.0294131
CEP70	0.0181749	0.0197631	0.919634	0.357764	0.567796	0.0240326	0.607385	1.12836	0.265559	0.51357	-0.0181091	0.635543	-0.341626	0.73346	0.863738
CEP76	-0.00694301	0.0122931	-0.564788	0.572218	0.744154	0.00440189	0.19824	0.323445	0.747959	0.876881	-0.0572275	0.256719	-1.99733	0.0488989	0.201957
CEP78	0.00854505	0.0190171	0.449336	0.653189	0.801344	0.00382503	0.592796	0.17851	0.859179	0.93552	0.026054	0.532253	0.631311	0.529484	0.729722
CEP83	-0.0382366	0.0202377	-1.88937	0.0588425	0.182939	-0.0285561	0.596235	-1.24239	0.220967	0.463226	-0.0716296	0.579594	-1.67793	0.0969323	0.288134
CEP85	-0.0284101	0.00897312	-3.16613	0.00154479	0.0161261	-0.0280722	0.164197	-2.67252	0.0106637	0.0796056	-0.0293227	0.144128	-1.69879	0.0929152	0.281555
CEP85L	-0.0331649	0.0260914	-1.2711	0.203692	0.403128	-0.0623265	1.01113	-2.16793	0.0358657	0.1619	0.103031	0.971658	1.65831	0.100839	0.29451
CEP89	-0.0232206	0.0168314	-1.3796	0.167709	0.356914	0.00288606	0.426729	0.141841	0.887883	0.949595	-0.0798019	0.385857	-2.66408	0.009191	0.0893934
CEP95	-0.0253263	0.0173716	-1.45791	0.144865	0.323615	-0.0137249	0.565153	-0.734042	0.466991	0.694677	-0.0985231	0.582863	-2.09778	0.0388109	0.180292
CEP97	0.00370952	0.0140483	0.264055	0.791738	0.887819	0.00047643	0.427657	0.0299553	0.976244	0.991081	0.0151846	0.439565	0.506768	0.613593	0.79048
CEPT1	-0.0310643	0.0161607	-1.92222	0.0545787	0.174182	-0.0314275	0.45529	-1.59892	0.117317	0.323175	-0.0303064	0.387777	-1.06744	0.288713	0.527906
CERCAM	0.0019363	0.00610885	0.316966	0.751269	0.86359	-0.00408127	0.0696242	-0.535668	0.595007	0.7855	0.0127683	0.0677031	1.24908	0.21497	0.44979
CERK	-0.00178793	0.00987924	-0.180979	0.856384	0.925674	-0.00682101	0.166198	-0.663805	0.510434	0.727166	0.0597003	0.170883	1.66222	0.100753	0.294454
CERKL	0.0470702	0.0121599	3.87095	0.000108413	0.00275346	0.067118	0.141323	4.54619	4.89499e-05	0.00406953	0.00478351	0.169748	0.223094	0.823983	0.911977
CERS2	-0.0067038	0.00514601	-1.30272	0.192672	0.388843	-0.00449162	0.0803986	-0.772455	0.44416	0.677269	-0.0146961	0.0641291	-1.32967	0.187084	0.415919
CERS4	-0.0357335	0.0315863	-1.1313	0.25793	0.464497	-0.0913097	0.744421	-2.07758	0.0441171	0.182833	0.0236383	0.681351	0.520368	0.604122	0.7837
CERS5	-0.0615214	0.024454	-2.5158	0.0118761	0.0644623	-0.0410419	0.573822	-1.37043	0.177816	0.407836	-0.102494	0.544174	-2.41958	0.0176096	0.123556
CERS6	0.0815024	0.0415655	1.96082	0.0499001	0.165086	0.116864	2.09585	2.21254	0.0324059	0.152557	0.0239823	1.83572	0.356006	0.722693	0.856558
CES2	-0.0301583	0.00770706	-3.91307	9.11297e-05	0.00247365	-0.0331211	0.14823	-3.64751	0.000723508	0.0167217	-0.0225252	0.120626	-1.54548	0.125843	0.334349
CES4A	-0.113178	0.0289243	-3.91291	9.11887e-05	0.00247365	-0.167392	0.505854	-3.87148	0.000402464	0.0120049	-0.0692647	0.313159	-1.77995	0.07875	0.259878
CETN2	-0.00123521	0.00508841	-0.242749	0.8082	0.898219	-0.000565045	0.0543325	-0.0960453	0.92394	0.966564	-0.0032253	0.0431677	-0.318139	0.751138	0.87229
CETN3	-0.0043815	0.00594176	-0.737407	0.460875	0.658979	-0.00908456	0.0788984	-1.33581	0.188788	0.421489	0.0107873	0.0716117	0.883216	0.379541	0.613252
CFAP100	-0.00434773	0.00646926	-0.672061	0.501545	0.690888	0.00154953	0.0558903	0.203664	0.839617	0.925469	-0.0197402	0.0595833	-1.60597	0.111886	0.314627
CFAP161	-0.0445278	0.0191801	-2.32156	0.0202567	0.0914162	0.00113771	0.247974	0.0395131	0.968685	0.987256	-0.0809547	0.242175	-3.14799	0.00224901	0.0493162
CFAP20	-0.00815108	0.00699144	-1.16586	0.243669	0.449743	-0.00946444	0.125123	-1.19553	0.23857	0.482907	-0.00349603	0.104076	-0.234569	0.815092	0.906477
CFAP221	0.00397858	0.025544	0.155754	0.876227	0.93739	0.0270814	0.706367	0.869501	0.389503	0.632355	-0.0434901	0.741132	-0.974133	0.332678	0.569544
CFAP36	-0.0389045	0.0258675	-1.50399	0.132584	0.306489	-0.0569011	0.750118	-1.97037	0.055396	0.209201	0.0341509	0.714283	0.586944	0.558795	0.750428
CFAP43	0.0212016	0.017874	1.18617	0.235555	0.44018	0.0383382	0.312599	1.74571	0.0881612	0.273648	-0.0124233	0.299451	-0.40384	0.687317	0.83485
CFAP44	0.0523608	0.0168032	3.11612	0.0018325	0.0178854	0.074299	0.550923	3.85269	0.000392346	0.0119429	-0.0168004	0.483237	-0.490649	0.624904	0.796272
CFAP46	0.0032114	0.0309612	0.103723	0.917389	0.958357	-0.0419966	0.70799	-1.0921	0.281076	0.529872	0.0865193	0.72423	1.65739	0.101025	0.29481
CFAP52	-0.000990023	0.00873872	-0.113292	0.909799	0.954484	0.00749241	0.137318	0.747778	0.458751	0.688394	-0.0279504	0.153445	-1.56472	0.121261	0.328486
CFAP53	0.0119179	0.00381733	3.12204	0.00179603	0.0176599	0.0142794	0.0611787	3.25429	0.0022454	0.0317989	0.004567	0.0435069	0.589938	0.556754	0.748905
CFAP54	0.0948793	0.0211018	4.49627	6.91564e-06	0.000456669	0.082576	0.48125	3.50151	0.00110896	0.0212202	0.144293	0.464391	3.05306	0.00303065	0.0546679
CFAP61	-0.0304525	0.0201021	-1.51489	0.129801	0.302049	-0.0332828	0.371399	-1.52231	0.135407	0.349394	-0.0149781	0.422307	-0.292985	0.770306	0.883277
CFAP69	-0.0175626	0.0234815	-0.74793	0.454502	0.654973	0.0242418	0.724018	0.763574	0.449379	0.680874	-0.0680515	0.630392	-1.95046	0.0543247	0.214151
CFAP70	0.0187955	0.0117172	1.60409	0.108694	0.271581	0.00579947	0.292206	0.445081	0.658542	0.826234	0.0737075	0.287433	2.7519	0.00720295	0.0802674
CFAP74	-0.0541633	0.0159337	-3.3993	0.00067558	0.00930512	-0.0586045	0.303041	-2.82065	0.00727978	0.0625931	-0.0478217	0.265221	-1.92617	0.0573324	0.219892
CFAP97	-0.027446	0.0110555	-2.48257	0.0130439	0.0687975	-0.0289869	0.219814	-2.30265	0.0263089	0.135812	-0.02225	0.271001	-0.962521	0.338443	0.57543
CFDP1	0.00569243	0.0181411	0.313787	0.753683	0.864902	-0.00805238	0.594868	-0.409752	0.684065	0.841053	0.0849178	0.593577	1.79983	0.0753359	0.253518
CFL1	0.00846912	0.0311013	0.272307	0.785386	0.884506	0.0132106	0.550841	0.340269	0.735429	0.871299	-2.40895e-05	0.541762	-0.000463605	0.999631	0.999664
CFL2	0.00911402	0.00640242	1.42353	0.154583	0.338006	0.0132587	0.0813136	1.82836	0.074586	0.249276	-0.00553713	0.104928	-0.406121	0.685646	0.833859
CFLAR	0.0313743	0.0146587	2.14032	0.0323291	0.123503	0.0438348	0.34426	2.67992	0.0104649	0.0786452	-0.0194653	0.392233	-0.589158	0.557274	0.749082
CFTR	-0.006065	0.008052	-0.753229	0.451312	0.652505	-0.00481356	0.0616241	-0.558627	0.579494	0.774684	-0.0146837	0.123585	-0.649344	0.517975	0.72097
CGGBP1	-0.00848978	0.0211153	-0.402069	0.687633	0.82366	0.0162602	0.405147	0.68645	0.496193	0.715665	-0.104245	0.481856	-2.2374	0.0278537	0.15402
CGREF1	-0.00897088	0.0132222	-0.67847	0.497474	0.688068	-0.0110764	0.308983	-0.728391	0.470406	0.696836	-0.00244598	0.264787	-0.0913712	0.927407	0.964563
CGRRF1	0.0082394	0.00864417	0.953174	0.340502	0.551925	0.0158721	0.172635	1.6806	0.100245	0.295369	-0.0311667	0.198041	-1.45238	0.149976	0.367277
CHADL	-0.00199474	0.00336775	-0.592307	0.553645	0.731274	-0.000500113	0.0415231	-0.133813	0.894188	0.95226	-0.00844891	0.0340924	-1.08787	0.279642	0.518786
CHAF1A	-0.00731699	0.00768187	-0.952501	0.340843	0.552114	-0.00356504	0.127702	-0.407802	0.685485	0.841993	-0.0200321	0.119902	-1.24474	0.216552	0.451394
CHAF1B	0.00283233	0.00637745	0.444117	0.656958	0.803959	0.00745257	0.0859143	1.11636	0.270597	0.518319	-0.0454273	0.0935923	-2.10551	0.0385326	0.180238
CHAMP1	-0.0140295	0.00709112	-1.97846	0.0478774	0.161135	-0.00999306	0.11581	-1.31057	0.197108	0.431969	-0.0398649	0.151866	-2.06653	0.0417364	0.186618
CHCHD1	-0.0147749	0.00674973	-2.18896	0.0285998	0.114637	-0.0213464	0.104861	-2.71761	0.00950484	0.0741354	0.00377495	0.0726246	0.286047	0.775519	0.885913
CHCHD10	-0.00494096	0.0211768	-0.233319	0.815514	0.903176	-0.00197976	0.450977	-0.0794625	0.937041	0.972461	-0.0126497	0.389942	-0.314682	0.753756	0.874012
CHCHD2	-0.00505913	0.0192484	-0.262834	0.792679	0.888477	-0.000441818	0.333791	-0.0197684	0.984321	0.993555	-0.0183198	0.286846	-0.483684	0.629902	0.798502
CHCHD3	0.044553	0.0326592	1.36418	0.172511	0.363783	0.0354368	1.6933	0.9148	0.365506	0.611071	0.0669605	1.49579	1.10256	0.273243	0.511848
CHCHD6	-0.0422054	0.0275979	-1.52929	0.126191	0.296758	-0.0153469	0.833769	-0.445336	0.658358	0.826147	-0.0902321	0.812326	-1.95807	0.0534108	0.212686
CHCHD7	-0.0141374	0.00665553	-2.12415	0.0336574	0.127273	-0.0166261	0.095774	-2.25917	0.0291097	0.14377	-0.00296151	0.0917579	-0.189898	0.849829	0.927174
CHD1	-0.0378335	0.0181151	-2.0885	0.0367527	0.135518	-0.025452	0.581023	-1.25385	0.216813	0.45754	-0.0862665	0.607671	-2.14874	0.0344192	0.170681
CHD1L	-0.071664	0.0180144	-3.97815	6.94543e-05	0.00202703	-0.0484425	0.486876	-1.95988	0.0566507	0.211794	-0.0979748	0.386469	-3.72387	0.000346792	0.026193
CHD2	-0.00728717	0.0313173	-0.232688	0.816004	0.903318	0.00578557	0.997415	0.153624	0.878641	0.945179	-0.03659	0.951763	-0.648937	0.51808	0.72097
CHD3	-0.0245831	0.0181658	-1.35327	0.175971	0.368191	-0.0404206	0.409658	-1.71483	0.0937288	0.283413	-0.00141727	0.369367	-0.0497153	0.960463	0.980558
CHD4	-0.00962714	0.00604849	-1.59166	0.111461	0.275077	-0.0106375	0.0977566	-1.66555	0.103229	0.30086	-0.00084078	0.165873	-0.0446405	0.964496	0.98252
CHD5	0.0175706	0.0358811	0.48969	0.624353	0.780509	-0.00219626	1.66766	-0.0530194	0.957967	0.982344	0.076966	1.60593	1.07187	0.286727	0.526441
CHD6	-0.00591605	0.0292985	-0.201923	0.839977	0.917378	0.0401617	1.42402	1.13049	0.264669	0.512314	-0.103896	1.26909	-2.00554	0.0479977	0.200402
CHD7	0.000410472	0.00512794	0.0800463	0.9362	0.966995	-0.00545741	0.0418018	-0.744544	0.460855	0.69005	0.00603546	0.0225096	0.840996	0.402644	0.632797
CHD8	-0.00769454	0.0172964	-0.444865	0.656418	0.803602	-0.0158337	0.650783	-0.839762	0.405785	0.645047	0.0355181	0.639511	0.817538	0.415843	0.645145
CHD9	-0.0757325	0.0371664	-2.03766	0.041584	0.146911	-0.0828263	1.83493	-1.79471	0.079881	0.258863	-0.0626409	1.58576	-0.999146	0.320481	0.557921
CHDH	-0.00837768	0.00956696	-0.875689	0.381199	0.589631	-0.002978	0.0858443	-0.290955	0.772558	0.890009	-0.0457212	0.146198	-1.69861	0.0934092	0.282166
CHFR	-0.0104956	0.0250836	-0.418426	0.675636	0.816283	-0.00278037	0.703902	-0.0969774	0.923205	0.966529	-0.0356741	0.672508	-0.688781	0.492784	0.702432
CHGA	-0.0631294	0.023264	-2.71361	0.00665554	0.0432573	-0.0571635	0.451319	-1.71175	0.094607	0.285094	-0.0687546	0.373915	-2.12028	0.0368156	0.176216
CHGB	-0.0615258	0.0213424	-2.88279	0.00394166	0.0307769	-0.0563728	0.392592	-2.49397	0.0166441	0.103534	-0.103873	0.446969	-1.60302	0.113247	0.317027
CHI3L1	-0.00150276	0.00276701	-0.543099	0.587062	0.754626	0.000564066	0.0186821	0.180318	0.857768	0.934881	-0.00893511	0.0149608	-1.50625	0.135607	0.348675
CHIC1	0.0202783	0.0207508	0.977229	0.328456	0.53877	0.0454221	0.733176	1.8931	0.0652319	0.230034	-0.05434	0.73346	-1.31468	0.192057	0.421941
CHIC2	0.0157968	0.0159064	0.993109	0.320657	0.531234	0.0293183	0.494766	1.60563	0.115832	0.320381	-0.0267524	0.515525	-0.825914	0.411101	0.641208
CHID1	-0.00637316	0.0102843	-0.619701	0.535455	0.718021	-0.000878812	0.210805	-0.071741	0.943148	0.975565	-0.0194935	0.186282	-1.02979	0.305951	0.542098
CHKA	-0.132019	0.0324023	-4.07438	4.61376e-05	0.00154349	-0.182927	0.842976	-4.33459	9.03821e-05	0.00553632	-0.0589093	0.742364	-1.16481	0.247262	0.483888
CHL1	0.107889	0.0376452	2.86596	0.00415751	0.0316914	0.140792	2.54028	3.24747	0.00228873	0.0320878	0.00705809	2.35085	0.0929975	0.926118	0.963904
CHM	0.00980919	0.0225514	0.434971	0.663584	0.808598	0.0422793	0.847729	1.64179	0.108082	0.308799	-0.0970056	0.789827	-2.07689	0.0407462	0.184942
CHMP1A	-0.0255838	0.00936157	-2.73286	0.00627871	0.0415084	-0.0259852	0.181701	-2.43335	0.0192852	0.113357	-0.0242514	0.131401	-1.24637	0.215956	0.450793
CHMP2A	0.0076802	0.00701651	1.09459	0.273696	0.482286	0.0101987	0.101352	1.38198	0.174268	0.403437	-0.0160264	0.0897659	-0.707828	0.481267	0.693457
CHMP2B	-0.00608396	0.0088825	-0.684938	0.493383	0.685517	-0.00945278	0.169487	-0.966983	0.339074	0.586096	0.0098679	0.180496	0.463893	0.643877	0.807274
CHMP3	-0.0133482	0.010778	-1.23847	0.215543	0.416595	-0.023295	0.196169	-1.79214	0.0802991	0.259635	0.00853829	0.163602	0.442826	0.658985	0.817085
CHMP4B	-0.00394373	0.0142152	-0.277431	0.781449	0.882675	-0.00710304	0.251852	-0.428765	0.67028	0.834287	0.00487753	0.257115	0.1762	0.860544	0.932001
CHMP5	-0.00951548	0.0123601	-0.769857	0.441385	0.644428	-0.0214396	0.232484	-1.43955	0.157389	0.380662	0.0168706	0.210886	0.761493	0.448412	0.668625
CHMP6	-0.00864704	0.00638896	-1.35343	0.175917	0.368191	-0.00434275	0.0759852	-0.570546	0.57134	0.769191	-0.0189113	0.079013	-1.60892	0.111239	0.313532
CHMP7	-0.0177511	0.00672699	-2.63879	0.0083202	0.0504186	-0.0132074	0.130883	-1.76062	0.0855661	0.268725	-0.0364068	0.128092	-2.39513	0.018749	0.128051
CHN1	0.135759	0.054268	2.50165	0.0123616	0.0663497	0.22941	3.321	3.52701	0.00102982	0.0203371	-0.0787592	3.19675	-0.800051	0.42585	0.65264
CHODL	-0.0199232	0.00826173	-2.41151	0.0158867	0.0772669	-0.0132085	0.110658	-1.44708	0.15528	0.377028	-0.0503576	0.0881462	-2.59139	0.0113932	0.0983271
CHORDC1	0.0887343	0.0268649	3.30299	0.000956613	0.0118358	0.103455	0.418564	3.00826	0.00453797	0.0469479	0.0656867	0.521578	1.52649	0.130497	0.340733
CHP1	-0.0315406	0.0119856	-2.63155	0.00849964	0.0512992	-0.0450109	0.303923	-3.41953	0.00140484	0.0241223	0.0338159	0.270938	1.16631	0.246661	0.483285
CHPF	0.000922841	0.00483192	0.190989	0.848534	0.921384	0.00180456	0.0651847	0.330488	0.74267	0.874531	-0.00226024	0.0673072	-0.217861	0.828045	0.914895
CHPF2	-0.0074827	0.00551551	-1.35667	0.174888	0.366495	-0.00189844	0.0812473	-0.290183	0.773101	0.890259	-0.0212046	0.078327	-2.06766	0.0416277	0.186618
CHPT1	0.00933406	0.029477	0.316656	0.751505	0.863689	0.0899065	1.10367	2.37637	0.0221074	0.122119	-0.115131	0.872162	-2.44841	0.016346	0.118802
CHRD	-0.0167536	0.0227019	-0.737982	0.460525	0.658724	-0.0579746	0.460004	-2.19097	0.0340399	0.15705	0.0982118	0.308418	2.22248	0.0291761	0.157363
CHRDL1	-0.000680845	0.00804665	-0.0846122	0.93257	0.96577	-0.000215985	0.115102	-0.0227426	0.981963	0.992968	-0.00186382	0.109607	-0.123025	0.90237	0.954026
CHRM1	0.00589777	0.0111176	0.530491	0.595772	0.760266	-0.00914787	0.195903	-0.691002	0.493357	0.713814	0.0418959	0.192514	2.04595	0.0437653	0.191095
CHRM2	-0.017881	0.0109309	-1.63583	0.101876	0.260056	-0.01107	0.111394	-0.755113	0.454715	0.685363	-0.0264083	0.0560165	-1.60991	0.111591	0.314217
CHRM3	-0.0188624	0.0439652	-0.429031	0.667901	0.811549	0.00587168	4.26618	0.121691	0.903723	0.957409	-0.139841	4.13039	-1.31046	0.193472	0.423921
CHRM3-AS2	-0.0776641	0.0403108	-1.92663	0.0540257	0.173268	-0.0718683	0.360886	-1.51731	0.137624	0.351698	-0.0928905	0.51832	-1.20995	0.230269	0.465778
CHRM5	-0.00978855	0.0055379	-1.76756	0.0771353	0.217994	-0.00988782	0.0633986	-1.57458	0.122838	0.330994	-0.00944121	0.068303	-0.803782	0.423703	0.650653
CHRNA4	-0.00644952	0.00528082	-1.22131	0.221968	0.424127	-0.00433287	0.0717612	-0.680426	0.499959	0.718241	-0.0111109	0.051789	-1.17577	0.24288	0.479775
CHRNA7	-0.0450725	0.0105856	-4.25792	2.06341e-05	0.000919505	-0.0453176	0.16442	-3.49919	0.00111647	0.0212202	-0.044579	0.135928	-2.42624	0.0173104	0.122723
CHRNB2	-0.00408571	0.00487902	-0.837404	0.402366	0.608432	-0.00305666	0.069061	-0.534202	0.596011	0.786152	-0.00682716	0.0542637	-0.731014	0.466725	0.683237
CHST1	-0.00171031	0.017607	-0.0971379	0.922617	0.961113	0.00589501	0.447148	0.251908	0.802337	0.905261	-0.0116325	0.35735	-0.435197	0.664492	0.821095
CHST10	-0.02089	0.00892534	-2.34053	0.0192564	0.0883743	-0.0186461	0.17559	-1.59686	0.117776	0.323966	-0.0240436	0.136379	-1.73693	0.0859204	0.270544
CHST11	0.0204938	0.0339744	0.603213	0.546367	0.726729	-0.00916925	0.724036	-0.211875	0.833265	0.922162	0.0681402	0.686201	1.24235	0.217453	0.452854
CHST12	-0.00918625	0.0128696	-0.713797	0.475353	0.671456	-0.00118539	0.27871	-0.0777729	0.938377	0.97307	-0.0290585	0.246032	-1.20972	0.229646	0.465088
CHST15	0.0457727	0.0210153	2.17807	0.0294009	0.116395	0.0524682	0.4883	2.08044	0.0436074	0.181659	0.0305612	0.494434	0.803957	0.423602	0.650604
CHST2	0.00152653	0.00594219	0.256896	0.797259	0.891449	0.00228841	0.0659112	0.330438	0.742708	0.874531	-0.000599896	0.0636704	-0.0518504	0.958766	0.979527
CHST3	0.00357551	0.00351074	1.01845	0.308465	0.517812	0.00549746	0.0197537	1.42247	0.162256	0.387964	-0.00549795	0.02661	-0.654738	0.514355	0.718295
CHST8	-0.0440092	0.0106386	-4.13674	3.52276e-05	0.00132172	-0.0401078	0.151861	-2.93372	0.00542887	0.0526309	-0.0499984	0.127396	-2.95166	0.00405701	0.0625939
CHST9	-0.0196238	0.0193772	-1.01272	0.311192	0.520786	-0.0124152	0.145218	-0.565958	0.574767	0.771609	-0.0452214	0.289627	-1.09395	0.277321	0.516105
CHSY1	-0.0184595	0.0218142	-0.846217	0.397432	0.603749	-0.0206261	0.571415	-0.787862	0.435191	0.670274	-0.013539	0.547765	-0.34316	0.732302	0.863314
CHSY3	-0.0775287	0.0437693	-1.7713	0.0765105	0.217024	-0.0745219	2.74314	-1.42739	0.160843	0.385304	-0.0846405	2.46652	-1.05415	0.294718	0.533315
CHTF18	-0.017247	0.00706074	-2.44267	0.0145793	0.0730923	-0.0193861	0.0964828	-2.5866	0.0132391	0.0913925	-0.000368958	0.120967	-0.0175255	0.98606	0.992748
CHTF8	-0.0133137	0.00797445	-1.66954	0.0950102	0.249418	-0.00770142	0.126952	-0.830063	0.411185	0.649453	-0.0291816	0.122551	-1.8705	0.0647596	0.235334
CHTOP	-0.0417427	0.0118432	-3.52461	0.000424105	0.00682584	-0.0329169	0.242343	-2.35164	0.0234441	0.126244	-0.0639809	0.231916	-2.87958	0.00500628	0.0683689
CHUK	-0.000822388	0.0126391	-0.0650672	0.948121	0.973477	-0.0127878	0.244956	-0.955003	0.345028	0.592336	0.0969246	0.203493	2.53253	0.0134387	0.106807
CHURC1-FNTB	-0.0468215	0.0164457	-2.84704	0.00441279	0.0330444	-0.0340593	0.230047	-1.76742	0.0845466	0.266836	-0.0810316	0.264451	-2.56829	0.0119173	0.100274
CIAO1	-0.0759788	0.0221968	-3.42297	0.000619412	0.00878273	-0.0567373	0.449229	-2.09164	0.0425416	0.178833	-0.114974	0.388007	-2.97736	0.00376097	0.0599294
CIAPIN1	-0.0171453	0.0107437	-1.59585	0.110522	0.273664	-0.00909875	0.234595	-0.738693	0.464192	0.69237	-0.0427377	0.206663	-1.94555	0.0549214	0.215289
CIC	-0.0260248	0.0088748	-2.93244	0.00336314	0.0275439	-0.0162796	0.162724	-1.48828	0.144128	0.360816	-0.0447969	0.136148	-2.95074	0.00406806	0.0625971
CINP	-0.0260461	0.00903749	-2.882	0.00395156	0.0308126	-0.0241968	0.202277	-2.35277	0.0233816	0.126064	-0.0323152	0.179539	-1.70656	0.0914532	0.27964
CIR1	-0.0190439	0.0148314	-1.28403	0.199132	0.39704	-0.0131898	0.458919	-0.799523	0.428475	0.664001	-0.0437218	0.554692	-1.29084	0.200163	0.433271
CIRBP	-0.185496	0.0376014	-4.93321	8.08874e-07	0.000116842	-0.252655	0.772151	-5.9036	5.89322e-07	0.000324295	0.0418314	0.584765	0.531274	0.59686	0.778565
CISD1	0.00370742	0.0195132	0.189996	0.849312	0.921555	0.00534429	0.530279	0.229469	0.819616	0.915384	-0.000148152	0.482227	-0.0041448	0.996702	0.998097
CISD2	-0.029667	0.00915272	-3.24133	0.00118974	0.0135588	-0.0367084	0.17057	-3.50127	0.00110975	0.0212202	-0.00710828	0.15372	-0.378788	0.705763	0.846591
CISD3	-0.0144168	0.00571027	-2.52471	0.0115793	0.0632375	-0.0153784	0.0668372	-2.43139	0.0193763	0.11359	-0.0101781	0.0785258	-0.766488	0.44545	0.666955
CIT	0.0572201	0.0414955	1.37895	0.167912	0.35728	0.164811	2.13606	3.37964	0.00157475	0.0257759	-0.225089	2.14315	-2.84947	0.00546012	0.0705243
CITED2	-0.00861589	0.0068245	-1.26249	0.206771	0.406991	-0.0094962	0.0692323	-1.1463	0.258228	0.504014	-0.00675692	0.0482334	-0.561277	0.576083	0.763313
CITED4	-0.00288954	0.00432875	-0.667522	0.504439	0.692645	-0.00418773	0.0419554	-0.849263	0.400538	0.641327	0.00147238	0.033651	0.162897	0.870975	0.938481
CIZ1	-0.0261469	0.0178802	-1.46234	0.143648	0.322141	-0.0253552	0.40252	-1.17027	0.248475	0.494442	-0.0278376	0.325999	-0.879261	0.38167	0.614793
CKAP2	0.0159766	0.00751541	2.12584	0.0335165	0.126948	0.0262212	0.130149	3.06178	0.00382403	0.0424501	-0.0183401	0.13252	-1.17009	0.245145	0.482218
CKAP4	-0.0124038	0.00638552	-1.9425	0.052077	0.169474	-0.0051286	0.105771	-0.687044	0.495822	0.715499	-0.03225	0.103477	-2.61578	0.0104857	0.0950377
CKAP5	0.0285757	0.0218579	1.30734	0.191097	0.387017	0.055063	0.796329	2.1928	0.0338989	0.156694	-0.0542502	0.751854	-1.22173	0.225093	0.460663
CKB	-0.0524558	0.0601528	-0.872042	0.383185	0.591595	-0.0919368	1.74487	-1.24335	0.22099	0.463226	0.0247978	1.28312	0.239746	0.811184	0.904482
CKMT1A	0.00489236	0.00715987	0.683303	0.494416	0.685916	0.000422813	0.125919	0.0579827	0.954037	0.981094	0.124831	0.116338	3.30464	0.00149656	0.042118
CKMT1B	0.0157322	0.0188013	0.836759	0.402728	0.608432	-0.00961375	0.361756	-0.455999	0.650734	0.821908	0.114195	0.262288	2.74812	0.0074798	0.0815593
CKMT2	-0.0574305	0.0143324	-4.00703	6.14873e-05	0.00188474	-0.0861672	0.280855	-4.10902	0.000180759	0.00811407	-0.0322395	0.205584	-1.64203	0.104176	0.299975
CKMT2-AS1	-0.0328463	0.0297719	-1.10326	0.269913	0.478318	0.0092364	0.673264	0.250251	0.803623	0.905574	-0.11123	0.741933	-2.20818	0.0298482	0.159446
CLASP1	0.11282	0.0317561	3.55272	0.000381272	0.00637624	0.142635	2.52665	4.10226	0.000183298	0.00811407	-0.0371426	2.50918	-0.476311	0.635041	0.801866
CLASP2	0.0322222	0.0367926	0.875779	0.38115	0.589631	0.0793739	3.03286	1.95128	0.0576984	0.214118	-0.179842	2.84902	-2.08472	0.0400112	0.183031
CLASRP	-0.0254361	0.018275	-1.39185	0.163967	0.35141	-0.0160794	0.531489	-0.701541	0.486825	0.709584	-0.0417664	0.387539	-1.37935	0.171305	0.396205
CLCN2	-0.00332382	0.00494362	-0.672346	0.501363	0.690719	-0.00384238	0.0672854	-0.698902	0.488456	0.710478	-0.00113341	0.0776826	-0.100309	0.920329	0.96056
CLCN3	-0.026017	0.0216885	-1.19958	0.230303	0.43437	-4.733e-05	0.760901	-0.00193313	0.998467	0.998812	-0.120672	0.736195	-2.58163	0.0114985	0.0989402
CLCN4	-0.0643788	0.0205774	-3.12861	0.00175633	0.0174366	-0.0691243	0.56889	-2.7731	0.00823846	0.0671867	-0.0542257	0.562526	-1.48725	0.140548	0.355631
CLCN5	-0.0250798	0.00724709	-3.46067	0.000538842	0.00796273	-0.0206418	0.139437	-2.4896	0.0168227	0.103807	-0.0394468	0.127719	-2.64426	0.00970382	0.0913915
CLCN6	-0.0193701	0.00784264	-2.46984	0.0135174	0.0702123	-0.0092213	0.160192	-0.993649	0.32607	0.573636	-0.0447284	0.161865	-3.04909	0.00303687	0.0546679
CLCN7	-0.00769011	0.0143449	-0.536086	0.591899	0.757558	0.000119556	0.433342	0.00752812	0.994029	0.997395	-0.042296	0.348307	-1.26519	0.209166	0.441995
CLDN12	-0.0381925	0.0189979	-2.01035	0.0443941	0.153094	-0.0470747	0.554458	-2.00698	0.0512007	0.199419	-0.0212521	0.484741	-0.656079	0.513496	0.717876
CLDN16	-0.0109453	0.00816936	-1.3398	0.180311	0.374299	-0.0117806	0.117847	-1.22537	0.227247	0.469955	-0.00877521	0.0979262	-0.5663	0.572641	0.760712
CLDND1	0.00885463	0.010946	0.808938	0.418551	0.622818	0.00536415	0.254863	0.405991	0.686805	0.842539	0.0164925	0.18603	0.843838	0.401063	0.631475
CLEC11A	-0.011965	0.00831067	-1.43971	0.149948	0.331003	-0.00920199	0.115104	-0.880103	0.3838	0.626793	-0.0167059	0.0762238	-1.21978	0.22583	0.460956
CLEC16A	-0.0541538	0.0307279	-1.76236	0.0780079	0.219654	0.00514174	1.31211	0.134818	0.893398	0.952047	-0.163862	1.18261	-3.1587	0.00217623	0.048744
CLEC2D	0.00669644	0.00510016	1.31299	0.189188	0.384972	0.00494408	0.0783147	0.87914	0.384315	0.627281	0.0148141	0.0694628	1.22389	0.22428	0.46027
CLEC2L	-0.00750485	0.0217495	-0.345059	0.73005	0.851651	-0.0226621	0.266153	-0.632957	0.530592	0.742399	0.00135954	0.150804	0.0496536	0.960526	0.980558
CLGN	0.0016504	0.00643436	0.256498	0.797566	0.891663	0.0113307	0.0938069	1.42943	0.16026	0.384625	-0.0170489	0.0930394	-1.5475	0.125354	0.333882
CLHC1	-0.00199361	0.0147149	-0.135483	0.89223	0.945021	0.00199265	0.2979	0.115622	0.908502	0.959657	-0.0127172	0.310454	-0.449898	0.653898	0.814133
CLIC2	0.000315811	0.00704341	0.0448378	0.964237	0.982306	0.000384317	0.0981821	0.0493352	0.960885	0.983525	8.89531e-06	0.122429	0.000539491	0.999571	0.999664
CLIC4	0.00220593	0.00278534	0.79198	0.428372	0.632321	0.00208839	0.0357494	0.652558	0.517588	0.732221	0.00257305	0.0243865	0.454931	0.650286	0.811932
CLIC5	0.0380239	0.00931543	4.08182	4.4684e-05	0.00151428	0.0472918	0.122736	4.20548	0.000133811	0.0069695	0.0177553	0.10619	1.06767	0.28861	0.527866
CLINT1	-0.00266197	0.0148497	-0.179261	0.857733	0.926592	0.00693084	0.403533	0.408852	0.684721	0.841322	-0.0343023	0.428334	-1.11418	0.268256	0.506607
CLIP1	0.0699871	0.0330903	2.11503	0.034427	0.129101	0.105456	1.51409	2.8105	0.00747526	0.0634244	-0.054118	1.5425	-0.771051	0.442755	0.66491
CLIP2	-0.0112811	0.0278588	-0.404937	0.685524	0.822629	0.0216389	0.898417	0.676776	0.50225	0.71992	-0.11506	0.808	-2.02679	0.0457305	0.195274
CLIP3	-0.0167982	0.0221199	-0.759416	0.447604	0.649976	-0.0237287	0.56531	-0.892265	0.377322	0.621928	-0.00123875	0.506341	-0.0310877	0.97527	0.986799
CLIP4	0.00165329	0.0218312	0.0757308	0.939633	0.968457	0.028024	0.749794	1.11559	0.270925	0.518623	-0.0797308	0.732964	-1.80672	0.0742456	0.252125
CLK1	0.017875	0.018879	0.94682	0.343731	0.555313	0.00423542	0.499128	0.18598	0.853354	0.932258	0.0478429	0.407067	1.41729	0.159952	0.381114
CLK2	-0.0204046	0.00862516	-2.36571	0.0179954	0.0841924	-0.01957	0.167814	-2.01481	0.0503406	0.197894	-0.0235168	0.156897	-1.25382	0.213249	0.447404
CLK3	-0.0102369	0.00647981	-1.57982	0.114148	0.27947	-0.00528542	0.123425	-0.740844	0.4629	0.691925	-0.0335695	0.118887	-2.16761	0.0329065	0.166274
CLK4	-0.149466	0.0238785	-6.25943	3.86392e-10	8.9303e-07	-0.176402	0.649504	-5.97811	4.23435e-07	0.000299497	-0.0983624	0.566123	-2.42008	0.0175871	0.123473
CLMN	0.00273187	0.00413522	0.660635	0.508846	0.696215	0.0030886	0.0549928	0.611295	0.544291	0.751634	0.0020081	0.0367253	0.279026	0.780884	0.888878
CLMP	-0.00686206	0.00414945	-1.65373	0.0981832	0.253827	0.000819158	0.0440238	0.170323	0.865572	0.938766	-0.02923	0.0392569	-3.56153	0.000599364	0.0297885
CLNS1A	-0.0152742	0.0255546	-0.597709	0.550034	0.728768	0.0103731	0.791119	0.345179	0.731679	0.869499	-0.0822552	0.774724	-1.69373	0.0938772	0.282479
CLOCK	0.0387342	0.0235782	1.64279	0.100426	0.257608	0.0566677	0.984803	2.10699	0.0411163	0.17548	-0.0208193	0.960201	-0.424788	0.672035	0.82591
CLPB	-0.00579159	0.0112497	-0.514819	0.606679	0.767632	0.00443618	0.235453	0.337874	0.737137	0.871978	-0.0340339	0.259296	-1.5599	0.122395	0.329556
CLPP	-0.00360053	0.00533458	-0.674941	0.499713	0.689597	-0.000437243	0.0984126	-0.074734	0.94078	0.974337	-0.0191954	0.0824321	-1.47765	0.143095	0.359075
CLPTM1	-0.00660671	0.014378	-0.459501	0.645874	0.79613	0.0142163	0.432329	0.84987	0.400205	0.641229	-0.0655044	0.362663	-2.32841	0.0221981	0.139007
CLPTM1L	0.00545356	0.00773433	0.705111	0.480741	0.676116	0.0076337	0.167569	0.882091	0.382736	0.626418	-0.00319831	0.15897	-0.185518	0.853252	0.928979
CLPX	-0.00372051	0.011435	-0.325361	0.744908	0.860762	0.0112526	0.312258	0.865185	0.39184	0.633567	-0.0547114	0.295846	-2.27952	0.0250704	0.147063
CLSTN1	-0.0299697	0.0360317	-0.831761	0.405544	0.610542	0.0302219	1.78683	0.730807	0.468944	0.695895	-0.219697	1.66653	-2.99232	0.00359785	0.0586961
CLSTN2	0.0304208	0.0511456	0.594787	0.551986	0.730084	0.000767968	0.969779	0.012008	0.990481	0.995823	0.0830344	0.869333	0.9747	0.33286	0.569771
CLSTN3	-0.0894761	0.0332731	-2.68914	0.00716357	0.0455098	-0.062552	0.972065	-1.49688	0.141883	0.357213	-0.136112	0.859217	-2.47487	0.0152581	0.114495
CLTA	-0.0407473	0.015728	-2.59075	0.00957665	0.0556336	-0.0421702	0.556303	-2.50187	0.0163252	0.102524	-0.0311661	0.565534	-0.712568	0.47801	0.691237
CLTB	0.0157386	0.0200195	0.786165	0.431771	0.63561	0.0290318	0.440036	1.1509	0.256266	0.502204	-0.00688109	0.417785	-0.209119	0.834842	0.918913
CLTC	-0.0579688	0.0300728	-1.92762	0.053903	0.173125	-0.0525151	1.2078	-1.48197	0.145794	0.363077	-0.0720077	1.1201	-1.26654	0.208685	0.441678
CLTCL1	-0.00500597	0.00431191	-1.16097	0.245656	0.451822	-0.00472988	0.029725	-1.03453	0.306794	0.555073	-0.00722748	0.0344456	-0.557292	0.578939	0.765734
CLU	0.0959738	0.0553591	1.73366	0.0829788	0.228855	0.16155	1.03009	2.37714	0.0224769	0.123447	-0.0333568	1.12558	-0.349507	0.727687	0.860183
CLUAP1	0.0117994	0.0184178	0.640651	0.521749	0.70644	0.0141966	0.572192	0.696277	0.490082	0.71157	0.00117074	0.511057	0.0272689	0.978307	0.98852
CLUH	0.00595555	0.00889667	0.669413	0.503232	0.692139	0.0204764	0.202027	1.98197	0.0540359	0.20629	-0.0357073	0.150355	-2.04042	0.0443247	0.192231
CLUL1	-0.0190837	0.00578177	-3.30067	0.000964528	0.0118611	-0.0161879	0.0754539	-2.31666	0.0254596	0.133101	-0.0253708	0.0676749	-2.46418	0.0156897	0.116132
CLVS1	0.00327551	0.0269989	0.12132	0.903437	0.951305	0.0435159	1.12982	1.35068	0.184012	0.415565	-0.0916402	1.00281	-1.85205	0.0673929	0.239843
CLVS2	0.0420503	0.0305393	1.37692	0.168536	0.358212	0.13487	1.14807	3.44833	0.00129321	0.0229914	-0.102934	0.979131	-2.10577	0.0380914	0.179155
CLYBL	0.00259708	0.0197816	0.131288	0.895548	0.947032	0.00952773	0.411673	0.432719	0.667427	0.832465	-0.0264113	0.411994	-0.586316	0.559249	0.750689
CMAS	0.0156208	0.0137198	1.13856	0.254886	0.462044	0.00862679	0.338775	0.566597	0.573996	0.770753	0.0458247	0.305155	1.44829	0.151112	0.369263
CMBL	0.00300431	0.00536484	0.559999	0.57548	0.746129	-0.000489089	0.0857889	-0.0826658	0.934509	0.971329	0.0191615	0.103912	1.50594	0.135686	0.348675
CMC1	-0.0145846	0.0166993	-0.873366	0.382464	0.590952	-0.000564686	0.417193	-0.0290937	0.976927	0.991312	-0.0545409	0.444586	-1.66454	0.0995837	0.292153
CMC2	-0.107668	0.0298294	-3.60947	0.000306828	0.00542156	-0.107087	0.902108	-3.1162	0.0032949	0.0393346	-0.109445	0.836674	-1.82173	0.0719211	0.247578
CMIP	-0.0319915	0.037772	-0.846963	0.397016	0.603512	-0.047096	1.68405	-1.03176	0.308074	0.55639	0.000816611	1.65456	0.0121387	0.990343	0.994737
CMPK1	-0.0352068	0.0129176	-2.72548	0.00642075	0.0421641	-0.0238167	0.283563	-1.59937	0.117217	0.323052	-0.0698362	0.273802	-2.68962	0.00856686	0.0865137
CMSS1	-0.0166442	0.0343403	-0.484683	0.627901	0.782921	0.0201988	1.59146	0.511113	0.611942	0.797189	-0.13023	1.56522	-1.8768	0.0638802	0.233607
CMTM4	-0.0529747	0.0264744	-2.00097	0.0453951	0.155479	-0.0115754	1.05855	-0.372272	0.711558	0.859133	-0.162088	0.954968	-3.21095	0.00185151	0.0452348
CMTM6	0.000563226	0.00647865	0.0869357	0.930723	0.964713	0.00423862	0.121285	0.571274	0.570851	0.768852	-0.0112332	0.0952578	-0.845087	0.400369	0.631072
CMTM8	-0.0062408	0.00322577	-1.93467	0.053031	0.171708	-0.00391476	0.0243449	-1.04883	0.300241	0.548205	-0.0131052	0.0215891	-2.04386	0.0439767	0.191627
CMTR1	-0.0225136	0.0125245	-1.79757	0.0722459	0.208666	-0.00538601	0.331695	-0.375034	0.709518	0.85801	-0.076915	0.313829	-3.00509	0.00346388	0.0578448
CMTR2	-0.00874294	0.00666461	-1.31185	0.189572	0.385211	-0.0156125	0.120843	-1.98166	0.0540716	0.206358	0.00854065	0.0841419	0.683431	0.496142	0.705207
CMYA5	-0.114162	0.0225486	-5.06295	4.12826e-07	8.69518e-05	-0.112569	0.633504	-4.08159	0.000195347	0.00839193	-0.117373	0.618663	-2.99735	0.00354453	0.0585133
CNBP	-0.00865839	0.0173458	-0.499162	0.617665	0.77601	-0.00259578	0.357813	-0.128133	0.898654	0.954314	-0.0253126	0.452088	-0.753872	0.452952	0.671838
CNDP1	0.00139653	0.00335228	0.416592	0.676977	0.816985	-0.000367187	0.0386995	-0.100179	0.920678	0.964846	0.0104188	0.0332913	1.25679	0.212176	0.446125
CNDP2	-0.00562761	0.0092109	-0.610973	0.541217	0.722623	-0.00361063	0.174646	-0.349676	0.728325	0.867752	-0.0134851	0.178843	-0.661677	0.509918	0.715056
CNEP1R1	-0.0172175	0.00717076	-2.40108	0.0163469	0.0787759	-0.013049	0.143746	-1.63544	0.109412	0.310426	-0.034726	0.126718	-2.12365	0.0365238	0.175859
CNGB1	0.0065831	0.013629	0.483022	0.62908	0.783874	0.0107142	0.176615	0.645339	0.522302	0.735615	-0.00195331	0.113831	-0.0818455	0.934984	0.967987
CNGB3	-0.000385352	0.0059441	-0.0648294	0.94831	0.973556	0.00544103	0.0871747	0.841494	0.404826	0.644642	-0.0321739	0.101203	-2.13028	0.0359572	0.17415
CNIH1	-0.0285941	0.0143291	-1.99552	0.0459864	0.156992	0.00316353	0.351958	0.177177	0.860219	0.936123	-0.0860529	0.292531	-3.583	0.000558023	0.0291664
CNIH2	-0.00785125	0.0141517	-0.554792	0.579037	0.749087	0.0033393	0.177789	0.173867	0.862849	0.937396	-0.0211438	0.156519	-1.01011	0.315232	0.552532
CNIH3	0.00491072	0.0160883	0.305236	0.760186	0.869343	0.00987166	0.429149	0.497291	0.621571	0.803634	-0.00458489	0.414807	-0.166943	0.8678	0.937313
CNIH4	0.0153023	0.0106775	1.43314	0.151818	0.333474	0.00963186	0.183118	0.863254	0.392889	0.634618	0.076963	0.18693	2.09177	0.0398868	0.183031
CNKSR1	-0.00798096	0.00488571	-1.63353	0.102357	0.260967	-0.00634646	0.0645445	-1.01975	0.313669	0.561369	-0.0106062	0.0435626	-1.34473	0.182192	0.410091
CNKSR2	0.131645	0.0463865	2.83801	0.00453954	0.0336923	0.147852	3.12295	2.59132	0.0130841	0.0905985	0.100052	2.93994	1.25593	0.212488	0.446456
CNKSR3	0.000294858	0.00584376	0.0504568	0.959758	0.979985	0.0139343	0.0663474	1.8721	0.068149	0.235513	-0.021624	0.0477269	-2.29177	0.0243216	0.145068
CNN3	-0.00219536	0.00620132	-0.354014	0.723328	0.846802	-0.000941341	0.0865444	-0.132656	0.895098	0.952814	-0.00624833	0.066798	-0.489786	0.625512	0.796871
CNNM1	0.000574542	0.0228583	0.0251349	0.979947	0.99049	0.00312503	0.852045	0.112585	0.910895	0.960604	-0.00480004	0.749968	-0.119127	0.905448	0.955296
CNNM2	-0.00561037	0.0285085	-0.196796	0.843987	0.919151	0.0105457	1.29669	0.323631	0.74782	0.876807	-0.0583241	1.14749	-0.990894	0.324472	0.561891
CNNM3	-0.0147686	0.00448082	-3.29595	0.000980879	0.0119948	-0.0136081	0.0633098	-2.78975	0.00789022	0.0657386	-0.021039	0.0752717	-1.85554	0.0668879	0.239074
CNNM4	-0.0620283	0.0123683	-5.0151	5.30056e-07	9.37955e-05	-0.0584969	0.26425	-4.25934	0.000112598	0.0063131	-0.0771857	0.249232	-2.71277	0.00803448	0.0839266
CNOT1	-0.00195836	0.0164836	-0.118806	0.905429	0.952493	0.0214846	0.464085	1.17019	0.248505	0.494442	-0.0993918	0.498807	-2.65542	0.00941197	0.0904821
CNOT10	0.024028	0.0200857	1.19628	0.231588	0.435585	-0.00357631	0.601866	-0.161071	0.872808	0.942484	0.148382	0.614243	3.14863	0.00224458	0.0493124
CNOT11	0.00509636	0.0101272	0.503236	0.614799	0.773825	0.0057677	0.219965	0.523822	0.603149	0.790607	0.00141005	0.234548	0.0546502	0.956542	0.978841
CNOT2	0.00146713	0.0311842	0.0470473	0.962476	0.981465	0.0833035	1.0528	1.96182	0.056417	0.211125	-0.0943463	0.990199	-2.05343	0.0430184	0.189886
CNOT3	0.0045861	0.00559608	0.81952	0.41249	0.616653	0.00867451	0.134713	1.35247	0.183445	0.414608	-0.00845027	0.072476	-0.737822	0.462598	0.679779
CNOT4	-0.00689562	0.0248576	-0.277405	0.781469	0.882675	-0.00151597	1.18094	-0.0541832	0.957045	0.982344	-0.0270532	1.13872	-0.499517	0.61867	0.79349
CNOT6	0.00538458	0.0146898	0.366551	0.713954	0.840596	0.018451	0.423897	1.08975	0.282021	0.530011	-0.0343948	0.434368	-1.16426	0.247487	0.484164
CNOT6L	0.0231022	0.0241908	0.954998	0.339579	0.550993	0.0421765	0.790722	1.44585	0.155623	0.377434	-0.0189021	0.830243	-0.436655	0.663438	0.820493
CNOT7	-0.0177762	0.0161102	-1.10341	0.269848	0.478277	-0.0224722	0.389754	-1.22953	0.225699	0.468338	-0.0014189	0.424734	-0.0415963	0.966915	0.983079
CNOT8	-0.0109219	0.0104205	-1.04811	0.294587	0.503682	-0.0011448	0.222516	-0.091719	0.927356	0.967736	-0.0334137	0.202374	-1.76501	0.0810534	0.262441
CNOT9	-0.0258209	0.015674	-1.64737	0.0994818	0.255981	-0.0237448	0.393492	-1.39099	0.171537	0.400188	-0.0369761	0.408969	-0.93448	0.35263	0.588702
CNP	-0.000522184	0.00843817	-0.0618835	0.950656	0.974786	-0.00123082	0.139386	-0.124931	0.901173	0.955896	0.00142895	0.137959	0.0874097	0.930546	0.966423
CNPPD1	-0.00327865	0.00399122	-0.821465	0.411381	0.61599	-0.00345506	0.0404799	-0.827164	0.412808	0.650493	-0.00142675	0.0467818	-0.105424	0.916305	0.958958
CNPY3	0.00428165	0.00521309	0.821327	0.41146	0.61599	0.00500971	0.0758085	0.880219	0.383738	0.62678	0.000488475	0.078867	0.0376014	0.970091	0.984531
CNPY4	-0.00966997	0.00412282	-2.34548	0.0190028	0.0874187	-0.00620569	0.0526375	-1.2654	0.212686	0.451527	-0.018019	0.0421606	-2.36678	0.0201516	0.131641
CNR1	-0.0766181	0.0293573	-2.60985	0.00905823	0.0535158	-0.0861828	0.715532	-2.22841	0.0313169	0.149585	-0.0636135	0.628125	-1.41062	0.161906	0.383476
CNRIP1	-0.0125597	0.0194588	-0.64545	0.518635	0.703528	-0.0357616	0.570339	-1.7127	0.0941242	0.284143	0.14065	0.619972	2.62134	0.0103681	0.0941933
CNST	0.0493591	0.0288664	1.70992	0.0872815	0.236212	0.0849283	0.987476	2.29935	0.0265129	0.136203	-0.00645922	0.900672	-0.139599	0.889298	0.947272
CNTFR	-0.0142948	0.00904069	-1.58116	0.113842	0.27892	-0.00116175	0.156566	-0.107706	0.914741	0.961938	-0.0453094	0.157557	-2.73347	0.00758424	0.0816116
CNTLN	0.0152833	0.0100584	1.51946	0.128646	0.30033	0.0197369	0.157022	1.69169	0.098095	0.291363	0.00239037	0.156456	0.120417	0.904429	0.955141
CNTN1	0.18274	0.0455797	4.00924	6.09146e-05	0.00187597	0.225377	3.51554	4.38103	7.68938e-05	0.00510681	0.0270545	3.38805	0.275218	0.783798	0.889917
CNTN2	0.0142248	0.0130386	1.09098	0.275281	0.483752	0.0316951	0.283284	1.92047	0.0615889	0.222413	-0.014787	0.235307	-0.695277	0.488725	0.699147
CNTN3	0.189783	0.0507715	3.73799	0.000185498	0.00394774	0.140218	1.76945	2.22854	0.0313383	0.149585	0.282298	1.61554	3.28406	0.00148141	0.0420618
CNTN4	0.045901	0.05595	0.820392	0.411992	0.616284	0.141294	2.49975	2.0934	0.0424108	0.178543	-0.163632	2.03814	-1.63579	0.105616	0.302974
CNTN5	0.394557	0.127342	3.09839	0.00194573	0.0187062	0.574563	1.3569	3.12892	0.00354614	0.0407854	0.227794	1.13273	1.28883	0.201679	0.434814
CNTN6	0.0216969	0.0134809	1.60946	0.107515	0.269394	0.0537981	0.181626	2.92585	0.00561861	0.0537895	-0.0156147	0.140023	-0.787693	0.433007	0.657995
CNTNAP1	-0.0350834	0.0168863	-2.07763	0.0377434	0.138157	-0.0238889	0.356801	-1.21947	0.229452	0.472202	-0.0674568	0.337958	-2.02494	0.0459241	0.195541
CNTNAP2	0.00485665	0.0480453	0.101085	0.919483	0.959083	0.0148081	4.81611	0.284316	0.777562	0.891845	-0.0519577	4.58063	-0.417509	0.67733	0.829067
CNTNAP3	-0.0042326	0.00322318	-1.31318	0.189124	0.384972	-0.00533275	0.0367537	-1.46711	0.149777	0.368261	-0.000184568	0.0246985	-0.0264712	0.978942	0.988782
CNTNAP3B	0.0311911	0.0136087	2.29199	0.0219061	0.0962168	0.0346807	0.13113	2.3991	0.0211718	0.119453	0.00400408	0.147589	0.0992365	0.921231	0.960894
CNTNAP4	-0.109463	0.0397905	-2.75099	0.00594154	0.0400618	0.170619	0.744925	2.61477	0.012754	0.0892705	-0.275267	0.577226	-5.48284	4.06756e-07	0.0045339
CNTNAP5	-0.0647654	0.0771951	-0.838983	0.401479	0.607501	-0.0367752	4.10704	-0.366587	0.715875	0.861277	-0.105401	3.8787	-0.871996	0.385599	0.618575
CNTRL	-0.00954006	0.0195111	-0.488955	0.624874	0.780906	-0.0217782	0.524505	-0.949496	0.347787	0.595059	0.0225012	0.492446	0.606289	0.545894	0.741984
CNTROB	-0.0101828	0.00446981	-2.27814	0.0227184	0.0987712	-0.0125458	0.0499072	-2.39497	0.0211477	0.119444	-0.00385575	0.0360645	-0.449817	0.653956	0.814133
COA1	-0.00706872	0.0298104	-0.237123	0.812562	0.900889	-0.0084239	0.966654	-0.24538	0.807354	0.90739	-0.00291435	1.05365	-0.0484857	0.96144	0.980906
COA3	0.000755646	0.00910148	0.0830245	0.933832	0.966275	0.000578971	0.0999084	0.0553059	0.95616	0.98208	0.0013027	0.0943325	0.0707183	0.943792	0.972315
COA4	-0.0172989	0.0048408	-3.57355	0.000352172	0.00603814	-0.0201945	0.0463986	-3.59601	0.000841846	0.0182409	-0.00892574	0.0491301	-0.934673	0.352531	0.588622
COA5	-0.00295649	0.00849044	-0.348214	0.727679	0.849909	-0.00459609	0.139277	-0.499396	0.6201	0.802991	0.00641422	0.167249	0.29153	0.771337	0.883406
COA6	-0.0334837	0.0117163	-2.85786	0.00426507	0.0322982	-0.0292187	0.224008	-2.11353	0.0405227	0.173953	-0.0443562	0.206042	-2.00952	0.0475653	0.19966
COA7	-0.00350558	0.00400409	-0.875499	0.381303	0.589713	-0.00583402	0.046886	-1.36999	0.177953	0.407836	0.0142572	0.0574488	1.21216	0.228717	0.463952
COASY	-0.0166158	0.00497641	-3.33891	0.000841082	0.0107995	-0.0182868	0.0977242	-3.39132	0.00152306	0.0253245	-0.00701779	0.0736999	-0.54304	0.588484	0.772796
COBL	-0.0838283	0.035283	-2.37588	0.0175071	0.082408	-0.0856704	1.58484	-1.97447	0.0549114	0.208119	-0.0802324	1.42568	-1.32348	0.189126	0.418285
COBLL1	0.0036038	0.00343463	1.04925	0.294061	0.50306	0.000418602	0.0287591	0.095351	0.924488	0.966564	0.00862959	0.0165995	1.56488	0.121224	0.328486
COCH	-0.0204498	0.0106994	-1.9113	0.0559663	0.177094	-0.0184566	0.11986	-1.6287	0.110906	0.313259	-0.0368192	0.214643	-1.13376	0.26026	0.498663
COG1	-0.0623151	0.0195116	-3.19374	0.00140441	0.0151961	-0.0955705	0.434586	-3.70516	0.000610044	0.015128	-0.0178336	0.342305	-0.597808	0.551514	0.745941
COG2	0.0252064	0.0143099	1.76146	0.0781599	0.219921	0.0224119	0.361464	1.45318	0.153588	0.374522	0.0425023	0.319404	1.10773	0.271144	0.509925
COG3	-0.0270166	0.0144935	-1.86405	0.0623149	0.189802	-0.012976	0.441787	-0.786086	0.436219	0.670703	-0.0742659	0.395352	-2.45253	0.0161721	0.117983
COG4	-0.00704215	0.0087765	-0.802387	0.422329	0.6265	-0.00309436	0.154466	-0.301536	0.76449	0.886659	-0.0177942	0.151422	-1.0507	0.296293	0.535161
COG5	0.00621229	0.0316694	0.19616	0.844485	0.91935	0.0559491	1.57204	1.49507	0.142355	0.357775	-0.119287	1.46494	-2.00669	0.0478725	0.200172
COG6	0.00177636	0.0303922	0.0584481	0.953392	0.975854	0.0326704	1.12744	0.876901	0.385517	0.628539	-0.0596746	1.02447	-1.13569	0.259191	0.49729
COG7	-0.00554879	0.021229	-0.261377	0.793801	0.888959	0.0228603	0.593704	0.889456	0.378812	0.623353	-0.0665475	0.542835	-1.76702	0.0807135	0.261883
COG8	-0.0029901	0.00492425	-0.607219	0.543706	0.724743	-0.000554114	0.112514	-0.105248	0.916679	0.963001	-0.0200124	0.122573	-1.43795	0.154018	0.373131
COIL	-0.00266177	0.00929967	-0.286222	0.774708	0.878818	0.0112184	0.189073	1.11562	0.27091	0.518623	-0.0846913	0.188795	-3.46448	0.000825176	0.0335484
COL10A1	0.0251515	0.00950643	2.64573	0.00815137	0.0496821	0.0254802	0.12632	2.19144	0.0340438	0.15705	0.0244888	0.117859	1.48321	0.141614	0.357158
COL11A1	0.00906928	0.00891109	1.01775	0.308796	0.518227	0.00392881	0.108809	0.273382	0.786001	0.896267	0.0122803	0.048814	1.08118	0.282591	0.521561
COL11A2	-0.0175182	0.00609487	-2.87425	0.00404993	0.031347	-0.0221853	0.0724226	-2.8127	0.00743262	0.0632019	-0.0106016	0.0537578	-1.1041	0.27258	0.511353
COL12A1	0.00323792	0.00375719	0.861792	0.388802	0.595934	0.00540616	0.0574982	1.30895	0.19765	0.432747	-0.00716748	0.0355281	-0.792184	0.430397	0.655897
COL14A1	-0.0279417	0.018332	-1.5242	0.127458	0.298521	-0.058541	0.193087	-2.4892	0.0171968	0.105592	0.0194394	0.178679	0.664255	0.508434	0.714334
COL16A1	-0.0449356	0.0130281	-3.44913	0.000562395	0.0081955	-0.0752362	0.240993	-3.79277	0.000477757	0.0130519	-0.0219519	0.136698	-1.27063	0.207232	0.440539
COL18A1	0.0040378	0.00352294	1.14614	0.251735	0.458675	0.00587153	0.0284492	1.32407	0.192623	0.426439	0.000900065	0.0147101	0.155165	0.877049	0.940794
COL19A1	0.00698825	0.0334017	0.209219	0.834278	0.914216	0.0151201	0.549877	0.380204	0.705804	0.855493	-0.0124868	1.14218	-0.202894	0.839689	0.921529
COL21A1	0.00131524	0.00428345	0.307051	0.758805	0.868795	0.00823179	0.0552816	1.59596	0.117977	0.32422	-0.0140562	0.0375196	-1.82803	0.0709554	0.246086
COL23A1	-0.105848	0.0279606	-3.78561	0.000153333	0.00340334	-0.110532	0.587185	-3.20433	0.00259971	0.0345314	-0.0968744	0.534456	-2.029	0.0455161	0.194809
COL24A1	-0.0477683	0.055465	-0.861234	0.389109	0.596042	-0.140134	0.892864	-1.92784	0.0614148	0.222131	0.0809556	0.658971	0.943407	0.348628	0.585044
COL25A1	0.0334893	0.0106793	3.1359	0.00171329	0.0172749	0.0260132	0.199097	2.33957	0.0241228	0.128581	0.122495	0.18893	3.19293	0.00207566	0.0477816
COL26A1	-0.143668	0.0618127	-2.32425	0.0201121	0.0910407	-0.140356	1.38261	-1.34724	0.186095	0.418225	-0.145467	1.14818	-1.89437	0.0616349	0.229059
COL27A1	0.03158	0.0238444	1.32442	0.185363	0.381149	0.0295408	0.486319	1.07671	0.287739	0.536394	0.0378746	0.460812	0.785717	0.434267	0.658741
COL28A1	-0.00146196	0.0123855	-0.118038	0.906038	0.952607	0.00542211	0.225887	0.396535	0.693713	0.847147	-0.0329201	0.243035	-1.12624	0.263146	0.50114
COL4A1	-0.00194308	0.0100057	-0.194198	0.846021	0.920155	0.00484852	0.139327	0.412738	0.681893	0.839983	-0.0198913	0.116764	-1.04161	0.300511	0.53807
COL4A2	0.0140981	0.0180618	0.780548	0.435068	0.638594	0.0152238	0.264426	0.648244	0.520493	0.734084	0.0124681	0.193153	0.441203	0.660198	0.817886
COL4A3	-0.011887	0.00770645	-1.54247	0.12296	0.292449	-0.00879001	0.0793062	-1.05356	0.298095	0.545868	-0.0298852	0.0976064	-1.48586	0.141252	0.356633
COL4A3BP	0.00145257	0.0196427	0.0739496	0.94105	0.968886	0.0169996	0.916494	0.788704	0.434704	0.67006	-0.0747364	0.877122	-1.56634	0.120882	0.327915
COL4A5	-0.00264076	0.00350496	-0.753434	0.451189	0.652505	-0.00328005	0.0427328	-0.815802	0.419205	0.655614	-0.000617068	0.0250343	-0.0862612	0.931456	0.966687
COL5A1	-0.0915854	0.0249291	-3.67384	0.00023893	0.00463503	-0.0619813	0.448173	-2.0133	0.0506464	0.198043	-0.147965	0.341694	-3.48274	0.0008022	0.0331977
COL5A2	-0.00424629	0.0132689	-0.320018	0.748955	0.862115	-0.017575	0.155196	-0.991538	0.327442	0.575326	0.0127454	0.0697103	0.636858	0.526198	0.727797
COL5A3	-0.0381779	0.018872	-2.02299	0.0430738	0.15021	-0.0135294	0.271614	-0.459582	0.648376	0.820212	-0.055375	0.176872	-2.25199	0.0268312	0.151916
COL6A1	0.00994973	0.0111351	0.893546	0.371565	0.580518	0.0380523	0.0942707	2.06658	0.0457665	0.187545	-0.00625288	0.0450628	-0.447231	0.655955	0.815149
COL6A6	0.00612243	0.006928	0.883723	0.376846	0.58562	0.0118753	0.0435948	1.5104	0.138796	0.3536	-0.0138574	0.0828134	-0.945746	0.346884	0.583299
COL7A1	-0.0266794	0.00787299	-3.38872	0.000702195	0.00955779	-0.0201208	0.114949	-1.95561	0.0571687	0.212777	-0.0359451	0.0798088	-2.93929	0.00420716	0.0636797
COL9A2	-0.00335616	0.00323145	-1.03859	0.298994	0.506921	-0.00342569	0.0120983	-0.751921	0.456281	0.686829	-0.00328577	0.00813166	-0.716771	0.475426	0.689857
COL9A3	-0.0103354	0.00363065	-2.8467	0.00441748	0.0330444	-0.0152709	0.037248	-3.67997	0.000657347	0.0157927	0.00577315	0.0273502	0.770072	0.443333	0.665518
COLEC12	-0.000118494	0.00249104	-0.0475679	0.962061	0.981414	0.000803149	0.0180308	0.285642	0.776553	0.891501	-0.00348156	0.0196096	-0.648206	0.518551	0.721364
COLGALT1	-0.00769205	0.00958431	-0.802567	0.422225	0.6265	-0.0201508	0.199216	-1.79952	0.0791062	0.257943	0.0264365	0.155276	1.42642	0.157309	0.377541
COLGALT2	-0.0188415	0.0207602	-0.907576	0.364102	0.573316	-0.0237676	0.677053	-0.959655	0.342708	0.590302	-0.00720225	0.53167	-0.189185	0.850386	0.927606
COLQ	0.0286711	0.0229535	1.24909	0.211631	0.41263	0.0248615	0.660352	0.849446	0.400437	0.641327	0.034758	0.566305	0.939515	0.350054	0.586435
COMMD1	-0.0195228	0.025756	-0.757987	0.448458	0.650342	0.00564754	1.37135	0.190374	0.849931	0.931197	-0.0965882	1.26196	-1.86075	0.0661408	0.237663
COMMD10	-0.024864	0.0225901	-1.10066	0.271045	0.479663	-0.0203275	0.818087	-0.755728	0.45402	0.684852	-0.0357237	0.719385	-0.858407	0.393015	0.62482
COMMD2	-0.011084	0.0150078	-0.738553	0.460178	0.65849	-0.0173224	0.203779	-0.937458	0.354024	0.600926	0.0010075	0.191493	0.0391636	0.968849	0.983833
COMMD4	-0.0416639	0.00935039	-4.45585	8.35608e-06	0.000508226	-0.0395497	0.164909	-3.89596	0.00034427	0.0113668	-0.0534965	0.135791	-2.2276	0.0287162	0.155834
COMMD5	-0.00268753	0.00501027	-0.536405	0.591679	0.757558	-0.00207117	0.0606878	-0.380491	0.705494	0.855297	-0.00610456	0.0803127	-0.476294	0.635053	0.801866
COMMD6	-0.00955377	0.00973451	-0.981433	0.326379	0.53677	-0.0192409	0.158796	-1.63869	0.108731	0.309696	0.0117419	0.142967	0.674469	0.501793	0.708832
COMMD8	-0.0101373	0.0043355	-2.3382	0.0193768	0.0887634	-0.00737298	0.0507667	-1.53056	0.133358	0.346758	-0.021923	0.0474503	-2.20405	0.0301479	0.160144
COMMD9	-0.0276984	0.00877757	-3.15558	0.00160177	0.0165268	-0.0241532	0.126281	-2.41139	0.0203316	0.116602	-0.0394314	0.134144	-2.16397	0.0331931	0.167575
COMT	-0.0149553	0.014123	-1.05893	0.289629	0.498635	-0.0116302	0.272994	-0.694614	0.491113	0.712435	-0.0231553	0.268771	-0.880657	0.380918	0.614149
COPA	-0.0207865	0.0227537	-0.913547	0.360955	0.570459	0.00368355	0.887775	0.137158	0.89156	0.951355	-0.0830318	0.779956	-1.93849	0.0557898	0.216272
COPB1	-0.0119221	0.0121905	-0.977982	0.328083	0.538312	-0.000857038	0.361116	-0.061955	0.950892	0.979565	-0.0503861	0.356224	-1.9536	0.0539455	0.213695
COPB2	-0.0202604	0.0140644	-1.44054	0.149714	0.33074	-0.0110047	0.359917	-0.685625	0.496708	0.715997	-0.0508679	0.357257	-1.74277	0.08489	0.268687
COPE	0.00714189	0.0077429	0.92238	0.356331	0.56656	0.00350401	0.12041	0.387454	0.700372	0.851649	0.0171302	0.102821	1.14313	0.256104	0.494411
COPG1	0.0033758	0.0086276	0.391279	0.695591	0.828856	0.00816827	0.208338	0.861692	0.393738	0.635037	-0.0197547	0.172588	-0.948593	0.345442	0.582111
COPG2	-0.0275816	0.0189794	-1.45324	0.146158	0.325016	-0.0185027	0.541246	-0.858775	0.395328	0.636446	-0.0590305	0.587555	-1.47208	0.144589	0.360956
COPRS	-0.00282238	0.0142412	-0.198184	0.842901	0.918748	-0.00753368	0.202362	-0.406468	0.68652	0.842539	0.00396798	0.169818	0.178325	0.85888	0.93142
COPS2	0.0181068	0.0197419	0.917178	0.359049	0.568797	0.0511396	0.508942	2.25065	0.0296888	0.145396	-0.083622	0.57619	-2.09711	0.038871	0.180292
COPS3	-0.0164921	0.0090471	-1.82292	0.0683157	0.201084	-0.00713682	0.197846	-0.715652	0.478157	0.702285	-0.059999	0.214745	-2.78992	0.00647096	0.0761491
COPS4	-0.0161395	0.0163172	-0.989107	0.322611	0.53266	-0.0011688	0.387428	-0.0600674	0.952386	0.980225	-0.0516132	0.34734	-1.72317	0.0883923	0.27466
COPS5	-0.00537282	0.00566953	-0.947666	0.3433	0.555004	0.000220888	0.0650889	0.0354001	0.971928	0.987828	-0.0318494	0.0802209	-2.34613	0.0212309	0.135501
COPS6	-0.034156	0.014781	-2.3108	0.0208437	0.0928208	-0.032056	0.336024	-1.74876	0.0876205	0.272756	-0.0380594	0.284778	-1.52288	0.131397	0.342539
COPS7A	-0.0254435	0.0109445	-2.32477	0.0200844	0.0910407	-0.026707	0.157955	-2.29221	0.0269587	0.137603	-0.0159652	0.175262	-0.500292	0.618309	0.793467
COPS7B	-0.00341085	0.0109148	-0.312499	0.754661	0.865758	0.00250698	0.240354	0.200914	0.841734	0.926496	-0.0226909	0.243742	-1.00748	0.316484	0.553631
COPS8	-0.0321349	0.0137861	-2.33096	0.0197555	0.0899505	-0.039768	0.265295	-2.41361	0.0202235	0.116444	-0.0143169	0.21259	-0.568732	0.570996	0.759313
COPS9	-0.00478194	0.0151691	-0.315242	0.752578	0.864076	-0.00606243	0.202047	-0.340237	0.735406	0.871299	-0.00141035	0.195442	-0.0487789	0.961212	0.980887
COPZ1	-0.0170663	0.0120208	-1.41973	0.155686	0.339699	-0.00739415	0.246182	-0.498806	0.620512	0.803037	-0.0356413	0.211013	-1.73498	0.0862682	0.271343
COQ10B	-0.0239203	0.00887725	-2.69456	0.00704825	0.0450495	-0.0243133	0.174798	-2.46257	0.017968	0.108565	-0.0222616	0.161808	-1.09757	0.275407	0.51407
COQ3	-0.00656042	0.00822992	-0.797143	0.425368	0.629231	-0.0128145	0.136202	-1.51476	0.137306	0.351432	0.103866	0.103555	2.92187	0.00467093	0.0662432
COQ4	-0.0385379	0.0236104	-1.63224	0.102629	0.261171	-0.0232391	0.500619	-0.855823	0.39694	0.638508	-0.0859465	0.508629	-1.79802	0.0756922	0.253851
COQ5	-0.00612318	0.00647603	-0.945515	0.344396	0.555999	-0.0102417	0.100155	-1.3917	0.171322	0.399878	0.00801432	0.0784153	0.587794	0.558185	0.749784
COQ6	-0.030892	0.00778657	-3.96735	7.26774e-05	0.0020892	-0.0234436	0.151604	-2.61057	0.0124684	0.0880716	-0.0534559	0.129418	-3.42004	0.00095346	0.0355425
COQ7	-0.0218551	0.00778318	-2.80799	0.00498521	0.0357598	-0.0281506	0.108416	-2.8487	0.00676395	0.0600801	-0.0115684	0.0901036	-0.915825	0.362277	0.596789
COQ8A	-0.00965166	0.0172861	-0.558347	0.576608	0.746921	-0.000293094	0.474586	-0.0146002	0.98842	0.994995	-0.0364929	0.465084	-1.0734	0.286045	0.525355
COQ8B	-0.0271699	0.00777368	-3.49512	0.000473856	0.00736996	-0.0262187	0.10851	-3.14992	0.00300255	0.0376736	-0.033663	0.104156	-1.54791	0.125701	0.334222
COQ9	0.00812947	0.0128911	0.630626	0.528285	0.712269	0.0153351	0.326758	0.958207	0.343429	0.590839	-0.00518334	0.232098	-0.238278	0.812223	0.904778
CORIN	-0.00403571	0.00634262	-0.636284	0.524591	0.709192	0.00158449	0.0760823	0.190326	0.849971	0.931197	-0.0118108	0.0630694	-1.20617	0.231004	0.466672
CORO1A	-0.0408264	0.0105923	-3.85433	0.000116048	0.0028655	-0.0555382	0.1745	-4.04417	0.000219147	0.00901234	-0.0192197	0.142888	-1.15485	0.251299	0.488891
CORO1C	-0.0248219	0.0160739	-1.54423	0.122532	0.292115	0.000916903	0.373543	0.0479756	0.961963	0.984104	-0.0870355	0.401268	-2.92917	0.00433368	0.0644825
CORO2A	-0.0195442	0.0067282	-2.90483	0.00367457	0.0294142	-0.0196381	0.124135	-2.66588	0.0108449	0.0804908	-0.019072	0.103667	-1.15416	0.25158	0.48891
CORO2B	-0.0266068	0.0303412	-0.87692	0.38053	0.589383	0.0199226	1.21435	0.555464	0.581517	0.776521	-0.143698	1.14383	-2.52559	0.0133529	0.106565
CORO6	-0.0445149	0.0193057	-2.3058	0.021122	0.0935912	-0.0612054	0.508326	-2.31655	0.025466	0.133101	-0.0253954	0.284194	-0.898053	0.371624	0.605539
COTL1	-0.0123979	0.00647432	-1.91493	0.055501	0.176394	-0.0152964	0.0806702	-2.04106	0.0475461	0.191705	-0.00387093	0.0837631	-0.301144	0.76402	0.87927
COX10	-0.0230601	0.010482	-2.19996	0.0278097	0.112374	-0.0240919	0.255396	-2.0474	0.0468922	0.190177	-0.0190949	0.243729	-0.827787	0.410045	0.640335
COX11	-0.0213163	0.0181122	-1.1769	0.239236	0.444757	-0.00584966	0.388805	-0.281797	0.779479	0.892732	-0.0706448	0.433114	-1.90561	0.0599866	0.22592
COX15	-0.031606	0.0118281	-2.67211	0.0075375	0.0471375	-0.0302614	0.198244	-2.24786	0.0298804	0.145892	-0.0361574	0.193636	-1.45981	0.147926	0.364719
COX17	0.00314594	0.00423935	0.742082	0.458037	0.657109	0.00280022	0.0546704	0.623898	0.536061	0.746131	0.00600587	0.0718123	0.465246	0.642912	0.807274
COX18	-0.0157202	0.0110248	-1.42589	0.1539	0.337086	-0.00535127	0.16553	-0.417048	0.678762	0.838548	-0.0449642	0.181417	-2.08662	0.0398343	0.183031
COX19	0.0201305	0.0148302	1.3574	0.174656	0.366368	0.0415729	0.307062	2.1494	0.0373962	0.166274	-0.0104599	0.281418	-0.452769	0.651836	0.813019
COX20	-0.0302872	0.0135256	-2.23925	0.0251398	0.10568	-0.0300947	0.209606	-2.01372	0.0504586	0.197929	-0.0311591	0.276659	-0.979828	0.329875	0.567009
COX4I1	-0.0194462	0.0264196	-0.736051	0.4617	0.659506	-0.00571325	0.529782	-0.192186	0.848521	0.930049	-0.0710515	0.458633	-1.23295	0.22139	0.457835
COX5A	0.00219497	0.0113707	0.193038	0.84693	0.920551	-0.00186272	0.203306	-0.145115	0.885313	0.948282	0.0169835	0.235832	0.693056	0.490111	0.700417
COX5B	-0.0194059	0.0182505	-1.06331	0.28764	0.496595	-0.00632142	0.313012	-0.305959	0.761144	0.884887	-0.0658694	0.337524	-1.69182	0.0943508	0.283265
COX6B1	0.0262697	0.0167263	1.57057	0.116284	0.28278	0.0299348	0.265874	1.5937	0.118484	0.325225	0.0122313	0.274336	0.332725	0.740191	0.866592
COX6C	-0.00566475	0.0188556	-0.300429	0.76385	0.871595	0.00564853	0.399733	0.272396	0.786649	0.89648	-0.0596792	0.449419	-1.31713	0.191327	0.421085
COX7A1	-0.00594488	0.0089697	-0.662774	0.507476	0.69508	-0.00215421	0.0805582	-0.189655	0.850546	0.93138	-0.0122252	0.0694126	-0.836181	0.40542	0.635948
COX7A2	0.000784617	0.0113455	0.0691566	0.944865	0.97117	-0.00604932	0.200422	-0.49202	0.625261	0.805161	0.0399804	0.232104	1.35781	0.178041	0.40477
COX7A2L	-0.0775384	0.0337814	-2.2953	0.0217162	0.0956739	-0.0359159	1.10043	-0.810776	0.422054	0.658732	-0.135383	1.02214	-2.59245	0.0111685	0.0977971
COX7B	-0.0063282	0.00952312	-0.66451	0.506364	0.693969	-0.00445663	0.174046	-0.427817	0.670965	0.834763	-0.0158493	0.183106	-0.674562	0.501734	0.708832
COX7C	-0.0340016	0.0318019	-1.06917	0.284993	0.49413	-0.045897	0.380323	-1.32649	0.192353	0.42632	0.0307368	0.433032	0.380789	0.704501	0.846006
CPB2	-0.00273971	0.00513857	-0.533166	0.593919	0.758966	-0.00154687	0.0294315	-0.25952	0.79652	0.902764	-0.00619222	0.0389965	-0.61064	0.543022	0.740196
CPB2-AS1	0.00123845	0.0113654	0.108967	0.913229	0.956779	0.00102721	0.198061	0.0760357	0.939751	0.973882	0.00175005	0.157681	0.0832406	0.933851	0.967624
CPD	0.000980526	0.0204104	0.0480406	0.961684	0.98122	0.040088	0.627154	1.65872	0.104604	0.302992	-0.0962774	0.559551	-2.5261	0.0133345	0.106565
CPE	0.0250872	0.0382858	0.655261	0.5123	0.699284	0.082501	1.57309	1.73986	0.0891904	0.276101	-0.0824358	1.44529	-1.27036	0.207325	0.440614
CPEB1	-0.0367214	0.013415	-2.73733	0.00619401	0.0412553	-0.0190462	0.279705	-1.19094	0.240348	0.484343	-0.0786859	0.266846	-3.19315	0.00195669	0.0464679
CPEB1-AS1	-0.0223714	0.0133404	-1.67697	0.0935479	0.246869	-0.0110486	0.149997	-0.713298	0.479769	0.703938	-0.0548958	0.216721	-2.09112	0.0394191	0.182065
CPEB2	-0.0103456	0.019973	-0.517979	0.604473	0.766817	0.0192622	0.516461	0.778864	0.440416	0.674903	-0.0658722	0.459197	-1.94496	0.054994	0.215335
CPEB3	0.0489478	0.0277107	1.76639	0.0773307	0.218332	0.0720186	2.04729	2.42655	0.0196039	0.113858	-0.107845	1.94638	-1.39384	0.166898	0.389867
CPEB4	-0.0801637	0.0365338	-2.19424	0.0282184	0.113584	-0.0446348	2.00745	-1.10594	0.275034	0.523521	-0.241373	1.94242	-2.80764	0.00615361	0.073929
CPLX1	-0.0700196	0.0253992	-2.75676	0.00583767	0.0396683	-0.0788253	0.620386	-2.49416	0.0166365	0.103534	-0.0539584	0.507616	-1.26418	0.209524	0.442562
CPLX2	0.0185758	0.0273232	0.679855	0.496597	0.68743	0.0281804	0.832274	0.913703	0.366076	0.611509	-0.0164581	0.845045	-0.279404	0.780595	0.888682
CPM	0.00334499	0.00397697	0.841089	0.400298	0.606516	0.00372538	0.0460732	0.886984	0.380126	0.624235	4.67921e-05	0.0576114	0.00378352	0.99699	0.998171
CPNE1	-0.0341409	0.017862	-1.91137	0.0559573	0.177094	-0.0266423	0.402542	-1.25904	0.214952	0.454942	-0.0527263	0.309056	-1.5827	0.1171	0.322753
CPNE2	-0.00398253	0.00285937	-1.3928	0.163681	0.351057	-0.00328183	0.028395	-0.966294	0.339415	0.586554	-0.00568812	0.019618	-1.07347	0.286014	0.525355
CPNE3	0.0114663	0.0148097	0.77424	0.438789	0.642179	0.0174014	0.36922	1.05459	0.297627	0.545562	-0.0131213	0.372063	-0.390693	0.696975	0.84135
CPNE4	-0.0559325	0.0409771	-1.36497	0.172263	0.363485	-0.115269	0.763344	-2.01733	0.0506186	0.198043	0.00689714	0.572482	0.117304	0.906915	0.955622
CPNE5	-0.0601164	0.0296581	-2.02698	0.0426641	0.149157	0.0114864	0.746108	0.282653	0.778851	0.892507	-0.141718	0.628215	-3.26671	0.00155532	0.042586
CPNE6	-0.00826946	0.00935243	-0.884204	0.376586	0.585474	-0.0267487	0.118888	-2.09365	0.0425865	0.178956	0.0130652	0.0906925	0.951738	0.343854	0.58073
CPNE7	0.00487048	0.0037579	1.29606	0.194953	0.392033	0.00555896	0.0366886	1.16414	0.25092	0.496512	0.0037504	0.0239213	0.615759	0.539653	0.737875
CPNE8	0.0703621	0.0293642	2.39619	0.0165666	0.0794858	0.13734	1.24006	4.10869	0.000179697	0.00811407	-0.156041	1.12525	-2.53904	0.0128847	0.104488
CPNE9	-0.0300849	0.0129799	-2.31781	0.0204597	0.0919613	-0.0377105	0.258308	-2.11007	0.0408354	0.174775	-0.0215721	0.183594	-1.14242	0.256397	0.494811
CPO	0.0131291	0.00835639	1.57115	0.116148	0.282537	0.0249072	0.121973	2.37279	0.0222968	0.122885	-0.00724976	0.0933291	-0.525054	0.600875	0.781245
CPOX	0.00547201	0.0305997	0.178826	0.858075	0.926634	0.0560627	0.450536	1.26065	0.215058	0.455083	-0.0400176	0.413953	-0.948969	0.345286	0.582111
CPPED1	-0.0210127	0.011795	-1.78149	0.0748323	0.21368	-0.0230885	0.237484	-1.58724	0.119941	0.326895	-0.0170279	0.210644	-0.844885	0.400481	0.631072
CPQ	-0.0051421	0.0130027	-0.395463	0.692501	0.82647	-0.00271445	0.235954	-0.193901	0.847186	0.929203	-0.0203966	0.259038	-0.581231	0.562675	0.752946
CPS1	-0.00910322	0.00645314	-1.41066	0.158344	0.343113	-0.00285464	0.085572	-0.380183	0.705721	0.855482	-0.0267616	0.0870452	-2.12016	0.0368253	0.176216
CPSF1	0.0121279	0.0125154	0.969038	0.332526	0.543408	-0.00173728	0.172511	-0.130771	0.896579	0.953326	0.12152	0.115795	3.25656	0.00173459	0.0441986
CPSF2	0.0165004	0.010174	1.62181	0.104843	0.265066	0.0239022	0.246939	2.17778	0.0350747	0.16027	-0.0286988	0.213542	-1.05814	0.292904	0.532034
CPSF3	-0.0249096	0.00764852	-3.25679	0.00112679	0.0131262	-0.0253627	0.145234	-2.95873	0.0050516	0.0502811	-0.0231404	0.149411	-1.36613	0.175401	0.401215
CPSF4	-0.0323416	0.0100159	-3.22903	0.00124212	0.0139224	-0.0285089	0.181994	-2.41225	0.0202898	0.116595	-0.0421113	0.142059	-2.2318	0.0281848	0.154362
CPSF6	0.0261784	0.0321643	0.813895	0.415705	0.620017	0.0959719	1.21191	2.32279	0.0250956	0.131882	-0.0811738	1.2724	-1.5841	0.116781	0.322389
CPSF7	-0.0246267	0.0153592	-1.60338	0.108851	0.271707	-0.0111367	0.43042	-0.636103	0.528152	0.740785	-0.0696919	0.39168	-2.17789	0.0321067	0.164377
CPT1A	0.00318308	0.00383027	0.831032	0.405955	0.610995	0.00590627	0.0297634	1.34983	0.184283	0.415779	-0.00574567	0.0349341	-0.725189	0.470273	0.685738
CPT1C	-0.0635009	0.0264285	-2.40274	0.0162727	0.078582	-0.046954	0.691639	-1.29955	0.200832	0.436818	-0.0825422	0.514342	-2.12965	0.0360105	0.174335
CPTP	-0.00128514	0.00401686	-0.319936	0.749017	0.862115	0.00389406	0.0488511	0.848696	0.40085	0.641357	-0.0182799	0.0395652	-2.19936	0.0304907	0.160827
CPVL	0.00665267	0.0116228	0.572382	0.567063	0.741455	0.00288973	0.098184	0.232637	0.817231	0.913869	0.0331174	0.165242	1.00533	0.318004	0.555199
CRACR2A	0.00984662	0.00780793	1.26111	0.207271	0.407212	0.011287	0.0873917	1.26886	0.21146	0.450125	0.0050122	0.101978	0.307559	0.759149	0.877351
CRADD	0.0255321	0.0171571	1.48814	0.136714	0.312289	0.0523584	0.467654	2.66773	0.010794	0.0804228	-0.0614023	0.420671	-1.7379	0.0857488	0.270372
CRAT	-0.0101882	0.00565802	-1.80067	0.0717551	0.207664	-0.0136931	0.087678	-2.27165	0.0282797	0.141518	0.0157766	0.094866	0.961609	0.338898	0.575758
CRB1	-0.00989126	0.0129982	-0.760972	0.446674	0.649197	-0.0280538	0.212877	-2.03357	0.0483289	0.19359	0.133782	0.148911	3.44799	0.000953283	0.0355425
CRB2	-0.0120451	0.00435968	-2.76284	0.00573016	0.0392285	-0.0159548	0.0403804	-3.24722	0.00229034	0.0320878	0.00242839	0.0304491	0.256876	0.797878	0.898675
CRBN	-0.00856604	0.0252367	-0.339427	0.734288	0.853831	0.0575806	0.838353	1.77899	0.0824616	0.263167	-0.111136	0.695564	-2.75738	0.00709296	0.0797169
CRCP	0.00545334	0.00655927	0.831394	0.405751	0.610767	0.0083587	0.0966883	1.15665	0.253938	0.500684	-0.00813237	0.109118	-0.5204	0.6041	0.7837
CREB1	-0.0140211	0.021155	-0.662778	0.507473	0.69508	-0.020847	0.682172	-0.815194	0.419549	0.655975	0.000776145	0.598355	0.0206134	0.983601	0.991322
CREB3	-0.00136827	0.00582052	-0.235076	0.814149	0.90213	-0.00709125	0.0704547	-1.01695	0.314987	0.562479	0.0117807	0.0506219	1.11458	0.268083	0.506418
CREB3L2	-0.0234312	0.00602318	-3.89017	0.000100175	0.00263096	-0.0247689	0.0891707	-3.84805	0.000397873	0.011967	-0.0140132	0.0616488	-0.820497	0.414509	0.644073
CREB5	-0.0319447	0.0146019	-2.18771	0.0286908	0.114714	-0.0514212	0.173494	-3.269	0.00217553	0.0313082	0.0894217	0.12815	2.27731	0.0258006	0.148853
CREBBP	-0.0594961	0.0287024	-2.07286	0.0381854	0.139334	-0.0313637	1.2217	-0.926502	0.359466	0.605267	-0.131447	1.14569	-2.42803	0.0172304	0.122231
CREBL2	-0.00892147	0.0139396	-0.640009	0.522167	0.706742	0.000592088	0.256198	0.0355691	0.971794	0.987778	-0.0312523	0.284945	-1.22543	0.223706	0.459846
CREBRF	0.0234867	0.0228569	1.02756	0.304159	0.513343	0.0543736	0.753951	1.93399	0.0598543	0.218126	-0.0367243	0.728274	-0.935556	0.352079	0.588291
CREBZF	-0.0863569	0.0209498	-4.12209	3.75448e-05	0.00136009	-0.111762	0.520247	-4.46208	5.95411e-05	0.00447601	-0.0271933	0.451056	-0.711439	0.478706	0.691664
CREG1	-0.0568599	0.0127479	-4.46035	8.18272e-06	0.000508226	-0.0544615	0.280732	-3.69037	0.00063739	0.0155394	-0.0639102	0.239672	-2.52584	0.0133437	0.106565
CREG2	-0.111861	0.0407013	-2.74835	0.00598962	0.0402887	-0.138437	1.14645	-2.79609	0.00778976	0.0651364	-0.0564648	1.12651	-0.789908	0.431747	0.656798
CRELD1	-0.00793671	0.0233879	-0.339351	0.734345	0.853831	0.0365062	0.606535	1.17556	0.246378	0.492204	-0.0661806	0.510555	-1.86159	0.0660213	0.237381
CRELD2	-0.0233151	0.00811399	-2.87344	0.00406027	0.0314059	-0.0210722	0.110631	-2.47468	0.0174462	0.106227	-0.0454514	0.101987	-1.69903	0.0935988	0.282479
CREM	-0.0558212	0.0222272	-2.5114	0.0120255	0.0650288	-0.0839646	0.648718	-3.1263	0.00320465	0.0387779	0.00535537	0.56725	0.135245	0.892729	0.949064
CRH	0.00248355	0.00290553	0.854769	0.392679	0.599869	-0.00327165	0.0198644	-0.751136	0.456749	0.6869	0.00709796	0.00519813	1.81994	0.0721897	0.248133
CRHR2	0.0113521	0.0120858	0.939292	0.347581	0.558876	0.0205472	0.149872	1.44933	0.154813	0.376376	-0.0131031	0.228601	-0.566737	0.572345	0.760494
CRIM1	0.00705064	0.0216855	0.325131	0.745082	0.860762	0.0289456	0.673167	1.16153	0.251969	0.497991	-0.061249	0.619448	-1.39159	0.167578	0.390783
CRIP2	-0.0262271	0.0183604	-1.42846	0.153159	0.33582	-0.0549922	0.376357	-2.51109	0.0159603	0.101275	0.0418225	0.29596	1.24163	0.217695	0.453195
CRIPT	-0.0102921	0.00931839	-1.10449	0.269381	0.477852	-0.0162956	0.100106	-1.51167	0.138245	0.352739	0.00745503	0.11545	0.402231	0.6885	0.835454
CRISPLD1	0.00378827	0.00796122	0.47584	0.634188	0.787438	0.0123477	0.121581	1.21124	0.232558	0.475737	-0.0095933	0.08705	-0.752631	0.453693	0.672135
CRISPLD2	-0.00949521	0.00539489	-1.76004	0.0784013	0.220171	-0.00641314	0.0416769	-1.05561	0.297168	0.545264	-0.0209888	0.0479363	-1.78901	0.0771288	0.256673
CRK	-0.0140021	0.0115471	-1.21261	0.225279	0.427918	-0.0158117	0.301177	-1.19512	0.238729	0.483043	-0.00821639	0.244488	-0.34732	0.729186	0.861338
CRKL	0.00660521	0.0129221	0.511155	0.609242	0.769527	0.0122183	0.300678	0.843961	0.403461	0.643355	-0.0153911	0.292753	-0.537041	0.592603	0.775288
CRLF1	-0.0241695	0.0212221	-1.13888	0.254752	0.461936	-0.00401508	0.501549	-0.163232	0.871117	0.941944	-0.0828628	0.547566	-1.97407	0.051531	0.208579
CRLF3	-0.199149	0.0622996	-3.19663	0.00139043	0.015073	-0.122956	0.946834	-1.61927	0.113725	0.317136	-0.35606	1.2754	-3.26753	0.00165153	0.0430923
CRLS1	0.0305919	0.022001	1.39048	0.164384	0.351954	0.04565	0.531935	1.81438	0.076749	0.253186	-0.0183306	0.543017	-0.404199	0.687053	0.83485
CRMP1	-0.0788074	0.0245028	-3.21626	0.00129873	0.0143234	-0.078862	0.806347	-2.63543	0.011713	0.0844464	-0.0786962	0.731792	-1.8436	0.0686291	0.241735
CRNKL1	-0.017829	0.0069923	-2.54981	0.0107782	0.0603122	-0.0159453	0.116646	-2.11642	0.0402623	0.173286	-0.0295319	0.149835	-1.57264	0.119414	0.326296
CROCC	0.0550304	0.0221305	2.48663	0.012896	0.0682668	0.0759043	0.611098	3.00103	0.00450872	0.0468971	-0.0131405	0.560903	-0.287486	0.77442	0.885446
CROT	0.033174	0.0122064	2.71776	0.00657253	0.0428382	0.0272716	0.22128	1.91522	0.0622736	0.223598	0.0495305	0.208358	2.08952	0.039566	0.182452
CRTAC1	-0.0570012	0.0166622	-3.42099	0.000623937	0.00880369	-0.0579069	0.395722	-2.9823	0.00474198	0.0485801	-0.0544712	0.404816	-1.67849	0.0968226	0.287926
CRTAP	0.000252615	0.00778488	0.0324495	0.974114	0.987425	0.000816699	0.162007	0.0941329	0.92545	0.966787	-0.00207786	0.172534	-0.117827	0.906475	0.955546
CRTC1	-0.0301538	0.0268368	-1.1236	0.261183	0.468451	0.0171906	1.08268	0.529196	0.599449	0.788619	-0.131933	0.985981	-2.77003	0.00684491	0.0783166
CRTC2	-0.0168111	0.00696681	-2.41303	0.0158205	0.0770101	-0.00391579	0.128519	-0.467415	0.642614	0.8156	-0.0457248	0.0902521	-3.64502	0.000453233	0.0282622
CRTC3	-0.0183137	0.0285341	-0.641817	0.520992	0.70604	0.0144264	0.990016	0.437918	0.663684	0.82878	-0.116656	0.993802	-2.0432	0.0440434	0.191773
CRTC3-AS1	-0.0264433	0.00754531	-3.5046	0.000457298	0.00720946	-0.0287437	0.0778431	-3.50636	0.00109349	0.0210606	-0.0136895	0.0943153	-0.709227	0.480224	0.69287
CRY1	0.00473107	0.0133949	0.3532	0.723938	0.847173	0.0152583	0.202164	0.958957	0.343055	0.590636	-0.0208804	0.212016	-0.841339	0.402453	0.632669
CRY2	-0.0432469	0.0337903	-1.27986	0.200594	0.398566	-0.0674507	0.683455	-1.65808	0.104953	0.303538	0.0106156	0.511688	0.17493	0.861599	0.932625
CRYAB	0.00331847	0.0100956	0.328706	0.742378	0.859129	-0.00306351	0.177205	-0.250317	0.803559	0.905574	0.0169091	0.126452	0.946781	0.34636	0.582865
CRYBG3	0.0362207	0.0139795	2.59098	0.00957022	0.0556305	0.0445403	0.187489	2.48139	0.017311	0.105788	0.0233951	0.15422	1.04973	0.296752	0.535299
CRYGS	-0.0131682	0.00644761	-2.04233	0.0411185	0.146025	-0.0176321	0.10079	-2.25571	0.0293439	0.144358	-0.00366546	0.0743208	-0.321399	0.748675	0.870851
CRYL1	-0.0520277	0.0342247	-1.52018	0.128466	0.300136	-0.0505503	0.863836	-1.24778	0.219007	0.460154	-0.0557104	0.882617	-0.871	0.386185	0.618881
CRYM	-0.0503534	0.022139	-2.27442	0.0229407	0.0995257	-0.126121	0.507816	-4.10231	0.000184666	0.00811407	0.0312569	0.330792	0.979616	0.329979	0.567023
CRYZ	0.0104917	0.00432545	2.42558	0.0152841	0.0751908	0.0130401	0.034602	2.58171	0.0134016	0.0920194	0.00348275	0.0287503	0.415772	0.678595	0.829562
CS	-0.00148908	0.00913019	-0.163094	0.870444	0.934057	0.00432418	0.213423	0.426826	0.671681	0.835249	-0.0266275	0.170735	-1.26392	0.209619	0.442683
CSAD	-0.0567339	0.0257415	-2.20398	0.0275256	0.111609	-0.0632524	0.747129	-2.17413	0.0353657	0.161154	-0.0332316	0.689473	-0.601562	0.549036	0.744225
CSDC2	-0.0219792	0.00598539	-3.67214	0.000240527	0.00463503	-0.0213773	0.0742084	-3.05687	0.00387552	0.0428533	-0.0236276	0.0590591	-2.04154	0.0442115	0.192231
CSDE1	-0.00426391	0.0211754	-0.201361	0.840416	0.917424	-0.00381304	0.779307	-0.14842	0.88272	0.947053	-0.00521926	0.721488	-0.139565	0.889325	0.947272
CSE1L	0.0149661	0.0145175	1.0309	0.30259	0.511614	0.0458253	0.355864	2.70985	0.00969549	0.0750443	-0.0715105	0.327697	-2.52612	0.013334	0.106565
CSGALNACT1	0.0756632	0.0376901	2.00751	0.0446957	0.153723	0.0976182	1.91825	2.19477	0.0337472	0.156266	0.0197422	1.89183	0.27812	0.781577	0.889317
CSGALNACT2	-0.0203794	0.0149257	-1.36539	0.172131	0.363485	-0.0260355	0.395749	-1.44994	0.154484	0.375993	-0.00773453	0.383484	-0.288085	0.773964	0.885256
CSK	-0.00608279	0.00534917	-1.13715	0.255477	0.462538	-0.0061433	0.108045	-1.04078	0.30392	0.552303	-0.00580477	0.0868152	-0.458778	0.647532	0.810351
CSMD1	0.0247444	0.0421636	0.586866	0.557293	0.734509	0.0376429	6.52258	0.858375	0.395546	0.63662	-0.132989	6.3324	-0.867195	0.388209	0.620232
CSMD2	-0.0955145	0.0507137	-1.88341	0.0596451	0.18454	-0.140098	1.76284	-2.19005	0.0342368	0.157368	-0.0200936	1.64614	-0.241503	0.809731	0.903558
CSMD3	0.0788239	0.0447792	1.76028	0.0783606	0.220111	0.110494	3.87119	2.22128	0.0317646	0.151049	-0.056515	3.66412	-0.549591	0.584001	0.77005
CSNK1A1	0.0419974	0.0311613	1.34774	0.177741	0.370019	0.0498619	1.43212	1.36842	0.17844	0.408408	0.020587	1.30852	0.342425	0.732853	0.863349
CSNK1D	-0.0500597	0.0165591	-3.02309	0.00250204	0.0222412	-0.0328328	0.453107	-1.64934	0.10652	0.306635	-0.088757	0.431316	-2.97488	0.00378857	0.0599294
CSNK1E	0.0149762	0.0176343	0.849267	0.395733	0.602641	-0.00558677	0.322869	-0.285073	0.776986	0.891732	0.102447	0.26592	2.53458	0.0132801	0.106386
CSNK1G1	0.0355401	0.0108886	3.26397	0.00109862	0.0128813	0.030235	0.258787	2.6821	0.0104072	0.0784512	0.109395	0.219656	2.60087	0.0112464	0.0977971
CSNK1G2	-0.0220875	0.0112253	-1.96765	0.0491087	0.16331	-0.0329311	0.232448	-2.78213	0.00804783	0.0664955	0.0748357	0.203893	2.11472	0.0377224	0.178121
CSNK1G3	-0.010146	0.0188438	-0.538428	0.590282	0.756948	-0.000333573	0.687124	-0.0162516	0.98711	0.994685	-0.0627712	0.653996	-1.32056	0.190095	0.419785
CSNK2A1	-0.00913958	0.0228331	-0.400277	0.688953	0.824551	0.0145197	0.832166	0.52505	0.602303	0.790253	-0.0598184	0.664644	-1.47797	0.14301	0.358954
CSNK2A2	-0.00460385	0.013101	-0.351413	0.725279	0.84814	0.00444101	0.356251	0.289715	0.773456	0.890334	-0.0291133	0.383739	-1.15376	0.251744	0.488992
CSPG5	-0.013401	0.00806407	-1.66182	0.0965488	0.251869	-0.006793	0.193056	-0.774678	0.442859	0.676852	-0.0496251	0.171509	-2.41712	0.0177213	0.123889
CSPP1	0.0986737	0.0272764	3.61754	0.000297414	0.00530388	0.0937665	1.11179	3.03234	0.00414263	0.0447822	0.115881	1.01912	2.00126	0.0484652	0.201379
CSRNP2	-0.0728635	0.0176881	-4.11936	3.79932e-05	0.00136267	-0.0522987	0.426835	-2.50389	0.0162445	0.102189	-0.125005	0.382149	-3.75858	0.000307909	0.0240418
CSRNP3	0.00607308	0.0421194	0.144187	0.885352	0.941746	0.0937604	2.32848	1.82639	0.0748881	0.249757	-0.174519	2.04801	-2.36884	0.0200467	0.131326
CSRP1	-0.0010108	0.00475364	-0.212637	0.83161	0.912901	-0.00744392	0.0535604	-1.33706	0.188381	0.421152	0.0162983	0.0466416	1.7847	0.077778	0.258054
CST3	0.000676148	0.00779795	0.0867084	0.930903	0.9648	-0.00450041	0.140818	-0.514877	0.609332	0.796002	0.0208637	0.103278	1.20871	0.230034	0.465522
CSTB	0.00375898	0.0139472	0.269515	0.787533	0.885912	0.000972282	0.203061	0.0579106	0.954096	0.981094	0.00996412	0.193343	0.397716	0.691809	0.838002
CSTF1	-0.00675649	0.00459362	-1.47084	0.141334	0.319059	-0.00767535	0.0739757	-1.47049	0.148864	0.366985	-0.00360009	0.0662366	-0.372139	0.71069	0.849302
CSTF2	-0.00815816	0.00982423	-0.830412	0.406306	0.611364	0.000752182	0.123938	0.0590675	0.953186	0.980595	-0.0212585	0.103402	-1.37678	0.172096	0.396989
CSTF2T	0.00266531	0.00501728	0.531226	0.595262	0.759842	0.0049002	0.0465408	0.867272	0.390709	0.632848	-0.00566834	0.0439177	-0.519527	0.604706	0.784022
CSTF3	-0.048693	0.0221914	-2.19423	0.028219	0.113584	-0.0162209	0.891295	-0.620061	0.53856	0.747473	-0.132024	0.825861	-3.15039	0.00223252	0.0493091
CTBP1	0.0153737	0.0194802	0.789195	0.429998	0.634051	0.0403595	0.388308	1.71909	0.0929432	0.282571	-0.0398467	0.441855	-1.14168	0.256706	0.495076
CTBP1-AS	-0.00440108	0.00772195	-0.569944	0.568715	0.742782	-0.00264229	0.0600051	-0.335437	0.738996	0.873401	-0.0477195	0.267099	-1.22067	0.22586	0.460956
CTBP2	-0.00600572	0.0220792	-0.272008	0.785616	0.884612	0.0163303	0.502185	0.608059	0.546415	0.752525	-0.0525825	0.535689	-1.35585	0.17864	0.405732
CTBS	0.00124756	0.00677121	0.184245	0.853821	0.924113	0.00863465	0.131517	1.10224	0.276619	0.525239	-0.0205783	0.129431	-1.52824	0.130063	0.33997
CTC1	-0.0391007	0.00978694	-3.99519	6.46418e-05	0.0019555	-0.0243054	0.201237	-2.15376	0.0370304	0.165158	-0.0839914	0.174746	-4.27281	4.89719e-05	0.0130967
CTCF	-0.0454967	0.0154621	-2.94246	0.00325617	0.0269351	-0.0312577	0.451861	-1.81488	0.0766707	0.253072	-0.104645	0.418155	-2.98111	0.00371947	0.0598638
CTDP1	-0.0077813	0.00654877	-1.18821	0.234751	0.438959	-0.00595612	0.129539	-0.814503	0.41994	0.65632	-0.0151745	0.126526	-1.03105	0.30536	0.541717
CTDSP2	-0.00378809	0.0136968	-0.276568	0.782112	0.883056	-0.011289	0.333229	-0.689159	0.494504	0.714489	0.0136428	0.313956	0.546343	0.586222	0.771511
CTDSPL	-0.0388818	0.0371612	-1.0463	0.295422	0.504365	-0.0150679	2.0776	-0.339187	0.736155	0.871637	-0.094386	1.80491	-1.3917	0.167543	0.390783
CTDSPL2	-0.035312	0.0193692	-1.8231	0.0682888	0.201084	0.0117108	0.761664	0.527071	0.600911	0.789733	-0.18418	0.768559	-4.65883	1.12957e-05	0.0115219
CTH	-0.0111351	0.00547918	-2.03225	0.0421281	0.148153	-0.0126981	0.0740244	-1.93511	0.0597129	0.217877	-0.007536	0.0681807	-0.756823	0.45119	0.670443
CTIF	-0.0167518	0.0308064	-0.543777	0.586595	0.754403	0.0142191	1.43306	0.423408	0.674153	0.83634	-0.181186	1.4687	-2.34149	0.0214805	0.13609
CTNNA1	0.00440823	0.0367567	0.11993	0.904539	0.951816	0.0428205	0.566102	1.01392	0.316763	0.564555	-0.115576	0.715818	-1.54843	0.125702	0.334222
CTNNA2	-0.028834	0.0452161	-0.637693	0.523673	0.7082	0.0137774	4.55312	0.276997	0.783138	0.894852	-0.23171	4.34239	-2.13501	0.0355577	0.173524
CTNNA3	-0.095249	0.0575026	-1.65643	0.0976351	0.253294	-0.079001	0.79947	-1.21432	0.232106	0.475317	-0.153268	1.15119	-1.24671	0.216588	0.451394
CTNNAL1	-0.0731659	0.0344238	-2.12544	0.0335497	0.126962	-0.0284313	1.13971	-0.654104	0.516602	0.732069	-0.148433	1.1396	-2.63269	0.0100149	0.0922659
CTNNB1	-0.000383407	0.0213747	-0.0179375	0.985689	0.992906	-0.000624857	0.680653	-0.0259135	0.979449	0.992156	0.000502127	0.69024	0.0108735	0.991349	0.995153
CTNNBIP1	-0.0171073	0.0104083	-1.64363	0.100253	0.257336	-0.0160254	0.19214	-1.30132	0.200227	0.436064	-0.0198129	0.169771	-1.0174	0.311769	0.548705
CTNNBL1	-0.0388819	0.016837	-2.30931	0.0209264	0.0930813	-0.0112279	0.519946	-0.578072	0.566295	0.766109	-0.122485	0.533646	-3.62687	0.000481778	0.0288467
CTNND1	0.00131586	0.0164477	0.0800027	0.936235	0.966995	-0.00565677	0.352905	-0.286209	0.776121	0.891316	0.0170208	0.272834	0.57382	0.567563	0.756508
CTNND2	-0.00785165	0.0408376	-0.192265	0.847535	0.920932	0.0220932	4.24606	0.499775	0.619835	0.802991	-0.182168	4.08409	-1.70797	0.0911903	0.279225
CTNS	-0.00543476	0.00358878	-1.51437	0.129931	0.302231	-0.00392603	0.0564806	-0.986197	0.32967	0.577135	-0.0119799	0.0517523	-1.44481	0.152087	0.370471
CTPS1	0.00415855	0.0105101	0.395673	0.692346	0.826439	0.00829106	0.209739	0.669207	0.507017	0.724298	-0.00644863	0.193918	-0.324881	0.746047	0.869698
CTPS2	-0.00390264	0.0115208	-0.338748	0.7348	0.853917	0.000561892	0.254501	0.042073	0.966639	0.985921	-0.0168884	0.229133	-0.74147	0.460395	0.677922
CTR9	-0.0105203	0.0107904	-0.974968	0.329576	0.539994	-0.0175743	0.201775	-1.35419	0.182898	0.414183	0.00527766	0.190276	0.271746	0.786458	0.891797
CTSA	-0.0319946	0.0137827	-2.32136	0.0202673	0.0914162	-0.0410214	0.329311	-2.05039	0.0465857	0.189706	-0.0238408	0.198615	-1.25382	0.213248	0.447404
CTSB	0.000881545	0.0201687	0.0437086	0.965137	0.982827	-0.0108422	0.48655	-0.446008	0.657877	0.826017	0.0267756	0.447303	0.741136	0.460597	0.678132
CTSF	-0.0310799	0.0158287	-1.96352	0.0495859	0.164329	-0.0297514	0.337754	-1.32261	0.193106	0.426608	-0.0323829	0.215116	-1.45363	0.14963	0.366961
CTSH	-0.00389103	0.00396481	-0.981391	0.3264	0.53677	-0.00213873	0.0431154	-0.490397	0.626399	0.805908	-0.0122367	0.0541355	-1.28567	0.201954	0.434905
CTSK	-0.00812797	0.00411864	-1.97346	0.0484432	0.161985	-0.0103169	0.042527	-2.27239	0.0282311	0.141474	0.00204703	0.0405965	0.209125	0.834837	0.918913
CTSL	-0.0379513	0.011078	-3.42583	0.000612934	0.00871239	-0.0397958	0.177166	-3.18779	0.00270353	0.0354069	-0.0311175	0.163948	-1.29499	0.198798	0.431338
CTSS	-0.00369706	0.00809791	-0.456546	0.647998	0.797269	-0.0103341	0.10405	-1.07926	0.286614	0.535681	0.0129734	0.0848005	0.854913	0.394936	0.626304
CTSZ	-0.00679673	0.008376	-0.811453	0.417106	0.621624	-0.0117695	0.0984825	-1.26096	0.214267	0.453977	0.0137709	0.119058	0.725459	0.470122	0.685738
CTTN	0.0351609	0.0325907	1.07887	0.280648	0.489002	0.061085	1.03084	1.63585	0.109327	0.310336	-0.047718	1.00186	-0.714694	0.476716	0.690429
CTTNBP2	-0.0643922	0.0300473	-2.14303	0.0321106	0.122952	-0.0727202	1.11133	-1.92387	0.0611484	0.221445	-0.0500956	1.0859	-1.01152	0.314559	0.551774
CTTNBP2NL	-0.03679	0.0192615	-1.91003	0.0561297	0.17732	-0.00869156	0.548536	-0.374579	0.709854	0.858241	-0.0990643	0.494168	-2.8678	0.00517947	0.068659
CTXN1	-0.0260308	0.0258107	-1.00853	0.313202	0.523256	-0.0136654	0.324326	-0.472795	0.638935	0.813988	-0.0747112	0.405488	-1.30275	0.196682	0.428599
CTXN3	0.0249037	0.0125737	1.98061	0.0476352	0.160831	0.0437892	0.151299	2.97507	0.00489811	0.049695	-0.0260996	0.112123	-1.07902	0.284003	0.523038
CUBN	0.0112527	0.00596615	1.88609	0.0592834	0.183639	0.0136816	0.0562911	2.01836	0.0499537	0.196952	0.00290257	0.0560346	0.230945	0.817906	0.907717
CUEDC1	0.0058356	0.00677515	0.861324	0.389059	0.596042	0.00882176	0.100286	1.17041	0.248418	0.494442	-0.00673021	0.111116	-0.435284	0.664429	0.821095
CUEDC2	-0.0071917	0.00986922	-0.7287	0.466185	0.663044	-0.0147345	0.155544	-1.23587	0.223359	0.465405	0.00922865	0.139005	0.524626	0.601171	0.781431
CUL1	0.000635949	0.0264174	0.0240731	0.980794	0.990623	0.0290596	1.04743	0.915198	0.3653	0.611037	-0.0632847	1.02186	-1.32906	0.187287	0.416129
CUL2	-0.0115694	0.0165864	-0.697525	0.485474	0.679566	-0.00826462	0.518592	-0.442781	0.660191	0.82694	-0.0239759	0.553289	-0.662964	0.509097	0.714492
CUL3	-0.0162563	0.0248476	-0.654242	0.512956	0.69938	0.00919055	0.96208	0.318721	0.751514	0.879414	-0.0896386	0.972219	-1.83057	0.070572	0.24579
CUL4A	-8.54707e-05	0.0203851	-0.0041928	0.996655	0.998296	0.0124636	0.641176	0.498857	0.620477	0.803037	-0.0250774	0.603082	-0.711249	0.478823	0.691686
CUL4B	0.00242149	0.0118726	0.203956	0.838388	0.916335	0.0150803	0.278098	1.09914	0.277953	0.526525	-0.0353176	0.250054	-1.49085	0.139599	0.354318
CUL5	-0.0548124	0.0235064	-2.33181	0.0197107	0.0898736	-0.0256976	1.02751	-0.972193	0.336507	0.583798	-0.1649	0.931482	-3.20826	0.00186711	0.0455002
CUL7	-0.00176128	0.00638588	-0.275808	0.782696	0.88323	0.00337169	0.100049	0.457288	0.649815	0.821492	-0.0171694	0.0755748	-1.34402	0.182418	0.410281
CUL9	-0.00669181	0.0186992	-0.357865	0.720444	0.844544	-0.0107336	0.428027	-0.415784	0.67968	0.839053	-0.00223034	0.334425	-0.0822322	0.93465	0.967987
CUTA	-0.00154869	0.0095707	-0.161816	0.871451	0.934342	-0.0002482	0.148753	-0.0243823	0.980663	0.992342	-0.0114555	0.123446	-0.40773	0.684658	0.833447
CUTC	-0.00400958	0.0122032	-0.328569	0.742482	0.859129	0.00935813	0.202756	0.674078	0.503946	0.721718	-0.0494413	0.222313	-1.93179	0.0566243	0.218047
CUX1	-0.146752	0.042734	-3.43409	0.000594544	0.00853485	-0.108943	1.75172	-2.12612	0.0393998	0.17091	-0.233129	1.57264	-3.01014	0.00341224	0.0577369
CUX2	-0.169745	0.0453293	-3.74472	0.000180598	0.00389151	-0.0997345	2.66517	-1.84922	0.0714557	0.242651	-0.338181	2.48893	-4.04257	0.000113484	0.0168131
CWC15	0.00342575	0.00880921	0.388882	0.697363	0.830027	-0.00210095	0.188325	-0.217562	0.828821	0.920022	0.0308282	0.175864	1.43369	0.155229	0.37481
CWC22	-0.000141038	0.0154265	-0.00914254	0.992705	0.997091	0.0184025	0.38391	1.03661	0.305833	0.554156	-0.0573236	0.378476	-1.83882	0.0693369	0.243207
CWC25	-0.0064108	0.0121004	-0.5298	0.596251	0.760431	5.55853e-05	0.221881	0.00392924	0.996883	0.998179	-0.0240404	0.207503	-1.0292	0.306225	0.542418
CWC27	0.0330246	0.0245888	1.34308	0.179247	0.372683	0.0683802	1.1549	2.4086	0.0204683	0.116939	-0.0731211	1.01323	-1.48646	0.140753	0.355863
CWF19L1	-0.0296988	0.0180478	-1.64557	0.0998523	0.256706	-0.0203594	0.421095	-0.953984	0.345537	0.592789	-0.0531474	0.349709	-1.57167	0.119638	0.326486
CWF19L2	0.00997234	0.0158914	0.627531	0.530312	0.713919	0.0186599	0.64675	1.04251	0.303127	0.551412	-0.0223669	0.706564	-0.647677	0.518891	0.721403
CX3CL1	-0.0477713	0.0173735	-2.74966	0.00596578	0.0401751	-0.0623342	0.354433	-2.88757	0.00610509	0.0564855	-0.0209946	0.296365	-0.717233	0.475142	0.689848
CXADR	-0.00113768	0.025213	-0.0451228	0.964009	0.982285	0.0121774	0.768864	0.401072	0.690396	0.84515	-0.0307169	0.645619	-0.678772	0.499075	0.706729
CXCL14	0.000353091	0.00387172	0.0911974	0.927336	0.963003	-6.91597e-05	0.052061	-0.0150462	0.988066	0.994995	0.00138437	0.0321399	0.192718	0.847627	0.925733
CXorf38	-0.00677024	0.011545	-0.586423	0.557592	0.734539	-0.00190956	0.157611	-0.150236	0.881296	0.946365	-0.0296899	0.203482	-1.07571	0.285055	0.524288
CXorf56	-0.0120916	0.00880541	-1.3732	0.169691	0.359958	-0.0135342	0.131814	-1.39678	0.1698	0.397772	-0.0052514	0.168848	-0.248897	0.804024	0.901224
CXXC1	0.0146728	0.0102225	1.43534	0.151191	0.332729	0.0125699	0.209185	0.901109	0.372656	0.617407	0.0171121	0.112209	1.13898	0.257821	0.496066
CXXC4	0.0047678	0.00648328	0.7354	0.462096	0.659745	0.0140206	0.0644924	1.79506	0.0799065	0.258873	-0.0157303	0.0512474	-1.3531	0.179513	0.406196
CXXC5	0.0102973	0.0278171	0.370181	0.711248	0.838863	-0.00484045	0.417275	-0.1474	0.883554	0.947643	0.0487529	0.423775	0.931461	0.354504	0.590273
CYB561	-0.00304564	0.0159276	-0.191218	0.848355	0.921324	-0.0174697	0.28616	-0.847969	0.40125	0.641686	0.0183848	0.264074	0.732118	0.466055	0.68262
CYB561A3	-0.00517875	0.00437692	-1.1832	0.236732	0.441463	-0.00558051	0.0546132	-1.15145	0.256046	0.502014	-0.00340181	0.0416553	-0.333751	0.739367	0.866104
CYB561D1	-0.0101975	0.00823646	-1.23809	0.215682	0.416701	-0.00709081	0.147257	-0.737355	0.464996	0.693264	-0.0187513	0.104021	-1.17512	0.243139	0.479801
CYB5A	-0.00521373	0.00910506	-0.572618	0.566903	0.741414	-0.0123547	0.145629	-1.31607	0.195272	0.429576	0.108094	0.14721	2.89066	0.00509291	0.0684612
CYB5B	-0.0390028	0.0173826	-2.24379	0.0248461	0.104827	-0.0184825	0.530344	-0.88646	0.380405	0.624561	-0.0857773	0.429732	-2.72496	0.00776662	0.0824854
CYB5D1	-0.00158218	0.00422183	-0.374761	0.707838	0.836478	-0.00174126	0.0626019	-0.355173	0.724233	0.865061	-0.00112568	0.0492242	-0.135545	0.892492	0.948904
CYB5D2	-0.0209239	0.0134594	-1.55459	0.120043	0.288044	-0.0123975	0.328668	-0.775822	0.442191	0.676303	-0.0417409	0.33017	-1.67172	0.0981553	0.289579
CYB5R1	-0.00823919	0.00600356	-1.37238	0.169944	0.360323	-0.00738362	0.107672	-1.00701	0.319685	0.5673	-0.00997953	0.0600057	-0.954301	0.342562	0.579287
CYB5R3	0.0174385	0.0104939	1.66178	0.0965571	0.251869	0.0308638	0.202204	2.61818	0.0122326	0.0870977	-0.033823	0.21316	-1.46834	0.145599	0.361931
CYB5R4	0.0105267	0.019171	0.549095	0.58294	0.752005	0.0219929	0.518266	0.985481	0.330018	0.577481	-0.0217612	0.505674	-0.581083	0.56268	0.752946
CYBRD1	0.0059907	0.00220322	2.71907	0.00654651	0.0427168	0.00582773	0.0132948	2.34331	0.0239106	0.127957	0.00658513	0.0101525	1.38644	0.169139	0.393035
CYC1	-0.0077353	0.00892129	-0.867061	0.385909	0.593182	-0.0187097	0.135126	-1.86177	0.0696255	0.23873	0.0330774	0.104379	1.7068	0.0916029	0.27964
CYCS	-0.0315077	0.0232903	-1.35282	0.176112	0.368353	-0.0395403	0.28492	-1.38308	0.174472	0.403562	-0.015656	0.253886	-0.38983	0.697747	0.841759
CYFIP1	-0.0626056	0.0317771	-1.97015	0.0488216	0.162661	0.0104492	0.941574	0.239606	0.811803	0.910354	-0.145304	0.972973	-3.13162	0.00236466	0.0502414
CYFIP2	0.0163094	0.0284904	0.572455	0.567014	0.741455	0.0305265	1.3816	0.951671	0.346696	0.593983	-0.0368172	1.27693	-0.593758	0.554207	0.747163
CYGB	0.0050082	0.00483102	1.03668	0.299887	0.508137	-0.00166849	0.0461758	-0.286145	0.77617	0.891316	0.0196246	0.0393419	2.2747	0.0253708	0.147775
CYHR1	-0.0594942	0.0197715	-3.00909	0.00262028	0.0230441	-0.0307031	0.565514	-1.15454	0.254791	0.501083	-0.0950769	0.344612	-3.21596	0.00182291	0.0449158
CYLD	0.0225937	0.0205486	1.09952	0.271539	0.480096	0.0321287	0.630907	1.3001	0.20064	0.436566	0.001231	0.568319	0.0332792	0.973528	0.985812
CYP1B1	-0.0153855	0.0148432	-1.03654	0.299951	0.508171	-0.00501181	0.191999	-0.282629	0.778885	0.892507	-0.0396654	0.205199	-1.4621	0.147304	0.363884
CYP1B1-AS1	0.0202402	0.0599704	0.337504	0.735737	0.85449	0.140126	1.20372	1.73323	0.0911478	0.279465	-0.126429	1.18723	-1.41384	0.161399	0.382851
CYP20A1	-0.0148782	0.00906803	-1.64073	0.100853	0.258244	-0.0111054	0.189091	-1.11755	0.270096	0.517788	-0.0336578	0.210426	-1.51814	0.132588	0.344776
CYP27A1	0.00615761	0.00496545	1.24009	0.214941	0.416197	0.000784119	0.0514458	0.124667	0.901381	0.955896	0.0150465	0.035782	1.85998	0.0662501	0.2378
CYP2E1	0.014597	0.0138922	1.05073	0.293383	0.502347	0.00539278	0.163024	0.36376	0.717886	0.862628	0.0809047	0.145894	2.03323	0.0457793	0.195274
CYP2J2	0.00117338	0.00172712	0.679383	0.496895	0.687679	0.00164988	0.00620328	0.880746	0.383455	0.62678	-0.00152786	0.0059156	-0.342557	0.732754	0.863349
CYP2R1	-0.0183489	0.00710893	-2.5811	0.00984855	0.0565957	-0.0242505	0.124992	-2.95527	0.0050986	0.0504689	-0.000594723	0.101797	-0.0417856	0.966765	0.983079
CYP2U1	-0.00959272	0.0109488	-0.876147	0.38095	0.589569	-0.0150026	0.290342	-1.21949	0.229446	0.472202	0.0110131	0.252641	0.458692	0.647593	0.810351
CYP3A43	0.0178769	0.00823316	2.17133	0.0299061	0.117676	0.0281261	0.0771727	2.55305	0.0146308	0.0963826	0.00491107	0.0686876	0.396342	0.692819	0.838347
CYP3A5	-0.00985009	0.00759891	-1.29625	0.194889	0.392033	-0.0029081	0.0604339	-0.328541	0.744211	0.874992	-0.0293031	0.0835669	-1.97762	0.0511208	0.207427
CYP46A1	-0.0450072	0.0294458	-1.52848	0.126395	0.297054	-0.0693103	0.899018	-1.89444	0.0650494	0.2296	-0.000314919	0.720802	-0.00634739	0.99495	0.997337
CYP4A22-AS1	-0.0254669	0.0136897	-1.86029	0.0628442	0.190711	-0.00819239	0.184924	-0.499814	0.619842	0.802991	-0.0653106	0.189829	-2.62364	0.0102644	0.0936931
CYP4F26P	0.010636	0.00841088	1.26455	0.206034	0.406032	0.0265184	0.137801	2.79505	0.00778227	0.0651209	-0.0476645	0.187089	-2.62217	0.0103056	0.0939211
CYP4V2	-0.00394822	0.00988919	-0.399246	0.689712	0.825084	0.00565281	0.204041	0.517601	0.607446	0.794617	-0.0476684	0.210392	-2.0454	0.0438209	0.191237
CYP4X1	-0.0379284	0.0174114	-2.17837	0.0293785	0.116346	-0.0434252	0.387846	-2.17746	0.0351002	0.160293	-0.0203076	0.323904	-0.568735	0.570994	0.759313
CYP4Z1	-0.00428854	0.00737397	-0.581578	0.560851	0.736751	-0.00162384	0.132681	-0.198276	0.843783	0.927407	-0.0156999	0.139464	-0.926358	0.35681	0.59186
CYP7B1	-0.0410357	0.0218456	-1.87844	0.0603206	0.186182	-0.0601239	0.511506	-2.014	0.0504285	0.197894	-0.0190306	0.43965	-0.593724	0.55423	0.747163
CYS1	-0.0166917	0.00766875	-2.17659	0.0295112	0.116672	-0.0143153	0.102871	-1.5785	0.121935	0.329686	-0.0226551	0.087027	-1.57697	0.118413	0.324645
CYSTM1	-0.0566203	0.0191711	-2.95342	0.00314279	0.0262035	-0.056581	0.302046	-2.56482	0.0140041	0.0944728	-0.0567414	0.367679	-1.46438	0.146684	0.362662
CYTH1	0.00013804	0.0164243	0.00840466	0.993294	0.997091	0.00469521	0.479028	0.245444	0.807305	0.90739	-0.0126435	0.486803	-0.394657	0.694057	0.838991
CYTH2	-0.0107586	0.00472464	-2.27712	0.0227788	0.0989967	-0.0119487	0.0815237	-2.28182	0.0276196	0.139681	-0.00554813	0.0653534	-0.50636	0.613878	0.790512
CYTH3	-0.0811092	0.0246466	-3.29089	0.000998701	0.0120669	-0.065088	0.864772	-2.16984	0.0357109	0.161638	-0.114399	0.781371	-2.6457	0.00966551	0.0913915
CYYR1-AS1	0.0227928	0.00692716	3.29035	0.00100063	0.0120702	0.0319468	0.0782501	3.86144	0.000382129	0.0118544	0.00132546	0.0745252	0.104618	0.916918	0.959079
D2HGDH	-0.0345789	0.0100358	-3.44557	0.000569859	0.00827297	-0.0271047	0.178364	-2.24514	0.0300686	0.146366	-0.0512956	0.151653	-2.8411	0.00559291	0.0712588
DAAM1	0.0318058	0.0320751	0.991603	0.321391	0.531935	0.0381365	1.65022	1.02991	0.308933	0.557121	0.0127802	1.57201	0.199093	0.842652	0.923266
DAAM2	-0.0283608	0.00548642	-5.16926	2.35018e-07	6.17243e-05	-0.031619	0.0608818	-4.96102	1.20187e-05	0.00201287	-0.0190384	0.0425479	-1.76597	0.0808916	0.262217
DAB1	-0.0587466	0.0569645	-1.03128	0.302408	0.511614	-0.0384539	3.76709	-0.565243	0.574909	0.771709	-0.106352	3.60499	-1.02066	0.31023	0.546913
DAB2IP	-0.0245377	0.0123909	-1.9803	0.04767	0.160831	-0.0233703	0.24247	-1.59045	0.119216	0.325688	-0.0274107	0.226959	-1.18908	0.237628	0.473861
DACH1	-0.0154774	0.00938302	-1.64951	0.0990432	0.255194	-0.0116961	0.138961	-0.972571	0.336321	0.583738	-0.0213609	0.0762297	-1.42397	0.158095	0.378642
DACH2	0.00626764	0.0138088	0.453889	0.649909	0.798464	0.00513503	0.412529	0.331679	0.741777	0.874264	0.0106745	0.392861	0.349542	0.727523	0.860143
DACT3	-0.00425452	0.00823387	-0.51671	0.605359	0.767222	-0.00163724	0.140731	-0.176759	0.860545	0.936219	-0.0141135	0.144172	-0.785078	0.43453	0.658893
DACT3-AS1	-0.0140485	0.00565044	-2.48627	0.0129089	0.0683037	-0.0197187	0.079557	-3.02592	0.00421534	0.0453139	0.00312938	0.0577252	0.275899	0.783277	0.889587
DAD1	0.0157203	0.00795641	1.97581	0.0481768	0.161559	0.0109692	0.129335	1.2519	0.217515	0.458353	0.0380526	0.131909	2.00316	0.0482575	0.201066
DAG1	-0.00660268	0.0109728	-0.601732	0.547353	0.727495	-0.0115287	0.236646	-0.956759	0.344151	0.591729	0.0173188	0.239188	0.652219	0.515971	0.719595
DAGLA	-0.0556759	0.0107122	-5.19743	2.02068e-07	5.43948e-05	-0.0423054	0.215044	-3.25452	0.00224392	0.0317989	-0.083973	0.190281	-4.44054	2.61135e-05	0.0115219
DAGLB	-0.0194064	0.0186642	-1.03977	0.298449	0.506754	-0.0300761	0.40654	-1.47717	0.147073	0.364828	0.0367341	0.380362	0.786531	0.43388	0.658513
DALRD3	-0.038613	0.0112133	-3.44349	0.000574261	0.00831598	-0.0494706	0.148943	-4.20346	0.000134002	0.0069695	0.0682855	0.0926381	1.84914	0.0686337	0.241735
DANT2	-0.0950572	0.0460995	-2.062	0.0392077	0.141589	-0.0996114	2.77556	-1.79931	0.0791398	0.25798	-0.0847574	2.66674	-1.01804	0.311467	0.548383
DAP	-0.00877324	0.00547833	-1.60145	0.109278	0.272157	-0.00541551	0.0758831	-0.872276	0.388005	0.630809	-0.0205827	0.079931	-1.76777	0.0805886	0.261743
DAP3	-0.0295247	0.0208616	-1.41527	0.15699	0.341266	-0.0236967	0.680555	-0.947411	0.348836	0.596235	-0.0428464	0.570682	-1.13305	0.260292	0.498663
DAPK1	0.0961941	0.034935	2.75352	0.00589585	0.0399293	0.205252	1.6945	5.13228	6.88277e-06	0.00144613	-0.25505	1.7347	-3.55363	0.000615296	0.0297885
DAPK2	-0.0129746	0.00478355	-2.71234	0.00668098	0.0433738	-0.0146383	0.0567897	-2.65875	0.0110427	0.0814876	-0.00785128	0.0603678	-0.812613	0.418647	0.647382
DAPK3	-0.0125539	0.0100772	-1.24577	0.212849	0.413878	-0.00552658	0.223063	-0.495649	0.62272	0.804129	-0.0438851	0.18407	-1.86398	0.0656809	0.236849
DARS	-0.0154118	0.0136189	-1.13165	0.257783	0.464444	-0.0208115	0.394354	-1.34584	0.185556	0.417501	0.00325689	0.357523	0.113272	0.910075	0.957032
DARS2	-0.00225461	0.00563012	-0.400454	0.688822	0.824551	-0.00372359	0.0709067	-0.652722	0.517484	0.732221	0.0528215	0.076363	1.51218	0.134965	0.347827
DAW1	0.00539925	0.00827323	0.652617	0.514003	0.699645	0.0143554	0.067323	1.5154	0.137512	0.351489	-0.0233922	0.0785252	-1.37725	0.172239	0.397026
DAXX	-0.00248946	0.00439877	-0.565944	0.571432	0.744065	-0.00416211	0.0474072	-0.806443	0.424519	0.661007	0.00195166	0.0397375	0.232071	0.817025	0.907083
DAZAP1	-0.00631312	0.0152897	-0.412899	0.679681	0.818655	0.0151431	0.398518	0.875985	0.386009	0.628713	-0.0834066	0.373004	-2.54536	0.0126699	0.103895
DAZAP2	-0.0188377	0.0115702	-1.62811	0.103501	0.262811	-0.00331746	0.291364	-0.244419	0.808093	0.907868	-0.0601011	0.212096	-2.71567	0.00796995	0.0836628
DBF4	0.0151292	0.00742594	2.03734	0.0416157	0.146978	0.0125726	0.180557	1.5578	0.126766	0.336673	0.0292377	0.191941	1.54211	0.12666	0.335512
DBF4B	-0.0486575	0.0171767	-2.83275	0.00461492	0.0340767	-0.0506071	0.2984	-2.22973	0.0312246	0.149537	-0.0460439	0.216963	-1.75216	0.0832526	0.265874
DBI	0.00402165	0.00421592	0.953919	0.340125	0.551646	0.00670104	0.0445453	1.38924	0.172063	0.400449	-0.00464921	0.0451093	-0.535799	0.593458	0.776055
DBN1	0.00759062	0.0132885	0.571215	0.567854	0.742069	0.0304295	0.292124	1.87126	0.0682687	0.235708	-0.0383168	0.230988	-1.66197	0.100099	0.293516
DBNDD1	-0.0125555	0.00506079	-2.48093	0.0131039	0.0690194	-0.00903224	0.0869259	-1.61359	0.114087	0.317684	-0.0283269	0.0699528	-2.39185	0.0189066	0.128289
DBNL	-0.0267773	0.00934175	-2.86641	0.0041515	0.0316882	-0.0233224	0.203	-2.15644	0.0368076	0.164418	-0.0369291	0.192399	-1.99198	0.0494931	0.203393
DBP	-0.0143755	0.00719992	-1.99662	0.045866	0.156645	-0.0156855	0.096644	-1.68519	0.0993519	0.29386	-0.0124241	0.0654227	-1.0936	0.277133	0.515905
DBR1	-0.000634689	0.00438667	-0.144686	0.884959	0.941675	-0.00259859	0.0621162	-0.517476	0.607532	0.794639	0.00569117	0.04986	0.631473	0.529379	0.729677
DBT	-0.0421642	0.0133737	-3.15277	0.00161728	0.0166425	-0.0253179	0.308726	-1.54736	0.12926	0.340723	-0.0760725	0.335191	-3.27711	0.00150526	0.042118
DCAF1	-0.0166739	0.0124946	-1.33448	0.182047	0.376742	-0.0245173	0.307964	-1.85531	0.0705617	0.240818	0.0494753	0.343678	1.28921	0.200785	0.433668
DCAF10	0.0322222	0.0215343	1.49632	0.13457	0.309146	0.0400204	1.12262	1.72631	0.0916244	0.280406	-0.0168385	1.09887	-0.28958	0.772823	0.884582
DCAF12	0.00945486	0.00724313	1.30535	0.191772	0.387569	0.00511277	0.175938	0.631253	0.531287	0.742748	0.026795	0.144194	1.65548	0.101412	0.295699
DCAF13	-0.0231664	0.00608252	-3.80869	0.000139706	0.00321176	-0.0277889	0.0896538	-3.90065	0.000339419	0.0112711	-0.0107348	0.0702605	-0.918828	0.360713	0.595656
DCAF15	-0.0201075	0.00838542	-2.39791	0.0164889	0.0792291	-0.0247996	0.146185	-2.38617	0.021597	0.120626	-0.0113562	0.0949305	-0.800084	0.425831	0.65264
DCAF16	-0.0206027	0.011922	-1.72812	0.0839666	0.23037	-0.00693047	0.297076	-0.492788	0.624723	0.804941	-0.055519	0.280309	-2.47027	0.0154425	0.115159
DCAF17	-0.0103752	0.00989927	-1.04807	0.294605	0.503682	-0.00395342	0.233251	-0.344226	0.732389	0.869644	-0.028934	0.193813	-1.48194	0.141952	0.357463
DCAF4	-0.0142737	0.00507867	-2.81051	0.00494623	0.0355913	-0.0145915	0.0765388	-2.6517	0.0112415	0.0823756	-0.0124465	0.0744018	-0.94339	0.348081	0.584568
DCAF5	0.0435721	0.0201249	2.16508	0.0303812	0.11869	0.0288681	0.982578	1.28781	0.204846	0.441971	0.104661	0.853744	2.29063	0.0243903	0.145361
DCAF6	0.0255129	0.0349631	0.729709	0.465568	0.662681	0.0499588	1.72704	1.28623	0.205392	0.442654	-0.0788905	1.63658	-0.982825	0.328405	0.566264
DCAF7	-0.010701	0.016833	-0.635714	0.524963	0.709445	0.00633377	0.639974	0.333685	0.740273	0.873711	-0.0734368	0.530113	-2.01604	0.0468657	0.197874
DCAF8	-0.0101984	0.00926733	-1.10047	0.271129	0.479664	-0.00299689	0.249091	-0.2768	0.783288	0.894877	-0.0299337	0.160609	-1.67011	0.0984747	0.289972
DCAKD	-0.0387914	0.015952	-2.43176	0.0150258	0.0744968	-0.0540822	0.320754	-2.6976	0.0100038	0.0766099	-0.0124055	0.283709	-0.47105	0.638778	0.804635
DCBLD1	-0.0166645	0.0154372	-1.0795	0.280364	0.488892	-0.0105875	0.311224	-0.587538	0.559981	0.761042	-0.0334229	0.326515	-1.1169	0.267096	0.505331
DCBLD2	-0.00735147	0.0208897	-0.351919	0.724899	0.847954	-0.014922	0.680603	-0.648173	0.520392	0.734084	0.0279365	0.627126	0.562065	0.57551	0.763176
DCC	0.00792031	0.0400179	0.197919	0.843108	0.9188	0.0689776	0.536273	1.14809	0.25824	0.504014	-0.040769	0.389611	-0.759888	0.449686	0.669489
DCDC1	-0.0296205	0.0176589	-1.67737	0.093471	0.246722	-0.0249167	0.369211	-1.21601	0.230756	0.47356	-0.0431985	0.369856	-1.24084	0.217983	0.453468
DCDC2	-0.0303009	0.015556	-1.94786	0.0514318	0.168322	-0.0463227	0.251632	-2.56111	0.0141062	0.0948294	0.015232	0.254984	0.499557	0.618642	0.79349
DCHS2	0.00174266	0.0112972	0.154256	0.877408	0.937949	0.0300319	0.119749	2.01706	0.0505424	0.198043	-0.0366447	0.118574	-2.11283	0.037466	0.177587
DCK	-0.00220467	0.00572876	-0.384843	0.700354	0.831664	-0.00197454	0.0832027	-0.295692	0.768919	0.888296	-0.00284619	0.0708212	-0.255282	0.799105	0.898912
DCLK1	-0.0391151	0.0444965	-0.879061	0.379368	0.588091	-0.0580949	3.56788	-1.15069	0.256353	0.502274	0.0269294	3.28545	0.28594	0.775601	0.885919
DCLK2	-0.0435499	0.0515655	-0.844555	0.398359	0.604571	0.0150595	1.94604	0.225525	0.822687	0.91666	-0.130131	1.87522	-1.60338	0.112458	0.315639
DCLRE1A	0.00322391	0.00476567	0.676486	0.498732	0.688737	0.00524828	0.0637268	0.991579	0.327068	0.574756	-0.00544658	0.0683585	-0.49723	0.620275	0.793875
DCLRE1C	-0.0371532	0.0149119	-2.49151	0.0127201	0.0676142	-0.021847	0.191979	-1.26972	0.211299	0.44993	-0.0833414	0.232514	-2.78832	0.00651811	0.0765207
DCP1A	-0.023709	0.0207068	-1.14498	0.252216	0.459128	-0.00876606	0.68803	-0.368907	0.714046	0.860777	-0.0708649	0.597101	-1.67878	0.0967655	0.287831
DCP1B	-0.00389355	0.0135852	-0.286602	0.774417	0.878575	0.0123366	0.361076	0.7873	0.435516	0.670339	-0.0530191	0.320497	-1.94484	0.0550078	0.215335
DCP2	0.0391175	0.0150757	2.59473	0.00946645	0.0552218	0.0692094	0.372896	4.03345	0.000226472	0.00914847	-0.062734	0.385737	-1.98727	0.050023	0.204758
DCPS	-0.00560974	0.00668452	-0.839214	0.401349	0.607501	-0.00387892	0.126722	-0.525706	0.60185	0.790253	-0.0135341	0.125604	-0.857246	0.393653	0.625471
DCT	-0.00348121	0.00519943	-0.669537	0.503153	0.692139	-0.000950782	0.076428	-0.157906	0.875286	0.943108	-0.0109	0.0561072	-1.05724	0.293315	0.532243
DCTD	-0.00509484	0.0086262	-0.590624	0.554772	0.732094	-0.000740648	0.167417	-0.0773181	0.938737	0.973268	-0.0237689	0.167566	-1.19815	0.234094	0.470106
DCTN1	-0.00906425	0.00630933	-1.43664	0.150819	0.332393	-0.00585519	0.0847727	-0.872905	0.387666	0.630435	-0.0336985	0.173016	-1.81324	0.0732253	0.250279
DCTN1-AS1	0.0105425	0.00400696	2.63105	0.00851205	0.0513121	0.0142539	0.0618874	3.34028	0.0017615	0.0273194	-0.0171215	0.0588389	-1.46961	0.145257	0.361808
DCTN2	-0.0419155	0.0144496	-2.9008	0.00372208	0.0296637	-0.0362741	0.37718	-2.26338	0.0288276	0.142981	-0.0664241	0.342298	-1.98846	0.0498885	0.204616
DCTN3	-0.0215022	0.0122084	-1.76127	0.0781926	0.21996	-0.0254027	0.175082	-1.82071	0.0757626	0.251439	-0.00875788	0.140264	-0.347265	0.729318	0.861378
DCTN4	-0.0667893	0.0174265	-3.83263	0.000126779	0.00302138	-0.0692589	0.488233	-3.22858	0.00241303	0.032961	-0.061997	0.448701	-2.07469	0.0409549	0.185286
DCTN5	0.0314631	0.0195344	1.61065	0.107256	0.269035	0.0303217	0.60729	1.40929	0.166092	0.393012	0.0368186	0.543689	0.790006	0.431662	0.656798
DCTN6	-0.0174338	0.00923395	-1.88801	0.059025	0.183301	-0.0251681	0.135174	-2.1038	0.0414254	0.176317	-0.00603441	0.0985804	-0.415489	0.678802	0.829727
DCUN1D1	0.0257323	0.0184788	1.39253	0.163763	0.351168	0.0369316	0.5301	1.79615	0.0796489	0.258798	-0.0213007	0.556719	-0.505514	0.61447	0.790724
DCUN1D2	-0.0296833	0.020744	-1.43093	0.152449	0.334669	-0.0116861	0.651381	-0.460267	0.647693	0.819527	-0.065817	0.544565	-1.82947	0.0707372	0.245994
DCUN1D4	0.0240624	0.0259276	0.92806	0.353376	0.564577	0.0792655	0.989812	2.5469	0.014612	0.0963826	-0.101156	0.887199	-2.15807	0.0336635	0.168773
DCUN1D5	0.00365808	0.0118428	0.308888	0.757407	0.867969	0.00299098	0.267565	0.218969	0.827732	0.919797	0.00567765	0.312835	0.238893	0.811747	0.904755
DCX	-0.044733	0.0164131	-2.72544	0.00642166	0.0421641	-0.0374995	0.398452	-1.89954	0.0643585	0.228125	-0.0609272	0.297903	-2.06267	0.0421113	0.187434
DCXR	0.0081169	0.0045076	1.80071	0.0717481	0.207664	0.00899396	0.0460287	1.77048	0.0838885	0.265439	0.00486949	0.0422557	0.49816	0.619622	0.793632
DDA1	-0.0189483	0.00849828	-2.22966	0.0257698	0.107275	-0.0232663	0.155035	-2.50128	0.0163491	0.102551	0.00285589	0.140078	0.13663	0.89164	0.948521
DDAH1	-0.123899	0.0405038	-3.05894	0.0022212	0.0205345	-0.14674	1.24143	-2.93448	0.00539654	0.0525379	-0.080326	1.11594	-1.16303	0.247983	0.48429
DDB1	-0.0561508	0.0177747	-3.15904	0.0015829	0.0163973	-0.041443	0.441517	-1.96538	0.0559899	0.210432	-0.092255	0.42446	-2.79241	0.00642535	0.0758071
DDB2	-0.0110217	0.0066517	-1.65697	0.0975247	0.253158	-0.00774394	0.128166	-1.05307	0.298315	0.545895	-0.0257729	0.118033	-1.65209	0.102103	0.296606
DDHD1	-0.125615	0.0275186	-4.56474	5.00118e-06	0.00036121	-0.105597	1.16403	-3.34195	0.00175314	0.0272668	-0.18849	1.10425	-3.36605	0.00113462	0.0389022
DDHD2	-0.0640175	0.0221368	-2.8919	0.00382918	0.0302783	-0.0531747	0.548821	-2.02596	0.0491358	0.195461	-0.0907389	0.495103	-2.20223	0.0302807	0.160151
DDI2	-0.0103719	0.0137525	-0.754182	0.45074	0.652399	-0.0126249	0.352328	-0.816213	0.418972	0.655428	-0.00186956	0.304454	-0.0622202	0.950529	0.976037
DDIT3	-0.00237718	0.00468794	-0.507084	0.612096	0.772353	-0.00454077	0.0600716	-0.860561	0.394354	0.635498	0.00573015	0.0548045	0.561005	0.576229	0.763325
DDIT4	0.00676317	0.00457254	1.47908	0.139118	0.316212	0.00668003	0.0341735	1.28854	0.204595	0.441594	0.00705444	0.0383422	0.726993	0.469172	0.685257
DDN	0.0115006	0.0102127	1.12611	0.260118	0.467121	0.014749	0.201845	1.05991	0.295229	0.543605	0.00770826	0.124904	0.512674	0.609472	0.787469
DDOST	-0.00878132	0.00747353	-1.17499	0.239998	0.445673	-0.0081294	0.153293	-0.999838	0.323101	0.570736	-0.0123321	0.123737	-0.649901	0.51746	0.720627
DDR1	-0.00476859	0.00325395	-1.46548	0.14279	0.321404	-0.00875289	0.0305607	-2.12997	0.0390624	0.170468	0.0019287	0.0157042	0.362003	0.718223	0.853969
DDR2	-0.0102812	0.00375726	-2.73636	0.00621226	0.041309	-0.0079953	0.0511223	-1.94663	0.0582716	0.215415	-0.0220054	0.051676	-2.36575	0.0202042	0.131807
DDRGK1	-0.0742959	0.0272654	-2.72491	0.00643189	0.0422072	-0.0380246	0.510903	-1.11349	0.271998	0.519367	-0.138078	0.456925	-3.04914	0.00305195	0.0546796
DDT	-0.0167417	0.00722679	-2.31661	0.0205249	0.0921372	-0.014498	0.0837592	-1.83907	0.072964	0.245894	-0.0285536	0.0920442	-1.57859	0.118236	0.324546
DDX1	0.00591135	0.01964	0.300985	0.763426	0.871484	0.0522584	0.573726	2.22774	0.0312968	0.149585	-0.102734	0.552549	-2.86041	0.00529109	0.0692456
DDX10	-0.0810037	0.0246792	-3.28226	0.00102978	0.0123062	-0.0889448	1.00654	-3.10354	0.00341144	0.0403095	-0.0582197	0.956335	-1.19931	0.233648	0.469696
DDX11	-0.00312738	0.00825872	-0.378676	0.704929	0.83457	-0.00746106	0.0758218	-0.65722	0.514881	0.730864	0.00174449	0.0664966	0.14493	0.885099	0.944363
DDX11-AS1	-0.00230989	0.00452029	-0.511005	0.609347	0.769576	-0.000932782	0.0516217	-0.182288	0.856231	0.933718	-0.00720239	0.0577944	-0.746749	0.457218	0.675007
DDX17	-0.117617	0.0457056	-2.57335	0.0100719	0.05742	-0.110515	2.16837	-2.03736	0.0479312	0.192525	-0.135001	1.91315	-1.59072	0.115281	0.320084
DDX18	-0.0550953	0.0215638	-2.55499	0.010619	0.0596561	-0.082703	0.468329	-3.18791	0.00270262	0.0354069	0.00661471	0.432808	0.170543	0.864977	0.935475
DDX19A	0.000572567	0.00568024	0.1008	0.919709	0.959083	0.0030635	0.0853322	0.519635	0.60604	0.793316	-0.0316823	0.0903056	-1.49342	0.139461	0.354044
DDX20	-0.0157955	0.00684788	-2.30662	0.021076	0.093495	-0.0072259	0.104134	-0.89451	0.376135	0.620944	-0.0376811	0.100308	-2.91888	0.00446604	0.0645809
DDX21	-0.0301264	0.0133739	-2.25263	0.0242826	0.103241	-0.0347252	0.269599	-2.13683	0.0384664	0.168761	-0.0204752	0.290365	-0.869732	0.386828	0.619469
DDX23	0.0044336	0.00704361	0.62945	0.529055	0.712818	0.00735595	0.106448	0.913508	0.366177	0.611526	-0.00508676	0.104396	-0.349989	0.727189	0.860102
DDX24	-0.0731008	0.0329908	-2.21579	0.0267058	0.109905	-0.0884504	1.28575	-2.41469	0.020171	0.116316	-0.00716312	1.26849	-0.0943511	0.925049	0.963051
DDX25	-0.00103016	0.0198207	-0.051974	0.958549	0.979139	0.00717667	0.382746	0.282719	0.77878	0.892507	-0.0138494	0.338358	-0.436535	0.663525	0.820513
DDX27	-0.00955337	0.00979562	-0.975269	0.329427	0.53998	-0.00687553	0.200114	-0.63215	0.530707	0.742399	-0.021054	0.257922	-0.934071	0.35284	0.588967
DDX31	-0.0181768	0.00663305	-2.74034	0.00613762	0.0410454	-0.018761	0.131595	-2.6125	0.0124085	0.0878158	-0.0147827	0.139567	-0.854041	0.395416	0.62655
DDX39A	-0.00759846	0.00406076	-1.87119	0.0613183	0.188106	-0.0103282	0.0515175	-2.29902	0.0265333	0.136203	0.00459242	0.0390422	0.483731	0.629786	0.798496
DDX3X	-0.000357433	0.0182133	-0.0196248	0.984343	0.992153	0.00043587	0.484236	0.02068	0.983599	0.993485	-0.00269648	0.42226	-0.0745061	0.940778	0.970421
DDX3Y	-0.0342005	0.0252928	-1.35219	0.176316	0.368513	0.0393691	0.239337	0.925226	0.361016	0.607353	-0.0743974	0.258438	-2.36539	0.020233	0.131807
DDX41	-0.0156604	0.0067228	-2.32945	0.0198353	0.0900688	-0.0189307	0.100483	-2.37676	0.0220867	0.122119	-0.00755874	0.084401	-0.602937	0.548111	0.743622
DDX42	-0.0376427	0.0156819	-2.40039	0.0163775	0.0788864	-0.0104528	0.480752	-0.567927	0.573101	0.770357	-0.109673	0.47322	-3.66103	0.000429373	0.0282622
DDX46	-0.0656689	0.0186241	-3.52601	0.000421867	0.00681832	-0.0540389	0.782259	-2.60803	0.0125481	0.0883643	-0.114584	0.733383	-2.69649	0.00840571	0.0858095
DDX49	-0.0144169	0.00762597	-1.8905	0.0586914	0.182617	-0.0230489	0.156223	-2.59909	0.0128323	0.0896011	0.0100861	0.113783	0.675059	0.501419	0.708643
DDX5	0.060304	0.0434747	1.3871	0.16541	0.35347	0.0836737	1.39787	1.61947	0.112814	0.315895	0.00363756	1.29198	0.0452124	0.964045	0.982321
DDX50	-0.064372	0.0199816	-3.22157	0.00127491	0.014139	-0.0533309	0.535333	-2.25487	0.0294008	0.144515	-0.0919023	0.498417	-2.46077	0.0158297	0.116812
DDX51	-0.0139462	0.0158453	-0.880147	0.37878	0.587698	-0.00981488	0.375225	-0.495112	0.623095	0.804397	-0.0212558	0.270917	-0.806102	0.422371	0.649577
DDX52	-0.0012928	0.0117857	-0.109692	0.912654	0.956524	0.00673515	0.282495	0.507849	0.61421	0.798224	-0.0314474	0.298651	-1.22348	0.224435	0.460355
DDX54	-0.0219571	0.00687626	-3.19317	0.00140721	0.0151979	-0.0210841	0.125363	-2.55281	0.0143995	0.0958179	-0.0239291	0.0959849	-1.92767	0.0571429	0.219356
DDX55	-0.0227175	0.013033	-1.74308	0.0813204	0.225519	-0.0347899	0.275969	-2.3208	0.0252129	0.132256	0.0146653	0.250235	0.555949	0.579666	0.766432
DDX56	0.00281401	0.00703558	0.399968	0.68918	0.824703	0.01216	0.1594	1.46048	0.15158	0.371272	-0.0205229	0.120684	-1.55988	0.1224	0.329556
DDX58	-0.00685461	0.00881973	-0.77719	0.437047	0.640603	-0.000148386	0.116618	-0.0154131	0.987775	0.994995	-0.0418745	0.139683	-1.9034	0.0603872	0.226481
DDX59	-0.0162742	0.00562216	-2.89464	0.00379588	0.0301106	-0.0187131	0.0825299	-3.08499	0.00358924	0.0410666	-0.00140851	0.104852	-0.094054	0.925281	0.963206
DDX6	0.0101512	0.0231764	0.437999	0.661387	0.80733	0.0191413	0.779693	0.714316	0.478973	0.703395	-0.0165409	0.799557	-0.358235	0.721031	0.855722
DEAF1	0.00517128	0.0195504	0.26451	0.791387	0.887632	0.0341925	0.521635	1.51732	0.136659	0.351019	-0.0831456	0.469677	-2.11505	0.0372707	0.177024
DECR1	-0.0158061	0.0180932	-0.873594	0.38234	0.590952	-0.0110602	0.330409	-0.508706	0.613614	0.798128	-0.0264953	0.364445	-0.812002	0.418995	0.647543
DEDD	-0.00314961	0.00472872	-0.666061	0.505372	0.693514	-0.00116446	0.0725355	-0.227652	0.821018	0.915889	-0.0148207	0.0871288	-1.19497	0.235331	0.471444
DEDD2	0.00850885	0.00651521	1.306	0.191553	0.387437	0.00304828	0.0976304	0.409074	0.684559	0.841213	0.0262309	0.0988774	1.95399	0.0538989	0.213672
DEF8	-0.00949168	0.0118329	-0.802144	0.42247	0.626628	-0.00867384	0.319458	-0.625965	0.534717	0.745379	-0.0116941	0.283246	-0.514264	0.608365	0.787
DEGS1	-0.00103657	0.0111875	-0.0926544	0.926178	0.962465	-0.00470064	0.187154	-0.351364	0.727068	0.867118	0.0074848	0.179254	0.366866	0.714605	0.851777
DEK	0.0102914	0.0100588	1.02313	0.306246	0.515176	0.0144028	0.201018	1.31965	0.194082	0.427773	-0.0128975	0.249813	-0.497589	0.620023	0.793669
DENND1A	0.0588431	0.032323	1.82047	0.0686876	0.201729	0.0886693	1.9744	2.32278	0.025096	0.131882	-0.0167081	1.9576	-0.275004	0.783962	0.889928
DENND1B	-0.0624059	0.0214557	-2.9086	0.00363054	0.0291959	-0.0384322	0.655052	-1.51586	0.137026	0.351369	-0.122896	0.576623	-3.0516	0.003014	0.0546679
DENND2A	-0.0498237	0.0291302	-1.71038	0.087196	0.236036	-0.0169165	0.561444	-0.450609	0.654673	0.824298	-0.0996183	0.481473	-2.15716	0.0337799	0.168773
DENND3	-0.104396	0.0344111	-3.0338	0.00241497	0.0216841	-0.0989775	0.855475	-2.20013	0.0334619	0.155233	-0.112038	0.837955	-2.09722	0.0388619	0.180292
DENND4A	0.0388644	0.035004	1.11028	0.266877	0.474978	0.0442344	2.04763	1.09067	0.281622	0.529947	0.0231835	1.90277	0.334512	0.738795	0.865923
DENND4B	-0.00683476	0.012799	-0.534006	0.593337	0.758558	-0.00420784	0.318221	-0.268894	0.789324	0.898398	-0.0121432	0.221865	-0.545878	0.58654	0.771554
DENND4C	-0.0207234	0.0251945	-0.822537	0.410771	0.615757	0.0258023	0.805507	0.871846	0.388237	0.63092	-0.143216	0.870373	-2.98239	0.00370537	0.0598034
DENND5A	-0.044382	0.020257	-2.19095	0.0284554	0.114217	-0.0662752	0.54217	-2.92892	0.0054704	0.0529125	0.043975	0.489023	0.967378	0.336035	0.572832
DENND5B	0.00674417	0.037605	0.179343	0.857669	0.926592	0.0973295	1.89247	2.20691	0.0328257	0.153639	-0.234561	1.77344	-3.25868	0.00159508	0.0428669
DENND6A	0.0104546	0.0200653	0.521028	0.602347	0.765335	0.0283511	0.702541	1.23621	0.223234	0.465253	-0.047961	0.624727	-1.15752	0.250211	0.487267
DENND6A-AS1	-0.0333189	0.0143354	-2.32423	0.0201131	0.0910407	-0.026139	0.170359	-1.66326	0.103837	0.301776	-0.0688939	0.28173	-1.9694	0.0521611	0.210245
DENND6B	-0.0499367	0.0206233	-2.42137	0.015462	0.0757433	-0.0371137	0.568411	-1.32811	0.191298	0.424797	-0.065274	0.426988	-2.13579	0.0354922	0.173524
DENR	-0.0161759	0.0165092	-0.979811	0.32718	0.537709	-0.0276512	0.464457	-1.49971	0.141152	0.356146	0.0302315	0.44561	0.815344	0.417091	0.645902
DEPDC1B	-0.00127074	0.00528079	-0.240635	0.809838	0.899168	-0.00169743	0.0582069	-0.264963	0.792331	0.900489	-0.00036615	0.0531852	-0.0392537	0.968778	0.983833
DEPDC4	-0.0048407	0.00526293	-0.919771	0.357692	0.567787	-0.00160236	0.0552505	-0.252655	0.801764	0.904804	-0.0120028	0.0540615	-1.27259	0.206536	0.439787
DEPTOR	0.00339462	0.00985584	0.344427	0.730525	0.851776	0.0107723	0.244643	0.948466	0.348305	0.595532	-0.0191008	0.22443	-0.963116	0.338145	0.575071
DERA	-0.00186374	0.00630972	-0.295376	0.767706	0.874395	0.0021383	0.117202	0.300178	0.765518	0.887101	-0.0164404	0.102566	-1.20931	0.229805	0.465329
DERL1	-0.000911631	0.00695272	-0.131119	0.895681	0.947032	0.000922193	0.154406	0.117269	0.907205	0.958758	-0.00747773	0.137187	-0.502523	0.616563	0.792429
DERL2	-0.0137255	0.00693978	-1.9778	0.0479515	0.161271	-0.0178787	0.109772	-2.25609	0.0293178	0.144292	-6.21808e-05	0.104409	-0.00432607	0.996558	0.998097
DESI1	-0.0144173	0.00899939	-1.60204	0.109148	0.271952	-0.0063461	0.223262	-0.631427	0.531175	0.742726	-0.0470663	0.199322	-2.32842	0.022197	0.139007
DESI2	0.0168154	0.0103742	1.62088	0.105043	0.265328	0.0168565	0.278665	1.42216	0.162348	0.38808	0.016681	0.26764	0.777679	0.438858	0.662482
DET1	-0.0259263	0.00803355	-3.22726	0.00124984	0.0139682	-0.0294178	0.153987	-3.21926	0.00247665	0.0334722	-0.0140456	0.14823	-0.833239	0.40698	0.637375
DEXI	-0.0128828	0.0069337	-1.85801	0.0631683	0.191052	-0.0125048	0.105709	-1.5685	0.12425	0.333217	-0.0140565	0.0818509	-1.00061	0.319779	0.557538
DFFA	-0.00395098	0.00974046	-0.405626	0.685018	0.822359	-0.00190201	0.212531	-0.171556	0.864609	0.938073	-0.0108836	0.219117	-0.533685	0.594914	0.777001
DFFB	0.00878925	0.0127209	0.69093	0.489609	0.682823	0.0131133	0.237301	0.880467	0.383605	0.62678	-0.00287348	0.225668	-0.117477	0.906751	0.955546
DGAT1	-0.012945	0.0085942	-1.50624	0.132004	0.305564	-0.020452	0.16671	-2.04203	0.0474451	0.191552	0.00801785	0.12812	0.479064	0.633089	0.800873
DGCR2	-0.0172008	0.0196956	-0.873334	0.382481	0.590952	0.00538168	0.675998	0.230981	0.818449	0.914434	-0.0737391	0.642621	-2.00018	0.0485835	0.201379
DGCR6L	-0.0141359	0.00712822	-1.98308	0.047358	0.160422	-0.0051734	0.103752	-0.603064	0.549701	0.754556	-0.0341273	0.0827458	-2.66367	0.00920137	0.0893934
DGCR8	-0.0273972	0.0125928	-2.17563	0.0295831	0.116876	-0.0107353	0.293246	-0.698882	0.488469	0.710478	-0.0615463	0.249724	-2.79875	0.00631099	0.0751853
DGKA	-0.00814641	0.0169849	-0.479626	0.631494	0.785696	0.0126068	0.377966	0.61889	0.539323	0.747651	-0.0554933	0.376575	-1.80362	0.0747347	0.252569
DGKB	0.133554	0.0508373	2.6271	0.00861172	0.0516703	0.171918	4.48649	3.02059	0.00427657	0.0457125	-0.0178317	4.34302	-0.157718	0.875043	0.939777
DGKD	0.0113161	0.0118669	0.953581	0.340296	0.551769	0.00499201	0.144065	0.336469	0.738258	0.872858	0.0225471	0.141728	1.14038	0.257243	0.495564
DGKE	0.0227905	0.019945	1.14267	0.253177	0.460137	0.0491905	0.569926	2.01396	0.0504324	0.197894	-0.0300463	0.517612	-0.869551	0.386927	0.619469
DGKG	0.0233671	0.0405814	0.575808	0.564745	0.740099	0.0795413	2.25568	1.73293	0.0904285	0.277997	-0.177763	2.31075	-2.04672	0.0436883	0.19106
DGKH	-0.0519233	0.0212388	-2.44474	0.0144955	0.0728939	-0.105321	0.545431	-4.01932	0.000236486	0.0093954	0.0503378	0.428919	1.38815	0.168617	0.392296
DGKI	-0.098565	0.0586117	-1.68166	0.0926344	0.24513	-0.00552071	3.13175	-0.0726036	0.942471	0.97504	-0.234778	2.85788	-2.55186	0.0124524	0.102933
DGKQ	-0.015468	0.00919231	-1.68271	0.0924303	0.244826	-0.00892611	0.170313	-0.826062	0.413426	0.650715	-0.0326017	0.131788	-1.86431	0.0656339	0.236849
DGKZ	-0.0575584	0.0359847	-1.59952	0.109704	0.272835	-0.0899102	1.38924	-2.01415	0.0504122	0.197894	0.00247911	1.10927	0.0407677	0.967574	0.983402
DGUOK	-0.0223098	0.0128817	-1.7319	0.0832908	0.229278	-0.00947025	0.279874	-0.634517	0.529177	0.741592	-0.0598051	0.263701	-2.3448	0.021302	0.135629
DHCR24	-0.02332	0.0136473	-1.70876	0.0874949	0.236568	-0.0137289	0.220868	-0.787421	0.435462	0.670339	-0.0384916	0.209696	-1.75531	0.0827086	0.265081
DHCR7	-0.00537547	0.00373818	-1.43799	0.150436	0.331755	-0.00107154	0.034569	-0.250715	0.803254	0.905511	-0.0193865	0.0278018	-2.51402	0.0137673	0.108206
DHDDS	-0.0641432	0.0156094	-4.10927	3.96908e-05	0.00140265	-0.0704927	0.324051	-3.82894	0.00042143	0.0122981	-0.0479086	0.283594	-1.6274	0.107251	0.306325
DHFR	0.0326851	0.0548701	0.595682	0.551388	0.729633	0.06004	0.5797	0.727149	0.47189	0.697405	0.0110514	0.5659	0.150505	0.880781	0.942436
DHFR2	0.00322283	0.00445016	0.724204	0.468941	0.665622	0.00435107	0.0572536	0.874447	0.386836	0.629616	-0.00128693	0.0563637	-0.129365	0.897366	0.95111
DHPS	-0.0205596	0.00875026	-2.34959	0.0187939	0.0868035	-0.0203948	0.170032	-1.90102	0.0641592	0.22778	-0.020887	0.107229	-1.3811	0.170769	0.395631
DHRS1	-0.00344294	0.00548543	-0.627652	0.530232	0.713895	-0.00108603	0.0920385	-0.177456	0.860001	0.936037	-0.0130732	0.0770898	-1.05678	0.293524	0.532323
DHRS11	-0.0234751	0.0068049	-3.44973	0.000561154	0.0081955	-0.022729	0.122589	-3.09094	0.00353128	0.0407414	-0.0279236	0.125406	-1.55511	0.123532	0.331676
DHRS3	-0.00515722	0.00632238	-0.815709	0.414667	0.618984	-0.0066588	0.0673116	-0.922959	0.361288	0.607721	-0.000187848	0.0636166	-0.0143125	0.988613	0.994291
DHRS4-AS1	-0.0208515	0.00922518	-2.26028	0.0238039	0.101994	-0.0190927	0.127319	-1.81703	0.0763356	0.252544	-0.0267661	0.151587	-1.38907	0.16834	0.391809
DHRS4L2	0.00483722	0.0115715	0.418029	0.675926	0.816323	0.00152399	0.19165	0.111559	0.911703	0.960843	0.0132523	0.202776	0.60871	0.544295	0.740857
DHRS7	0.00288068	0.00695123	0.414413	0.678572	0.817853	0.00606783	0.107169	0.798625	0.42899	0.664621	-0.0134894	0.137811	-0.783389	0.435516	0.659782
DHRS7B	-0.0436556	0.013969	-3.12517	0.00177702	0.0175665	-0.060261	0.389583	-3.74772	0.000537482	0.0139891	0.00744222	0.302814	0.263849	0.792517	0.89568
DHRSX	0.0415848	0.0285524	1.45644	0.145272	0.324023	0.0394759	0.795337	1.22883	0.225961	0.468547	0.0495159	0.835624	0.794801	0.428923	0.654427
DHTKD1	-0.00236232	0.0118482	-0.199382	0.841964	0.918246	0.00558564	0.232034	0.396054	0.694065	0.847298	-0.0214277	0.22124	-0.980984	0.329307	0.566264
DHX15	-0.0106607	0.0188005	-0.567042	0.570685	0.743939	-0.0021848	0.568	-0.102277	0.919023	0.964216	-0.0397857	0.578382	-1.00473	0.317797	0.555035
DHX16	-0.0121415	0.00650619	-1.86615	0.0620207	0.189398	-0.0068724	0.0879144	-0.942264	0.351433	0.598967	-0.0326708	0.112895	-2.26937	0.0257061	0.148679
DHX29	0.0139616	0.0226584	0.616179	0.537776	0.719526	0.0396466	0.661963	1.52606	0.134473	0.347878	-0.0676677	0.680767	-1.46105	0.147587	0.364404
DHX30	-0.0483268	0.0204442	-2.36384	0.0180867	0.0845508	-0.0389623	0.650816	-1.6795	0.100462	0.295855	-0.0808849	0.611517	-1.86989	0.0648461	0.235426
DHX32	-0.0431701	0.0140627	-3.06982	0.00214186	0.0199607	-0.04158	0.405016	-2.49373	0.0166539	0.103534	-0.0470883	0.337406	-1.79906	0.0754586	0.253562
DHX33	-0.0110484	0.00752143	-1.46893	0.141852	0.31979	-0.00366017	0.102956	-0.385311	0.701947	0.852875	-0.0234644	0.0980808	-1.90547	0.0600055	0.22592
DHX34	-0.0297383	0.0129109	-2.30336	0.0212587	0.0941246	-0.0233659	0.225904	-1.53985	0.131079	0.343403	-0.0464494	0.191	-1.89028	0.062033	0.23013
DHX35	0.00220804	0.0150418	0.146793	0.883295	0.940511	0.0132992	0.354384	0.776361	0.441876	0.676175	-0.0351419	0.333975	-1.11791	0.266668	0.504687
DHX36	-0.0347155	0.0188299	-1.84364	0.0652363	0.195072	-0.0271489	0.77849	-1.30211	0.199959	0.435936	-0.0681856	0.814031	-1.55492	0.123577	0.331682
DHX37	-0.00896093	0.00512719	-1.74773	0.0805114	0.224028	-0.00655092	0.0859445	-1.16722	0.249689	0.495518	-0.0211189	0.0951999	-1.67533	0.097442	0.288838
DHX38	-0.0169665	0.00860917	-1.97075	0.0487528	0.162547	-0.00916894	0.146471	-0.955256	0.344901	0.592336	-0.0490536	0.139459	-2.51933	0.0135755	0.107378
DHX40	-0.00465745	0.0112575	-0.413719	0.67908	0.818234	-0.0108791	0.268633	-0.870141	0.389157	0.63197	0.0219936	0.316676	0.849942	0.397678	0.62824
DHX57	-0.0198852	0.0179982	-1.10484	0.269227	0.477836	-0.0337714	0.564667	-1.72028	0.0927253	0.282545	0.0533081	0.477093	1.18277	0.240128	0.477283
DHX8	-0.00658271	0.0118857	-0.553834	0.579692	0.749474	0.0079278	0.260906	0.572726	0.569876	0.767987	-0.0473067	0.258352	-2.04002	0.0443664	0.192231
DHX9	-0.00210475	0.0191326	-0.110008	0.912403	0.956497	0.00194178	0.687246	0.0837692	0.933637	0.970855	-0.0107539	0.577638	-0.317326	0.751753	0.872727
DIAPH1	-0.0165049	0.0219715	-0.751199	0.452533	0.653254	-0.00818987	0.720601	-0.305234	0.761692	0.88499	-0.0334289	0.709233	-0.873292	0.384896	0.618101
DIAPH2	0.00900711	0.0391641	0.229984	0.818104	0.904604	0.0764159	2.40441	1.73537	0.0899898	0.276943	-0.246167	2.32671	-2.87328	0.00509818	0.0684612
DIAPH2-AS1	-0.0404817	0.0239728	-1.68865	0.0912862	0.242808	-0.024451	0.220418	-0.938442	0.353832	0.600775	-0.12893	0.387998	-2.10668	0.0385981	0.180238
DIAPH3	-0.00192254	0.00431847	-0.445191	0.656182	0.803522	0.00519234	0.0544926	1.0693	0.291028	0.539525	-0.0288369	0.0702837	-3.05334	0.00299828	0.0546679
DICER1	-0.0539369	0.0244595	-2.20515	0.0274437	0.111394	-0.0416813	1.05649	-1.39359	0.170755	0.399038	-0.0786825	0.95609	-1.85135	0.0674947	0.239843
DICER1-AS1	0.00581128	0.00640261	0.907643	0.364067	0.573316	0.00159128	0.118494	0.221418	0.825837	0.919046	0.0220452	0.12242	1.56396	0.121439	0.328486
DIDO1	-0.0387761	0.0247715	-1.56535	0.1175	0.284662	0.00431242	0.668801	0.140467	0.888961	0.949898	-0.119166	0.64202	-2.84175	0.00558248	0.0712307
DIMT1	0.00593506	0.00888026	0.668343	0.503915	0.692583	0.00699235	0.171691	0.696612	0.489874	0.711539	0.00212708	0.16272	0.111661	0.911348	0.957415
DIO2	0.0064799	0.00902829	0.717733	0.472922	0.668728	0.00572501	0.119143	0.568309	0.572844	0.770318	0.00956103	0.0943633	0.469788	0.639805	0.805402
DIP2A	-0.0121889	0.023226	-0.524795	0.599725	0.762675	0.0309148	0.600283	1.09972	0.277705	0.52635	-0.104895	0.635171	-2.54432	0.012705	0.103895
DIP2B	-0.0164346	0.0259196	-0.634062	0.526041	0.709989	-0.00584455	1.19107	-0.195351	0.846058	0.928847	-0.0483002	1.15991	-0.930685	0.354579	0.590273
DIP2C	0.0202621	0.037215	0.54446	0.586125	0.754092	0.0803764	2.2196	1.83926	0.0729355	0.24587	-0.13839	2.24078	-1.94933	0.0544611	0.21424
DIRAS1	-0.0119909	0.0177042	-0.67729	0.498222	0.688279	-0.02425	0.257495	-1.11922	0.269569	0.517379	0.0126385	0.21461	0.411533	0.681743	0.831341
DIRAS2	-0.0448227	0.0349084	-1.28401	0.199139	0.39704	-0.0196235	0.786824	-0.41838	0.677889	0.837917	-0.0761143	0.713973	-1.45627	0.1489	0.366091
DIRC2	-0.0261621	0.0158107	-1.65471	0.0979841	0.253585	-0.0228408	0.440331	-1.18209	0.243804	0.488454	-0.0328913	0.391657	-1.19588	0.234977	0.471083
DIRC3	0.0133591	0.033316	0.40098	0.688435	0.824238	0.00568759	1.48863	0.152068	0.87986	0.945648	0.0428299	1.51098	0.58425	0.560556	0.751484
DIRC3-AS1	-0.000305542	0.0110475	-0.0276571	0.977936	0.989013	0.00103733	0.205241	0.0817469	0.935235	0.971643	-0.00451023	0.206916	-0.200864	0.841271	0.922366
DIS3	-0.00416585	0.0139107	-0.299472	0.76458	0.872038	0.0180362	0.327909	1.14387	0.259139	0.504739	-0.0821184	0.303166	-2.77942	0.006666	0.0774194
DIS3L	-0.0270092	0.0101919	-2.65008	0.00804732	0.049308	-0.0232749	0.214343	-1.8584	0.0701126	0.239994	-0.0343309	0.189156	-1.95767	0.0534579	0.212727
DIS3L2	-0.00341002	0.0272328	-0.125218	0.900351	0.949757	0.0437351	1.11615	1.32392	0.192675	0.426439	-0.103403	1.06095	-2.1493	0.0343737	0.170628
DISC1	0.00787834	0.00500777	1.57322	0.115667	0.281699	0.00585187	0.0456391	1.09242	0.280859	0.529722	0.0219274	0.0332479	1.55464	0.124266	0.332412
DISP2	0.0248608	0.0102055	2.43601	0.0148504	0.0739635	0.0326639	0.212128	2.66406	0.010895	0.0807588	0.00726086	0.182191	0.394316	0.694308	0.839168
DISP3	-0.0151814	0.0125505	-1.20963	0.226422	0.42901	-0.00737018	0.197715	-0.451453	0.653992	0.823709	-0.0264687	0.169922	-1.34875	0.1809	0.407898
DIXDC1	-0.0272501	0.0221559	-1.22992	0.218726	0.420356	-0.0511311	0.452134	-2.01076	0.0507839	0.198286	0.0480227	0.412694	1.06372	0.290529	0.529551
DKC1	-0.000873002	0.00543915	-0.160504	0.872484	0.934702	0.000311945	0.0983743	0.0527855	0.958152	0.982364	-0.00743787	0.0922336	-0.534714	0.594205	0.776504
DKK2	-0.0289289	0.0119542	-2.41997	0.0155218	0.0759079	-0.0278601	0.188298	-2.03693	0.0479764	0.192572	-0.0323867	0.157216	-1.31644	0.191637	0.4215
DKK3	0.00874093	0.042201	0.207126	0.835911	0.915013	0.046673	1.17785	0.784113	0.437579	0.672011	-0.0295962	1.06068	-0.494587	0.622132	0.794552
DLAT	-0.0157721	0.00929168	-1.69744	0.089613	0.240215	-0.00497517	0.19465	-0.471859	0.639464	0.814193	-0.0533047	0.188991	-2.71153	0.00806219	0.0839266
DLC1	-0.00739179	0.00872682	-0.84702	0.396984	0.603512	-0.0119564	0.153953	-1.10822	0.274057	0.521919	0.00124684	0.0893537	0.0840071	0.933243	0.967225
DLD	0.00197217	0.0132401	0.148954	0.88159	0.939629	0.0146433	0.386746	1.01275	0.316965	0.564555	-0.0638193	0.404758	-1.93703	0.05597	0.21668
DLEU2	-0.0225415	0.0388043	-0.580902	0.561306	0.737265	-0.065599	1.80628	-1.37065	0.177748	0.407836	0.0600717	1.65078	0.906145	0.367349	0.601628
DLEU7	-0.0113549	0.0158856	-0.714788	0.47474	0.670836	-0.0348615	0.329179	-2.05861	0.0457539	0.187545	0.160972	0.315624	3.51073	0.000753178	0.0327784
DLG1	0.0935675	0.0346876	2.69743	0.00698767	0.0448609	0.148082	2.5382	3.84707	0.000399047	0.011967	-0.142031	2.32518	-1.77493	0.0793902	0.260487
DLG2	-0.0167807	0.040147	-0.417982	0.67596	0.816323	-0.000552381	5.82251	-0.0131431	0.989576	0.995433	-0.185963	5.62573	-1.37039	0.174074	0.399445
DLG3	-0.011603	0.0147936	-0.784328	0.432848	0.636304	-0.00567444	0.366936	-0.320549	0.750137	0.87871	-0.0253304	0.369354	-0.940366	0.34962	0.585878
DLG4	-0.0314706	0.0194805	-1.61549	0.106206	0.267388	0.00335099	0.49112	0.136753	0.891878	0.951433	-0.0912775	0.421029	-2.84234	0.00557307	0.0712307
DLG5	-0.0662921	0.0202608	-3.27194	0.00106813	0.0126599	-0.0960389	0.346193	-3.57061	0.000928218	0.0191203	-0.027273	0.317754	-0.885339	0.378402	0.612545
DLGAP1	0.0184937	0.044406	0.416468	0.677067	0.816985	0.0396653	5.47282	0.839058	0.406176	0.645071	-0.140306	5.43921	-1.0837	0.281477	0.520357
DLGAP1-AS1	-0.0214954	0.0091143	-2.35842	0.0183528	0.0854148	-0.0167051	0.0632243	-1.71173	0.0947518	0.285367	-0.0541899	0.153513	-2.12543	0.0366029	0.17602
DLGAP1-AS3	-0.0140668	0.0079427	-1.77103	0.0765556	0.217066	-0.0155425	0.0771378	-1.7474	0.0879604	0.273098	-0.00825832	0.0921773	-0.467987	0.641004	0.805945
DLGAP1-AS4	-0.176081	0.0413072	-4.26272	2.01956e-05	0.000911641	-0.190597	0.98665	-3.71867	0.000605013	0.0150383	-0.14918	0.951644	-2.13801	0.0354341	0.173433
DLGAP1-AS5	-0.00350039	0.0183633	-0.190618	0.848825	0.921552	0.00210569	0.11578	0.104603	0.91725	0.963175	-0.0312943	0.265179	-0.698185	0.487242	0.698149
DLGAP2	-0.113544	0.0417288	-2.721	0.0065084	0.0425884	-0.113886	4.32817	-2.52344	0.0154828	0.0992893	-0.111533	4.30194	-1.01809	0.311445	0.548383
DLGAP3	-0.163201	0.0310933	-5.24874	1.53144e-07	4.6572e-05	-0.179671	0.866439	-4.23591	0.000122439	0.00667408	-0.14407	0.785786	-3.15155	0.00222459	0.0492478
DLGAP4	-0.0560754	0.0341408	-1.64247	0.100492	0.257719	-0.0880386	1.15998	-1.98879	0.0532489	0.204406	-0.00915364	1.08494	-0.170666	0.864881	0.93547
DLGAP4-AS1	-0.0126861	0.00772707	-1.64178	0.100636	0.257916	-0.0168315	0.073391	-2.13201	0.0388836	0.169947	0.0818718	0.110282	2.17136	0.0332712	0.167823
DLK2	-0.0149746	0.00608502	-2.4609	0.0138588	0.071369	-0.0207725	0.0759283	-2.76235	0.00847105	0.0685995	-0.00397736	0.0598662	-0.38404	0.701881	0.844325
DLL1	0.00174078	0.00578777	0.30077	0.76359	0.871498	0.00182826	0.102733	0.281157	0.779967	0.893025	0.00140726	0.0773936	0.110834	0.912002	0.957415
DLST	-0.0197968	0.0137895	-1.43565	0.151103	0.332606	0.00275621	0.247414	0.165399	0.869422	0.940646	-0.0687845	0.262322	-2.80071	0.00627584	0.0749211
DLX1	-0.000399552	0.00192756	-0.207284	0.835788	0.915013	-0.00108397	0.0079388	-0.49934	0.620139	0.802991	0.0021512	0.00679893	0.513317	0.609024	0.787469
DLX6-AS1	-0.00163514	0.00305085	-0.53596	0.591986	0.757585	-0.0054419	0.0272416	-1.48221	0.14573	0.363077	0.00685772	0.013684	1.25052	0.214446	0.449181
DMAP1	-0.0128273	0.0140525	-0.912808	0.361344	0.570917	-0.0155728	0.22707	-0.90469	0.370777	0.615816	-0.00734123	0.196842	-0.301706	0.763593	0.879243
DMD	0.0134672	0.0507814	0.2652	0.790856	0.887413	0.0541194	3.97523	0.9174	0.364159	0.610425	-0.102841	3.6983	-1.03065	0.30555	0.541737
DMGDH	0.0059842	0.0164525	0.363727	0.716062	0.84222	0.0204291	0.41869	1.06624	0.292391	0.541138	-0.0345683	0.405229	-1.07679	0.284534	0.523496
DMKN	-0.0173499	0.0106221	-1.63337	0.10239	0.260967	-0.0203212	0.147649	-1.52364	0.135165	0.349049	-0.0121965	0.135756	-0.694363	0.489295	0.699789
DMPK	-0.0218283	0.0127258	-1.71528	0.0862931	0.234415	-0.00387606	0.299721	-0.24292	0.809247	0.908722	-0.0532062	0.219745	-2.52221	0.0134726	0.106856
DMTF1	-0.00689767	0.0166147	-0.415155	0.678029	0.817751	-0.00250617	0.728899	-0.137457	0.891325	0.951325	-0.0284019	0.639088	-0.703959	0.483329	0.694868
DMTN	-0.0358649	0.0233992	-1.53274	0.12534	0.295603	-0.0184211	0.829474	-0.644071	0.523023	0.736361	-0.0711728	0.665589	-1.7491	0.0837825	0.266793
DMXL1	-0.0168576	0.031412	-0.536662	0.591501	0.757558	0.01828	1.3551	0.496715	0.621974	0.803966	-0.111161	1.31962	-1.84377	0.0686038	0.241735
DMXL2	0.0282929	0.0260313	1.08688	0.27709	0.485748	0.0455377	1.19126	1.58258	0.121001	0.328545	-0.0494363	1.19429	-0.809242	0.420573	0.648451
DNA2	0.0373199	0.0106947	3.48958	0.000483783	0.00744096	0.0441014	0.211273	3.52652	0.00103129	0.0203371	0.018859	0.169977	0.914006	0.363227	0.597502
DNAAF1	-0.0306755	0.00830549	-3.6934	0.000221271	0.00438595	-0.0351745	0.162956	-3.64371	0.000731667	0.0168429	-0.0178559	0.140993	-1.09576	0.276191	0.514922
DNAAF2	-0.0025428	0.00526635	-0.482839	0.62921	0.783951	-0.00181948	0.0966396	-0.31517	0.754189	0.880487	-0.00612944	0.0870848	-0.476803	0.634692	0.801847
DNAAF5	-0.0109825	0.0116809	-0.940209	0.34711	0.558586	0.00381047	0.298769	0.286794	0.775677	0.891203	-0.0613346	0.301657	-2.50216	0.0142045	0.109899
DNAH1	-0.0171999	0.0117478	-1.46409	0.14317	0.32157	-0.00881927	0.249448	-0.638966	0.526306	0.738913	-0.0392329	0.259666	-1.75305	0.0830977	0.26568
DNAH10	0.0175631	0.00877129	2.00234	0.0452484	0.155069	0.0260103	0.080536	2.66296	0.011029	0.0814384	-0.0176283	0.114348	-0.884237	0.379104	0.612973
DNAH11	0.0120735	0.00476223	2.53527	0.0112361	0.0620081	0.0113212	0.0510886	2.26815	0.0285104	0.142195	0.0197076	0.0805257	1.23948	0.218596	0.45437
DNAH12	0.00747084	0.00562771	1.32751	0.18434	0.379991	0.00626834	0.0716087	1.02896	0.309374	0.557686	0.0144713	0.0759081	0.984542	0.327604	0.565438
DNAH14	0.0931877	0.0330192	2.82222	0.0047692	0.0348374	0.109558	0.334867	2.62651	0.0124094	0.0878158	0.0657144	0.29441	1.2161	0.227909	0.463545
DNAH17	-0.0120981	0.0135785	-0.890975	0.372943	0.581531	0.0065922	0.0892573	0.39634	0.694095	0.847298	-0.0494443	0.110559	-2.10299	0.0387617	0.180292
DNAH2	-0.0190465	0.0112533	-1.69253	0.0905445	0.241591	-0.0134382	0.153213	-1.08585	0.283723	0.531825	-0.0458247	0.19326	-1.69456	0.0937748	0.282479
DNAH5	-0.0299145	0.0102284	-2.92464	0.0034486	0.0280648	-0.0289578	0.16552	-2.58606	0.013257	0.0914613	-0.0347341	0.160816	-1.38198	0.170684	0.395592
DNAH6	0.0306637	0.0265147	1.15648	0.247485	0.453885	0.0297019	0.783207	0.919986	0.362822	0.609414	0.0326566	0.754288	0.702707	0.484105	0.695378
DNAH7	-0.00440187	0.0322346	-0.136557	0.891381	0.944448	-0.0311871	0.908451	-0.848725	0.400834	0.641357	0.0850367	0.907502	1.26644	0.208844	0.441735
DNAH9	-0.00169513	0.0170133	-0.0996356	0.920634	0.959578	-0.0134793	0.459391	-0.732443	0.467956	0.694861	0.067596	0.470404	1.51474	0.133462	0.346271
DNAI1	0.0104761	0.0105131	0.996476	0.319019	0.529681	0.0311847	0.138298	2.36335	0.0228998	0.124664	-0.0255199	0.124334	-1.46695	0.145978	0.361931
DNAJA1	-0.000755231	0.0259467	-0.0291071	0.976779	0.988412	0.00815778	0.4267	0.263324	0.793627	0.900841	-0.0216968	0.421716	-0.4569	0.648958	0.811093
DNAJA2	0.00123805	0.0122907	0.10073	0.919765	0.959083	-0.0070491	0.216325	-0.554182	0.582386	0.777412	0.117876	0.300231	2.47017	0.0157903	0.116736
DNAJA3	-0.00559767	0.0140919	-0.397225	0.691201	0.825584	0.00681829	0.297093	0.36887	0.714073	0.860777	-0.0228292	0.234014	-1.04837	0.297356	0.53555
DNAJA4	0.00468092	0.0154099	0.303762	0.76131	0.870025	-0.0211686	0.254117	-1.27007	0.211033	0.449862	0.156872	0.249676	3.87895	0.000221571	0.0211609
DNAJB1	0.0368237	0.0180799	2.03673	0.0416775	0.147061	0.039219	0.195027	1.76391	0.0855752	0.268725	0.0321486	0.183481	1.03495	0.303864	0.540147
DNAJB11	-0.00279531	0.00462739	-0.604079	0.545791	0.72633	-0.00479178	0.0559287	-0.971823	0.336689	0.583938	0.0119501	0.0734424	0.891794	0.374951	0.608815
DNAJB12	-0.0255683	0.00955498	-2.67592	0.00745252	0.0467797	-0.0142704	0.231446	-1.32979	0.190748	0.423958	-0.0687909	0.211235	-3.27733	0.0015042	0.042118
DNAJB14	-0.00901022	0.0275461	-0.327096	0.743595	0.859753	0.0246955	1.0733	0.721492	0.474595	0.699629	-0.0709676	1.00181	-1.52925	0.129811	0.339827
DNAJB2	-0.0164948	0.0216385	-0.76229	0.445887	0.648705	-0.00416999	0.448788	-0.120472	0.90471	0.957877	-0.0244012	0.285327	-0.880165	0.381183	0.614444
DNAJB6	-0.00274866	0.0253665	-0.108358	0.913712	0.957025	0.0126969	0.632509	0.411283	0.682951	0.84031	-0.0348509	0.616705	-0.783051	0.435713	0.659908
DNAJB9	-0.00819539	0.00740314	-1.10701	0.268288	0.476705	-0.00497287	0.0857551	-0.606244	0.547607	0.753222	-0.0223489	0.0887734	-1.30006	0.197136	0.429184
DNAJC1	-0.0459108	0.0223105	-2.05782	0.0396077	0.14241	-0.0511095	0.84603	-1.91941	0.061726	0.222513	-0.033663	0.694697	-0.823636	0.412387	0.642257
DNAJC10	-0.0707495	0.0228639	-3.09438	0.00197226	0.0189141	-0.0587184	0.668085	-2.16989	0.0357067	0.161638	-0.100768	0.685743	-2.35746	0.0206326	0.133425
DNAJC11	-0.0304226	0.0197057	-1.54385	0.122625	0.292115	9.78393e-05	0.510488	0.0042252	0.996649	0.998179	-0.110558	0.493301	-2.94651	0.00411898	0.0629615
DNAJC12	-0.000874219	0.0120123	-0.0727768	0.941984	0.969415	0.00603077	0.185621	0.407491	0.685712	0.842181	-0.014206	0.187594	-0.690803	0.491519	0.701407
DNAJC13	-0.00673462	0.0163481	-0.41195	0.680376	0.819003	0.00112564	0.512704	0.0619277	0.950913	0.979565	-0.0400104	0.501084	-1.06982	0.287644	0.527206
DNAJC15	-0.0177799	0.0136041	-1.30695	0.191229	0.387148	-0.0206817	0.301571	-1.31169	0.196732	0.43131	-0.00932698	0.301605	-0.346593	0.72973	0.861378
DNAJC16	-0.0153913	0.0169707	-0.906931	0.364443	0.573617	-0.00536023	0.521619	-0.28155	0.779668	0.89286	-0.0541947	0.477593	-1.44732	0.151382	0.369611
DNAJC17	-0.0475091	0.0165646	-2.86811	0.00412932	0.0316439	-0.0368631	0.339987	-1.75277	0.0869212	0.271403	-0.0649038	0.310021	-2.41428	0.0178512	0.124195
DNAJC18	-0.0439075	0.0180953	-2.42646	0.0152467	0.0751906	-0.0321298	0.492278	-1.55312	0.12788	0.338478	-0.0822721	0.444652	-2.20352	0.0301863	0.160151
DNAJC19	0.00464673	0.0108614	0.42782	0.668782	0.811897	0.00398779	0.191544	0.304392	0.762329	0.885552	0.00609537	0.166053	0.313795	0.754424	0.8745
DNAJC2	0.00898414	0.0158413	0.567134	0.570623	0.743939	0.0282423	0.378082	1.58222	0.121084	0.328615	-0.0624342	0.40754	-1.81632	0.0727488	0.249387
DNAJC21	0.0240823	0.0126031	1.91083	0.0560267	0.177236	0.0415552	0.351211	2.85597	0.00663584	0.0592153	-0.0284083	0.347582	-1.12646	0.263053	0.501045
DNAJC24	-0.0395078	0.014326	-2.75776	0.00581988	0.0396484	-0.0437076	0.383593	-2.53207	0.0151571	0.0983464	-0.0302123	0.355538	-1.17647	0.242601	0.479722
DNAJC27	-0.0746552	0.0121643	-6.13723	8.39712e-10	1.23736e-06	-0.0736962	0.270589	-5.16759	6.13278e-06	0.00134905	-0.0772162	0.222759	-3.31334	0.00134235	0.0415032
DNAJC27-AS1	-0.0311591	0.0128121	-2.43201	0.0150151	0.0744968	-0.0236769	0.281129	-1.5367	0.131848	0.344403	-0.0479273	0.258943	-2.07788	0.0406531	0.184737
DNAJC3	-0.0105744	0.0128658	-0.821899	0.411134	0.615925	-0.00390804	0.342341	-0.274206	0.785267	0.895897	-0.0399249	0.377213	-1.33505	0.185325	0.413999
DNAJC30	-0.0163757	0.00566128	-2.89257	0.00382099	0.0302434	-0.0194475	0.0891806	-3.04081	0.00404847	0.0440944	-0.00525409	0.0582082	-0.431756	0.666982	0.822587
DNAJC4	-0.0191595	0.00406355	-4.71496	2.41762e-06	0.00023257	-0.0190173	0.0628804	-4.17525	0.000146267	0.00725433	-0.0197139	0.0429659	-2.19155	0.0310702	0.16188
DNAJC5	0.0216495	0.019179	1.12881	0.258978	0.465937	0.0453149	0.679	2.09421	0.0422994	0.178268	-0.0650757	0.615673	-1.57102	0.119789	0.326486
DNAJC5G	-0.0502239	0.00952818	-5.27109	1.35618e-07	4.23569e-05	-0.0679086	0.128102	-5.09816	8.35029e-06	0.00161763	-0.0316933	0.0793025	-2.3244	0.0224221	0.139308
DNAJC6	-0.0797417	0.0340318	-2.34315	0.0191217	0.0878261	-0.083464	1.74849	-2.09581	0.0421496	0.177897	-0.0696643	1.64944	-1.06316	0.290638	0.529583
DNAJC7	-0.0175047	0.0209828	-0.834241	0.404145	0.60956	-0.020098	0.5794	-0.830299	0.411053	0.649453	-0.009665	0.552563	-0.229646	0.818903	0.908302
DNAJC8	0.00345161	0.0106837	0.323073	0.74664	0.861254	0.00458201	0.296803	0.381304	0.704895	0.855154	-0.000812298	0.259947	-0.0348051	0.972314	0.98551
DNAJC9	0.0212212	0.0179076	1.18504	0.236003	0.440519	0.0515719	0.548552	2.39671	0.02106	0.119124	-0.0471598	0.513985	-1.46013	0.147839	0.36466
DNAL1	-0.021357	0.0126395	-1.68971	0.0910836	0.24253	-0.0170539	0.377176	-1.19913	0.237182	0.481256	-0.0375304	0.36439	-1.36119	0.176952	0.403132
DNASE1	-0.0172755	0.0189981	-0.909325	0.363178	0.572654	-0.025214	0.37797	-1.10479	0.275526	0.524026	0.00063922	0.34534	0.0186445	0.985167	0.992294
DNASE1L1	-0.0112315	0.00537718	-2.08873	0.0367318	0.135514	-0.00993445	0.0590859	-1.47973	0.146388	0.363955	-0.0135523	0.0489897	-1.50907	0.134885	0.347827
DNER	0.0569713	0.0122914	4.63505	3.56849e-06	0.000294553	0.0720104	0.162271	5.31486	3.78575e-06	0.0010174	-0.0129535	0.135012	-0.443384	0.658786	0.817014
DNHD1	-0.00699841	0.0275364	-0.254151	0.799379	0.892538	-0.0182775	0.460564	-0.585256	0.561567	0.762569	0.0324036	0.513149	0.555136	0.5804	0.767228
DNM1	-0.0555462	0.0356185	-1.55948	0.118883	0.286331	-0.0258818	2.22915	-0.648786	0.52	0.733984	-0.172152	2.09213	-2.17659	0.0322068	0.164682
DNM1L	-0.0823105	0.0325174	-2.53128	0.0113648	0.0623902	-0.0350081	1.35491	-0.927335	0.359038	0.604906	-0.218307	1.25345	-3.41047	0.000983453	0.0359672
DNM2	-0.0469878	0.0235901	-1.99185	0.046388	0.15799	-0.00897765	0.635325	-0.30512	0.761778	0.885001	-0.115389	0.585712	-2.92342	0.00440719	0.0645118
DNM3	0.0120933	0.0380814	0.317564	0.750816	0.86324	0.0479758	2.00445	1.05338	0.298173	0.545868	-0.0712851	1.86916	-1.02678	0.307355	0.543754
DNMBP	0.0134113	0.0117203	1.14428	0.252508	0.459525	0.0164909	0.233981	1.23133	0.225033	0.467796	0.00333897	0.235564	0.137856	0.890672	0.947928
DNMT1	-0.0316947	0.0115164	-2.75213	0.00592088	0.0399893	-0.0269496	0.236778	-1.99938	0.0520483	0.201362	-0.044524	0.225478	-2.00891	0.0476316	0.199866
DNMT3A	-0.106131	0.0378632	-2.80301	0.00506283	0.0360926	-0.11683	1.26446	-2.42174	0.0198321	0.114647	-0.088968	1.32209	-1.45606	0.148958	0.366091
DNMT3B	-0.00843869	0.00437261	-1.9299	0.0536195	0.17279	-0.0103518	0.0446726	-2.16014	0.0365022	0.163877	0.00107318	0.0490541	0.100433	0.92023	0.96056
DNPEP	-0.00335728	0.00493554	-0.680225	0.496362	0.687324	-0.00165531	0.0518124	-0.27535	0.784394	0.895661	-0.00687664	0.0438625	-0.795475	0.428491	0.654156
DNPH1	-0.0243691	0.00668888	-3.64323	0.000269241	0.00498614	-0.0258342	0.0743056	-3.4736	0.00120228	0.0219487	-0.0181691	0.068314	-1.18753	0.238461	0.474985
DNTTIP1	-0.0346838	0.00841785	-4.12027	3.78429e-05	0.00136267	-0.038744	0.189766	-4.03239	0.000227208	0.00914847	-0.0212754	0.144934	-1.2185	0.226313	0.46141
DNTTIP2	-0.0104265	0.00753635	-1.38349	0.166514	0.355245	-0.0189534	0.107907	-2.21793	0.0320089	0.151515	0.0194141	0.120255	1.21443	0.227854	0.463545
DOC2A	-0.105902	0.024718	-4.28439	1.83241e-05	0.000847014	-0.190154	0.569613	-5.7116	1.05317e-06	0.00043673	-0.00241338	0.39941	-0.0654071	0.947999	0.974564
DOC2B	0.000225166	0.00569948	0.0395064	0.968487	0.984417	-0.00700305	0.05936	-0.956564	0.344282	0.591866	0.0113461	0.0477203	1.24945	0.214836	0.449673
DOCK1	-0.0102293	0.00522039	-1.95948	0.0500563	0.165461	-0.00927149	0.050778	-1.52706	0.134224	0.347779	-0.0129454	0.0398887	-1.26614	0.208826	0.441735
DOCK10	0.124229	0.024691	5.03135	4.87029e-07	9.2264e-05	0.163968	0.279257	5.65987	1.5368e-06	0.000591977	0.0187261	0.287895	0.396707	0.692721	0.838316
DOCK11	0.0201185	0.00683871	2.94185	0.00326258	0.0269495	0.029896	0.100007	3.73211	0.00056306	0.0144898	-0.00616208	0.0977669	-0.469209	0.640088	0.805623
DOCK2	-0.0417639	0.0215963	-1.93385	0.0531321	0.171891	-0.0321393	0.158936	-1.262	0.214763	0.454793	-0.0664063	0.262663	-1.62961	0.107285	0.306346
DOCK3	0.00480308	0.0414558	0.11586	0.907763	0.953213	0.014452	3.8747	0.311809	0.756724	0.882145	-0.0337937	3.7273	-0.364553	0.716325	0.853035
DOCK4	-0.00743056	0.0581278	-0.127831	0.898282	0.948255	0.091774	2.90565	1.24836	0.218883	0.460061	-0.172902	2.83178	-1.82107	0.0720171	0.247761
DOCK5	-0.000239783	0.00455236	-0.0526722	0.957993	0.978965	-0.00176054	0.0625864	-0.366345	0.715942	0.861277	0.0130553	0.0497507	0.918789	0.36102	0.595941
DOCK6	-0.00255124	0.00404555	-0.630629	0.528283	0.712269	-0.00391337	0.030613	-0.835942	0.407907	0.64643	0.00146633	0.0368461	0.182383	0.855704	0.929949
DOCK7	-0.0223013	0.0196814	-1.13311	0.257167	0.46374	-0.00778922	0.823589	-0.355572	0.723936	0.865041	-0.0830597	0.782645	-1.85304	0.0672492	0.239647
DOCK9	-0.00787452	0.0361196	-0.218012	0.827419	0.910287	-0.0223881	1.31615	-0.480119	0.633628	0.810537	0.0138955	1.16317	0.243312	0.808334	0.902784
DOHH	-0.00177612	0.00412036	-0.43106	0.666425	0.810482	0.00049987	0.0670438	0.114666	0.909255	0.959934	-0.0208434	0.0655455	-1.65192	0.102139	0.296606
DOK4	-0.0062757	0.00391591	-1.60262	0.109019	0.271848	-0.00522402	0.0673034	-1.17961	0.244779	0.489644	-0.0100452	0.053822	-1.1981	0.234117	0.470106
DOK5	-0.0603865	0.0306554	-1.96985	0.0488556	0.162675	-0.0767828	0.905271	-1.94327	0.0586885	0.215714	-0.0355922	0.781498	-0.732525	0.465807	0.682619
DOK6	0.0604751	0.0730194	0.828206	0.407554	0.612284	-0.0501769	2.03973	-0.479205	0.634551	0.811427	0.165229	1.68725	1.6218	0.108808	0.309478
DONSON	-0.00530407	0.00549893	-0.964565	0.334763	0.545399	-0.00537867	0.109474	-0.88471	0.381338	0.625424	-0.00496858	0.10561	-0.385359	0.700907	0.843638
DOPEY1	-0.0425521	0.0264014	-1.61173	0.10702	0.26869	-0.0420883	1.56122	-1.395	0.17033	0.398288	-0.0440683	1.44034	-0.807872	0.421357	0.648621
DOPEY2	-0.0528766	0.0208998	-2.53	0.0114063	0.0625562	-0.0117218	0.639925	-0.463261	0.645563	0.81816	-0.141243	0.55796	-3.80947	0.000258319	0.0228894
DOT1L	-0.0247791	0.0125486	-1.97465	0.0483078	0.161904	-0.0323068	0.231136	-2.40104	0.0208428	0.1183	0.0254939	0.178687	0.733169	0.465759	0.682619
DPAGT1	-0.00926399	0.0049648	-1.86593	0.0620509	0.189398	-0.00580846	0.0860879	-0.920704	0.362451	0.608882	-0.0148859	0.0479546	-1.8499	0.0677057	0.240142
DPCD	-0.0365532	0.00954433	-3.82983	0.000128232	0.00303659	-0.032955	0.13866	-3.09409	0.00350094	0.0406557	-0.0512195	0.137903	-2.38191	0.0194506	0.129916
DPF1	-0.0119046	0.0192749	-0.617622	0.536824	0.718834	0.0269282	0.492045	1.07146	0.290065	0.538393	-0.067372	0.417064	-2.243	0.0274245	0.153208
DPF2	-0.0203312	0.0143487	-1.41694	0.156501	0.340716	-0.0166594	0.315231	-0.982796	0.331322	0.579105	-0.0296129	0.276135	-1.0988	0.274872	0.513652
DPF3	-0.00200644	0.0214912	-0.093361	0.925617	0.962169	-0.0255515	0.23778	-0.813011	0.421304	0.658006	0.0186736	0.216465	0.633989	0.527789	0.728918
DPH1	-0.0227946	0.0123257	-1.84937	0.0644051	0.193869	-0.0156635	0.185706	-0.957322	0.343938	0.591451	-0.0321515	0.153613	-1.71549	0.0897977	0.276997
DPH2	-0.0139004	0.00443321	-3.13551	0.00171558	0.0172749	-0.0161186	0.0678681	-3.17274	0.00281881	0.036355	-0.00681905	0.047916	-0.751239	0.454526	0.672794
DPH3	0.00285096	0.00568306	0.50166	0.615906	0.774811	-0.00221306	0.071338	-0.328146	0.744428	0.875034	0.0152542	0.0708065	1.44525	0.151962	0.370367
DPH5	0.00990098	0.00799119	1.23899	0.21535	0.416329	0.0058751	0.178384	0.639586	0.525907	0.738532	0.0224301	0.152245	1.38416	0.169833	0.394331
DPH6	-0.0581096	0.0284209	-2.04461	0.0408934	0.145629	-0.0718307	0.636443	-2.20168	0.0332203	0.154484	-0.0149296	0.683903	-0.257955	0.797069	0.898541
DPH7	-0.0319507	0.0127901	-2.49808	0.0124868	0.0668352	-0.0217824	0.252969	-1.40059	0.168663	0.395911	-0.0531984	0.192492	-2.36632	0.0201749	0.131718
DPM1	0.0115944	0.0143803	0.806268	0.420088	0.624539	0.0304337	0.508343	1.82747	0.0747224	0.249565	-0.0436309	0.393666	-1.53022	0.129573	0.339534
DPM2	0.000902645	0.00778538	0.115941	0.907699	0.953213	-0.00395232	0.13151	-0.418999	0.677347	0.837784	0.0112772	0.0893669	0.817844	0.41567	0.645145
DPM3	-0.00529066	0.00680043	-0.777989	0.436575	0.640237	-0.00345948	0.095943	-0.468432	0.641892	0.815143	-0.0154989	0.0920147	-0.888848	0.376603	0.610639
DPP10	0.083135	0.0531406	1.56444	0.117715	0.284704	0.152605	3.70197	2.49051	0.0167853	0.103783	-0.127666	3.37532	-1.19607	0.234901	0.471025
DPP10-AS1	-0.0213723	0.010666	-2.00377	0.0450944	0.154765	-0.026509	0.174633	-2.22602	0.0314207	0.149888	-0.000541017	0.168168	-0.0225596	0.982053	0.990423
DPP10-AS3	0.00295536	0.00154437	1.91364	0.0556663	0.176631	0.00299087	0.00421601	1.73828	0.089471	0.276643	0.00280818	0.00198636	0.801617	0.424948	0.651891
DPP4	0.0147068	0.00962463	1.52804	0.126504	0.297169	0.0276786	0.0944651	2.44417	0.0189732	0.112158	-0.0190401	0.103055	-1.04242	0.300171	0.537711
DPP6	-0.0349226	0.048202	-0.724504	0.468756	0.665473	0.00481902	3.89729	0.0895907	0.929037	0.968425	-0.19696	3.93489	-1.81341	0.0731989	0.250262
DPP7	-0.0226231	0.0236235	-0.957651	0.338239	0.549436	-0.027061	0.699455	-0.868458	0.390067	0.63247	-0.0166243	0.407571	-0.458888	0.647453	0.810351
DPP8	-0.0227983	0.0229411	-0.993779	0.320331	0.530944	0.0211523	0.710215	0.782696	0.438186	0.672405	-0.136156	0.649874	-3.13711	0.00232525	0.0499742
DPP9	-0.0097112	0.0109625	-0.885854	0.375696	0.584484	-0.0118083	0.227228	-0.854899	0.397446	0.639054	-0.00614187	0.189997	-0.340837	0.734044	0.864162
DPT	-0.00466351	0.00619005	-0.753388	0.451216	0.652505	-0.00425076	0.0707175	-0.567377	0.573471	0.770549	-0.00555138	0.0512283	-0.505215	0.614679	0.790741
DPY19L1	-0.0464288	0.0141796	-3.27433	0.00105914	0.0125969	-0.0633395	0.273491	-3.50358	0.00110235	0.0211607	-0.0193947	0.224945	-0.848486	0.398484	0.628997
DPY19L2	-0.00170758	0.0404742	-0.0421893	0.966348	0.983634	0.0190074	1.50116	0.37927	0.706393	0.855617	-0.0405601	1.48557	-0.59096	0.556072	0.748453
DPY19L3	0.0111036	0.0156372	0.710074	0.477658	0.673477	0.0109036	0.219063	0.548368	0.586439	0.779849	0.0114278	0.204681	0.451402	0.652818	0.813541
DPY19L4	0.0073804	0.00872061	0.846316	0.397376	0.603745	0.0147142	0.197065	1.51189	0.138033	0.35251	-0.022494	0.204463	-1.14516	0.25527	0.493541
DPY30	-0.0206608	0.0134856	-1.53206	0.125507	0.29575	-0.0198897	0.30363	-1.29879	0.201086	0.437206	-0.0233238	0.293526	-0.819553	0.4147	0.644209
DPYD	0.195134	0.0609092	3.20369	0.00135677	0.0148054	0.190783	2.64318	2.51817	0.0158016	0.100685	0.203088	2.32415	1.98288	0.0505688	0.206273
DPYD-AS1	-0.021173	0.0225503	-0.938921	0.347771	0.559104	-0.0188936	0.213605	-0.772332	0.444588	0.677269	-0.0340631	0.32502	-0.585538	0.560018	0.751198
DPYS	0.00820445	0.0102145	0.803215	0.421851	0.626192	-0.000455308	0.146378	-0.0376277	0.970162	0.987518	0.0296751	0.116194	1.55749	0.123025	0.330776
DPYSL2	0.00388885	0.0365221	0.106479	0.915202	0.957253	0.0178538	1.62111	0.407113	0.685987	0.842208	-0.0277172	1.77663	-0.420116	0.675431	0.827883
DPYSL3	0.0257849	0.0118218	2.18113	0.0291741	0.115815	0.0291237	0.200215	2.07007	0.0446163	0.184072	0.0177646	0.154761	0.8147	0.417457	0.646234
DPYSL4	-0.00715548	0.00914525	-0.782426	0.433964	0.637273	-0.00547092	0.179587	-0.446685	0.657392	0.825741	-0.00927813	0.120049	-0.674846	0.501554	0.708726
DPYSL5	-0.0295503	0.013715	-2.15459	0.0311941	0.120824	-0.0452203	0.325115	-2.50095	0.016362	0.102551	-0.00831855	0.256987	-0.395242	0.693627	0.838798
DR1	-0.00424409	0.00781653	-0.542963	0.587155	0.754662	-0.00928352	0.151698	-1.07286	0.289444	0.537782	0.0181048	0.167277	0.993544	0.323186	0.560688
DRAIC	0.00430893	0.00706101	0.610242	0.541701	0.723103	0.00494368	0.150388	0.628063	0.533355	0.744647	0.00169335	0.141425	0.105979	0.915842	0.958734
DRAM1	0.000119173	0.00348008	0.0342444	0.972682	0.986685	-0.000514839	0.0301128	-0.140598	0.888858	0.949898	0.0060364	0.0479284	0.539606	0.590841	0.774473
DRAM2	-0.0116333	0.0118731	-0.979803	0.327183	0.537709	-0.00389227	0.253757	-0.271026	0.787696	0.897163	-0.0283507	0.24432	-1.34334	0.182639	0.410459
DRAP1	-0.0117566	0.00969628	-1.21248	0.225327	0.427918	-0.0146433	0.156912	-1.39795	0.169449	0.397271	0.00552561	0.19347	0.215596	0.829805	0.915614
DRC1	-0.0244903	0.0070755	-3.46129	0.000537602	0.00795459	-0.0190568	0.0928125	-2.35662	0.0231695	0.125387	-0.0422359	0.0929464	-2.89013	0.0048556	0.067604
DRC3	-0.0233093	0.00870262	-2.67842	0.00739699	0.0465575	-0.0221699	0.125968	-2.27767	0.0278871	0.140481	-0.0278493	0.151766	-1.43334	0.155328	0.37481
DRD1	0.0179346	0.0122531	1.46368	0.143282	0.321758	0.0217758	0.179103	1.51582	0.137037	0.351369	0.00767899	0.127036	0.32714	0.744425	0.868859
DRG1	-0.0263696	0.0163218	-1.61561	0.106179	0.267379	-0.0113767	0.362841	-0.621459	0.537649	0.747311	-0.0844836	0.391743	-2.34406	0.0213421	0.135714
DRG2	0.000677113	0.00755022	0.0896811	0.928541	0.96345	-0.00425499	0.173044	-0.497786	0.621225	0.803365	0.0181845	0.143561	1.12915	0.261924	0.500048
DRICH1	0.00847352	0.00815052	1.03963	0.298512	0.506754	0.011889	0.117841	1.15175	0.255921	0.502014	0.00281872	0.11497	0.212219	0.83243	0.917197
DROSHA	0.0184286	0.0168906	1.09106	0.275246	0.483752	0.0189529	0.523171	0.980727	0.33233	0.579771	0.0167325	0.500275	0.481359	0.631464	0.799826
DRP2	-0.0430009	0.0233934	-1.83816	0.066039	0.196738	-0.00938794	0.64285	-0.323663	0.747796	0.876807	-0.105557	0.556755	-2.66764	0.00910165	0.0893934
DSCAM	-0.0432431	0.0461378	-0.937259	0.348625	0.559622	-0.0513598	3.91662	-1.01328	0.316713	0.564555	-0.00401225	3.76944	-0.0360058	0.97136	0.985084
DSCAML1	-0.115637	0.0527159	-2.19359	0.0282649	0.11365	-0.0897283	1.78417	-1.39126	0.171616	0.400194	-0.167791	1.78827	-1.8337	0.0701875	0.244893
DSCC1	-0.00686838	0.00600846	-1.14312	0.25299	0.460111	-0.00787351	0.0741378	-1.12041	0.268891	0.517022	-0.0041364	0.0663485	-0.357028	0.721931	0.85627
DSE	-0.00230322	0.0323606	-0.0711735	0.94326	0.970321	-0.00918799	0.709259	-0.26552	0.791905	0.900182	0.0456946	0.992198	0.500121	0.618463	0.793489
DSEL	0.0285881	0.0062868	4.54733	5.43308e-06	0.000380513	0.0302418	0.0823152	4.20128	0.000134914	0.0069695	0.0232704	0.0861181	1.80277	0.0748698	0.25283
DSN1	0.0020652	0.00800703	0.257923	0.796466	0.890982	0.00330237	0.12518	0.346475	0.730711	0.86897	-0.000901771	0.104971	-0.0610943	0.951424	0.976478
DST	0.114243	0.0263578	4.3343	1.46224e-05	0.00071905	0.124746	2.6482	4.46592	5.88213e-05	0.00447601	0.0289062	2.62732	0.363047	0.717446	0.85349
DSTN	-0.0150883	0.0332138	-0.454279	0.649628	0.798458	-0.00383919	0.782694	-0.0941291	0.925459	0.966787	-0.0372335	0.901412	-0.650637	0.516987	0.720403
DSTYK	-0.0150473	0.0182035	-0.826616	0.408455	0.613319	0.000970596	0.577337	0.0456464	0.963808	0.985012	-0.0590001	0.517074	-1.67506	0.0974955	0.288879
DTD1	-0.00992206	0.00713469	-1.39068	0.164323	0.351911	-0.0120632	0.13399	-1.49557	0.142225	0.357682	-0.0022227	0.117843	-0.145318	0.884794	0.944363
DTNA	-0.0689424	0.0516848	-1.3339	0.182236	0.37685	-0.0220561	2.90769	-0.352843	0.725967	0.866352	-0.170263	2.76838	-1.85288	0.0672736	0.239647
DTNB	0.0990022	0.037694	2.62647	0.0086276	0.0517387	0.149586	2.25857	3.41858	0.00140865	0.0241519	-0.0465424	2.10907	-0.627064	0.532251	0.731355
DTNBP1	0.028342	0.0230559	1.22927	0.21897	0.4207	0.0191279	0.510806	0.572892	0.569834	0.767987	0.0367402	0.460734	1.1526	0.252218	0.489688
DTWD1	0.0747117	0.0273962	2.72709	0.00638962	0.0420253	0.0697288	0.924739	2.10475	0.0413214	0.176073	0.0854899	0.948454	1.75458	0.0828337	0.265087
DTWD2	-0.0154551	0.0293458	-0.526655	0.598433	0.761986	0.0155298	0.823349	0.454437	0.651849	0.822534	-0.102465	0.823553	-1.78926	0.077035	0.256673
DTX1	-0.0280189	0.0139385	-2.01018	0.0444126	0.153112	-0.0195828	0.241214	-1.08846	0.282582	0.530805	-0.0406851	0.21396	-1.84555	0.0683428	0.24152
DTX2	-0.0191397	0.0099642	-1.92085	0.0547508	0.174586	-0.0193268	0.169267	-1.73742	0.0896251	0.276643	-0.0183804	0.168076	-0.820049	0.414418	0.644073
DTX3	0.00452059	0.0157466	0.287083	0.774049	0.878313	0.0250025	0.390654	1.30148	0.200173	0.436064	-0.0374155	0.325923	-1.36112	0.176975	0.403132
DTX4	0.0119392	0.00801472	1.48966	0.136314	0.311558	0.012086	0.16862	1.33425	0.189293	0.422153	0.01141	0.149353	0.663376	0.508835	0.714334
DTYMK	0.000857279	0.00413818	0.207163	0.835882	0.915013	0.00110101	0.0538714	0.245712	0.807099	0.907349	-0.000555684	0.0597766	-0.0515053	0.95904	0.979554
DUBR	0.0833853	0.0237518	3.5107	0.000446936	0.00710426	0.107	0.700837	3.89892	0.000341202	0.0112978	0.0128962	0.669341	0.271989	0.786272	0.891674
DUOX1	-0.0146708	0.0171893	-0.853484	0.393391	0.600611	-0.000351112	0.133059	-0.0187009	0.985177	0.994022	-0.0888553	0.248403	-2.07927	0.0410435	0.185489
DUS1L	-0.0500522	0.0129986	-3.85059	0.000117834	0.00289453	-0.06389	0.321844	-4.73047	2.53016e-05	0.00285872	0.12377	0.245236	2.58565	0.0117376	0.0997343
DUS2	-0.0157653	0.0112902	-1.39637	0.162602	0.349717	0.0102991	0.188428	0.729042	0.470012	0.696453	-0.0618442	0.143316	-3.29249	0.00143396	0.0420618
DUS4L	0.000699564	0.0040198	0.174029	0.861842	0.928967	0.0043277	0.0549793	0.986885	0.329337	0.577076	-0.018389	0.0594374	-1.8282	0.0709302	0.246086
DUSP1	-0.00836477	0.00690623	-1.21119	0.225822	0.428378	-0.00915185	0.0665301	-1.26805	0.211746	0.450302	0.000181774	0.065858	0.0076432	0.993923	0.996727
DUSP10	0.0017217	0.00172405	0.998639	0.31797	0.528395	0.00164203	0.00616812	0.845838	0.402425	0.642537	0.00201906	0.00512984	0.538339	0.591711	0.774724
DUSP11	-0.019342	0.012425	-1.5567	0.119541	0.287196	-0.0162978	0.233349	-1.13223	0.263944	0.511425	-0.0282392	0.220636	-1.14753	0.254295	0.492645
DUSP12	-0.0173231	0.00711276	-2.43549	0.0148715	0.0739821	-0.0179346	0.11607	-2.01652	0.0501543	0.197608	-0.0162378	0.0827452	-1.37055	0.174024	0.399408
DUSP14	-0.0157669	0.0102799	-1.53375	0.125091	0.295253	-0.0183569	0.183855	-1.60573	0.115809	0.320381	-0.00482567	0.170649	-0.205375	0.837756	0.920783
DUSP16	-0.0319999	0.0212923	-1.50288	0.132869	0.306842	-0.0159488	0.434352	-0.620008	0.538594	0.747473	-0.0669294	0.480958	-1.76378	0.0812627	0.262791
DUSP18	0.0435676	0.00998958	4.3613	1.29291e-05	0.0006553	0.035222	0.162782	3.37329	0.00160352	0.0261358	0.133781	0.144028	3.89697	0.00021628	0.0210028
DUSP19	0.00330404	0.0132401	0.249548	0.802937	0.894484	0.00819435	0.178444	0.491727	0.625525	0.805247	-0.00506747	0.195702	-0.232416	0.816758	0.907083
DUSP22	-0.00417453	0.007037	-0.593226	0.55303	0.730796	-0.00488919	0.110188	-0.568156	0.572947	0.770318	-0.002732	0.0996536	-0.223459	0.823699	0.91175
DUSP26	-0.00030038	0.0114951	-0.0261311	0.979153	0.98986	0.00605497	0.252594	0.44779	0.6566	0.825153	-0.0168625	0.224422	-0.772495	0.441904	0.664351
DUSP3	-0.0018573	0.0112078	-0.165715	0.868381	0.932535	-0.00826958	0.205336	-0.717243	0.477185	0.701451	0.108199	0.179644	2.2652	0.0265667	0.150931
DUSP6	-0.0486617	0.0117678	-4.13516	3.54703e-05	0.0013255	-0.0528822	0.0937345	-3.96331	0.000305353	0.0106634	-0.0338852	0.0902371	-1.35722	0.178919	0.405746
DUSP7	-0.0106572	0.00614175	-1.73521	0.0827034	0.228259	-0.00856118	0.0862846	-1.14876	0.257141	0.503136	-0.0150943	0.0731218	-1.39207	0.167431	0.390639
DUSP8	-0.00151118	0.0122491	-0.123371	0.901813	0.950422	0.00523447	0.315573	0.368692	0.714205	0.860799	-0.0211536	0.234441	-0.87315	0.384973	0.618139
DUT	-0.00752775	0.0161992	-0.464698	0.642148	0.793738	-0.0244738	0.411475	-1.23083	0.225219	0.467857	0.025918	0.302385	0.927815	0.356058	0.590932
DVL1	-0.0203546	0.0101075	-2.01381	0.0440294	0.15212	-0.0133327	0.249838	-1.15089	0.256273	0.502204	-0.0427419	0.187305	-2.06631	0.0417576	0.186618
DVL2	-0.00181094	0.0083823	-0.216043	0.828954	0.911173	0.0114041	0.196038	1.17936	0.244876	0.489751	-0.0417628	0.147434	-2.48394	0.0149007	0.112765
DVL3	-0.0106632	0.00918649	-1.16075	0.245742	0.451837	-0.0057595	0.235415	-0.551098	0.584479	0.778603	-0.0273294	0.193527	-1.41847	0.159608	0.380868
DYM	0.0539966	0.0312817	1.72614	0.0843221	0.231071	0.124639	1.57842	3.32067	0.0018622	0.0283152	-0.106657	1.54409	-1.88429	0.0628484	0.231077
DYNC1H1	-0.00336362	0.0260282	-0.12923	0.897176	0.94752	0.0111303	1.29343	0.375733	0.709002	0.857481	-0.052446	1.26067	-0.962086	0.33866	0.575438
DYNC1I1	0.0225049	0.041425	0.543268	0.586945	0.754626	0.0888869	2.00839	1.751	0.0872296	0.271998	-0.109813	1.87376	-1.53221	0.129081	0.339217
DYNC1I2	-0.0267539	0.0263675	-1.01466	0.31027	0.519936	-0.0542327	0.85958	-1.70373	0.0958036	0.287113	0.0333193	1.0048	0.707933	0.48087	0.693268
DYNC1LI1	-0.0341297	0.0140831	-2.42345	0.015374	0.0754934	-0.0148894	0.429381	-0.964677	0.340215	0.587672	-0.129789	0.447114	-3.77125	0.00029477	0.0236847
DYNC1LI2	-0.00827744	0.0190896	-0.43361	0.664571	0.80908	0.0033051	0.737953	0.151969	0.879937	0.945648	-0.0471485	0.682676	-1.18339	0.239863	0.477001
DYNC2H1	0.040093	0.0370059	1.08342	0.27862	0.487101	0.0811115	1.62486	1.74103	0.0889824	0.275605	-0.0300318	1.53974	-0.493013	0.623239	0.795115
DYNC2LI1	-0.0337006	0.0271723	-1.24026	0.21488	0.416197	-0.0295574	0.795112	-0.936366	0.354425	0.60143	-0.0455534	0.722658	-0.853213	0.395872	0.626765
DYNLL1	0.0158763	0.053124	0.298854	0.765051	0.872337	-0.0401742	1.01706	-0.541198	0.591524	0.783187	0.0747194	0.791893	0.982391	0.329007	0.566264
DYNLL2	-0.00599452	0.0225251	-0.266125	0.790143	0.88726	-0.00245796	0.327811	-0.0799898	0.936649	0.972344	-0.0101021	0.334943	-0.305049	0.761054	0.878069
DYNLRB1	0.00378633	0.0206402	0.183444	0.854449	0.924447	-0.00353889	0.503993	-0.139821	0.889468	0.949978	0.018329	0.488436	0.513962	0.608575	0.787037
DYNLRB2	-0.00468283	0.00447417	-1.04664	0.295268	0.504228	-0.0103143	0.0504679	-2.098	0.041946	0.177231	0.0224725	0.0486435	2.08161	0.0403013	0.183862
DYNLT1	-0.0221039	0.0125238	-1.76495	0.0775724	0.218862	-0.020536	0.225037	-1.33159	0.190161	0.42319	-0.02514	0.173788	-1.17144	0.244604	0.481623
DYNLT3	0.0153872	0.00992692	1.55005	0.121131	0.289931	0.0188769	0.155338	1.69153	0.0981257	0.291363	0.00215755	0.168833	0.0992958	0.921131	0.960894
DYRK1A	0.0131382	0.0318409	0.412621	0.679884	0.818666	0.0293286	1.46829	0.797447	0.429666	0.665222	-0.0353119	1.42832	-0.555026	0.580294	0.767176
DYRK1B	0.00244681	0.00575065	0.425484	0.670484	0.812817	0.00940224	0.0964029	1.43923	0.157479	0.380718	-0.0214933	0.0782932	-1.77338	0.0796484	0.260854
DYRK2	-0.00468808	0.00698837	-0.670841	0.502322	0.691381	-0.0175516	0.0930993	-2.17358	0.0354102	0.161229	0.0336935	0.0931909	2.41559	0.0177912	0.124125
DYRK3	0.00894099	0.00828531	1.07914	0.280526	0.489002	0.00684026	0.116002	0.717179	0.477224	0.701451	0.0154013	0.112083	0.920811	0.359683	0.59461
DYSF	0.00860643	0.0110467	0.779093	0.435925	0.639527	0.0109887	0.146751	0.819992	0.416897	0.653597	0.00355551	0.112438	0.18221	0.855856	0.929949
DZANK1	-0.0308423	0.0160989	-1.9158	0.0553906	0.176189	-0.0294577	0.364963	-1.61169	0.114502	0.31815	-0.0356337	0.351689	-1.04802	0.297518	0.53555
DZIP1	0.012851	0.0248517	0.517108	0.605081	0.767025	0.0596696	0.955402	2.04287	0.0473582	0.191287	-0.10991	0.956766	-2.32383	0.022454	0.13943
DZIP1L	0.00173247	0.0065339	0.26515	0.790894	0.887413	0.00448712	0.0963911	0.602111	0.550329	0.755077	-0.00742296	0.104724	-0.546362	0.586209	0.771511
DZIP3	0.0578822	0.028463	2.0336	0.0419922	0.14781	0.0703506	1.42327	2.20559	0.032925	0.153879	0.0091427	1.2617	0.144976	0.885064	0.944363
E2F3	-0.0405431	0.0299724	-1.35268	0.176158	0.368383	-0.0193699	0.787107	-0.478099	0.635079	0.811819	-0.0661409	0.671455	-1.48475	0.141207	0.356596
E2F4	-0.00245687	0.00889939	-0.276071	0.782493	0.88323	-0.00451534	0.198836	-0.40515	0.687419	0.843024	0.00116529	0.135438	0.0788224	0.937354	0.968542
E2F5	-0.0229868	0.00997583	-2.30425	0.0212088	0.0939399	-0.0258201	0.165808	-2.16895	0.0357831	0.161666	-0.0163049	0.15717	-0.891884	0.374903	0.608815
E2F6	-0.0369353	0.00965694	-3.82474	0.000130911	0.00308108	-0.0323745	0.17739	-2.78619	0.00796365	0.066126	-0.0471202	0.16457	-2.71365	0.00801495	0.0839266
E4F1	-0.0260187	0.00972248	-2.67614	0.00744748	0.0467778	-0.0307386	0.158927	-2.863	0.00651428	0.0584011	-0.00451335	0.127308	-0.196937	0.844375	0.924306
EAF1	-0.0298233	0.00791136	-3.76968	0.000163454	0.00358874	-0.0320085	0.135432	-3.65052	0.00071712	0.0166406	-0.0202535	0.140345	-1.10378	0.272716	0.511408
EAF2	0.0213954	0.00870962	2.45652	0.0140289	0.0717785	0.0313962	0.155974	3.34591	0.00173355	0.0270716	-0.0408282	0.154364	-1.74437	0.0847117	0.268347
EAPP	-0.0258432	0.0140242	-1.84275	0.065365	0.195334	-0.0167993	0.389406	-1.0905	0.281694	0.529947	-0.0696123	0.376765	-2.05406	0.0429559	0.189822
EARS2	-0.00929057	0.00975219	-0.952665	0.34076	0.552114	-0.0137489	0.173719	-1.19788	0.237664	0.481664	0.00228428	0.161134	0.123516	0.901982	0.954026
EBAG9	-0.00383909	0.0111803	-0.34338	0.731313	0.851912	0.00113524	0.24061	0.0936685	0.925817	0.966812	-0.0322451	0.258418	-1.11335	0.268609	0.506977
EBF4	-0.00117829	0.00435071	-0.270826	0.786525	0.885271	0.0026875	0.0388027	0.524248	0.602855	0.790311	-0.0111325	0.0375916	-1.35331	0.179446	0.406196
EBLN3P	-0.0381598	0.010665	-3.57804	0.000346176	0.00594414	-0.0345122	0.226052	-2.63341	0.0117728	0.0847115	-0.0453114	0.189817	-2.46919	0.0154861	0.115159
EBNA1BP2	-0.00128542	0.00848345	-0.151521	0.879565	0.93863	-0.00477031	0.122953	-0.485873	0.629577	0.80806	0.00898304	0.122061	0.533017	0.595374	0.777329
EBP	-0.0177866	0.00535333	-3.32253	0.00089205	0.0112832	-0.0191256	0.0912682	-3.06839	0.00375575	0.0420965	-0.0140222	0.0630242	-1.34168	0.183175	0.411103
EBPL	-0.00460792	0.00953283	-0.483373	0.628831	0.783732	-0.011323	0.1271	-0.997221	0.324359	0.572083	0.0114294	0.152237	0.651348	0.51653	0.71994
ECD	-0.00958411	0.0122373	-0.783186	0.433518	0.636965	-0.0139986	0.314889	-1.01285	0.316915	0.564555	0.00643611	0.346496	0.24445	0.807455	0.902325
ECE1	-0.0649192	0.0213376	-3.04248	0.00234636	0.0212663	-0.0310546	0.363636	-1.04408	0.302672	0.550829	-0.100827	0.259295	-3.29202	0.00143607	0.0420618
ECH1	-0.00195894	0.00455034	-0.430503	0.66683	0.810634	-0.0025692	0.0813586	-0.510767	0.612182	0.797234	0.00079028	0.0553262	0.0740219	0.941162	0.970644
ECHDC1	-0.0176782	0.0151676	-1.16553	0.243806	0.449858	-0.0259722	0.435049	-1.47859	0.146692	0.364475	0.00663141	0.355854	0.220515	0.825984	0.913317
ECHDC2	-0.0332189	0.0341846	-0.971752	0.331174	0.541768	-0.0691154	0.712314	-1.25085	0.218483	0.459387	-0.0109596	0.566425	-0.251881	0.801724	0.899925
ECHS1	-0.0157086	0.0128838	-1.21925	0.222749	0.424907	-0.0201934	0.239543	-1.26473	0.212925	0.451811	-0.00733836	0.2031	-0.336426	0.737356	0.865415
ECI1	0.00852363	0.00527244	1.61664	0.105956	0.266993	0.0101001	0.0871497	1.68426	0.0995312	0.293947	0.00315467	0.0909101	0.285063	0.77627	0.886508
ECI2	-0.00585809	0.00833969	-0.702435	0.482408	0.677446	-0.00310448	0.165473	-0.324468	0.747191	0.876336	-0.0145655	0.142133	-0.856081	0.394293	0.625892
ECM1	-0.0233117	0.00801163	-2.90973	0.00361736	0.0291102	-0.0258688	0.114958	-2.58396	0.0133265	0.0916676	-0.0187576	0.0720817	-1.40397	0.163871	0.385916
ECSIT	-0.0349722	0.0128218	-2.72757	0.0063803	0.0420107	-0.0303581	0.344301	-1.91906	0.0617722	0.222588	-0.0438079	0.254053	-2.00121	0.048471	0.201379
ECT2	0.00372879	0.00542645	0.687151	0.491987	0.684453	0.00660843	0.0645465	1.04057	0.304016	0.552391	-0.00406031	0.0608503	-0.388737	0.698416	0.842385
ECT2L	0.00625226	0.0151133	0.413691	0.6791	0.818234	0.0268857	0.134362	1.60481	0.116605	0.322058	-0.0839333	0.230696	-2.39636	0.0189169	0.128289
EDA	0.0253104	0.00777642	3.25476	0.00113488	0.0131541	0.0299206	0.135837	3.54638	0.000973335	0.0197039	-0.000722086	0.161337	-0.0360169	0.971351	0.985084
EDC3	-0.0463126	0.0138755	-3.33771	0.000844718	0.0108221	-0.0376153	0.340701	-2.24783	0.0298828	0.145892	-0.0654499	0.288608	-2.63668	0.00990665	0.0921099
EDEM1	0.0140973	0.00978712	1.44039	0.149756	0.330768	0.0110261	0.204519	1.02811	0.309768	0.557929	0.0293963	0.222766	1.22811	0.222702	0.458756
EDEM2	-0.0137098	0.00720414	-1.90305	0.0570338	0.179098	-0.0165685	0.0940722	-1.98665	0.0534943	0.204831	-0.0053061	0.0886093	-0.371073	0.711481	0.849455
EDEM3	0.00934323	0.0173578	0.538273	0.590389	0.756948	0.013769	0.55816	0.672566	0.504898	0.72273	-0.00197396	0.503956	-0.0602972	0.952057	0.976671
EDF1	-0.0186833	0.0152728	-1.22331	0.221214	0.423307	-0.0295216	0.275159	-1.63702	0.10908	0.309865	0.00880886	0.234379	0.306698	0.759803	0.877414
EDIL3	0.191262	0.0615194	3.10898	0.00187736	0.0181546	0.23219	1.99442	3.14409	0.00312384	0.0383218	0.0984622	2.0045	0.885427	0.378604	0.612564
EDNRB	-0.000317517	0.00263232	-0.120622	0.90399	0.951615	-0.00188166	0.0207258	-0.65253	0.517606	0.732221	0.00750107	0.0146898	1.16348	0.247802	0.484212
EDRF1	-0.0157132	0.0181351	-0.866454	0.386242	0.59338	-0.0134622	0.506695	-0.636874	0.527655	0.740357	-0.0219906	0.420303	-0.622975	0.534923	0.733891
EEA1	-0.00697309	0.0237848	-0.293174	0.769389	0.875363	0.0215127	0.832938	0.766289	0.447779	0.679787	-0.079424	0.819907	-1.77395	0.0795526	0.260649
EED	0.0113442	0.0112035	1.01255	0.311273	0.520786	0.0189722	0.262865	1.53916	0.131249	0.343613	-0.0248958	0.292929	-0.926623	0.356673	0.591775
EEF1A1	-0.034889	0.0399519	-0.873276	0.382513	0.590952	-0.0115707	0.420827	-0.218613	0.828149	0.919982	-0.0657711	0.531579	-1.0798	0.283613	0.522634
EEF1A2	0.00761033	0.0291468	0.261104	0.794013	0.889109	0.0310848	0.595593	0.726773	0.471622	0.697386	-0.0127426	0.432029	-0.319958	0.749763	0.871656
EEF1AKMT1	-0.0375805	0.0127819	-2.94012	0.00328083	0.0270044	-0.0319776	0.243066	-2.18042	0.0348653	0.159503	-0.0552839	0.27059	-2.12066	0.0367824	0.176216
EEF1B2	-0.0201432	0.0128541	-1.56707	0.117099	0.283941	-0.0206652	0.15552	-1.44002	0.157385	0.380662	-0.0180248	0.162143	-0.623491	0.534792	0.733854
EEF1D	-0.0128379	0.0133013	-0.965163	0.334463	0.545082	0.00034138	0.254389	0.0217811	0.982726	0.993335	-0.0467659	0.213207	-1.85968	0.0662941	0.2378
EEF2	-0.00567818	0.0195948	-0.28978	0.771985	0.876848	0.0077179	0.352213	0.303494	0.763027	0.886096	-0.0252549	0.302473	-0.821514	0.413588	0.643606
EEF2K	-0.0148039	0.0216843	-0.682702	0.494795	0.686252	-0.00485366	0.444385	-0.173296	0.863252	0.9374	-0.0296928	0.462897	-0.866673	0.388494	0.620344
EEFSEC	-0.0141585	0.0158738	-0.891942	0.372424	0.581035	-0.0194458	0.425817	-1.07118	0.290189	0.5384	0.00301581	0.387641	0.0921761	0.926769	0.964182
EEPD1	0.0374961	0.0286719	1.30777	0.190952	0.386791	0.0387574	0.800844	1.17483	0.246666	0.492481	0.033602	0.77953	0.579669	0.563631	0.753595
EFCAB10	-0.012595	0.00524829	-2.39982	0.016403	0.0789476	-0.0134935	0.0784055	-2.44572	0.0187171	0.111343	-0.00404503	0.0994974	-0.237674	0.81269	0.904963
EFCAB11	0.00410512	0.0139771	0.293704	0.768984	0.875008	0.0151827	0.264604	0.927756	0.358823	0.604719	-0.0257635	0.237051	-0.958747	0.34033	0.577426
EFCAB13	-0.00417748	0.00886779	-0.471084	0.63758	0.79046	-0.00146863	0.100477	-0.154939	0.87761	0.944641	-0.0231816	0.206134	-0.923339	0.358372	0.593231
EFCAB14	-0.0155422	0.0107193	-1.44993	0.147079	0.326665	-0.0237617	0.265357	-1.83425	0.0736905	0.247693	0.00230631	0.220933	0.120815	0.904115	0.955141
EFCAB2	-0.0140385	0.0224423	-0.62554	0.531617	0.715311	0.0192647	0.827412	0.762448	0.450043	0.681255	-0.138506	0.793643	-2.83552	0.00568301	0.0716509
EFCAB5	-0.00206858	0.0120907	-0.171088	0.864154	0.929984	0.0190168	0.222707	1.33344	0.189556	0.422227	-0.0559527	0.198209	-2.45425	0.0161002	0.117628
EFCAB6	-0.0651213	0.0220777	-2.94965	0.00318139	0.0264681	-0.0358143	0.6463	-1.33888	0.187794	0.420165	-0.127744	0.653173	-3.26697	0.00155408	0.042586
EFCAB7	-0.00569629	0.0192484	-0.295935	0.76728	0.874082	0.0165845	0.648418	0.73365	0.467228	0.694677	-0.0644501	0.614986	-1.75573	0.0826365	0.265076
EFEMP1	0.00176291	0.00249273	0.70722	0.47943	0.675481	0.00134764	0.0132879	0.488583	0.627672	0.806648	0.00361365	0.0119575	0.620591	0.536483	0.735246
EFHC1	0.0394463	0.016592	2.37743	0.0174336	0.0822298	0.022375	0.362852	1.22081	0.228952	0.471953	0.116968	0.385988	2.99483	0.00357119	0.0585735
EFHC2	-0.00388534	0.00526123	-0.738484	0.46022	0.65849	-0.00176244	0.0731063	-0.300238	0.765473	0.887101	-0.0125548	0.0676774	-1.05835	0.292812	0.532034
EFHD1	-0.00538554	0.00517995	-1.03969	0.298484	0.506754	-0.0018408	0.0633874	-0.279875	0.780944	0.893346	-0.0111752	0.0374148	-1.32947	0.187151	0.415986
EFHD2	-0.00756533	0.0113322	-0.667593	0.504393	0.692645	0.00249107	0.181814	0.18273	0.855887	0.933519	-0.0300543	0.190973	-1.47424	0.144009	0.360169
EFL1	-0.0292664	0.0119913	-2.44064	0.0146611	0.0733496	-0.027402	0.269979	-1.9747	0.0548839	0.208119	-0.034764	0.249813	-1.45896	0.148159	0.364981
EFNA3	0.00317179	0.00629352	0.503978	0.614277	0.773825	0.00554256	0.0692237	0.753029	0.455622	0.686043	-0.00327473	0.0637216	-0.269811	0.787942	0.892342
EFNA5	-0.0302217	0.0628825	-0.480606	0.630797	0.785167	0.0446919	2.86345	0.609745	0.54535	0.752204	-0.239107	2.6571	-1.95361	0.0541883	0.214151
EFNB2	0.0444342	0.0209316	2.12282	0.0337686	0.127504	0.0705331	0.458063	2.5369	0.0149776	0.0976207	0.0102871	0.396102	0.32347	0.747111	0.869886
EFNB3	-0.0151674	0.007862	-1.9292	0.0537061	0.172888	-0.0163933	0.145382	-1.63827	0.108818	0.309793	-0.0131898	0.0837117	-1.03783	0.302211	0.538677
EFR3A	0.0884014	0.0288089	3.06854	0.00215106	0.0200303	0.060946	0.962157	1.7181	0.0931258	0.282807	0.141594	0.829484	2.86771	0.00518091	0.068659
EFR3B	-0.209611	0.0417311	-5.02291	5.08952e-07	9.33563e-05	-0.238416	1.10483	-4.02639	0.000245683	0.00955931	-0.181186	1.03074	-3.08026	0.0027645	0.0530675
EFTUD2	-0.0422176	0.0119813	-3.52361	0.000425706	0.00683258	-0.0260156	0.308471	-1.786	0.0813021	0.261268	-0.0761089	0.264547	-3.61264	0.000505356	0.0289699
EGF	-0.00721866	0.00309205	-2.33459	0.0195648	0.0892933	-0.00811293	0.0318321	-2.03766	0.0478998	0.192525	-0.0058597	0.0121905	-1.19388	0.235753	0.472078
EGFL7	-0.0239652	0.00838361	-2.85858	0.00425539	0.0322461	-0.0239446	0.189256	-2.4725	0.0175391	0.106507	-0.0240271	0.127645	-1.43465	0.154953	0.374374
EGFR	0.00220472	0.00903845	0.243927	0.807287	0.89782	0.00458705	0.0746767	0.480824	0.633224	0.810359	-0.0186827	0.0753768	-0.661378	0.510522	0.715056
EGLN1	-0.0136898	0.0173705	-0.788103	0.430637	0.634513	0.000183666	0.561873	0.00889541	0.992945	0.996913	-0.0472933	0.525259	-1.47176	0.144676	0.361096
EGLN3	0.00792802	0.0069377	1.14274	0.253145	0.460137	0.018448	0.129269	2.42832	0.0195204	0.113641	-0.0449107	0.124936	-2.63778	0.00987696	0.0919727
EGR1	-0.0663126	0.0164804	-4.02371	5.72882e-05	0.00181847	-0.0727271	0.155026	-4.19598	0.000148222	0.00729369	-0.00584542	0.199203	-0.109844	0.912845	0.957418
EGR3	-0.0200739	0.0135576	-1.48063	0.138705	0.315589	-0.00389229	0.228677	-0.258744	0.797093	0.903149	-0.0900878	0.201909	-2.87905	0.00510569	0.0684612
EHBP1	0.0360076	0.0357681	1.00669	0.314082	0.52422	0.128852	2.12736	2.96217	0.00500522	0.050165	-0.157821	1.91838	-2.51104	0.0138762	0.108641
EHBP1L1	-0.0221533	0.00774201	-2.86144	0.00421722	0.032062	-0.0193104	0.154207	-2.17737	0.0351075	0.160293	-0.0312579	0.125768	-1.96945	0.0520677	0.210118
EHD1	0.00625969	0.00296306	2.11258	0.0346369	0.129661	0.00639658	0.0270419	2.00095	0.0518721	0.201085	0.00542487	0.0238401	0.687172	0.493793	0.703162
EHD3	-0.0193643	0.0153984	-1.25755	0.208555	0.408935	-0.0177287	0.34621	-0.931989	0.356656	0.603164	-0.0224733	0.336803	-0.856896	0.393845	0.625497
EHHADH	-0.0045878	0.00531778	-0.862729	0.388286	0.595414	-0.0160763	0.0775055	-2.6244	0.0120428	0.0861941	0.0305515	0.0643971	2.85175	0.00542447	0.0702749
EHMT1	-0.0449251	0.031346	-1.4332	0.1518	0.333474	0.050402	1.29229	1.3229	0.193008	0.426608	-0.244638	1.34314	-4.43619	2.65478e-05	0.0115219
EHMT2	-0.0305211	0.0123215	-2.47705	0.0132472	0.0694626	-0.0277893	0.344372	-1.87954	0.0671038	0.233711	-0.0367314	0.239715	-1.64769	0.103005	0.298328
EI24	-0.0144283	0.0132578	-1.08828	0.27647	0.485028	-0.0267267	0.289338	-1.61139	0.114568	0.318229	0.00733407	0.228241	0.332408	0.740377	0.866592
EID1	0.00838023	0.0304483	0.275228	0.783141	0.883355	-0.0193496	0.488401	-0.519002	0.606621	0.793718	0.0639207	0.539511	1.21145	0.229164	0.464436
EID2	-0.0102588	0.00668051	-1.53564	0.124628	0.294642	-0.014986	0.0753163	-1.91237	0.062648	0.224642	0.00231464	0.0726125	0.18111	0.8567	0.930017
EID2B	-0.00100493	0.0103578	-0.0970218	0.922709	0.961113	0.00533613	0.177223	0.462569	0.646055	0.818441	-0.0273817	0.146565	-1.16381	0.247836	0.484212
EIF1	-0.0787519	0.0428075	-1.83967	0.0658162	0.196327	-0.103666	0.783353	-1.81644	0.0770208	0.253583	-0.0467049	0.622494	-0.721568	0.472731	0.688
EIF1AD	0.00398059	0.00388333	1.02505	0.305341	0.514528	0.00599606	0.054691	1.42207	0.162372	0.38808	-0.00728461	0.0655467	-0.73077	0.466874	0.683368
EIF1AX	0.00979748	0.0285281	0.343433	0.731273	0.851912	-0.0157526	0.548364	-0.446038	0.65792	0.826017	0.057774	0.498918	1.19381	0.235881	0.472171
EIF1B	0.0193804	0.0206285	0.939494	0.347477	0.558863	0.04132	0.382402	1.7352	0.0900216	0.276967	-0.0465917	0.374371	-1.12832	0.262358	0.500463
EIF2A	-0.0299025	0.0128762	-2.32231	0.0202163	0.0913289	-0.0235668	0.263864	-1.65832	0.104685	0.303042	-0.05895	0.303175	-1.93729	0.0559381	0.216629
EIF2AK1	-0.0226034	0.0122542	-1.84454	0.0651048	0.19491	-0.00996775	0.31333	-0.724495	0.472769	0.698194	-0.0711049	0.300716	-2.63791	0.00987347	0.0919727
EIF2AK2	0.000997206	0.0201838	0.0494063	0.960596	0.980449	0.0172018	0.665948	0.721583	0.474539	0.699629	-0.0400285	0.610341	-1.05529	0.294199	0.532794
EIF2AK3	0.0841508	0.0204555	4.11386	3.89103e-05	0.00138353	0.0840501	0.375258	3.61983	0.000784984	0.0174852	0.0845002	0.362596	1.95468	0.0540265	0.213812
EIF2AK4	0.0333593	0.0182271	1.8302	0.06722	0.198923	0.0548966	0.649817	2.54765	0.0145847	0.0963826	-0.0208122	0.617961	-0.609007	0.544099	0.740748
EIF2B1	-0.0304175	0.015046	-2.02164	0.0432139	0.15063	-0.0213822	0.313343	-1.3185	0.194464	0.428287	-0.0862849	0.340975	-2.1397	0.0353004	0.173194
EIF2B2	-0.00515401	0.0055795	-0.923741	0.355621	0.566091	-0.0079599	0.0749678	-1.27344	0.209848	0.448197	0.00584657	0.0737714	0.472389	0.637826	0.803866
EIF2B3	-0.0119432	0.0192667	-0.619888	0.535332	0.71802	0.0118765	0.666292	0.540527	0.591682	0.783216	-0.0911969	0.642204	-2.27545	0.0253236	0.147699
EIF2B4	-0.00660564	0.00663128	-0.996133	0.319185	0.529729	-0.00576715	0.12323	-0.77057	0.445264	0.677703	-0.00966793	0.107484	-0.67594	0.500863	0.708141
EIF2B5	-0.00315042	0.00982944	-0.320509	0.748583	0.862045	0.00166832	0.182113	0.14246	0.887396	0.949297	-0.0146392	0.141996	-0.809584	0.420377	0.648322
EIF2D	-0.00828373	0.00868612	-0.953674	0.340249	0.551769	-0.00016729	0.207997	-0.0175665	0.986068	0.994502	-0.0484562	0.212337	-2.28709	0.0246054	0.145815
EIF2S1	-0.0130599	0.0131854	-0.990477	0.321941	0.532056	-0.0134327	0.294325	-0.913472	0.366196	0.611526	-0.0115304	0.311114	-0.387161	0.699578	0.843347
EIF2S2	-0.0165805	0.0121183	-1.36822	0.171242	0.362365	-0.0276998	0.310199	-2.15717	0.036747	0.164274	0.0739723	0.356211	2.01867	0.0465859	0.196993
EIF2S3	-0.007313	0.00977586	-0.748067	0.45442	0.654935	-0.0109147	0.217017	-1.00767	0.31937	0.567005	0.00850787	0.219908	0.37477	0.708739	0.848197
EIF3A	-0.0514401	0.015885	-3.23829	0.00120248	0.0136262	-0.0483103	0.535238	-2.72101	0.00942236	0.0737471	-0.063997	0.493934	-1.79955	0.075381	0.253521
EIF3B	-0.034537	0.0144593	-2.38857	0.016914	0.0805683	-0.0335944	0.398138	-1.95141	0.0576825	0.214118	-0.0367944	0.315646	-1.38111	0.170766	0.395631
EIF3D	-0.000127254	0.00787615	-0.0161569	0.987109	0.993874	-0.00229696	0.131038	-0.254193	0.800584	0.904721	0.00673251	0.117537	0.419018	0.676231	0.828103
EIF3E	-0.00134265	0.022347	-0.0600819	0.95209	0.9753	0.0262215	0.582569	0.960973	0.342052	0.589683	-0.0574903	0.527678	-1.47623	0.143474	0.359541
EIF3F	0.00843235	0.0115388	0.730785	0.46491	0.662373	0.0156555	0.308073	1.16691	0.249812	0.495679	-0.0120949	0.261712	-0.534774	0.594163	0.776504
EIF3G	-0.0122388	0.00520177	-2.35281	0.0186319	0.0863274	-0.0154898	0.0639476	-2.7145	0.00958089	0.0745568	0.00374434	0.0585214	0.295935	0.767988	0.88193
EIF3H	-0.0124723	0.0188461	-0.6618	0.5081	0.695357	-0.0165887	0.54852	-0.70946	0.48195	0.705882	-0.0048397	0.546492	-0.152004	0.879534	0.941602
EIF3I	-0.0137107	0.0064609	-2.1221	0.0338297	0.127571	-0.018112	0.107955	-2.54101	0.0148262	0.0970717	0.00656094	0.0968717	0.428898	0.669052	0.823997
EIF3J	-0.0140433	0.0111542	-1.25902	0.208022	0.408208	-0.0063719	0.369593	-0.538743	0.592902	0.784022	-0.0757366	0.427414	-2.25808	0.0264302	0.150562
EIF3K	-0.0451161	0.0158577	-2.84507	0.00444023	0.0331468	-0.0171483	0.414032	-0.861692	0.393739	0.635037	-0.0937623	0.343928	-3.57243	0.000578019	0.0294255
EIF3L	-0.00706461	0.012283	-0.575151	0.565189	0.740429	-0.000548261	0.381866	-0.0403926	0.967971	0.986915	-0.0365342	0.357603	-1.2657	0.208984	0.441827
EIF3M	-0.00796115	0.0173201	-0.459648	0.645769	0.79613	-0.00493889	0.414926	-0.248683	0.804815	0.906299	-0.017561	0.402425	-0.496134	0.621045	0.794332
EIF4A1	-0.023355	0.00989212	-2.36097	0.0182272	0.0849621	-0.0218571	0.165235	-1.83962	0.0728814	0.24587	-0.0267392	0.141069	-1.49725	0.137929	0.351913
EIF4A2	0.0424799	0.0495317	0.857631	0.391096	0.598135	0.0275423	1.10053	0.352036	0.726756	0.867012	0.0524719	0.85601	0.820024	0.414494	0.644073
EIF4A3	0.0118981	0.00579318	2.0538	0.0399947	0.143445	0.00597429	0.0746501	0.967089	0.339022	0.586096	0.0551003	0.0881092	3.30278	0.00140125	0.0416145
EIF4B	-0.0154409	0.01591	-0.970513	0.331791	0.542316	-0.0137816	0.423762	-0.755346	0.454246	0.684957	-0.0207068	0.464299	-0.637078	0.525739	0.727423
EIF4E	-0.0211079	0.0200524	-1.05264	0.292507	0.501441	-0.0272052	0.660771	-1.22375	0.227851	0.470496	0.00550648	0.613698	0.118556	0.905899	0.95551
EIF4E1B	0.056263	0.0108031	5.20805	1.90837e-07	5.37882e-05	0.0803089	0.21242	6.2895	1.50709e-07	0.000235317	-0.0043048	0.192451	-0.212425	0.83227	0.917197
EIF4E2	-0.0389158	0.010506	-3.70417	0.000212088	0.00427729	-0.036911	0.257976	-3.17173	0.00282671	0.0364152	-0.0477471	0.231664	-1.95483	0.0537976	0.213418
EIF4E3	-0.0373753	0.0175841	-2.12551	0.0335438	0.126962	-0.0320939	0.593835	-1.61993	0.112714	0.315895	-0.0569771	0.628868	-1.4928	0.13909	0.353414
EIF4EBP2	-0.000898216	0.0079562	-0.112895	0.910114	0.954727	0.00748372	0.174012	0.851752	0.399171	0.640155	-0.0390771	0.166814	-2.08391	0.040087	0.183173
EIF4ENIF1	-0.0214798	0.014918	-1.43986	0.149908	0.330977	-0.00636834	0.373399	-0.364857	0.717044	0.862012	-0.0624398	0.353686	-2.17286	0.0324953	0.16528
EIF4G1	-0.000814159	0.0100115	-0.0813222	0.935186	0.96681	0.00221271	0.201799	0.198738	0.843424	0.927407	-0.0135984	0.203935	-0.594297	0.553848	0.747114
EIF4G2	0.00927881	0.0220338	0.421118	0.673669	0.815431	-0.0127875	0.392437	-0.505006	0.616188	0.800165	0.0780879	0.335172	1.74637	0.0846532	0.268327
EIF4G3	-0.0377168	0.0350399	-1.07639	0.281751	0.490158	0.0139931	2.9096	0.362014	0.719152	0.863219	-0.276136	2.77923	-3.32699	0.00128538	0.0408073
EIF4H	0.00617639	0.0180122	0.3429	0.731674	0.851912	-0.00589361	0.312373	-0.260376	0.795853	0.902097	0.027017	0.352369	0.908354	0.366188	0.600435
EIF5	-0.0531853	0.0260024	-2.0454	0.0408155	0.145441	-0.05325	0.509911	-1.66897	0.102637	0.299664	-0.0530574	0.464189	-1.18245	0.240264	0.477307
EIF5A	0.00023913	0.0137636	0.0173742	0.986138	0.993099	0.000418024	0.143748	0.0227464	0.981969	0.992968	1.06135e-05	0.153214	0.000510986	0.999593	0.999664
EIF5A2	9.68319e-05	0.00419316	0.0230929	0.981576	0.990836	-0.000781106	0.0492427	-0.163031	0.871274	0.941944	0.00297009	0.0502452	0.342669	0.73267	0.863349
EIF5B	-0.0596345	0.0134482	-4.43439	9.23341e-06	0.000531831	-0.0664878	0.543707	-4.63416	3.44472e-05	0.00352276	-0.0100405	0.594625	-0.260147	0.795362	0.897579
ELAC2	-0.0195902	0.0094039	-2.0832	0.0372327	0.136895	-0.024036	0.147908	-2.26541	0.028692	0.14267	-0.00330277	0.137148	-0.162633	0.871182	0.938481
ELAVL1	-0.00238181	0.0142412	-0.167248	0.867175	0.932006	0.0139644	0.449342	0.874703	0.386698	0.629569	-0.0660625	0.481977	-2.09652	0.0389254	0.180362
ELAVL2	0.0697975	0.0210914	3.3093	0.000935312	0.0116975	0.0590558	0.30536	2.46516	0.0179523	0.108559	0.106825	0.199129	2.40178	0.0189114	0.128289
ELAVL3	0.0342695	0.0286768	1.19502	0.232078	0.435938	0.0576308	1.12628	1.77627	0.0829158	0.263624	-0.0491465	1.08983	-0.801623	0.424944	0.651891
ELAVL4	-0.0463026	0.0294332	-1.57314	0.115686	0.281699	-0.0549465	0.905252	-1.33935	0.187643	0.419908	-0.0371339	0.697751	-0.878866	0.381883	0.614886
ELF1	0.00150227	0.0104659	0.143539	0.885864	0.942204	-0.0068755	0.202204	-0.599211	0.552243	0.756218	0.0429821	0.239586	1.68348	0.0958489	0.285988
ELF2	-0.00984395	0.0304632	-0.323142	0.746587	0.861254	-0.0160841	1.17616	-0.474719	0.637441	0.813493	0.0164854	1.20059	0.236874	0.813309	0.905365
ELFN2	-0.0215009	0.0132289	-1.6253	0.104099	0.263925	-0.0084446	0.282633	-0.560016	0.578436	0.773818	-0.0651225	0.301523	-2.36271	0.0203603	0.132107
ELK1	0.0479314	0.0242196	1.97903	0.0478123	0.16099	0.113113	0.339392	3.60155	0.000873164	0.0183794	-0.0477057	0.371996	-1.254	0.213185	0.447404
ELK3	-0.00285144	0.00534206	-0.533771	0.5935	0.758682	0.00100237	0.0466722	0.173574	0.863032	0.9374	-0.0257091	0.0629181	-1.82799	0.0711201	0.246362
ELK4	-0.0266153	0.0150327	-1.77049	0.0766455	0.217193	-0.0353608	0.356487	-2.2291	0.0311997	0.149479	0.0504038	0.392169	1.07069	0.28752	0.527206
ELL	-0.0401765	0.0111502	-3.60322	0.000314302	0.00550315	-0.0286052	0.224289	-2.09583	0.0421484	0.177897	-0.0633956	0.195919	-3.27898	0.00149639	0.042118
ELL2	0.124914	0.041323	3.02286	0.00250399	0.0222414	0.161407	1.59563	3.17372	0.00281118	0.0363378	0.0540098	1.51023	0.761884	0.44818	0.668538
ELMO1	-0.0514912	0.0336861	-1.52856	0.126374	0.297054	-0.0524114	1.72174	-1.35431	0.182863	0.414183	-0.048614	1.57304	-0.710411	0.47934	0.692147
ELMO1-AS1	-0.00399655	0.00439514	-0.909311	0.363186	0.572654	-0.00618908	0.0259786	-1.27612	0.208909	0.446901	0.0060767	0.0418735	0.584547	0.560357	0.751478
ELMO2	-0.0216809	0.0110353	-1.96467	0.049452	0.163979	-0.0212696	0.22858	-1.66345	0.10365	0.301481	-0.0228815	0.214006	-1.04735	0.297825	0.535726
ELMOD1	0.00798212	0.0291996	0.273364	0.784573	0.884108	0.0219875	1.21918	0.627823	0.533511	0.744775	-0.0239537	1.19372	-0.452941	0.651713	0.812953
ELMOD2	0.00220289	0.00932585	0.236214	0.813267	0.901348	0.00616487	0.180711	0.595921	0.554418	0.757759	-0.0149832	0.181981	-0.695403	0.488647	0.699122
ELMOD3	-0.00598671	0.015743	-0.380279	0.703739	0.834116	-0.00295181	0.430682	-0.160215	0.873478	0.942651	-0.0141978	0.387504	-0.468498	0.640594	0.805748
ELMSAN1	-0.0141429	0.0106679	-1.32575	0.184923	0.380579	-0.0118188	0.256574	-1.0316	0.308148	0.5564	-0.0292981	0.27792	-1.00146	0.31937	0.556993
ELN	-0.0373472	0.0141658	-2.63643	0.00837844	0.0506918	-0.0245552	0.149553	-1.49964	0.141569	0.356964	-0.0754102	0.164796	-2.66987	0.0092111	0.0893934
ELOF1	-0.0102485	0.00659823	-1.55321	0.120372	0.288534	-0.0165667	0.13498	-2.14923	0.0374103	0.166274	0.00707368	0.0961908	0.55423	0.580836	0.767629
ELOVL1	-0.00745199	0.00441083	-1.68947	0.0911286	0.242534	-0.00939191	0.0606636	-1.83705	0.0732677	0.246702	-0.00180378	0.0406794	-0.20677	0.83667	0.920026
ELOVL2	0.00338544	0.00329298	1.02808	0.303913	0.513227	0.00533949	0.0334282	1.52726	0.134175	0.347746	-0.0119781	0.0532934	-1.22187	0.225042	0.460663
ELOVL4	0.00452314	0.0153442	0.294778	0.768163	0.874576	0.0207343	0.42778	1.12407	0.267352	0.515521	-0.0318966	0.360733	-1.15368	0.251774	0.488992
ELOVL5	0.0146483	0.0154602	0.947482	0.343393	0.555078	0.0143824	0.245118	0.805308	0.425167	0.661282	0.0154434	0.270874	0.500086	0.618271	0.793467
ELOVL6	-0.0838383	0.0268901	-3.11781	0.00182203	0.0178435	-0.050353	0.741571	-1.46711	0.149777	0.368261	-0.137068	0.707526	-3.16754	0.00211775	0.0481938
ELOVL7	-0.0308146	0.0140238	-2.19731	0.0279981	0.112929	-0.0342718	0.355671	-2.14091	0.0381163	0.16791	-0.0194052	0.304602	-0.667283	0.506349	0.712451
ELP2	-0.0514343	0.0302293	-1.70147	0.0888542	0.238858	0.0116468	0.913564	0.302598	0.763686	0.886149	-0.152988	0.795967	-3.1327	0.00235686	0.0502414
ELP3	-0.0226712	0.0143278	-1.58232	0.113577	0.278663	-0.015298	0.457301	-0.975466	0.334901	0.582323	-0.0598971	0.415205	-1.69977	0.092729	0.281475
ELP4	0.0345004	0.0285686	1.20763	0.227189	0.42997	0.0282868	0.88275	0.834013	0.408981	0.647192	0.0496765	0.832183	0.937194	0.35124	0.58757
ELP5	-0.0179778	0.00637098	-2.82182	0.00477519	0.0348592	-0.0147199	0.104732	-1.93925	0.059191	0.217139	-0.025744	0.0664601	-2.19666	0.0306904	0.161282
ELP6	-0.0434218	0.0112543	-3.85824	0.000114205	0.00283817	-0.0398556	0.202446	-3.05066	0.00394152	0.0434206	-0.0536819	0.178794	-2.42248	0.0174788	0.123063
EMB	-0.00638135	0.00559583	-1.14038	0.25413	0.461241	-0.00671143	0.0908354	-1.12235	0.268074	0.516396	-0.00405592	0.0967756	-0.255539	0.798907	0.898912
EMC1	-0.0130653	0.00856923	-1.52468	0.127339	0.298365	-0.0103408	0.197718	-1.12001	0.269058	0.517085	-0.0300031	0.21197	-1.30333	0.195884	0.427827
EMC10	-0.00819574	0.00798471	-1.02643	0.30469	0.513765	-0.0165544	0.160102	-1.78226	0.08192	0.262598	0.0154685	0.155753	0.989753	0.325026	0.562275
EMC2	0.0126354	0.0148357	0.851692	0.394385	0.601536	0.0126958	0.351933	0.738652	0.464216	0.69237	0.012459	0.33921	0.424053	0.672569	0.826391
EMC3	-0.0516279	0.0171641	-3.0079	0.0026306	0.0231173	-0.0474677	0.379264	-2.35653	0.0231743	0.125387	-0.062656	0.414803	-1.91049	0.0593482	0.224935
EMC4	-0.0132868	0.0085079	-1.5617	0.118358	0.285363	-0.0150199	0.141919	-1.61387	0.114026	0.31759	-0.00447159	0.169952	-0.213037	0.831794	0.917109
EMC6	-0.0164152	0.00552639	-2.97033	0.00297485	0.0252589	-0.018423	0.0645295	-3.02969	0.00417244	0.0449783	-0.00688644	0.0591327	-0.519851	0.60452	0.783936
EMC7	0.00263744	0.0106774	0.24701	0.8049	0.896028	0.00641056	0.194713	0.506079	0.615441	0.799554	-0.00662383	0.139349	-0.33377	0.739352	0.866104
EMC8	-0.00776222	0.00639565	-1.21367	0.224873	0.427618	-0.0078894	0.11983	-1.12819	0.265629	0.51357	-0.00711173	0.109672	-0.449683	0.654052	0.814133
EMC9	-0.0196389	0.00680529	-2.88583	0.00390387	0.0306267	-0.0269389	0.0894246	-3.27376	0.00212585	0.0308623	-0.00384092	0.0592945	-0.317295	0.751776	0.872727
EMD	-0.0405571	0.00804801	-5.03939	4.67008e-07	8.99457e-05	-0.0387921	0.13104	-3.98732	0.000260791	0.00983032	-0.044383	0.0978683	-3.09855	0.00261538	0.0520313
EME2	-0.0223722	0.00951319	-2.3517	0.0186878	0.0864157	-0.00487447	0.186627	-0.386373	0.701166	0.852286	-0.0454352	0.109971	-3.13692	0.00232659	0.0499742
EMID1	-0.0147878	0.0130562	-1.13263	0.25737	0.463874	0.000762552	0.204301	0.0441458	0.964999	0.985172	-0.0355115	0.16471	-1.78084	0.0784111	0.259353
EML1	0.0120113	0.0338484	0.354856	0.722697	0.846406	0.0460051	1.08438	1.10865	0.273876	0.521745	-0.0555747	1.11708	-0.949808	0.344828	0.581642
EML2	-0.0158051	0.0207506	-0.761669	0.446258	0.648918	0.00487831	0.578341	0.191041	0.849412	0.930761	-0.0560185	0.522469	-1.57331	0.119259	0.325959
EML4	-0.00659282	0.0245141	-0.26894	0.787976	0.886214	-0.000208024	0.557951	-0.0075912	0.993979	0.997395	-0.0321724	0.604474	-0.586554	0.559082	0.750689
EML5	0.115266	0.0409847	2.81243	0.00491693	0.0354903	0.271206	1.38461	5.11528	7.34179e-06	0.00151503	-0.116282	1.40997	-1.79986	0.0753313	0.253518
EML6	-0.0276247	0.049369	-0.559556	0.575782	0.74627	0.00894664	2.71698	0.152666	0.879391	0.945491	-0.117032	2.5842	-1.27724	0.204899	0.438159
EMSY	0.0209497	0.0223373	0.937881	0.348305	0.559477	0.045248	0.76236	1.74791	0.0877701	0.272947	-0.0498742	0.76481	-1.12848	0.262205	0.500338
EMX1	-0.0298582	0.0108909	-2.74157	0.00611465	0.0409329	-0.028032	0.232518	-2.27681	0.027943	0.140701	-0.0364272	0.226928	-1.55996	0.122382	0.329556
ENAH	0.0127165	0.0291095	0.436851	0.66222	0.808005	0.0102554	0.933372	0.291414	0.772165	0.889823	0.0180486	0.915365	0.348429	0.728356	0.860797
ENC1	-0.271487	0.0614754	-4.41619	1.00457e-05	0.000559741	-0.252753	2.38759	-3.13572	0.00320418	0.0387779	-0.297537	2.16985	-3.13036	0.00237382	0.0502414
ENDOD1	0.00352536	0.0150242	0.234645	0.814484	0.902328	-0.000116301	0.256634	-0.00694126	0.994495	0.997675	0.0184701	0.352588	0.544163	0.587715	0.772224
ENDOG	0.00634569	0.00677031	0.937282	0.348613	0.559622	0.000644029	0.0691543	0.073153	0.942041	0.9749	0.0145977	0.0449554	1.37826	0.171639	0.396612
ENDOV	-0.0237527	0.0114314	-2.07785	0.037723	0.138126	-0.0331158	0.23602	-2.38425	0.0216963	0.120822	-0.00409435	0.166517	-0.203441	0.839263	0.921529
ENGASE	-0.000859885	0.00445756	-0.192905	0.847034	0.920561	0.00342597	0.066355	0.633362	0.529923	0.741955	-0.00992955	0.0438628	-1.26189	0.210345	0.44381
ENHO	0.00395172	0.00464139	0.851408	0.394543	0.601575	0.00447007	0.0574363	0.853408	0.398262	0.639566	0.00205687	0.0496637	0.205388	0.837746	0.920783
ENKUR	-0.00199471	0.00552661	-0.360928	0.718153	0.843306	0.000373714	0.0777331	0.0622944	0.950623	0.979565	-0.0152765	0.0975496	-1.07531	0.285193	0.524457
ENO1	0.0155771	0.0217752	0.715356	0.474389	0.670422	0.0108071	0.412765	0.394741	0.695044	0.847697	0.0237904	0.358555	0.662223	0.50957	0.714882
ENO2	-0.0123708	0.0401791	-0.307891	0.758165	0.868579	0.0124959	0.988045	0.227927	0.82086	0.915801	-0.0412239	0.802028	-0.698056	0.487002	0.697891
ENO4	-0.0194767	0.0105387	-1.84811	0.0645866	0.194163	-0.0150552	0.141267	-1.29087	0.203791	0.440565	-0.0391534	0.193287	-1.59138	0.115133	0.320084
ENOPH1	-0.0102541	0.0101618	-1.00908	0.312935	0.522961	-0.0134811	0.247733	-1.17158	0.247954	0.493856	0.00118019	0.230112	0.0544864	0.956672	0.978841
ENOSF1	0.0218993	0.0184727	1.18549	0.235824	0.440405	-0.00275565	0.142751	-0.135287	0.893097	0.952	0.136133	0.137997	3.10492	0.00274055	0.0529595
ENOX1	-0.00579433	0.0550664	-0.105224	0.916198	0.957632	-0.0375597	2.98099	-0.511902	0.611427	0.796848	0.0351717	2.88249	0.422108	0.673983	0.827324
ENOX2	-0.00598554	0.00883663	-0.677356	0.49818	0.688279	-0.00242447	0.185555	-0.237079	0.813745	0.911572	-0.0164811	0.159653	-0.938747	0.350446	0.586865
ENPEP	0.000485405	0.00310625	0.156267	0.875822	0.93719	0.00362911	0.0275847	0.99555	0.325157	0.57314	-0.00784862	0.0173807	-1.32236	0.189497	0.418705
ENPP2	-0.0126993	0.00451852	-2.81051	0.00494631	0.0355913	-0.0108982	0.0805506	-2.13483	0.0386389	0.169219	-0.0192157	0.0476364	-1.97897	0.0509664	0.207197
ENPP4	-0.00995186	0.0105287	-0.945213	0.34455	0.556092	-0.0148343	0.219042	-1.20505	0.234914	0.478451	0.00335104	0.215935	0.164916	0.869391	0.938077
ENPP5	-0.0436082	0.0132061	-3.30214	0.000959503	0.0118462	-0.0554872	0.218888	-3.51184	0.00107623	0.0208672	-0.0160743	0.210332	-0.668234	0.505745	0.711862
ENPP6	-0.0066023	0.00369652	-1.78609	0.0740854	0.212492	-0.00478019	0.0379154	-1.18689	0.241926	0.48564	-0.0163413	0.0456352	-1.75502	0.0827594	0.265081
ENSA	0.00807158	0.0436296	0.185003	0.853227	0.923643	0.0651305	1.51663	1.16992	0.248652	0.494565	-0.0827633	1.4935	-1.17827	0.241887	0.478809
ENTPD1	-0.00414367	0.00587557	-0.705237	0.480663	0.676116	-0.00752043	0.041122	-1.05954	0.295605	0.543789	0.00320817	0.0282892	0.306328	0.760112	0.877507
ENTPD1-AS1	-0.0264895	0.0213182	-1.24257	0.214025	0.414978	-0.0355094	0.589073	-1.41431	0.164624	0.391682	-0.00318606	0.526716	-0.0789488	0.937254	0.968542
ENTPD3	0.00594946	0.0112794	0.527465	0.597871	0.761573	0.0197802	0.225987	1.48315	0.145483	0.362718	-0.028796	0.167974	-1.36226	0.176616	0.402758
ENTPD3-AS1	0.00465508	0.00693688	0.671063	0.502181	0.691369	0.00829491	0.111341	1.11644	0.270566	0.518319	-0.0200777	0.123465	-1.03667	0.302767	0.538854
ENTPD4	0.0258241	0.012472	2.07057	0.0383992	0.139849	0.0234637	0.356373	1.78317	0.0817683	0.262263	0.0466948	0.386834	1.19342	0.235934	0.472196
ENTPD5	-0.0178698	0.00797973	-2.2394	0.0251296	0.105676	-0.0228182	0.10317	-2.25545	0.0293815	0.144482	-0.00972284	0.0951994	-0.748994	0.455871	0.673742
ENTPD6	0.00165883	0.0138304	0.119941	0.90453	0.951816	0.024413	0.404321	1.51734	0.136653	0.351019	-0.0627393	0.326946	-2.31791	0.0227892	0.140662
ENTPD7	-0.0109063	0.00589816	-1.84911	0.0644418	0.193879	-0.0105946	0.0804617	-1.56687	0.124632	0.334008	-0.0118983	0.0860601	-0.98642	0.326649	0.564491
ENY2	0.00346841	0.0153933	0.225319	0.821731	0.906776	0.0127263	0.277058	0.66178	0.511718	0.728433	-0.0130433	0.221338	-0.507876	0.612819	0.789844
EOGT	-0.0168124	0.00742026	-2.26574	0.0234674	0.101002	-0.0185146	0.143462	-2.20311	0.0331119	0.154329	-0.0107906	0.120446	-0.682682	0.496613	0.705539
EP300	-0.0264633	0.0209041	-1.26594	0.205535	0.405651	-0.00073176	0.964524	-0.031838	0.974752	0.990001	-0.149652	0.976959	-2.97582	0.00377808	0.0599294
EP400	0.0291032	0.0286287	1.01658	0.309356	0.51878	0.0464877	0.992081	1.39629	0.169947	0.398036	-0.0202194	1.02192	-0.360548	0.719307	0.854737
EPB41	9.7276e-05	0.0412992	0.0023554	0.998121	0.998899	0.0289091	0.973302	0.528326	0.600184	0.789227	-0.0380425	0.992683	-0.604272	0.547228	0.74301
EPB41L1	-0.0354368	0.0271188	-1.30672	0.191306	0.387169	-0.0739055	1.0195	-2.42534	0.0196612	0.114001	0.111052	0.998527	1.86756	0.065174	0.235985
EPB41L2	0.0275424	0.0434712	0.633579	0.526356	0.710331	0.0394476	3.00298	0.778946	0.440368	0.674903	-0.00579272	2.95376	-0.0683574	0.945657	0.973196
EPB41L3	-0.021171	0.0349327	-0.606051	0.544481	0.725461	0.0110773	2.2289	0.275677	0.784145	0.895557	-0.120971	2.04354	-1.71134	0.090564	0.278192
EPB41L4A	-0.0195241	0.0244533	-0.798428	0.424622	0.62845	-0.00226142	0.274701	-0.0643061	0.949065	0.978621	-0.0356853	0.225479	-1.04877	0.297449	0.53555
EPB41L4A-AS1	-0.014653	0.00718957	-2.03809	0.041541	0.146829	-0.0155599	0.114894	-1.83163	0.0740884	0.248601	-0.0123637	0.0983798	-0.916034	0.362169	0.59678
EPB41L4B	-0.0479029	0.0306044	-1.56523	0.117529	0.284668	-0.052136	1.19225	-1.42061	0.162793	0.38866	-0.0382381	1.09064	-0.689548	0.492305	0.702107
EPB41L5	-0.0126052	0.0257502	-0.48952	0.624474	0.780528	0.0114143	0.713466	0.35132	0.727101	0.867118	-0.053181	0.711964	-1.25938	0.211243	0.445112
EPC1	0.0287262	0.0287932	0.997673	0.318438	0.528945	0.0266151	1.26473	0.830591	0.41089	0.649288	0.0375772	1.12377	0.57272	0.568304	0.757128
EPC2	-0.0969843	0.0254683	-3.80803	0.000140077	0.00321176	-0.0847872	0.906538	-2.94099	0.005297	0.0518747	-0.140335	1.00506	-2.58202	0.0114863	0.0989402
EPDR1	0.0162939	0.0122886	1.32593	0.184863	0.380579	0.0199556	0.17599	1.19169	0.240249	0.484327	0.0120208	0.11531	0.664514	0.50811	0.714149
EPG5	0.0198492	0.0213347	0.930372	0.352179	0.563223	0.0296281	0.701648	1.27682	0.208663	0.446869	-0.0335971	0.724936	-0.619316	0.537318	0.736042
EPHA10	-0.028127	0.0212033	-1.32654	0.184661	0.380247	0.0027262	0.451371	0.0944698	0.925187	0.966782	-0.0643246	0.431016	-2.05789	0.0425785	0.188592
EPHA3	0.0100317	0.025399	0.394965	0.692869	0.826635	0.0277811	0.527136	0.708077	0.483009	0.706359	-0.00277267	0.363342	-0.0832036	0.93388	0.967624
EPHA4	-0.0240716	0.0372185	-0.646763	0.517786	0.70287	0.0232149	2.31966	0.541886	0.590754	0.782794	-0.169589	2.11657	-2.25657	0.0265281	0.150925
EPHA5	0.0691231	0.0429456	1.60955	0.107496	0.269394	-0.0535156	1.14809	-0.907656	0.36948	0.614701	0.207719	0.908819	3.31402	0.00134024	0.0415032
EPHA5-AS1	-0.0114653	0.00689315	-1.66328	0.0962559	0.251545	-0.00915791	0.118107	-1.12645	0.266355	0.5142	-0.0173661	0.0858316	-1.33573	0.185106	0.413829
EPHA6	0.27633	0.0743534	3.71645	0.000202045	0.00416685	0.409154	3.32318	3.98237	0.000289476	0.0104537	0.130268	3.22561	1.2091	0.229882	0.465403
EPHA7	0.118669	0.0366686	3.23625	0.0012111	0.0136674	0.186071	0.865649	4.10174	0.000188566	0.00825403	-0.00838488	0.923171	-0.134626	0.893217	0.949238
EPHB1	-0.140863	0.0381544	-3.69192	0.000222571	0.00440417	-0.124102	1.11319	-2.90794	0.00578435	0.0546557	-0.207604	1.10494	-2.43773	0.0170434	0.121514
EPHB2	-0.0562497	0.0261765	-2.14886	0.0316453	0.121654	-0.0776598	0.579348	-2.4432	0.0188316	0.111713	-0.0111303	0.515564	-0.241211	0.809957	0.903636
EPHB6	0.0142143	0.0251627	0.564894	0.572146	0.744154	0.018025	0.613595	0.582574	0.563288	0.763917	0.00677047	0.540637	0.156568	0.875946	0.940223
EPHX1	0.00977069	0.0035718	2.73551	0.00622835	0.0413173	0.0108817	0.0577429	2.85848	0.00659221	0.0589727	0.00159707	0.0597141	0.154674	0.877435	0.940827
EPHX2	-0.00179106	0.00325375	-0.550462	0.582003	0.751382	-0.00504427	0.0295278	-1.35856	0.181521	0.411709	0.00897478	0.0257141	1.32873	0.187395	0.416166
EPHX4	0.069649	0.0350898	1.98488	0.0471579	0.159952	0.171965	0.896138	3.77481	0.00050474	0.0134463	-0.0796093	0.82137	-1.44684	0.151517	0.369797
EPM2A	-0.0640454	0.0128862	-4.97006	6.69327e-07	0.000103717	-0.0669043	0.284316	-4.35746	8.281e-05	0.00528703	-0.0572331	0.259201	-2.41481	0.0178271	0.124125
EPM2AIP1	0.0133976	0.0223969	0.59819	0.549713	0.728768	0.0141583	0.539959	0.515282	0.609051	0.795896	0.0118915	0.470427	0.307572	0.75914	0.877351
EPN1	-0.0192527	0.0105205	-1.83002	0.0672473	0.198931	-0.0135447	0.235425	-1.14507	0.258648	0.504291	-0.0408602	0.24987	-1.77542	0.0793084	0.26045
EPN2	-0.0412541	0.0229766	-1.79548	0.0725766	0.209464	0.00461873	0.755998	0.169064	0.866556	0.939304	-0.152125	0.790821	-3.58177	0.00056031	0.0291664
EPRS	0.0027514	0.0170853	0.161039	0.872063	0.934665	0.0110607	0.544321	0.575501	0.568016	0.767112	-0.0285588	0.532534	-0.765495	0.446038	0.667238
EPS15	0.0450118	0.0205428	2.19112	0.0284429	0.114217	0.0589419	0.59774	2.44552	0.0187264	0.111343	0.00801684	0.564833	0.204107	0.838745	0.921393
EPS15L1	-0.0285425	0.0238926	-1.19462	0.232237	0.436095	-0.0294201	0.780747	-0.987532	0.329023	0.576852	-0.0269606	0.722145	-0.674034	0.502067	0.709104
EPS8	-0.0129185	0.00472144	-2.73614	0.00621637	0.041309	-0.0190142	0.0505067	-2.85504	0.00665651	0.0593539	-0.00675932	0.0290349	-1.00968	0.315435	0.552633
ERAL1	-0.00663905	0.00653806	-1.01545	0.309893	0.519455	-0.00801399	0.105608	-0.987164	0.329202	0.576927	-0.00410122	0.0661729	-0.371847	0.710906	0.849302
ERAP1	0.00884319	0.00951096	0.92979	0.35248	0.563617	0.0150831	0.188215	1.44888	0.154779	0.376376	-0.0226657	0.214891	-0.96891	0.335263	0.572139
ERBB3	-0.00368729	0.00210407	-1.75246	0.0796947	0.22256	-0.00323873	0.012244	-1.41152	0.165439	0.392589	-0.00605812	0.0143033	-1.14845	0.253915	0.492154
ERBB4	0.0400643	0.0184051	2.17681	0.029495	0.116668	0.0321265	0.592381	1.19828	0.23751	0.481494	0.0471395	0.277344	1.86236	0.0659103	0.237203
ERBIN	-0.0354552	0.0208036	-1.70428	0.0883286	0.237887	-0.0196542	0.793801	-0.876165	0.385912	0.628713	-0.132584	0.749448	-2.38392	0.019293	0.129022
ERC1	-0.00315453	0.0420665	-0.0749893	0.940223	0.968639	0.0713392	2.6583	1.46077	0.151502	0.371272	-0.217347	2.59494	-2.6246	0.0102376	0.0935959
ERC2	0.045312	0.0695192	0.651791	0.514536	0.700103	0.0865605	3.32537	1.00101	0.322792	0.570452	-0.0300657	3.10564	-0.257201	0.79763	0.898675
ERCC1	-0.10338	0.022886	-4.51718	6.26692e-06	0.000426003	-0.0844758	0.64932	-3.29517	0.0020014	0.0297661	-0.177578	0.655029	-3.49639	0.000743277	0.0327784
ERCC2	5.54623e-05	0.0068968	0.00804175	0.993584	0.997164	-0.0133199	0.122137	-1.66754	0.102829	0.299836	0.0392361	0.098651	2.86999	0.00514694	0.0684612
ERCC3	-0.0104992	0.0114635	-0.915881	0.35973	0.569379	-0.00987184	0.318614	-0.778141	0.440837	0.675369	-0.0132905	0.324235	-0.496647	0.620684	0.793999
ERCC4	-0.0225042	0.0105658	-2.12991	0.0331794	0.126333	-0.0264089	0.291726	-2.2222	0.0316971	0.150862	-0.00777545	0.240002	-0.336878	0.737016	0.865367
ERCC6	0.00580463	0.0138762	0.418317	0.675715	0.816283	0.000205292	0.365454	0.0125027	0.990084	0.995597	0.019795	0.388265	0.762676	0.447709	0.668374
ERCC6L2	0.0312565	0.0253289	1.23402	0.217195	0.418736	0.04806	1.21242	1.70675	0.0952351	0.286183	-0.0399657	1.16496	-0.689392	0.492402	0.702107
ERCC8	0.0336861	0.020339	1.65623	0.0976753	0.253294	0.0196022	0.553868	0.858562	0.395444	0.636544	0.0878333	0.56449	1.962	0.052943	0.211699
ERGIC1	-0.0146203	0.0263395	-0.555071	0.578846	0.748981	-0.0224983	0.716776	-0.737062	0.465173	0.693375	0.00834736	0.653974	0.16016	0.873125	0.939025
ERGIC2	0.028501	0.0184041	1.54862	0.121472	0.290387	0.0481716	0.533736	2.33566	0.0243463	0.129533	-0.0483848	0.493662	-1.18663	0.23859	0.475042
ERGIC3	-0.00466347	0.00776815	-0.600332	0.548285	0.728441	-0.00726187	0.165091	-0.798715	0.428938	0.664621	0.00236176	0.136253	0.15798	0.874837	0.939777
ERH	0.00504552	0.0155931	0.323575	0.74626	0.861254	0.000198098	0.266335	0.0107682	0.991459	0.996027	0.0174144	0.285239	0.592602	0.554977	0.747717
ERI1	0.00359963	0.00929106	0.387429	0.698438	0.830536	0.00715465	0.177933	0.671488	0.505577	0.723344	-0.00768141	0.153742	-0.404704	0.686683	0.834589
ERI2	-0.0431703	0.0101966	-4.23378	2.29795e-05	0.000979894	-0.0380763	0.191393	-3.14997	0.00300218	0.0376736	-0.0557372	0.146088	-2.9357	0.00425171	0.0639749
ERI3	-0.0173325	0.0225082	-0.770052	0.441269	0.64434	0.0284081	0.754694	1.03201	0.307957	0.55639	-0.109616	0.741884	-2.80353	0.00622581	0.0744007
ERICH1	-0.0228582	0.0164475	-1.38977	0.1646	0.352178	-0.020654	0.302669	-0.903215	0.371616	0.616745	-0.0252208	0.265969	-1.06532	0.289664	0.528834
ERICH3	-0.0205124	0.0274363	-0.747639	0.454678	0.655083	-0.0766332	0.766508	-2.4143	0.0201901	0.116368	0.145307	0.790181	2.66321	0.00921318	0.0893934
ERLEC1	0.00618222	0.0155457	0.397681	0.690865	0.825584	0.0156025	0.343283	0.936053	0.354584	0.601523	-0.0567591	0.489565	-1.31736	0.191159	0.421008
ERLIN1	-0.00517188	0.0107426	-0.481437	0.630206	0.784726	-0.00869565	0.2452	-0.689984	0.493991	0.714086	0.00419275	0.211401	0.204077	0.838768	0.921393
ERLIN2	-0.00162073	0.0049792	-0.3255	0.744803	0.860762	-0.000200149	0.0608165	-0.0352855	0.972019	0.987833	-0.00639165	0.0616205	-0.614877	0.540233	0.737875
ERMAP	-0.00182171	0.00604017	-0.3016	0.762957	0.871127	0.00299258	0.0666051	0.450354	0.654766	0.824324	-0.0247167	0.0815632	-1.70567	0.09162	0.27964
ERMARD	-0.0226232	0.00918029	-2.46432	0.0137273	0.0709129	-0.0197382	0.135892	-2.01886	0.0499004	0.196809	-0.0441194	0.18734	-1.65317	0.101946	0.296373
ERMN	-0.00105085	0.0032674	-0.321616	0.747744	0.861594	-0.00261849	0.0233981	-0.649584	0.519489	0.733668	0.00195209	0.0142558	0.349892	0.727261	0.860102
ERMP1	0.0181346	0.0145713	1.24454	0.2133	0.414232	0.00367946	0.298745	0.234676	0.815598	0.912904	0.109739	0.290617	2.78035	0.00676073	0.0778976
ERN1	-0.00979236	0.00688906	-1.42144	0.15519	0.338885	-0.0068528	0.125174	-0.912322	0.366794	0.611906	-0.0253597	0.136528	-1.4671	0.145938	0.361931
ERO1A	-0.0113251	0.0178357	-0.634968	0.525449	0.709587	-0.0144346	0.538747	-0.681192	0.49948	0.717909	-0.0037691	0.455855	-0.114104	0.909417	0.95683
ERO1B	0.0438617	0.0212807	2.0611	0.0392935	0.141722	0.0788737	0.602308	3.17433	0.00280639	0.0363165	-0.0525143	0.589761	-1.27386	0.206088	0.43932
ERP29	-0.0353294	0.00897632	-3.93584	8.29047e-05	0.00228106	-0.023913	0.169709	-2.35306	0.0233656	0.126064	-0.0758486	0.131704	-3.9617	0.000151463	0.0179009
ERP44	0.00508086	0.0183427	0.276997	0.781783	0.882771	0.031474	0.761668	1.52266	0.135321	0.349368	-0.092703	0.692578	-2.33	0.0221096	0.138707
ERRFI1	-0.0201117	0.0112325	-1.79048	0.073376	0.210981	-0.0104495	0.207718	-0.764869	0.448616	0.680272	-0.0402698	0.172924	-2.04072	0.0442947	0.192231
ERVK3-1	-0.00973177	0.00420974	-2.31173	0.0207926	0.0927997	-0.0128857	0.0492322	-2.55863	0.0141932	0.0950438	-0.00241688	0.0289303	-0.315121	0.753421	0.873776
ERVMER61-1	-0.00752678	0.00600664	-1.25308	0.210177	0.411036	-0.00618138	0.0723595	-0.959899	0.342586	0.59018	-0.0165345	0.0813454	-0.992317	0.323936	0.561566
ESCO1	-0.0495803	0.0170189	-2.91325	0.00357684	0.0288119	-0.0389442	0.541054	-1.95859	0.0568073	0.212074	-0.0787188	0.522651	-2.39186	0.0189061	0.128289
ESD	-0.0229032	0.0107938	-2.12189	0.0338466	0.127571	-0.0231881	0.237354	-1.82172	0.0756065	0.251066	-0.0221739	0.18122	-1.08883	0.279222	0.518343
ESF1	-0.00389194	0.02288	-0.170102	0.86493	0.930472	-0.022601	0.758915	-0.755311	0.454267	0.684957	0.0224447	0.646554	0.632206	0.528902	0.729467
ESR1	-0.00714374	0.00913323	-0.782171	0.434114	0.637355	-0.00384021	0.13192	-0.363217	0.71826	0.862898	-0.0168579	0.135394	-0.929826	0.355021	0.59039
ESR2	0.0197009	0.01115	1.7669	0.0772454	0.218198	0.0234461	0.197879	1.95002	0.0578534	0.214555	-0.00330031	0.257957	-0.110761	0.91206	0.957415
ESRRA	-0.0356897	0.0105413	-3.3857	0.000709964	0.00964082	-0.0502997	0.205111	-4.28358	0.000104387	0.00595021	0.0249643	0.191924	1.04341	0.299633	0.537007
ESRRG	-0.188743	0.0521694	-3.6179	0.000297007	0.00530388	-0.139567	2.07075	-2.12569	0.0395143	0.171278	-0.272962	1.90801	-3.17685	0.00205786	0.0477117
ESYT1	-0.00792855	0.0050086	-1.58299	0.113424	0.278596	-0.00482757	0.0844387	-0.833973	0.409003	0.647192	-0.0171649	0.0716803	-1.71816	0.0893066	0.276387
ESYT2	-0.078838	0.0306357	-2.5734	0.0100705	0.05742	-0.0920983	1.14543	-2.60479	0.0126505	0.0887069	-0.0388963	1.05247	-0.633858	0.527828	0.728918
ESYT3	0.0151645	0.00747729	2.02807	0.0425528	0.149012	0.0152143	0.112025	1.78798	0.0809773	0.260536	0.0149955	0.117496	0.957259	0.341076	0.578098
ETAA1	0.00139887	0.00637997	0.21926	0.826447	0.909738	0.00236271	0.109423	0.330613	0.742577	0.874531	-0.00238508	0.0943364	-0.168438	0.866627	0.936618
ETF1	-0.0238217	0.011033	-2.15913	0.0308398	0.119954	-0.0290631	0.25523	-2.35724	0.0231356	0.125387	-0.00275449	0.282895	-0.111435	0.911527	0.957415
ETFA	-0.0630338	0.0154932	-4.06847	4.73229e-05	0.00157145	-0.0744146	0.332363	-4.18371	0.000142477	0.00715915	-0.0272426	0.300569	-0.863679	0.390127	0.622093
ETFB	-0.00533952	0.00519741	-1.02734	0.304259	0.513386	-0.00382481	0.0578581	-0.683983	0.497733	0.716573	-0.0149509	0.0463824	-1.06138	0.291802	0.5307
ETFBKMT	-0.00194639	0.00359395	-0.541573	0.588112	0.755388	-0.00147073	0.0394418	-0.384788	0.702331	0.853163	-0.00557612	0.0552374	-0.528116	0.598757	0.779925
ETFDH	-0.0518288	0.0167727	-3.09006	0.00200116	0.0191205	-0.0353027	0.414271	-1.71631	0.0934561	0.283248	-0.0846257	0.328575	-2.92051	0.00444482	0.0645118
ETHE1	0.00987562	0.00631515	1.5638	0.117865	0.284939	0.0171547	0.0887432	2.2959	0.0267276	0.136847	-0.00832672	0.0760401	-0.704722	0.482856	0.69462
ETNK1	-0.0524406	0.0287261	-1.82554	0.0679192	0.200428	-0.0507126	0.978027	-1.61696	0.113357	0.316413	-0.0614403	1.00776	-0.858428	0.393105	0.624859
ETNPPL	-0.00212908	0.00274948	-0.774358	0.438719	0.642179	-0.00198405	0.017445	-0.653531	0.516968	0.732221	-0.00279073	0.00842484	-0.430373	0.667983	0.823383
ETS1	0.000504354	0.00749947	0.0672519	0.946381	0.972296	0.0109918	0.0702607	1.24217	0.221245	0.463251	-0.0262319	0.0710337	-1.85663	0.0667793	0.238843
ETS2	-0.0363824	0.0233387	-1.55888	0.119024	0.28649	-0.0636343	0.431382	-2.1156	0.0404689	0.173786	0.00484791	0.416253	0.131035	0.896049	0.950615
ETV1	-0.0212582	0.0068297	-3.11262	0.00185437	0.0180228	-0.02618	0.0787493	-3.00119	0.00452384	0.0469073	-0.0134627	0.0458639	-1.22629	0.223381	0.459616
ETV3	-0.013631	0.00569642	-2.3929	0.0167156	0.079925	-0.0146236	0.0955765	-2.34519	0.0238046	0.127709	-0.00862407	0.0880387	-0.615817	0.539615	0.737875
ETV4	-0.0123736	0.00833871	-1.48388	0.137841	0.314037	-0.00684762	0.0761361	-0.720248	0.475485	0.70014	-0.0307984	0.101474	-1.77409	0.0795459	0.260649
ETV5	-0.179759	0.0555379	-3.23669	0.00120923	0.0136597	-0.309997	0.773463	-4.09195	0.000221066	0.00904175	-0.0284434	0.766922	-0.348322	0.728585	0.860893
ETV6	-0.123721	0.0362886	-3.40937	0.000651127	0.00909688	-0.111847	1.13195	-2.41371	0.0202186	0.116444	-0.142553	0.993147	-2.44287	0.0165824	0.119771
EVA1C	-0.0437202	0.0215045	-2.03307	0.0420457	0.147909	-0.00927256	0.453361	-0.346455	0.730726	0.86897	-0.106469	0.475308	-2.94746	0.00410751	0.0629084
EVI5	-0.0184041	0.0319695	-0.575679	0.564832	0.740129	0.0309684	1.44581	0.840493	0.40538	0.644902	-0.168791	1.35098	-2.62484	0.010231	0.0935959
EVI5L	-0.0328295	0.0145205	-2.26091	0.0237647	0.101994	-0.0167055	0.36627	-0.930805	0.357261	0.603164	-0.0633848	0.27996	-2.56554	0.0120054	0.100678
EVL	-0.0796	0.0334359	-2.38067	0.0172811	0.0817438	-0.126109	1.64464	-3.08782	0.00356156	0.0408713	0.0149345	1.46892	0.25649	0.798175	0.898783
EWSR1	0.0160419	0.0193057	0.830938	0.406009	0.610996	0.0350788	0.627355	1.50676	0.139339	0.354345	-0.0258695	0.610017	-0.748894	0.455931	0.673742
EXD2	0.00526927	0.0156315	0.337093	0.736047	0.854592	0.0187463	0.395387	1.06252	0.294058	0.542278	-0.0439237	0.425062	-1.30306	0.195975	0.427945
EXD3	-0.0469558	0.0211296	-2.22227	0.0262651	0.108746	-0.0231276	0.555747	-0.902503	0.371924	0.616902	-0.097558	0.526228	-2.61241	0.0105821	0.095462
EXOC1	-0.0649222	0.0202026	-3.21356	0.00131098	0.0144146	-0.0768817	0.654901	-3.26826	0.00215898	0.0311865	-0.0313104	0.533794	-0.793951	0.429374	0.654911
EXOC2	0.0946999	0.0275971	3.43152	0.000600211	0.00859485	0.13045	1.01671	3.62617	0.00077047	0.0173897	0.0435759	0.947485	1.01293	0.313891	0.551349
EXOC3	-0.0344331	0.0132593	-2.5969	0.00940695	0.0550135	-0.0300146	0.26255	-2.03356	0.0483304	0.19359	-0.0529113	0.272672	-1.75298	0.0831112	0.26568
EXOC3-AS1	-0.0138955	0.0059995	-2.31611	0.0205525	0.092199	-0.0207602	0.0633746	-2.7548	0.00865227	0.0694345	-0.00201476	0.0567244	-0.203223	0.839433	0.921529
EXOC4	0.0399792	0.0388655	1.02866	0.303641	0.512892	0.0882966	2.54357	1.94688	0.0582409	0.215415	-0.0936046	2.3635	-1.24127	0.217825	0.453384
EXOC5	0.0088701	0.0190266	0.466195	0.641076	0.792923	0.0313258	0.724475	1.36944	0.178122	0.408022	-0.0415439	0.617536	-1.21209	0.228742	0.463952
EXOC6	-0.0640797	0.0332276	-1.92851	0.0537923	0.173057	-0.0647296	1.7156	-1.61131	0.114586	0.318229	-0.0626719	1.4337	-1.06003	0.292052	0.53107
EXOC6B	0.131026	0.0438198	2.9901	0.00278888	0.0240509	0.23414	2.94859	4.54899	4.51934e-05	0.00402379	-0.140553	2.89609	-1.68264	0.096013	0.286329
EXOC7	-0.0915253	0.0200053	-4.57506	4.76075e-06	0.000352662	-0.0849243	0.485831	-3.50502	0.00109773	0.0211072	-0.105664	0.453959	-2.9798	0.00373384	0.0598978
EXOC8	0.00145524	0.00360311	0.403883	0.686298	0.823012	-0.00112627	0.0484612	-0.284234	0.777624	0.891845	0.0137816	0.054257	1.59166	0.11507	0.320035
EXOG	-0.0928863	0.0206951	-4.48833	7.17828e-06	0.000466997	-0.0657654	0.593918	-2.49006	0.016804	0.103807	-0.136024	0.585245	-4.08368	9.78665e-05	0.0161564
EXOSC1	-0.0087518	0.0138921	-0.629982	0.528706	0.712588	0.00414721	0.329995	0.238244	0.812847	0.910994	-0.0313776	0.254124	-1.36101	0.177007	0.403132
EXOSC10	-0.0019407	0.0139013	-0.139606	0.888972	0.943498	0.00188369	0.314012	0.122733	0.902902	0.956821	-0.019408	0.383499	-0.591698	0.55558	0.748109
EXOSC2	-0.00453991	0.00632073	-0.718258	0.472598	0.668463	-0.00430003	0.10199	-0.621841	0.5374	0.747136	-0.00575831	0.1145	-0.369492	0.712654	0.850506
EXOSC5	-0.0114584	0.00561296	-2.04142	0.0412091	0.146122	-0.0142004	0.0773786	-2.2734	0.0281655	0.141363	4.25535e-05	0.0801431	0.0033264	0.997354	0.998304
EXOSC6	-0.0181605	0.0190114	-0.955241	0.339456	0.55091	0.0157425	0.325063	0.674585	0.503656	0.7214	-0.0850603	0.358773	-2.59475	0.0110994	0.0977971
EXOSC7	-0.0179257	0.0110493	-1.62234	0.10473	0.264942	-0.0101226	0.224848	-0.75822	0.452543	0.683727	-0.0348921	0.174222	-1.77243	0.0798065	0.260881
EXOSC8	-0.0169284	0.00702105	-2.41109	0.0159049	0.0772907	-0.0111867	0.121281	-1.41384	0.16476	0.391842	-0.0381947	0.138541	-2.50826	0.0139781	0.108922
EXOSC9	0.0115172	0.00624516	1.84418	0.0651568	0.194964	0.0165542	0.140353	2.45973	0.0180922	0.10891	-0.0197062	0.13243	-1.17606	0.242764	0.479775
EXPH5	-0.0659129	0.0155583	-4.23651	2.27016e-05	0.000975241	-0.0602665	0.331222	-2.99505	0.00458192	0.0472756	-0.0743064	0.262299	-3.02878	0.00322753	0.0560019
EXT1	-0.0549463	0.0449596	-1.22213	0.22166	0.423849	-0.0838018	1.8426	-1.50514	0.139754	0.354945	-0.000868178	1.65611	-0.0113903	0.990938	0.994912
EXT2	-0.0311884	0.0223308	-1.39666	0.162517	0.349599	-0.0212609	0.782519	-0.83071	0.410824	0.649272	-0.0628464	0.741212	-1.37507	0.172622	0.397613
EXTL1	-0.0166618	0.011008	-1.51362	0.130123	0.302434	-0.0327515	0.239993	-2.25199	0.0295971	0.145161	0.0049211	0.153965	0.292157	0.770859	0.883343
EXTL2	-0.0207641	0.00968183	-2.14464	0.0319813	0.122584	-0.0191591	0.255889	-1.69539	0.0973862	0.289901	-0.0251933	0.192151	-1.34201	0.183067	0.41094
EXTL3	-0.00114448	0.0144431	-0.0792407	0.936841	0.967242	0.00350059	0.437444	0.220927	0.826217	0.919203	-0.0239644	0.463662	-0.682361	0.496815	0.705716
EYA1	-0.00388625	0.00419002	-0.927502	0.353666	0.564732	-0.00560941	0.0343726	-1.21216	0.232211	0.475366	0.00395384	0.0477282	0.400555	0.689725	0.836267
EYA2	-0.00221599	0.00348138	-0.636528	0.524432	0.70906	-0.00293943	0.0316849	-0.701466	0.486872	0.709584	-0.000604086	0.0243538	-0.0965766	0.923284	0.962085
EYA3	0.0290688	0.0240104	1.21068	0.22602	0.428529	0.014222	0.861709	0.501907	0.618348	0.801798	0.0668698	0.705724	1.47896	0.142744	0.358599
EYA4	0.00558031	0.0118891	0.469362	0.638811	0.791534	0.004109	0.103284	0.310919	0.757489	0.882592	0.0118254	0.153709	0.434321	0.66525	0.821441
EYS	0.000671161	0.0177024	0.0379134	0.969757	0.985101	0.00426091	0.174867	0.202412	0.840648	0.926066	-0.00799856	0.291667	-0.244498	0.807418	0.902325
EZH1	0.00335058	0.0166372	0.201391	0.840393	0.917424	0.0225989	0.596718	1.16769	0.249504	0.495358	-0.0511447	0.516144	-1.57057	0.119896	0.326486
EZH2	0.0116663	0.00626874	1.86103	0.0627403	0.190547	0.0191116	0.0807655	2.71021	0.00968674	0.0750282	-0.0163866	0.0889894	-1.19714	0.234486	0.470424
F11-AS1	-0.00375366	0.00307694	-1.21993	0.22249	0.424764	-0.00619391	0.0213827	-1.57511	0.122717	0.330994	9.94423e-05	0.0140565	0.0201247	0.98399	0.99154
F13A1	0.0114595	0.00389725	2.94039	0.00327798	0.0270044	0.0105736	0.0337918	2.6296	0.0118862	0.0853151	0.0251912	0.0385124	1.59122	0.115877	0.320966
F3	0.00305274	0.00182839	1.66963	0.0949925	0.249418	0.00277832	0.0164713	1.39893	0.169158	0.39667	0.0045785	0.00964542	0.977707	0.330917	0.568128
F8	-0.00748091	0.00685623	-1.09111	0.275224	0.483752	-0.00564231	0.117044	-0.758467	0.452397	0.683727	-0.0178536	0.126278	-1.01042	0.315081	0.552432
FA2H	0.00149842	0.00277554	0.539868	0.589288	0.756376	0.00432633	0.0251129	1.40797	0.166482	0.393085	-0.0110348	0.018723	-1.70584	0.0915873	0.27964
FAAH	-0.0243405	0.0157226	-1.54812	0.121593	0.290556	-0.0203227	0.364209	-0.98787	0.32886	0.576852	-0.0299831	0.242101	-1.22984	0.222057	0.458396
FAAH2	0.0344564	0.0129511	2.66051	0.00780234	0.0482839	0.0527099	0.464319	3.72149	0.000581148	0.0147431	-0.0586624	0.462957	-1.83374	0.0700944	0.24479
FAAP100	-0.0205469	0.0064544	-3.18339	0.00145562	0.0155563	-0.0140379	0.108832	-1.64976	0.106435	0.306635	-0.0293664	0.0636853	-2.96484	0.00390265	0.0609446
FAAP20	-0.0151331	0.00427707	-3.53819	0.000402873	0.00660368	-0.0148024	0.0667938	-3.11928	0.00326718	0.0391655	-0.0165646	0.0606903	-1.67774	0.0969685	0.288134
FABP3	-0.0110501	0.00643869	-1.71621	0.0861239	0.234099	-0.0156187	0.091132	-2.26658	0.0286146	0.142413	0.0203719	0.114035	1.12728	0.262709	0.500637
FABP5	-0.0149146	0.00565041	-2.63956	0.00830128	0.0503303	-0.0166983	0.0795433	-2.80294	0.00762401	0.0641216	0.00106544	0.10028	0.0597503	0.952494	0.976839
FABP7	0.00181905	0.00246949	0.736611	0.461359	0.659323	0.00332928	0.0251051	1.10496	0.275453	0.523999	-0.00127149	0.00934751	-0.294993	0.768699	0.882396
FADS1	-0.0211762	0.0107687	-1.96646	0.0492455	0.16367	-0.00356768	0.188295	-0.261767	0.794778	0.901585	-0.0504352	0.163241	-2.87075	0.00513559	0.0684612
FADS2	-0.0171059	0.00778207	-2.19812	0.0279409	0.112818	-0.0140568	0.150494	-1.65944	0.104459	0.302903	-0.033601	0.148776	-1.70542	0.0916672	0.27964
FADS3	-0.0520459	0.0218728	-2.37948	0.0173371	0.0819416	-0.0781289	0.538848	-2.37327	0.02233	0.122996	-0.0314313	0.323853	-1.07396	0.285796	0.525232
FADS6	0.00886734	0.00550355	1.6112	0.107135	0.268791	0.0111864	0.106339	1.78165	0.0820197	0.262718	0.001176	0.0745452	0.102849	0.918319	0.959692
FAF1	-0.00481795	0.0336852	-0.143029	0.886268	0.942425	0.0310628	2.35301	0.829345	0.411587	0.649856	-0.156649	2.27419	-2.03316	0.0450687	0.193514
FAF2	0.00579908	0.0152069	0.381344	0.702948	0.833668	0.00855452	0.488041	0.499624	0.619941	0.802991	-0.00449334	0.453478	-0.135785	0.892303	0.948853
FAHD1	0.00618337	0.0068198	0.906678	0.364577	0.573672	0.00507709	0.11854	0.677283	0.501931	0.719821	0.0114965	0.116526	0.699808	0.485905	0.697246
FAHD2A	-0.0248596	0.0156804	-1.58539	0.112877	0.277552	-0.0127304	0.372053	-0.675185	0.503249	0.720906	-0.0520645	0.364415	-1.84381	0.0685983	0.241735
FAHD2B	-0.0422832	0.0109039	-3.8778	0.000105404	0.0027128	-0.0402335	0.188748	-3.24715	0.0022908	0.0320878	-0.0493213	0.186191	-2.14819	0.0344643	0.170784
FAIM	-0.0190303	0.0071922	-2.64597	0.00814575	0.0496741	-0.0226713	0.09112	-2.56593	0.0139383	0.0941947	-0.0118796	0.087244	-0.95941	0.339998	0.577032
FAIM2	0.0470334	0.0392969	1.19687	0.231356	0.435431	0.151315	1.0196	2.82349	0.00734076	0.0628835	-0.0742461	0.886322	-1.28466	0.202305	0.43515
FALEC	-0.0119277	0.0058486	-2.03941	0.0414092	0.146472	-0.00751383	0.0603898	-1.04915	0.300096	0.548037	-0.0207642	0.0624875	-2.04908	0.043452	0.190779
FAM102A	-0.0345625	0.014102	-2.4509	0.0142498	0.0723533	-0.0299762	0.299467	-1.78898	0.0808147	0.260402	-0.0456988	0.283909	-1.75023	0.0835858	0.266399
FAM102B	-0.0257458	0.0172096	-1.49601	0.13465	0.309146	-0.0166173	0.460617	-0.843542	0.403693	0.64363	-0.0551648	0.39753	-1.55988	0.1224	0.329556
FAM104A	-0.00691843	0.0101169	-0.683845	0.494073	0.685916	-0.00286622	0.205496	-0.253377	0.80121	0.904721	-0.0231129	0.214085	-1.02205	0.309575	0.546365
FAM104B	-0.00769435	0.00625191	-1.23072	0.218428	0.419992	-0.0105836	0.0837952	-1.45611	0.152778	0.373494	0.000522879	0.0617514	0.0426573	0.966072	0.983079
FAM107A	0.0186985	0.0103035	1.81476	0.0695602	0.203452	0.0128752	0.111189	1.02936	0.30944	0.557686	0.0309923	0.118287	1.70532	0.0916848	0.27964
FAM107B	-0.0057183	0.00380904	-1.50124	0.133293	0.307266	-0.00505452	0.0398954	-1.20077	0.236553	0.480425	-0.00871827	0.0348035	-0.974235	0.332627	0.569542
FAM110B	0.0223118	0.0196257	1.13686	0.255596	0.462595	0.00572175	0.37991	0.237913	0.813103	0.911193	0.0553823	0.363839	1.63103	0.106481	0.304652
FAM114A1	-0.0034511	0.00285823	-1.20742	0.227269	0.42998	-0.00457658	0.0172758	-1.45381	0.153413	0.374491	0.00183218	0.0174108	0.268628	0.788849	0.892875
FAM114A2	-0.00670889	0.0067612	-0.992262	0.32107	0.531711	-0.00731975	0.123329	-0.922044	0.361759	0.60816	-0.00509545	0.105092	-0.394943	0.693847	0.838942
FAM117A	-0.0124359	0.00934545	-1.33069	0.183292	0.378439	0.00140244	0.141352	0.122712	0.902919	0.956821	-0.040362	0.13413	-2.48606	0.0148182	0.112362
FAM117B	0.0282561	0.0211635	1.33513	0.181833	0.376435	0.0391319	0.794887	1.63383	0.109751	0.311084	-0.0104781	0.838667	-0.231815	0.817223	0.907189
FAM118A	-0.0293001	0.0193216	-1.51644	0.129409	0.30138	-0.0102833	0.231298	-0.372902	0.711263	0.858895	-0.0476386	0.224633	-1.75917	0.0820472	0.264113
FAM118B	-0.0306576	0.0152031	-2.01654	0.0437437	0.151575	-0.0114372	0.354485	-0.633321	0.52995	0.741955	-0.0774235	0.340887	-2.7485	0.00727195	0.080416
FAM120A	-0.0657172	0.0277203	-2.37072	0.0177533	0.0832279	-0.045156	1.0699	-1.29153	0.203567	0.440264	-0.100517	0.984067	-2.20986	0.0297273	0.159115
FAM120AOS	-0.0149389	0.00809729	-1.84492	0.0650491	0.194844	-0.0133314	0.17849	-1.5007	0.140896	0.356146	-0.0228342	0.174057	-1.15983	0.249276	0.486101
FAM120B	-0.0173394	0.0236099	-0.73441	0.462699	0.660443	0.0101492	1.18493	0.383839	0.703029	0.853789	-0.125463	1.09308	-2.39248	0.0188764	0.128289
FAM120C	0.00615391	0.0134509	0.457511	0.647304	0.796953	-0.000305673	0.348741	-0.0214461	0.982991	0.993393	0.0587424	0.333011	1.44445	0.152406	0.371014
FAM122B	-0.0208562	0.0098064	-2.12679	0.0334371	0.126798	-0.0119311	0.176591	-1.07145	0.290069	0.538393	-0.0516947	0.146279	-2.49747	0.0143808	0.110495
FAM122C	-0.00978923	0.00662	-1.47874	0.139211	0.316242	-0.0068125	0.0985689	-0.949678	0.347696	0.595044	-0.0268767	0.107287	-1.56378	0.121481	0.328486
FAM124A	0.0175608	0.0165265	1.06259	0.28797	0.496906	-0.000918535	0.34986	-0.0445961	0.96464	0.985012	0.0509628	0.332244	1.8404	0.0691026	0.242794
FAM126A	0.0158533	0.00456255	3.47466	0.000511502	0.00775268	0.0175742	0.0481457	3.32115	0.0018597	0.0283145	0.0108669	0.0255996	1.20643	0.230906	0.466672
FAM126B	0.00640061	0.0277421	0.230718	0.817534	0.904165	0.0632066	1.32428	1.90585	0.063512	0.226526	-0.125978	1.23966	-2.48834	0.0147296	0.11191
FAM131A	-0.0462149	0.0184265	-2.50806	0.0121395	0.0654794	-0.0636171	0.500805	-3.1573	0.00294197	0.0374009	0.0426989	0.440484	0.937508	0.351166	0.587531
FAM131B	0.011076	0.0113549	0.975439	0.329342	0.53998	0.00684128	0.195731	0.477979	0.635138	0.811819	0.0182669	0.120895	0.979387	0.330091	0.567133
FAM133A	-0.0405183	0.0117257	-3.45552	0.000549231	0.00806469	-0.0415192	0.299974	-3.17477	0.00280302	0.0363136	-0.0364153	0.26396	-1.37526	0.172564	0.397557
FAM133B	0.0214208	0.0207934	1.03017	0.30293	0.512017	0.0441413	0.55804	1.72019	0.0927411	0.282545	-0.0220263	0.537848	-0.62073	0.536392	0.735246
FAM135A	-0.0458971	0.0360883	-1.2718	0.203445	0.402751	-0.0109663	1.48784	-0.256218	0.79903	0.904014	-0.131807	1.41157	-1.96368	0.0527451	0.211346
FAM135B	0.0293294	0.0415375	0.706095	0.480129	0.675971	0.0690224	1.18829	1.30584	0.198837	0.434277	-0.0347676	1.05467	-0.517623	0.606028	0.785218
FAM136A	-0.00182067	0.00662445	-0.274841	0.783438	0.883511	-0.00110559	0.0999505	-0.150768	0.880879	0.946168	-0.00499359	0.103079	-0.32328	0.747255	0.86992
FAM13A	-0.000636087	0.0307885	-0.0206599	0.983517	0.992042	0.092978	1.23501	2.53857	0.014916	0.0974386	-0.226122	1.11063	-3.97797	0.000142955	0.0175857
FAM13A-AS1	-0.0132577	0.00783805	-1.69145	0.0907502	0.242084	-0.00857634	0.16235	-1.00072	0.32268	0.570342	-0.037198	0.18021	-1.91933	0.0582038	0.222348
FAM13B	-0.0626657	0.0334663	-1.8725	0.0611369	0.187699	-0.0554359	1.22929	-1.39948	0.168995	0.396493	-0.0806953	1.13306	-1.29001	0.200449	0.43336
FAM13C	-0.00573572	0.0212022	-0.270525	0.786757	0.885446	0.0174614	0.563292	0.676819	0.502223	0.71992	-0.0539986	0.512736	-1.45106	0.150341	0.367914
FAM149A	-0.0442221	0.013535	-3.26724	0.00108603	0.0128063	-0.070956	0.226874	-4.29154	0.000101822	0.0059241	0.0100903	0.189654	0.428164	0.669585	0.824478
FAM149B1	-0.0217414	0.0120589	-1.80293	0.0713985	0.207047	-0.0118809	0.282504	-0.883893	0.381773	0.625577	-0.0624082	0.303316	-2.28623	0.0246575	0.145974
FAM151B	0.00419155	0.0130931	0.320134	0.748867	0.862114	0.00844989	0.310242	0.504016	0.616878	0.800611	-0.00246665	0.287037	-0.117664	0.906604	0.955546
FAM153A	-0.114482	0.0418188	-2.73757	0.00618953	0.0412492	0.0440055	0.99759	0.705111	0.484929	0.707823	-0.24363	0.898353	-4.32449	4.04054e-05	0.0128433
FAM153B	-0.157089	0.0631562	-2.48731	0.0128712	0.0681664	-0.1832	0.718812	-2.01582	0.0514095	0.199931	-0.132702	0.685239	-1.5109	0.135192	0.34818
FAM153C	-0.0853834	0.0523807	-1.63005	0.10309	0.261999	0.0602614	1.34278	0.884998	0.381489	0.62556	-0.296506	1.34735	-3.61674	0.000507704	0.0289699
FAM155A	-0.00716128	0.0472922	-0.151426	0.87964	0.93863	0.0286764	5.04087	0.568069	0.573005	0.770318	-0.264292	4.77912	-1.95458	0.0538277	0.213464
FAM156A	-0.0282875	0.0136831	-2.06734	0.0387024	0.14029	-0.00902265	0.326417	-0.560564	0.578066	0.773611	-0.0784921	0.331652	-3.02084	0.00330499	0.056834
FAM157C	0.0315989	0.0313485	1.00799	0.31346	0.523535	0.0817865	0.461507	1.84542	0.0726759	0.245361	-0.0186557	0.506083	-0.420663	0.675033	0.827658
FAM160A1	0.00579729	0.0253067	0.229082	0.818806	0.905033	0.0627108	0.394241	1.67497	0.101968	0.298844	-0.0420789	0.394782	-1.2254	0.223715	0.459846
FAM160A2	-0.0431473	0.0155196	-2.78018	0.00543289	0.0379343	-0.0618507	0.220843	-3.67048	0.00067605	0.0161081	0.0613937	0.172701	1.54106	0.127701	0.336768
FAM160B1	-0.0311348	0.013316	-2.33815	0.0193796	0.0887634	-0.0290789	0.335867	-1.87195	0.0681716	0.235513	-0.0368319	0.329332	-1.42436	0.1579	0.37841
FAM160B2	-0.0222305	0.0100169	-2.21931	0.0264655	0.109266	-0.0426203	0.199127	-3.49527	0.0011292	0.0213568	0.0200838	0.16013	1.14334	0.25602	0.494339
FAM161A	0.00380097	0.0107085	0.354948	0.722629	0.846406	0.0164005	0.24051	1.27704	0.208585	0.446785	-0.0249466	0.221174	-1.28599	0.201843	0.434905
FAM161B	-0.0156605	0.00490945	-3.18986	0.00142342	0.0153186	-0.0146812	0.0523987	-2.66602	0.0108411	0.0804908	-0.0194539	0.0571326	-1.7949	0.0761254	0.254796
FAM162A	-0.0269652	0.0152518	-1.76801	0.07706	0.217866	-0.0252101	0.498018	-1.47323	0.148125	0.365992	-0.033746	0.415551	-1.00329	0.318491	0.555786
FAM162B	0.00473368	0.00580324	0.815696	0.414674	0.618984	0.00122851	0.0524635	0.160744	0.873086	0.942625	0.00950654	0.0283895	1.06596	0.289374	0.528613
FAM163A	0.00727538	0.0346372	0.210045	0.833632	0.914216	-0.0107157	0.6586	-0.218126	0.828468	0.920022	0.0250603	0.588184	0.513069	0.609197	0.787469
FAM168A	-0.0241632	0.0307822	-0.784973	0.432469	0.636194	0.000477562	1.68858	0.0136351	0.989186	0.995301	-0.107795	1.61253	-1.67058	0.0983815	0.289861
FAM168B	-0.0387281	0.0199646	-1.93984	0.0523995	0.170188	-0.015571	0.659509	-0.69641	0.489999	0.711539	-0.129811	0.621403	-2.92741	0.0043561	0.0644825
FAM169A	0.00740735	0.0273392	0.270943	0.786435	0.885263	0.0564207	1.13608	1.71564	0.0935785	0.28333	-0.102256	1.08962	-2.07876	0.0405694	0.18443
FAM169B	0.0225364	0.0102946	2.18915	0.0285856	0.11462	0.0364634	0.135997	3.0324	0.00414722	0.04479	-0.0156878	0.130156	-0.7875	0.433132	0.657995
FAM171A1	-0.0707628	0.0338705	-2.08921	0.0366886	0.135455	0.00720048	1.64201	0.174696	0.862156	0.937065	-0.2329	1.46067	-3.91828	0.0001766	0.0193649
FAM171A2	-0.00933913	0.00992983	-0.940513	0.346955	0.558491	0.0257845	0.218569	2.16712	0.0359312	0.162069	-0.0899507	0.178651	-4.99034	3.04073e-06	0.00702773
FAM171B	-0.0432373	0.0318746	-1.35648	0.174946	0.366495	-0.0639274	1.19773	-1.71073	0.0944901	0.284907	0.0120216	1.17762	0.196851	0.844401	0.924306
FAM172A	-0.0128381	0.0309777	-0.414431	0.678558	0.817853	-0.0243297	2.22057	-0.713496	0.479476	0.703685	0.0414453	2.06404	0.559225	0.577438	0.764274
FAM173A	-0.0825919	0.0200525	-4.11878	3.80878e-05	0.00136267	-0.11675	0.328697	-4.55114	4.70211e-05	0.00402379	-0.0289329	0.206587	-0.899871	0.370888	0.604723
FAM173B	-0.0104303	0.0143384	-0.727443	0.466955	0.663976	-0.012134	0.276143	-0.676158	0.502638	0.720298	-0.00742263	0.240018	-0.311299	0.756314	0.875573
FAM174A	-0.0475951	0.0104824	-4.54049	5.61248e-06	0.00039071	-0.0522592	0.249048	-4.5367	4.6995e-05	0.00402379	-0.0251292	0.234021	-0.993976	0.322977	0.560688
FAM174B	-0.0252572	0.016857	-1.49832	0.134049	0.308229	-0.00654981	0.404883	-0.325544	0.746382	0.87601	-0.0693201	0.359832	-2.24496	0.0272934	0.153098
FAM177A1	-0.033087	0.0147146	-2.24858	0.0245394	0.103951	-0.0263802	0.291099	-1.56326	0.125478	0.335033	-0.0543642	0.301887	-1.8087	0.0739353	0.251663
FAM178B	-0.00956412	0.012409	-0.77074	0.440861	0.643825	-0.00444255	0.222123	-0.295557	0.769021	0.888326	-0.0205248	0.21458	-0.933404	0.353182	0.589112
FAM182B	-0.043936	0.0496471	-0.884965	0.376175	0.585072	-0.0495138	1.02408	-0.730385	0.469543	0.696272	-0.0374838	0.87248	-0.514104	0.608599	0.787037
FAM184A	-0.116621	0.0217907	-5.35188	8.70471e-08	3.72561e-05	-0.120252	0.743063	-4.47869	5.64917e-05	0.00443956	-0.109614	0.572468	-2.93897	0.00421112	0.0636797
FAM184B	-0.0308641	0.0248356	-1.24274	0.213965	0.414932	-0.0217735	0.238342	-0.747259	0.459475	0.688944	-0.0550115	0.302854	-1.1584	0.250383	0.487519
FAM185A	0.0712884	0.0229925	3.10051	0.00193188	0.0185885	0.0800254	0.954815	3.06186	0.00382322	0.0424501	0.0413832	0.966387	0.855829	0.394431	0.625934
FAM189A1	-0.10542	0.0364933	-2.88874	0.00386785	0.0305098	-0.165172	1.0916	-3.44029	0.00133099	0.0233045	-0.023661	0.953229	-0.421311	0.674562	0.82752
FAM189A2	-9.14515e-05	0.00224947	-0.0406546	0.967571	0.984168	0.00145609	0.0136449	0.572127	0.570278	0.768263	-0.00561725	0.00946703	-1.16802	0.245972	0.482745
FAM189B	0.0113692	0.00879046	1.29336	0.195887	0.393067	0.0143459	0.175907	1.4765	0.147252	0.364924	-0.00205682	0.129925	-0.0996772	0.920834	0.960827
FAM192A	-0.0030827	0.0102522	-0.300685	0.763654	0.871498	-6.11484e-05	0.286434	-0.00532456	0.995777	0.998109	-0.0149426	0.278922	-0.656749	0.513067	0.717536
FAM193A	-0.00098785	0.0270958	-0.0364577	0.970917	0.985933	0.0402311	1.00529	1.19699	0.238007	0.48219	-0.0775107	0.941252	-1.69256	0.0941007	0.282743
FAM193B	-0.037715	0.017531	-2.15133	0.0314503	0.121308	-0.0141503	0.61284	-0.661352	0.51199	0.728555	-0.0858516	0.465773	-2.80743	0.00615729	0.073929
FAM196A	-0.00549841	0.00403387	-1.36306	0.172863	0.364245	-0.0121605	0.0341669	-2.56593	0.0139385	0.0941947	0.0120201	0.0329417	1.56407	0.121413	0.328486
FAM196B	-0.0807185	0.024731	-3.26385	0.00109908	0.0128813	-0.0711218	0.579632	-2.13931	0.038291	0.168312	-0.0926094	0.487284	-2.50253	0.0141907	0.109899
FAM198B	-0.00791164	0.00371996	-2.12681	0.0334361	0.126798	-0.0130162	0.0385193	-2.83075	0.00708999	0.0616411	0.00175841	0.0162862	0.277844	0.781788	0.88943
FAM199X	-0.00572217	0.0130598	-0.438153	0.661276	0.807279	-0.0200437	0.281953	-1.26337	0.213408	0.45242	0.0243787	0.238468	1.05991	0.292105	0.531084
FAM19A1	-0.262589	0.0780195	-3.36568	0.000763539	0.0100839	-0.175824	3.46139	-1.63969	0.109143	0.309967	-0.36019	3.07969	-3.16709	0.0021207	0.0481938
FAM19A2	0.161444	0.0601125	2.6857	0.00723791	0.0458811	0.266107	3.19385	3.72053	0.000584316	0.0147431	-0.0903274	3.03351	-0.814257	0.41771	0.646452
FAM19A4	-0.00184536	0.0046177	-0.399628	0.68943	0.824833	-0.00428933	0.0418207	-0.833602	0.40921	0.647256	0.00826718	0.0356178	0.789849	0.431769	0.656798
FAM19A5	-0.0537786	0.0341852	-1.57315	0.115684	0.281699	-0.0750031	1.03033	-1.82742	0.0747306	0.249565	-0.00570189	0.950294	-0.0923057	0.926666	0.964182
FAM200A	-0.012743	0.0102954	-1.23773	0.215815	0.416701	-0.00776214	0.197138	-0.640251	0.525478	0.73811	-0.0256239	0.167551	-1.31429	0.192187	0.422146
FAM200B	0.0014317	0.0164718	0.0869184	0.930736	0.964713	-0.00725778	0.294513	-0.367085	0.715394	0.860799	0.0211465	0.331309	0.710072	0.479549	0.692362
FAM204A	0.0111965	0.017825	0.628134	0.529916	0.713636	0.00228358	0.522592	0.118479	0.906252	0.958543	0.0638712	0.558518	1.36313	0.17634	0.402487
FAM206A	-0.0258138	0.0121733	-2.12053	0.0339614	0.127836	-0.0272253	0.268104	-1.9624	0.0563473	0.210933	-0.0210905	0.250114	-0.831038	0.408216	0.638526
FAM207A	-0.00177377	0.00516945	-0.343125	0.731504	0.851912	-0.00546212	0.0645877	-0.944692	0.350206	0.597919	0.0129215	0.0869808	1.11962	0.265943	0.504183
FAM208A	0.0382708	0.0214344	1.78548	0.0741827	0.21256	0.0451611	0.764518	1.91576	0.062203	0.223513	0.00538939	0.799569	0.104655	0.916889	0.959079
FAM208B	-0.0278088	0.0242634	-1.14612	0.251744	0.458675	-0.0655966	1.11809	-2.343	0.0239283	0.127957	0.086207	0.998644	1.77266	0.0797672	0.260854
FAM20B	0.000754449	0.0148154	0.0509233	0.959387	0.979734	-0.00482809	0.401559	-0.256897	0.79851	0.903859	0.00991837	0.339699	0.411907	0.681416	0.831341
FAM20C	-0.0271561	0.0109664	-2.4763	0.0132753	0.069505	-0.00669922	0.155206	-0.448175	0.656391	0.825105	-0.051001	0.138968	-3.16026	0.00216577	0.048744
FAM210A	-0.0171659	0.00952362	-1.80245	0.0714739	0.207213	-0.0294556	0.192427	-2.64304	0.0114902	0.0836075	0.0161051	0.172618	0.878289	0.382194	0.615178
FAM210B	-0.0107015	0.00927632	-1.15364	0.248648	0.455009	-0.00195882	0.146553	-0.166237	0.868766	0.940288	-0.0249512	0.126166	-1.65862	0.100776	0.294454
FAM213A	-0.0301291	0.0328069	-0.918377	0.358421	0.56832	0.0301665	0.955047	0.74779	0.458744	0.688394	-0.147886	1.07648	-2.6232	0.0102768	0.0937326
FAM213B	-0.00224515	0.00639932	-0.350842	0.725707	0.848476	0.00201334	0.0929192	0.253535	0.801088	0.904721	-0.0101328	0.0658524	-0.937572	0.351047	0.587416
FAM214A	-0.00633617	0.0213552	-0.296705	0.766692	0.873584	0.00285126	0.875762	0.11789	0.906715	0.958592	-0.0388392	0.891317	-0.85378	0.39556	0.626631
FAM214B	0.00170484	0.00548128	0.31103	0.755778	0.866445	0.00214294	0.0814025	0.362392	0.718872	0.863147	-0.0009689	0.0713572	-0.0663243	0.947275	0.97408
FAM216A	-0.018455	0.0117925	-1.56498	0.117587	0.284668	-0.0140434	0.279598	-1.03626	0.305997	0.554255	-0.0322127	0.269003	-1.34602	0.181774	0.40939
FAM217B	0.0184019	0.0200127	0.919511	0.357828	0.567796	0.0216977	0.467282	0.876027	0.385986	0.628713	0.0122036	0.366309	0.359282	0.72025	0.85533
FAM219A	-0.0424797	0.0173879	-2.44306	0.0145635	0.0730529	-0.0196965	0.612683	-0.994426	0.325697	0.573568	-0.119038	0.593034	-3.27853	0.00149854	0.042118
FAM219B	-0.0189441	0.0106399	-1.78047	0.0749992	0.214026	-0.0168508	0.240337	-1.39716	0.169685	0.397664	-0.0262911	0.213715	-1.16355	0.247771	0.484212
FAM220A	-0.00940547	0.00590123	-1.59381	0.110977	0.274408	-0.0132968	0.0934731	-1.99772	0.0522345	0.20188	0.00489277	0.0859534	0.383488	0.702289	0.844325
FAM221A	-0.00704148	0.0074813	-0.941211	0.346597	0.558148	0.00196815	0.12073	0.231464	0.818076	0.914434	-0.037918	0.122361	-2.40886	0.0181015	0.125033
FAM222A	-0.000961094	0.00286845	-0.335057	0.737582	0.855344	-0.00117681	0.0144391	-0.307625	0.759885	0.883726	-0.000684036	0.00923646	-0.157778	0.874996	0.939777
FAM222B	0.0123338	0.0264294	0.466671	0.640735	0.792671	-0.0252589	0.983968	-0.828322	0.412159	0.650147	0.125824	0.891643	2.37477	0.0197472	0.130399
FAM227A	-0.00962311	0.0126701	-0.759515	0.447545	0.649972	-0.00310159	0.294515	-0.215115	0.830716	0.920928	-0.0317304	0.279777	-1.19528	0.23521	0.471318
FAM227B	-0.00411116	0.0169394	-0.242698	0.80824	0.898219	-0.00213177	0.186393	-0.108774	0.913926	0.961695	-0.00995789	0.311427	-0.295639	0.768207	0.882007
FAM228B	-0.0591302	0.0247986	-2.38442	0.0171061	0.0810743	-0.0511054	0.662936	-1.65444	0.105475	0.304412	-0.0736787	0.722687	-1.77147	0.0799663	0.260952
FAM229B	-0.00893909	0.00894289	-0.999576	0.317516	0.527868	-0.0105955	0.181186	-1.00809	0.319172	0.566741	-0.00459515	0.147307	-0.26997	0.78782	0.892342
FAM234A	-0.0326521	0.0109719	-2.97598	0.00292053	0.0248891	-0.0326034	0.188011	-2.53813	0.0149322	0.0974732	-0.0327834	0.181974	-1.55384	0.123834	0.331871
FAM234B	0.00448277	0.0121376	0.369329	0.711883	0.839268	0.0110923	0.270028	0.803184	0.42638	0.662086	-0.017951	0.275382	-0.705532	0.482355	0.694504
FAM24B	-0.00967234	0.00495349	-1.95263	0.0508632	0.167124	0.000963537	0.0671419	0.16793	0.867443	0.939648	-0.0407975	0.0632222	-4.15646	7.51375e-05	0.0138435
FAM32A	5.08081e-05	0.00581409	0.00873879	0.993028	0.997091	-1.89531e-05	0.0808358	-0.00291466	0.997688	0.998379	0.000328847	0.0749287	0.0253311	0.979849	0.989352
FAM3A	-0.00388278	0.00529145	-0.733784	0.463081	0.66058	-0.00459713	0.102962	-0.770364	0.445385	0.677755	-0.00125494	0.0767263	-0.109645	0.912942	0.957433
FAM3C	0.000729148	0.0300069	0.0242993	0.980614	0.990623	-0.00646343	0.685504	-0.175184	0.861782	0.937029	0.0147825	0.694524	0.286637	0.775069	0.885661
FAM45A	-0.0124643	0.0119489	-1.04314	0.296886	0.505423	-0.0139823	0.29332	-1.0842	0.284445	0.532881	-0.00325787	0.334896	-0.102579	0.918532	0.959811
FAM47E-STBD1	-0.0105801	0.00613179	-1.72546	0.0844448	0.231243	-0.0152984	0.105432	-2.31332	0.0256598	0.133871	0.0183337	0.110184	1.11989	0.265825	0.504183
FAM49A	-0.107761	0.0338966	-3.1791	0.00147731	0.0157054	-0.103049	1.4543	-2.30565	0.0261253	0.135367	-0.11414	1.2539	-2.19473	0.0308329	0.161606
FAM49B	-0.0871901	0.0371812	-2.345	0.0190268	0.0874947	-0.0648889	1.98933	-1.46192	0.151189	0.370705	-0.139649	1.86884	-2.05137	0.0432236	0.190355
FAM50A	-0.0106168	0.00742886	-1.42913	0.152967	0.335615	-0.021777	0.1353	-2.41169	0.0203171	0.116595	0.0127584	0.104145	0.976289	0.331615	0.568735
FAM53C	-0.002334	0.0126238	-0.184888	0.853317	0.923654	0.0188174	0.288514	1.15185	0.25588	0.502014	-0.0336821	0.220879	-1.69356	0.0939088	0.282479
FAM57A	-0.0187282	0.00383545	-4.88291	1.04531e-06	0.00013626	-0.019692	0.0528401	-4.58741	3.99896e-05	0.00372677	-0.0149124	0.0391306	-1.74599	0.084325	0.267709
FAM57B	-0.00532931	0.00668325	-0.797414	0.425211	0.629079	-0.00475221	0.120525	-0.56207	0.577049	0.772966	-0.00629046	0.0843848	-0.576511	0.565751	0.755293
FAM66A	-0.0756516	0.0395342	-1.91358	0.0556745	0.176631	-0.11653	0.364648	-1.88421	0.0677228	0.235016	-0.0474054	0.33568	-0.922115	0.359452	0.594424
FAM66B	-0.0244723	0.012246	-1.9984	0.0456738	0.156194	-0.0214484	0.186868	-1.5735	0.123088	0.331408	-0.0371249	0.228759	-1.33146	0.186497	0.415348
FAM66C	-0.128722	0.0312082	-4.1246	3.71372e-05	0.00135046	-0.101092	0.974175	-2.63916	0.0116034	0.0841213	-0.183275	0.957932	-3.40512	0.0010006	0.0359672
FAM66D	0.00415847	0.0589137	0.0705857	0.943727	0.970605	-0.149552	1.66049	-1.82032	0.0764137	0.252729	0.166862	1.41846	1.97408	0.0516657	0.209051
FAM69A	-0.0184179	0.0276923	-0.66509	0.505993	0.693747	-0.00798194	1.33045	-0.254563	0.8003	0.904721	-0.0554166	1.22224	-0.93864	0.350502	0.586865
FAM69B	-0.00231648	0.00692442	-0.334538	0.737974	0.855368	0.00653857	0.118046	0.828427	0.4121	0.650147	-0.031908	0.0927879	-2.21148	0.0296108	0.158653
FAM71F2	-0.0103557	0.00595506	-1.73897	0.0820392	0.227131	-0.0108542	0.0830033	-1.68425	0.0995338	0.293947	-0.0074429	0.0830298	-0.477784	0.634013	0.801691
FAM76A	-0.0449366	0.0158182	-2.84082	0.00449974	0.033483	-0.0394059	0.253743	-2.21941	0.0319004	0.151268	-0.0662178	0.283747	-1.90128	0.0606389	0.226925
FAM76B	-0.0275118	0.00970949	-2.8335	0.00460417	0.0340408	-0.0239483	0.231093	-2.21063	0.0325483	0.152711	-0.042064	0.217255	-1.92143	0.057935	0.221688
FAM78A	-0.0107668	0.00543529	-1.9809	0.0476027	0.160831	-0.0063643	0.0889349	-1.01159	0.317512	0.564922	-0.0237222	0.0694403	-2.19802	0.0305899	0.160827
FAM78B	-0.0809851	0.0287629	-2.81561	0.00486847	0.0353392	-0.0840386	0.909612	-2.46221	0.0179835	0.10857	-0.0735033	0.863512	-1.37578	0.172403	0.397267
FAM81A	-0.0675709	0.0392558	-1.7213	0.0851969	0.232572	-0.127154	1.27259	-2.61007	0.0124843	0.0881299	0.0427482	1.21437	0.644875	0.520697	0.723174
FAM84A	-0.0033643	0.0260921	-0.128939	0.897406	0.947589	0.0305221	0.632336	0.771077	0.445115	0.677701	-0.0294001	0.531069	-0.847342	0.399118	0.629567
FAM85B	-0.0320773	0.0630385	-0.508852	0.610856	0.77106	-0.0463284	1.51655	-0.486444	0.629461	0.80806	-0.0209655	1.49274	-0.249301	0.803728	0.901123
FAM89B	0.00538877	0.00933401	0.577326	0.563719	0.739594	0.0150105	0.158774	1.29776	0.201436	0.437885	-0.0125769	0.104892	-0.795749	0.428333	0.654132
FAM8A1	0.000489232	0.0099435	0.0492012	0.960759	0.980529	0.0015315	0.191655	0.135479	0.892879	0.951962	-0.00307482	0.184688	-0.147093	0.883397	0.943662
FAM91A1	-0.000231547	0.00966324	-0.0239616	0.980883	0.990623	-0.00108974	0.239654	-0.102086	0.919173	0.964216	0.0036641	0.235201	0.161107	0.872381	0.938918
FAM95B1	0.0317676	0.0142105	2.2355	0.0253848	0.106208	0.0260402	0.220043	1.71104	0.094434	0.284855	0.07074	0.164149	1.78189	0.0790207	0.260265
FAM96A	-0.000333532	0.00600824	-0.0555124	0.95573	0.977571	-0.00185279	0.123038	-0.27525	0.78447	0.895661	0.00562034	0.114983	0.421774	0.674225	0.82737
FAM96B	-0.0220946	0.0108159	-2.04279	0.0410729	0.146025	-0.0289573	0.193354	-2.28872	0.0271791	0.138301	-0.00346549	0.159932	-0.166246	0.868347	0.937727
FAM98A	-0.0103736	0.00897956	-1.15525	0.247989	0.454379	-0.00286591	0.153037	-0.271035	0.787688	0.897163	-0.0297914	0.130911	-1.75189	0.0832987	0.265874
FAM98B	0.00502031	0.0137171	0.365989	0.714373	0.840848	0.0158572	0.3328	1.02001	0.313551	0.561369	-0.0330759	0.327855	-1.13475	0.259582	0.497797
FAM98C	-0.0163679	0.010155	-1.61181	0.107004	0.26869	-0.024629	0.209834	-2.12701	0.0393211	0.170713	0.0111558	0.20383	0.527825	0.598957	0.779992
FAN1	-0.0251056	0.013916	-1.80408	0.0712191	0.206682	-0.00523196	0.341119	-0.332001	0.741536	0.874264	-0.0954822	0.362307	-3.21974	0.00180156	0.0447086
FANCA	-0.0377836	0.0170545	-2.21547	0.0267281	0.109957	-0.0160464	0.281565	-0.768762	0.446342	0.678346	-0.0814382	0.274234	-2.75315	0.00717763	0.0800624
FANCB	-0.00259447	0.00459844	-0.564207	0.572613	0.744432	-0.00729362	0.0577208	-1.40291	0.167975	0.394696	0.014296	0.0449191	1.45041	0.150523	0.368213
FANCC	0.0223678	0.0169196	1.322	0.186168	0.38192	0.0396604	0.329411	2.1298	0.0390767	0.170468	-0.0594683	0.33822	-1.468	0.145884	0.361931
FANCD2	-0.00423803	0.00661634	-0.64054	0.521821	0.70644	-0.00140552	0.0652849	-0.198854	0.843334	0.927407	-0.024296	0.117705	-1.29174	0.199874	0.432855
FANCI	0.00958476	0.0116235	0.824603	0.409597	0.614475	0.0194513	0.125479	1.16889	0.249565	0.495358	0.000184727	0.126517	0.011373	0.990952	0.994912
FANCL	0.0366117	0.0291844	1.25449	0.209663	0.410515	0.00153214	0.733243	0.045177	0.96418	0.985012	0.136724	0.825188	2.38641	0.0191705	0.128823
FANCM	-0.0115994	0.0155423	-0.74631	0.45548	0.655557	-0.0116144	0.290983	-0.680313	0.500031	0.718254	-0.0115267	0.261933	-0.306851	0.759756	0.877414
FANK1	-0.00367155	0.0106492	-0.344773	0.730265	0.851731	-0.00699758	0.19334	-0.576992	0.567017	0.766817	0.00752918	0.221032	0.338306	0.735943	0.865307
FAP	-0.00155584	0.00926149	-0.16799	0.866591	0.931652	0.00595602	0.125907	0.494718	0.623404	0.804636	-0.0124457	0.0781774	-0.858586	0.392917	0.624817
FAR1	-0.0541093	0.0277538	-1.94962	0.0512219	0.167921	-0.0504023	1.14338	-1.57968	0.121665	0.329226	-0.065634	1.00111	-1.16665	0.246523	0.483189
FAR2	-0.0423684	0.0342403	-1.23739	0.215944	0.416811	-0.0361576	1.01534	-0.922241	0.361658	0.608077	-0.0623321	1.02138	-0.886766	0.377706	0.611741
FARP1	-0.0102566	0.0315373	-0.32522	0.745014	0.860762	-0.0397258	0.706785	-0.94894	0.348241	0.595532	0.028414	0.729076	0.592506	0.555041	0.747717
FARP2	-0.00333778	0.0165872	-0.201226	0.840522	0.917453	-0.00847587	0.350372	-0.419614	0.676901	0.837771	0.00730165	0.327538	0.251205	0.802245	0.900422
FARS2	0.00183095	0.035652	0.0513563	0.959042	0.979555	0.0558144	1.67165	1.2728	0.210073	0.448559	-0.103425	1.43771	-1.68906	0.0947705	0.284238
FARSA	-0.0290746	0.0106592	-2.72765	0.00637864	0.0420107	-0.0390101	0.20864	-3.15831	0.0029337	0.0373368	-8.71117e-05	0.17572	-0.00412901	0.996715	0.998097
FARSB	-0.0598297	0.0183045	-3.26858	0.00108087	0.0127585	-0.0475326	0.542846	-2.30051	0.0264409	0.136047	-0.104685	0.530089	-2.65284	0.00947866	0.0905251
FASN	-0.016703	0.00889688	-1.8774	0.0604626	0.186258	-0.00914575	0.15995	-0.839342	0.406018	0.645047	-0.0318182	0.129387	-2.06477	0.0419069	0.186907
FASTK	-0.00394415	0.0097908	-0.402843	0.687064	0.82324	0.00514197	0.258028	0.431944	0.667986	0.832893	-0.0229401	0.151278	-1.33276	0.186074	0.414869
FASTKD1	0.000357294	0.0236321	0.015119	0.987937	0.994064	0.0166487	0.758838	0.604392	0.548826	0.754131	-0.0450621	0.702052	-0.979733	0.329921	0.567009
FASTKD2	-0.0191766	0.0165891	-1.15597	0.247692	0.45405	-0.00428415	0.341842	-0.211885	0.833219	0.922162	-0.0498493	0.363033	-1.71792	0.0893514	0.276436
FASTKD3	-0.009588	0.00392963	-2.43993	0.0146903	0.0733624	-0.00672559	0.0619069	-1.58027	0.12153	0.329165	-0.026134	0.0528017	-2.55402	0.0123807	0.102583
FAT1	1.72191e-05	0.00228782	0.00752643	0.993995	0.997361	-0.0016953	0.0109914	-0.630081	0.532046	0.743539	0.00448728	0.00836156	1.03227	0.304791	0.54104
FAT3	-0.0693926	0.0536462	-1.29352	0.19583	0.393021	-0.150924	2.54154	-2.16315	0.036326	0.163383	0.0485179	2.17542	0.578252	0.56458	0.75434
FAT4	0.028811	0.01144	2.51843	0.0117878	0.0641336	0.0197407	0.182787	1.46358	0.150735	0.369987	0.0520636	0.178138	2.4108	0.0180113	0.124784
FAU	-0.0641648	0.0260597	-2.46222	0.0138079	0.0711838	-0.054951	0.270783	-1.86601	0.0695988	0.23873	-0.0974297	0.364625	-1.74123	0.0858183	0.270441
FAXC	-0.0285549	0.0236539	-1.2072	0.227356	0.430074	0.00998131	0.668191	0.34638	0.730783	0.86897	-0.108158	0.661268	-2.61152	0.0106076	0.0955
FAXDC2	-0.011487	0.00589611	-1.94823	0.051387	0.168223	-0.00947618	0.0648835	-1.32248	0.193147	0.426608	-0.0157033	0.0773427	-1.51345	0.133772	0.346373
FBF1	-0.0173194	0.00850706	-2.03589	0.0417617	0.14727	-0.0120327	0.149837	-1.22976	0.225613	0.468329	-0.0336928	0.114766	-1.95668	0.0535759	0.212889
FBL	-0.0132794	0.00403942	-3.28746	0.00101097	0.0121696	-0.0164819	0.053725	-3.63112	0.000759317	0.017253	-0.00108807	0.0445281	-0.12286	0.9025	0.954026
FBLL1	-0.00543552	0.00651863	-0.833844	0.404369	0.60964	0.0126201	0.0821814	1.54634	0.129507	0.341139	-0.0372524	0.0687981	-3.43854	0.000897932	0.0348576
FBLN5	0.0241856	0.00793746	3.04702	0.00231123	0.0210917	0.0285647	0.0579532	3.08907	0.00365828	0.0415684	0.0119258	0.0720043	0.770788	0.443031	0.665237
FBLN7	-0.0597465	0.0261474	-2.28499	0.0223135	0.0973772	-0.0976795	0.371048	-3.05127	0.00404514	0.0440944	0.0162792	0.395109	0.359202	0.720366	0.85538
FBN1	-0.0173616	0.0324811	-0.534513	0.592987	0.758362	-0.0180077	1.03913	-0.46577	0.643781	0.816544	-0.0158115	0.90408	-0.26403	0.792378	0.895611
FBN2	9.79039e-05	0.00295559	0.033125	0.973575	0.987157	-3.40377e-05	0.0287997	-0.0108855	0.991366	0.99602	0.00120421	0.0378422	0.132998	0.894501	0.949816
FBRS	-0.00802679	0.00745092	-1.07729	0.281352	0.489875	-0.00788349	0.177919	-0.940403	0.352376	0.599536	-0.00856577	0.16149	-0.526861	0.599624	0.780321
FBRSL1	-0.0036092	0.0120872	-0.298596	0.765248	0.872455	-0.00419418	0.317702	-0.292577	0.771282	0.889602	-0.00217036	0.285924	-0.0965361	0.923316	0.962085
FBXL12	-0.0386642	0.011694	-3.30632	0.000945297	0.0117209	-0.0449475	0.213067	-3.27775	0.00210215	0.0306335	-0.0219129	0.181282	-0.978682	0.330437	0.56739
FBXL13	-0.0228433	0.0210716	-1.08408	0.278329	0.487034	-0.00496517	0.355036	-0.211378	0.833612	0.922283	-0.0965169	0.485106	-2.02411	0.0461036	0.196089
FBXL14	0.00572259	0.0126136	0.453683	0.650057	0.798475	0.0334134	0.21422	2.21126	0.0325009	0.152613	-0.0579205	0.2313	-2.52839	0.013254	0.106363
FBXL15	-0.0166873	0.0102122	-1.63406	0.102247	0.260832	-0.0223868	0.206918	-1.82647	0.0748753	0.249757	-0.00374923	0.13088	-0.203024	0.839588	0.921529
FBXL16	-0.0302576	0.0195308	-1.54923	0.121327	0.290141	-0.0259676	0.380512	-1.1459	0.258306	0.504014	-0.0426469	0.429772	-1.1074	0.271157	0.509925
FBXL17	0.00957103	0.0378975	0.25255	0.800616	0.893422	0.0218513	2.98087	0.514721	0.609439	0.796053	-0.0386168	2.77632	-0.459205	0.647227	0.810243
FBXL18	-0.0349102	0.0211786	-1.64837	0.0992761	0.255737	-0.0122419	0.412002	-0.479907	0.633778	0.810537	-0.0852011	0.448698	-2.24242	0.0274635	0.153208
FBXL19	0.000181231	0.0088749	0.0204206	0.983708	0.992042	0.00486293	0.19306	0.469652	0.641027	0.814929	-0.0127809	0.175897	-0.74183	0.460179	0.677861
FBXL2	0.00674019	0.0290313	0.23217	0.816406	0.903474	0.0264581	0.966683	0.763307	0.449537	0.680922	-0.0395933	0.886929	-0.745152	0.458178	0.675863
FBXL20	0.0216333	0.0277429	0.779778	0.435522	0.639146	0.0775513	1.54925	2.49075	0.0167757	0.10378	-0.193811	1.36566	-3.17123	0.00209386	0.0480092
FBXL3	-0.00434557	0.0157517	-0.27588	0.78264	0.88323	-0.00754544	0.391936	-0.410578	0.683464	0.840671	0.00451319	0.373159	0.147596	0.883001	0.943595
FBXL4	-0.0276737	0.0197701	-1.39978	0.16158	0.348296	-0.0304791	0.518598	-1.36199	0.180443	0.410433	-0.0176994	0.533793	-0.41946	0.675909	0.828103
FBXL5	0.0499845	0.0223582	2.23563	0.0253761	0.106208	0.0549565	0.799673	2.2158	0.0321655	0.151953	0.0284205	0.829176	0.55023	0.583565	0.769826
FBXL6	-0.0217774	0.00509933	-4.27064	1.94912e-05	0.000890277	-0.0182288	0.0688881	-2.95938	0.00504279	0.0502366	-0.0295065	0.0428754	-3.2458	0.0016608	0.0430935
FBXL7	-0.00389078	0.00907993	-0.428503	0.668285	0.811549	-0.0235954	0.124425	-1.87494	0.0679473	0.235301	0.0175053	0.0746719	1.33489	0.185378	0.414017
FBXO10	-0.00636379	0.0052427	-1.21384	0.224809	0.427566	-0.00839586	0.0748691	-1.27188	0.210396	0.449152	-0.0028923	0.0484473	-0.335225	0.738258	0.865893
FBXO11	-0.0649552	0.029364	-2.21207	0.026962	0.110448	-0.0408318	1.78195	-1.25862	0.215103	0.455094	-0.174301	1.63227	-2.52355	0.0134249	0.106807
FBXO15	0.00436166	0.0059035	0.738826	0.460013	0.65849	0.00480054	0.0929758	0.746185	0.459702	0.689195	0.00202214	0.0896233	0.136138	0.892025	0.948726
FBXO16	-0.0250057	0.0312384	-0.800477	0.423434	0.627576	-0.0775175	1.00803	-1.98803	0.0533363	0.204513	0.0690972	0.866545	1.32376	0.189032	0.418157
FBXO17	-0.00733471	0.0107033	-0.685279	0.493168	0.685439	-0.0171913	0.140726	-1.27936	0.207921	0.445858	0.00977278	0.136004	0.552043	0.582327	0.768888
FBXO2	0.00689344	0.0146113	0.471787	0.637079	0.790092	0.0262954	0.313773	1.55775	0.126779	0.336673	-0.0510739	0.272573	-1.75044	0.0835497	0.266399
FBXO21	0.0172287	0.0266181	0.647258	0.517465	0.7026	0.0166165	0.832576	0.55064	0.584791	0.778732	0.019375	0.848062	0.342919	0.732483	0.863349
FBXO22	-0.0345443	0.0224843	-1.53638	0.124446	0.294511	-0.00141821	0.647212	-0.0522687	0.958562	0.982364	-0.107148	0.632391	-2.66742	0.00910709	0.0893934
FBXO25	0.0139142	0.0124034	1.1218	0.261946	0.469176	0.0127521	0.370046	0.9156	0.365091	0.610984	0.0183689	0.437362	0.673626	0.502326	0.709296
FBXO27	-0.0285499	0.0203468	-1.40316	0.160568	0.346567	-0.0478144	0.493468	-1.96387	0.0561708	0.210818	0.0160583	0.464789	0.433435	0.665766	0.821679
FBXO28	0.0384698	0.0181494	2.11962	0.0340382	0.128084	0.0383	0.778742	1.86358	0.0693648	0.238211	0.039071	0.695093	1.01003	0.315268	0.552532
FBXO3	0.0483389	0.0182304	2.65155	0.00801233	0.0491457	0.0616133	0.605683	2.7958	0.00776715	0.0650414	0.0195636	0.506875	0.602946	0.548105	0.743622
FBXO30	0.00485662	0.00664901	0.730428	0.465129	0.662602	-8.52579e-05	0.0894155	-0.011066	0.991223	0.995963	0.0192777	0.091208	1.46473	0.14658	0.36256
FBXO31	-0.0162478	0.0148209	-1.09628	0.272958	0.481462	0.00202226	0.328824	0.109331	0.913459	0.961378	-0.0490167	0.356544	-1.97874	0.0509925	0.207197
FBXO32	-0.0400773	0.0317227	-1.26336	0.206459	0.406515	-0.0419577	1.18411	-1.11354	0.271795	0.519367	-0.0355002	1.04198	-0.603883	0.547485	0.74326
FBXO33	0.0628199	0.0296735	2.11704	0.0342567	0.12878	0.0960173	0.983813	2.817	0.00734948	0.0629116	-0.0411069	0.894773	-0.681618	0.497282	0.705997
FBXO34	-0.0412501	0.0409118	-1.00827	0.313325	0.523385	0.0389966	1.57119	0.801713	0.427221	0.662995	-0.235282	1.5112	-3.1107	0.00252052	0.0515525
FBXO36	-0.056393	0.0134431	-4.19493	2.72958e-05	0.00109524	-0.0603045	0.321265	-3.90235	0.000337682	0.0112457	-0.0442242	0.322297	-1.6225	0.108297	0.308626
FBXO38	-0.0470739	0.0123539	-3.81044	0.000138718	0.00321176	-0.0274552	0.404887	-1.88073	0.0669366	0.233551	-0.0965763	0.375829	-4.16482	7.28791e-05	0.0138435
FBXO4	-0.018676	0.00856044	-2.18167	0.0291342	0.115696	-0.0251463	0.12995	-2.5718	0.0137366	0.0933763	0.00256464	0.124219	0.144766	0.885229	0.944397
FBXO40	-0.0100537	0.00723322	-1.38993	0.164549	0.352136	-0.00861236	0.106119	-1.00283	0.321671	0.569166	-0.0135717	0.0963815	-1.01151	0.314562	0.551774
FBXO41	-0.0182663	0.0159191	-1.14744	0.251199	0.458168	0.000683161	0.417226	0.0372087	0.970494	0.987518	-0.075652	0.414291	-2.36776	0.0201016	0.131436
FBXO42	0.0104994	0.0245692	0.427339	0.669133	0.812152	0.0717209	1.01294	2.4817	0.0171503	0.105476	-0.1491	0.933483	-3.19535	0.0019434	0.0464679
FBXO44	-0.0256014	0.0165001	-1.55159	0.12076	0.289223	-0.0185695	0.56716	-0.917229	0.364247	0.610425	-0.039513	0.410225	-1.3876	0.168784	0.392528
FBXO45	-0.00657556	0.00799789	-0.822162	0.410985	0.615925	-0.012358	0.149125	-1.38916	0.172089	0.400449	0.0178025	0.134865	0.974633	0.332431	0.569306
FBXO46	-0.02092	0.0080845	-2.58767	0.00966276	0.0559286	-0.0213683	0.154469	-2.24731	0.0299187	0.145944	-0.0197505	0.128018	-1.28594	0.201858	0.434905
FBXO7	-0.022271	0.0124905	-1.78304	0.0745797	0.213275	-0.0111438	0.312906	-0.772626	0.44406	0.677269	-0.0556431	0.263177	-2.22766	0.0284702	0.155067
FBXO8	0.00919728	0.00753767	1.22017	0.222399	0.42473	0.00927042	0.11798	1.07113	0.290212	0.5384	0.00896755	0.131494	0.584636	0.560298	0.751478
FBXO9	0.0379407	0.0187769	2.0206	0.043321	0.150743	0.0152927	0.651861	0.734477	0.466729	0.694677	0.136581	0.657472	3.1432	0.00228232	0.049576
FBXW11	-0.073869	0.0232879	-3.17199	0.00151398	0.0158787	-0.0314801	0.977788	-1.1737	0.247113	0.492687	-0.203706	1.03643	-4.3396	3.81865e-05	0.0126081
FBXW2	-0.0642977	0.0159989	-4.01888	5.84766e-05	0.00183132	-0.0720841	0.416722	-3.96076	0.000282792	0.010309	-0.0378151	0.411125	-1.12666	0.262969	0.501045
FBXW4	-0.0201436	0.0273142	-0.737478	0.460832	0.658979	0.0156145	0.793859	0.473917	0.638008	0.813507	-0.0987257	0.819942	-2.02129	0.0463078	0.196336
FBXW5	-0.0162331	0.0100213	-1.61985	0.105263	0.265698	-0.0172135	0.260005	-1.46752	0.149665	0.36822	-0.0135834	0.14477	-0.704397	0.483058	0.694652
FBXW7	0.129969	0.0385774	3.36904	0.000754311	0.00997573	0.155081	2.72855	3.62437	0.00077457	0.0174143	0.0208961	2.4847	0.234329	0.815277	0.906596
FBXW8	-0.0286646	0.021124	-1.35697	0.174791	0.366433	-0.0397068	0.399726	-1.74866	0.0876379	0.272756	0.0423494	0.48904	0.735436	0.464306	0.681335
FBXW9	-0.0091648	0.00491236	-1.86566	0.0620889	0.189414	-0.0111584	0.0688485	-1.81092	0.077292	0.254107	-0.00568764	0.0408225	-0.698937	0.486446	0.6977
FCF1	-0.0116476	0.00807449	-1.44252	0.149157	0.329949	-0.0103961	0.14528	-1.18453	0.242846	0.486956	-0.0185447	0.131124	-0.900071	0.370604	0.604723
FCHO1	-0.00599397	0.0143124	-0.418794	0.675367	0.816235	0.018854	0.281317	1.11091	0.272911	0.520609	-0.0671787	0.265304	-2.5225	0.0134623	0.106848
FCHO2	0.0468528	0.0241671	1.9387	0.0525376	0.170588	0.049082	0.823467	1.78981	0.0806787	0.260353	0.039102	0.772951	0.76468	0.446521	0.667567
FCHSD2	-0.107934	0.0334332	-3.22835	0.00124506	0.0139283	-0.116966	0.719977	-2.58404	0.0135092	0.0924837	-0.0970915	0.619424	-1.9577	0.053454	0.212727
FDFT1	0.00117565	0.0158672	0.0740933	0.940936	0.968855	0.00209324	0.328055	0.108129	0.914407	0.961863	-0.000702698	0.253285	-0.0253704	0.979817	0.989352
FDPS	-0.0317643	0.0189908	-1.67262	0.0944027	0.248331	-0.0222882	0.430739	-0.90089	0.372771	0.617509	-0.0453566	0.324598	-1.53075	0.129442	0.339459
FDX1	0.0105953	0.0130761	0.810283	0.417778	0.622224	0.0257208	0.287925	1.77731	0.0827421	0.263552	-0.0566702	0.268763	-1.85691	0.066691	0.23866
FECH	0.0152322	0.012243	1.24416	0.21344	0.414271	0.0381311	0.24152	2.56475	0.0139794	0.0943851	-0.0330093	0.209358	-1.52967	0.129708	0.339811
FEM1A	0.00332061	0.00546848	0.607228	0.543699	0.724743	0.00417215	0.0738045	0.689898	0.494043	0.714086	-0.000498443	0.07632	-0.0389191	0.969044	0.983944
FEM1B	0.00164297	0.0205136	0.0800917	0.936164	0.966995	0.0158547	0.377632	0.584466	0.562081	0.762909	-0.0173392	0.385903	-0.553072	0.581625	0.768408
FEM1C	0.0460139	0.0165028	2.78825	0.00529934	0.0373862	0.0565944	0.265711	2.85038	0.00673771	0.0598931	0.0223719	0.310665	0.753777	0.453008	0.671838
FER	0.0904689	0.0296847	3.04766	0.00230635	0.0210824	0.130655	1.74987	3.93538	0.000305483	0.0106634	-0.0697172	1.54481	-1.05178	0.295796	0.534348
FER1L5	-0.0117448	0.00628861	-1.86763	0.0618139	0.189074	-0.0127715	0.0819211	-1.67746	0.100863	0.296886	-0.00954059	0.0710619	-0.855218	0.394768	0.62617
FER1L6-AS2	0.00646987	0.003829	1.6897	0.091085	0.24253	0.00688434	0.0368087	1.59993	0.117093	0.322967	0.00489306	0.0348742	0.583006	0.56139	0.751991
FERMT2	0.010019	0.00892792	1.12221	0.261772	0.469087	0.0146627	0.161885	1.41192	0.165323	0.392589	-0.00313447	0.135591	-0.179337	0.858088	0.930824
FEZ1	-0.0173112	0.0192524	-0.899167	0.368564	0.577586	-0.0341077	0.508671	-1.63729	0.109024	0.309848	0.0810302	0.495329	1.60754	0.111739	0.314328
FEZ2	-0.0104468	0.0354521	-0.294674	0.768243	0.874576	-0.000624535	1.18454	-0.0148619	0.988213	0.994995	-0.0346985	1.0726	-0.525489	0.600573	0.781064
FFAR4	-0.0293227	0.00967241	-3.03158	0.00243274	0.021716	-0.0382	0.158278	-3.17754	0.00278158	0.0361167	-0.0130286	0.136195	-0.799925	0.425922	0.65264
FGD1	0.00348093	0.0142391	0.244463	0.806872	0.897595	-0.0049286	0.355128	-0.323722	0.747751	0.876807	0.0621893	0.331595	1.54597	0.125923	0.334443
FGD4	0.0655689	0.0197582	3.31857	0.00090481	0.0113776	0.0729429	0.367037	2.93596	0.00537511	0.0524993	0.0528801	0.358352	1.62256	0.108285	0.308626
FGD5	-0.00591685	0.00331879	-1.78283	0.0746137	0.213319	-0.00301718	0.0270565	-0.74281	0.461721	0.690699	-0.0117406	0.0191166	-2.03958	0.0444107	0.192232
FGD5-AS1	0.00278935	0.0151542	0.184065	0.853963	0.924142	0.012735	0.293824	0.725766	0.471997	0.697405	-0.0264004	0.307444	-0.878234	0.382224	0.615178
FGD6	-0.0202534	0.00815203	-2.48446	0.0129747	0.068563	-0.0199212	0.133069	-1.98937	0.0531824	0.204246	-0.0209063	0.0905831	-1.48937	0.139988	0.354905
FGF1	-0.0370543	0.0116205	-3.18869	0.00142921	0.0153433	-0.058782	0.0760326	-3.86209	0.000430477	0.0124676	-0.00668691	0.0893639	-0.371628	0.711127	0.849302
FGF12	0.0643001	0.0355338	1.80955	0.0703655	0.205339	0.086845	4.00943	2.28348	0.0275131	0.139303	-0.0905929	3.79286	-0.908769	0.36597	0.60022
FGF12-AS1	-0.0138328	0.0113409	-1.21972	0.222569	0.424806	-0.0133528	0.0963081	-1.0818	0.285834	0.534654	-0.0164339	0.176929	-0.571959	0.568943	0.757629
FGF13	0.0171632	0.0274649	0.624916	0.532026	0.715311	0.0325011	0.749007	0.986431	0.329557	0.577135	-0.0177629	0.658711	-0.357265	0.721754	0.856148
FGF14	0.0968045	0.0376787	2.56921	0.010193	0.0579887	0.118616	4.95793	2.99986	0.00452293	0.0469073	-0.118584	4.82663	-0.954365	0.34253	0.579287
FGF17	0.0132999	0.0184783	0.719759	0.471674	0.667597	0.0582456	0.307891	2.27285	0.028407	0.141741	-0.0353769	0.20716	-1.32651	0.188125	0.41727
FGF2	-0.00615552	0.00480372	-1.28141	0.200051	0.398172	-0.00589222	0.0497245	-1.02154	0.312831	0.560476	-0.00675158	0.0390038	-0.777978	0.438682	0.662322
FGF22	-0.0146033	0.0056004	-2.60755	0.00911924	0.0537129	-0.00563827	0.0709712	-0.760294	0.451316	0.682823	-0.0265021	0.0484532	-3.10199	0.00258818	0.0517794
FGF5	-0.0180564	0.00825626	-2.18699	0.0287431	0.114714	-0.00516024	0.134983	-0.494145	0.623772	0.8047	-0.0395572	0.087225	-2.93368	0.00427694	0.0640773
FGF9	-0.0505111	0.0164319	-3.07396	0.00211236	0.0198137	-0.0454917	0.427457	-2.37893	0.0219733	0.121903	-0.0646767	0.361212	-2.01328	0.0471608	0.198612
FGFR1	-0.023432	0.00983491	-2.38253	0.0171941	0.0813655	-0.00682126	0.0761685	-0.374103	0.710508	0.858493	-0.0302475	0.0483353	-2.58977	0.0112669	0.0977971
FGFR1OP	-0.0711727	0.0212938	-3.34241	0.000830545	0.0107238	-0.0760153	0.787226	-3.07261	0.00371274	0.0419044	-0.05733	0.744571	-1.37063	0.173999	0.399408
FGFR1OP2	-0.0158463	0.0368464	-0.430063	0.66715	0.810937	0.0545414	1.04695	1.16252	0.251624	0.49748	-0.129138	1.00212	-2.16959	0.0327508	0.165978
FGFR2	-0.00178888	0.0186067	-0.0961415	0.923408	0.96136	0.0356809	0.309342	1.57498	0.122818	0.330994	-0.0794554	0.280333	-2.43606	0.0168772	0.120988
FGFR3	-0.00158253	0.00227263	-0.69634	0.486216	0.680067	-0.00184816	0.0201421	-0.668489	0.50747	0.724707	-0.00102901	0.00575672	-0.257838	0.797138	0.898541
FGGY	-0.00485426	0.0125789	-0.385905	0.699567	0.831238	-0.00188031	0.293414	-0.126891	0.89963	0.954912	-0.012524	0.26223	-0.526286	0.600022	0.780576
FH	-0.0104866	0.00884727	-1.1853	0.2359	0.440469	0.00430384	0.156515	0.419288	0.677137	0.837784	-0.0532244	0.154236	-3.05037	0.00302521	0.0546679
FHAD1	-0.0172923	0.00653208	-2.64729	0.00811388	0.0496106	-0.020794	0.068057	-2.70122	0.00991444	0.0761271	-0.0082869	0.0628883	-0.671276	0.503814	0.710616
FHIT	0.0668154	0.0446895	1.4951	0.134888	0.309146	0.0896436	1.47209	1.57414	0.123035	0.331344	0.030222	1.25256	0.419161	0.676126	0.828103
FHL1	-0.0596003	0.0321604	-1.85322	0.063851	0.192502	-0.0782784	0.83233	-1.89515	0.0650044	0.229548	-0.0308431	0.715368	-0.601798	0.548866	0.744225
FHL2	-0.0873618	0.0205169	-4.25805	2.06219e-05	0.000919505	-0.100684	0.611671	-4.12045	0.000173295	0.00805204	-0.055524	0.531531	-1.46986	0.145189	0.361808
FHOD3	0.0532461	0.0414517	1.28453	0.198955	0.396996	0.0333763	1.62186	0.654433	0.516392	0.732069	0.0919202	1.67806	1.29189	0.199801	0.432783
FIBP	-0.015077	0.00570945	-2.64072	0.00827304	0.0501855	-0.0147663	0.0875208	-2.24298	0.030219	0.146666	-0.01602	0.0711403	-1.39694	0.165968	0.388615
FIG4	0.0228952	0.0173918	1.31643	0.188028	0.383964	0.0439937	0.632446	2.14268	0.0379652	0.16758	-0.0306909	0.559968	-0.937941	0.350859	0.587186
FIGN	-0.00758227	0.0151453	-0.500636	0.616627	0.775242	0.0243237	0.220366	1.27661	0.208897	0.446901	-0.0623414	0.119845	-2.49755	0.0146708	0.111684
FIGNL1	0.0112728	0.00690504	1.63255	0.102564	0.261126	0.0129538	0.0973768	1.58774	0.119827	0.326683	0.00702847	0.0899036	0.542152	0.589093	0.773122
FILIP1	-0.0230756	0.00699183	-3.30037	0.000965587	0.0118611	-0.0234895	0.118399	-3.10046	0.0034404	0.0404576	-0.0206985	0.130163	-1.14004	0.257381	0.495564
FILIP1L	-0.0502361	0.0407273	-1.23348	0.217399	0.418919	-0.0136698	0.446823	-0.287659	0.775177	0.891021	-0.151408	0.695765	-1.91548	0.059311	0.224935
FIS1	-0.0143341	0.0123758	-1.15824	0.246768	0.453074	-0.0148454	0.232822	-1.06385	0.293459	0.542021	-0.01245	0.207903	-0.464776	0.643247	0.807274
FITM2	-0.00894447	0.00614932	-1.45455	0.145795	0.324626	-0.00364455	0.100621	-0.5191	0.606409	0.79371	-0.0264034	0.0855241	-2.07201	0.04121	0.185581
FIZ1	-0.00406662	0.00369671	-1.10006	0.271304	0.479754	-0.00457227	0.0491088	-1.12984	0.264938	0.512663	-0.00151778	0.0501258	-0.167052	0.867715	0.937313
FKBP14	-0.00609488	0.0132106	-0.461364	0.644538	0.795841	-0.0168877	0.212595	-0.989877	0.327913	0.575892	0.0100678	0.19535	0.482232	0.630846	0.79926
FKBP15	-0.022159	0.0138206	-1.60333	0.108862	0.271707	-0.0201237	0.372222	-1.27954	0.207714	0.445499	-0.0290592	0.323008	-1.00348	0.318397	0.555716
FKBP1B	0.00130774	0.00758824	0.172338	0.863172	0.92962	0.000733825	0.0888651	0.0804378	0.93627	0.972193	0.00259633	0.0714658	0.18993	0.849804	0.927174
FKBP2	-0.0110934	0.00637204	-1.74095	0.0816919	0.226386	-0.00952326	0.104154	-1.41642	0.164008	0.390377	-0.0249468	0.143482	-1.24915	0.214942	0.44979
FKBP3	0.0146242	0.0210979	0.693158	0.48821	0.681683	0.0588557	0.61228	2.29115	0.0270255	0.137742	-0.0770476	0.579046	-2.0834	0.0401346	0.183319
FKBP4	0.00918121	0.0140634	0.652842	0.513858	0.699593	0.0207501	0.18202	1.04881	0.300599	0.548685	-0.00263481	0.151811	-0.131776	0.895464	0.950316
FKBP5	0.132711	0.0518325	2.56039	0.0104555	0.0590536	0.20381	0.723194	3.17797	0.00295432	0.0374432	-0.00120906	0.840413	-0.0137366	0.989077	0.994291
FKBP8	0.0135781	0.0217691	0.623734	0.532803	0.716271	0.0487979	0.491189	1.57097	0.123766	0.332614	-0.0204169	0.419229	-0.669026	0.505241	0.7115
FKBP9	-0.00755721	0.00764916	-0.987979	0.323163	0.533039	-0.00590028	0.116723	-0.688119	0.495152	0.714992	-0.014015	0.129504	-0.827933	0.409963	0.640293
FKRP	-0.0256562	0.00987507	-2.59807	0.00937483	0.0548813	-0.026442	0.167562	-2.27128	0.0283043	0.141518	-0.0236404	0.157745	-1.26788	0.208207	0.441244
FKTN	-0.0569467	0.0209472	-2.71859	0.00655616	0.0427557	-0.0616342	0.596767	-2.37708	0.0220699	0.122119	-0.0481382	0.520712	-1.35436	0.179112	0.405847
FLAD1	-0.0278129	0.00749407	-3.71132	0.000206177	0.00420209	-0.030945	0.145073	-3.48933	0.0011488	0.0215511	-0.0199911	0.116693	-1.42643	0.157304	0.377541
FLG-AS1	0.00743667	0.046653	0.159404	0.873351	0.935265	0.0346687	0.610492	0.503762	0.617433	0.800882	-0.0157192	0.67196	-0.247701	0.805001	0.901326
FLII	0.00334133	0.00783957	0.426214	0.669952	0.812378	0.00500165	0.122858	0.603315	0.549536	0.754556	-0.0106946	0.108409	-0.443681	0.658545	0.817014
FLNA	-0.0183144	0.012449	-1.47115	0.14125	0.319059	-0.00284426	0.223414	-0.156376	0.876493	0.943891	-0.0319482	0.124269	-1.87104	0.064684	0.235256
FLNB	0.0323664	0.0210364	1.53859	0.123904	0.29365	0.0170141	0.447335	0.745943	0.459847	0.689251	0.11979	0.436023	2.20085	0.0307469	0.161395
FLOT1	-0.00943562	0.0198287	-0.475856	0.634177	0.787438	0.0256882	0.530852	1.06722	0.291953	0.54076	-0.0836051	0.429146	-2.39024	0.0189842	0.128353
FLOT2	0.0105971	0.0117129	0.904739	0.365604	0.57449	0.0240851	0.26277	1.55775	0.126778	0.336673	-0.00756881	0.167218	-0.421816	0.674195	0.82737
FLRT1	-0.0099809	0.00426735	-2.3389	0.0193407	0.0886911	-0.0100329	0.0425369	-2.08038	0.0436136	0.181659	-0.00979329	0.0410814	-1.06911	0.287963	0.527285
FLRT2	-0.00435524	0.0544363	-0.0800062	0.936232	0.966995	-0.0225107	3.27437	-0.36195	0.7192	0.863219	0.0551163	2.95058	0.489653	0.625606	0.796903
FLRT3	0.010549	0.00879957	1.1988	0.230604	0.434653	0.0132614	0.128409	1.19867	0.237358	0.481466	0.00587813	0.11639	0.404887	0.68655	0.834518
FLT3	0.00270992	0.00373452	0.72564	0.468059	0.664892	0.00308875	0.0342244	0.800733	0.427782	0.663248	-0.00295367	0.101965	-0.198035	0.843477	0.923645
FLVCR1	-0.0156848	0.0149679	-1.0479	0.294686	0.503682	-0.0130977	0.346396	-0.736343	0.465605	0.693725	-0.0219604	0.28181	-0.792688	0.430105	0.655712
FLYWCH1	-0.0062494	0.0219899	-0.284195	0.776261	0.879803	-0.0316547	0.497075	-1.20493	0.234961	0.478451	0.0532082	0.391188	1.32391	0.188994	0.418157
FLYWCH2	-0.0161878	0.00823658	-1.96536	0.0493727	0.163857	-0.0265097	0.155684	-2.83642	0.00698547	0.0611959	0.0197041	0.153827	1.13058	0.261322	0.499476
FMN1	0.0631213	0.0475417	1.3277	0.184276	0.379928	0.0615074	1.08598	1.01878	0.314471	0.56202	0.0657554	0.702331	0.852504	0.396674	0.627534
FMN2	0.0490281	0.0404335	1.21256	0.225298	0.427918	0.0888602	2.82359	1.88318	0.0665965	0.232905	-0.0610333	2.58272	-0.778126	0.438595	0.662277
FMNL1	-0.0565928	0.0100854	-5.61138	2.00719e-08	1.36442e-05	-0.0570312	0.159398	-4.53951	4.65764e-05	0.00402379	-0.0557982	0.133148	-3.29907	0.00140443	0.0416145
FMNL2	-0.0817498	0.0446982	-1.82893	0.0674103	0.19918	-0.0380768	2.68612	-0.73387	0.467095	0.694677	-0.207458	2.5978	-2.35676	0.0206693	0.133587
FMNL3	-0.0447627	0.0161396	-2.77347	0.00554628	0.0383889	-0.0498927	0.361321	-2.59965	0.0128144	0.0895302	-0.0323723	0.321167	-1.08533	0.280758	0.519942
FMO5	-0.00757977	0.00850184	-0.891545	0.372637	0.581211	-0.00643767	0.090835	-0.692944	0.49215	0.71296	-0.0134643	0.131617	-0.638484	0.524879	0.726669
FMR1	0.0458911	0.0144178	3.18294	0.0014579	0.0155563	0.0294782	0.402317	1.89469	0.0650148	0.229548	0.145688	0.389767	3.79747	0.000269274	0.0231458
FN1	-0.0349548	0.0137218	-2.54739	0.0108533	0.0606193	-0.0144184	0.0924142	-0.940833	0.352706	0.599899	-0.117981	0.17632	-3.82878	0.000259477	0.0228894
FN3K	-0.0215532	0.0113661	-1.89627	0.0579246	0.181011	-0.0208595	0.167494	-1.56571	0.124903	0.334306	-0.0234082	0.175908	-1.07441	0.285597	0.525033
FN3KRP	-0.0257872	0.00861609	-2.99291	0.00276327	0.0238479	-0.0177473	0.138005	-1.86979	0.0684771	0.236074	-0.0634373	0.140942	-3.08852	0.0026962	0.0528602
FNBP1	-0.00564581	0.0244545	-0.23087	0.817416	0.904165	0.0432246	0.956517	1.48775	0.144269	0.360816	-0.124405	0.88738	-2.74679	0.00730686	0.0805782
FNBP1L	-0.00815104	0.00637116	-1.27937	0.200768	0.398776	-0.0120585	0.101746	-1.46061	0.151547	0.371272	-0.00239739	0.0541149	-0.239305	0.811429	0.90454
FNBP4	-0.140994	0.030405	-4.63718	3.53195e-06	0.000294553	-0.101264	1.14042	-2.6626	0.0109354	0.0809704	-0.211359	0.960561	-4.17588	6.99883e-05	0.0138435
FNDC10	-0.00706388	0.00565679	-1.24874	0.211759	0.412663	0.00479548	0.0711312	0.709141	0.482146	0.705901	-0.0347023	0.0436846	-3.36149	0.00115131	0.0389022
FNDC3A	-0.088259	0.0388171	-2.27372	0.0229831	0.099622	-0.0722855	1.71116	-1.48579	0.144785	0.361523	-0.11624	1.63179	-1.80523	0.0744815	0.252345
FNDC3B	0.00422888	0.0183142	0.230908	0.817386	0.904165	-0.0290071	0.41504	-1.39571	0.17012	0.398118	0.119716	0.308443	3.09015	0.00272568	0.0528602
FNDC4	-0.0224931	0.0102842	-2.18714	0.0287323	0.114714	-0.0374008	0.156869	-2.92035	0.00559669	0.0536725	0.00457374	0.107522	0.26504	0.791602	0.894996
FNDC5	-0.0283701	0.00667425	-4.25069	2.13118e-05	0.000929354	-0.033217	0.0946358	-3.81839	0.000435007	0.0125674	-0.0214347	0.0754217	-2.05982	0.0423889	0.18833
FNIP2	-0.00432014	0.0331787	-0.130208	0.896402	0.947319	0.0407161	1.1904	1.07678	0.28771	0.536394	-0.155019	1.13406	-2.24115	0.0275489	0.153208
FNTA	-0.0123272	0.00667816	-1.84589	0.0649078	0.194642	-0.0124508	0.143311	-1.5578	0.126766	0.336673	-0.0120413	0.10206	-0.990638	0.324596	0.561891
FNTB	-0.00215257	0.00384593	-0.559702	0.575683	0.74627	-0.00683315	0.055137	-1.4161	0.164101	0.390518	0.00599941	0.0261473	0.942107	0.348734	0.585044
FOCAD	0.0147003	0.0364277	0.403547	0.686546	0.823012	0.0542076	2.21226	1.34173	0.186876	0.419207	-0.157021	2.02506	-1.86418	0.065652	0.236849
FOLH1	-0.00489013	0.00285612	-1.71216	0.0868672	0.235477	-0.00757544	0.0215606	-2.24844	0.0298405	0.14587	0.001968	0.0140118	0.365504	0.715618	0.85242
FOPNL	0.0017294	0.0088438	0.19555	0.844963	0.919521	-0.000734358	0.200785	-0.0732606	0.941946	0.9749	0.0103837	0.188069	0.552712	0.581871	0.768645
FOSL2	-0.00225911	0.013914	-0.162362	0.871021	0.934242	-0.000157041	0.226257	-0.0104599	0.991704	0.9961	-0.0150538	0.26058	-0.406416	0.68552	0.833794
FOXG1	0.0067921	0.0200234	0.339208	0.734453	0.853831	0.0179971	0.460208	0.795959	0.430521	0.666095	-0.0339375	0.504029	-0.787261	0.433258	0.658018
FOXG1-AS1	-0.011838	0.00861361	-1.37434	0.169337	0.359518	-0.0157606	0.164726	-1.66214	0.103913	0.301846	0.00668004	0.174403	0.324239	0.746532	0.869745
FOXJ2	-0.0363208	0.00826964	-4.39207	1.12279e-05	0.000596198	-0.0383232	0.103209	-2.77457	0.00842607	0.068283	-0.0352019	0.0774769	-3.40951	0.000986504	0.0359672
FOXJ3	-0.0290816	0.0243918	-1.19227	0.233155	0.437109	0.00307523	1.20151	0.112818	0.910711	0.960604	-0.158294	1.11428	-2.89699	0.00475987	0.0666728
FOXK1	-0.0260877	0.0230151	-1.1335	0.257003	0.463616	-0.0151905	0.667858	-0.53215	0.597419	0.786839	-0.0463305	0.590143	-1.19084	0.23694	0.473306
FOXK2	-0.0827252	0.0289821	-2.85436	0.00431238	0.0325498	-0.0205075	0.9939	-0.607188	0.546987	0.752946	-0.256487	1.01958	-4.54418	1.7589e-05	0.0115219
FOXN2	-0.0440563	0.0171729	-2.56545	0.0103041	0.0583411	-0.0690433	0.409137	-3.35262	0.00170078	0.0267551	0.0129799	0.370579	0.417173	0.677574	0.829191
FOXN3	-0.061453	0.030127	-2.0398	0.0413701	0.146472	-0.0427253	0.960731	-1.23026	0.225431	0.468202	-0.118406	0.887918	-1.9551	0.053766	0.213418
FOXO1	0.0163389	0.00680712	2.40026	0.0163835	0.0788864	0.0241226	0.0577951	2.8792	0.00634614	0.057654	0.00122132	0.0429852	0.1046	0.916941	0.959079
FOXO3	-0.158742	0.0316342	-5.01806	5.21955e-07	9.37955e-05	-0.148592	1.22972	-3.79135	0.000471753	0.0130063	-0.177717	1.13692	-3.31648	0.00132903	0.0415032
FOXP1	0.0418391	0.0320117	1.30699	0.191215	0.387148	0.0574662	2.29085	1.61199	0.114436	0.318042	-0.0232281	2.11625	-0.319318	0.750247	0.871868
FOXP2	0.000426832	0.00717974	0.0594495	0.952594	0.975383	0.000656806	0.118381	0.0801819	0.936473	0.972316	-0.000335477	0.0624168	-0.0224945	0.982109	0.990423
FOXP4	-0.00105047	0.00436232	-0.240805	0.809706	0.899168	-0.00127594	0.0508721	-0.254138	0.800626	0.904721	-0.00035587	0.0495683	-0.0403841	0.967879	0.983626
FOXRED1	-0.0379394	0.0190539	-1.99116	0.046463	0.158152	-0.0418477	0.408963	-1.86236	0.0695407	0.238673	-0.0279373	0.319369	-0.777191	0.439158	0.662521
FOXRED2	-0.0127937	0.00542866	-2.35669	0.0184387	0.0856472	-0.00719943	0.0751835	-1.11074	0.272983	0.520645	-0.0259394	0.0601013	-2.61068	0.0106318	0.0955
FPGS	-0.00112455	0.00804437	-0.139793	0.888824	0.943441	0.00187678	0.165439	0.204714	0.838782	0.924946	-0.0111686	0.134016	-0.665941	0.507202	0.713204
FRA10AC1	0.0291465	0.0207361	1.40559	0.159847	0.345648	0.0253353	0.56033	1.14771	0.257568	0.50363	0.0577445	0.545109	0.95494	0.342579	0.579287
FRAS1	-0.00786817	0.0368444	-0.213551	0.830897	0.912694	-0.122386	0.603517	-1.96739	0.0565869	0.211692	0.0540131	0.373785	1.18118	0.241011	0.478133
FREM1	-0.00119734	0.00914331	-0.130953	0.895813	0.947032	-0.00967773	0.129164	-0.901419	0.372493	0.617226	0.021193	0.145213	1.21485	0.227693	0.463325
FREM3	0.0065057	0.00853249	0.762462	0.445785	0.648638	0.0156106	0.0824509	1.55961	0.126583	0.336673	-0.0177018	0.0863554	-1.08462	0.281142	0.520102
FRG1	-0.00452165	0.0112585	-0.40162	0.687964	0.823921	-0.00466758	0.187878	-0.361724	0.719367	0.863249	-0.00405633	0.195735	-0.176039	0.86067	0.93205
FRK	-0.00257654	0.00366282	-0.70343	0.481788	0.676992	-0.00311949	0.0386085	-0.782666	0.438204	0.672405	0.000372916	0.0374407	0.0401433	0.96807	0.983734
FRMD3	-0.0144918	0.0091577	-1.58248	0.113541	0.278663	-0.0114245	0.146759	-1.04687	0.301133	0.549485	-0.0217934	0.125076	-1.29435	0.198952	0.43151
FRMD4A	-0.0224837	0.0443582	-0.506867	0.612248	0.772395	-0.00907611	4.72186	-0.189226	0.850825	0.93138	-0.101721	4.56713	-0.872372	0.385395	0.618387
FRMD4B	0.00845996	0.00770365	1.09818	0.272128	0.480476	0.00365921	0.0999302	0.463225	0.645589	0.81816	0.101731	0.0703645	2.92173	0.004676	0.0662432
FRMD5	0.00457682	0.0512777	0.0892556	0.928879	0.963566	0.0841606	3.07438	1.36023	0.180996	0.411245	-0.169982	3.00768	-1.85502	0.0669639	0.239074
FRMD6	-0.0620713	0.0266639	-2.32792	0.0199164	0.0903983	-0.0811188	0.382366	-1.99444	0.0532706	0.204406	-0.0477152	0.323705	-1.35131	0.180082	0.406768
FRMD6-AS1	-0.0208544	0.00574084	-3.63263	0.000280544	0.00511352	-0.0212238	0.0564918	-3.23431	0.00237464	0.0327072	-0.0196493	0.0677965	-1.65794	0.100914	0.294613
FRMD6-AS2	-0.0143225	0.00630827	-2.27043	0.0231815	0.100144	-0.0131962	0.0469429	-1.64442	0.107905	0.308587	-0.0161442	0.0489708	-1.58186	0.117291	0.322894
FRMD8	-0.0227135	0.00961152	-2.36315	0.0181202	0.0846732	-0.0170341	0.205107	-1.58509	0.120428	0.32773	-0.0454218	0.190521	-2.11377	0.0373834	0.177341
FRMPD1	-0.00116258	0.0026347	-0.441259	0.659026	0.805553	-0.00245967	0.0243974	-0.834133	0.408914	0.647192	0.00397185	0.0193081	0.677001	0.500193	0.707491
FRMPD2	-0.00554129	0.00306792	-1.8062	0.0708867	0.205976	-0.00382323	0.027705	-1.05707	0.296509	0.544863	-0.00994825	0.0149481	-1.71738	0.0894493	0.276561
FRMPD3	0.000522444	0.00366511	0.142545	0.886649	0.9426	-0.000171113	0.0296318	-0.0421312	0.966593	0.985921	0.00356492	0.0306719	0.419082	0.676184	0.828103
FRMPD4	-0.0378458	0.0328959	-1.15047	0.24995	0.456523	-0.0243818	3.73402	-0.690688	0.493552	0.713967	-0.126689	3.4522	-1.39711	0.165916	0.388615
FRRS1L	-0.0735486	0.0355291	-2.07009	0.0384435	0.139966	-0.019302	1.83752	-0.439832	0.662309	0.827807	-0.176743	1.72893	-2.92002	0.0044512	0.0645118
FRS2	-0.0594564	0.0230948	-2.57445	0.0100399	0.0573225	-0.0414512	0.821504	-1.52958	0.133601	0.346845	-0.107227	0.82683	-2.42916	0.0171804	0.121951
FRS3	-0.0230299	0.00666269	-3.45654	0.000547155	0.00804443	-0.0220823	0.12811	-2.79376	0.00780852	0.0652461	-0.0253557	0.0812824	-2.0475	0.0436102	0.190966
FRY	0.0782334	0.0346596	2.25719	0.0239959	0.102513	0.0898843	2.45856	2.3695	0.0224718	0.123447	0.0193502	2.24979	0.226904	0.821028	0.910085
FRY-AS1	-0.00850649	0.00528766	-1.60874	0.107672	0.269612	-0.00620862	0.0833971	-1.07516	0.288426	0.536987	-0.0204334	0.0808048	-1.55316	0.123996	0.332152
FRYL	0.107257	0.035712	3.00339	0.0026699	0.0233207	0.161821	1.28317	3.7026	0.000614688	0.0151781	-0.00237397	1.26222	-0.0383206	0.969519	0.984081
FSCN1	-0.0448314	0.0126299	-3.54963	0.000385773	0.00643289	-0.046295	0.297178	-3.23971	0.00233905	0.0325668	-0.039607	0.290895	-1.467	0.145963	0.361931
FSD1	-0.0174369	0.0129245	-1.34914	0.177292	0.369589	-0.0233944	0.3845	-1.43833	0.157733	0.381073	-0.00723096	0.247886	-0.339663	0.734925	0.86467
FSD1L	0.0324522	0.0218873	1.48269	0.138156	0.314588	0.0556397	0.901463	2.25759	0.0292165	0.143977	-0.0540917	0.887376	-1.13606	0.259038	0.497266
FSD2	-0.0148701	0.00756609	-1.96536	0.0493724	0.163857	-0.011817	0.056237	-1.36081	0.181169	0.411396	-0.0244934	0.10049	-1.58874	0.11573	0.320644
FSIP1	-0.0586697	0.0270524	-2.16874	0.0301025	0.118254	-0.0676289	0.655183	-1.88452	0.066463	0.232718	-0.0468774	0.607565	-1.13859	0.257984	0.496298
FSIP2	0.00148902	0.00779921	0.190919	0.848589	0.921384	-0.00321811	0.0790174	-0.372654	0.711286	0.858895	0.0223171	0.120244	1.22856	0.222534	0.458634
FSIP2-AS1	0.00134847	0.00457174	0.294958	0.768026	0.874576	0.00163668	0.0608177	0.315273	0.754112	0.880487	0.000352631	0.0532315	0.0365428	0.970933	0.984989
FSTL1	-0.0113832	0.0115804	-0.982967	0.325624	0.535898	-0.00637461	0.133498	-0.473109	0.638657	0.813892	-0.0255416	0.177844	-1.12747	0.26263	0.500637
FSTL3	-0.0225108	0.0070037	-3.21413	0.00130841	0.0144119	-0.0208211	0.106196	-2.23925	0.0304797	0.147397	-0.0247265	0.0517652	-2.32222	0.0225447	0.139692
FSTL4	-0.110344	0.0614166	-1.79665	0.0723918	0.209035	-0.0591124	2.55351	-0.728183	0.470723	0.696949	-0.178923	2.54521	-1.90503	0.0600635	0.225942
FSTL5	0.0118857	0.00806501	1.47374	0.140551	0.318234	0.00976546	0.18961	1.09222	0.280949	0.529804	0.0211438	0.117463	1.13171	0.260863	0.498944
FTCD	0.00099176	0.0112823	0.0879043	0.929953	0.964161	0.0214225	0.104385	1.32587	0.192742	0.426439	-0.0184494	0.0676851	-1.17056	0.24524	0.482218
FTCDNL1	-0.0240153	0.0213345	-1.12565	0.260313	0.467301	-0.025159	0.558186	-0.991684	0.327017	0.574754	-0.0212532	0.488709	-0.539068	0.59121	0.774681
FTH1	-0.0620822	0.0656105	-0.946224	0.344035	0.555648	-0.0422287	1.35499	-0.556009	0.581392	0.776521	-0.120475	1.46155	-0.924934	0.358098	0.592948
FTL	0.0295672	0.0339445	0.871046	0.383729	0.592039	0.0402611	0.657759	0.903764	0.371537	0.616702	0.014763	0.469402	0.281656	0.778935	0.887874
FTO	0.067119	0.0294345	2.28028	0.0225909	0.098291	0.116747	2.14389	3.55043	0.000961895	0.0196043	-0.132992	1.95838	-2.01413	0.0470693	0.198516
FTSJ1	-0.0055245	0.0044151	-1.25127	0.210834	0.411554	-0.00706528	0.0564649	-1.46262	0.150996	0.370311	0.0022947	0.0633378	0.210872	0.833478	0.917914
FTX	-0.0920739	0.0459661	-2.00308	0.0451685	0.154886	-0.0660123	4.23226	-1.30258	0.199798	0.435799	-0.212994	4.20632	-1.95118	0.0542371	0.214151
FUBP1	0.0181626	0.0172841	1.05082	0.29334	0.502347	0.0455681	0.611652	2.35307	0.0233653	0.126064	-0.0891701	0.664864	-2.32673	0.0222916	0.139224
FUBP3	-0.0131897	0.0230133	-0.573134	0.566554	0.741414	0.0185825	0.763307	0.68659	0.496105	0.71564	-0.0961248	0.708878	-2.19828	0.0305702	0.160827
FUCA1	-0.00410376	0.00435591	-0.942113	0.346135	0.557587	-0.0040462	0.0796827	-0.882591	0.382469	0.626236	-0.00463825	0.074082	-0.332012	0.740675	0.866758
FUCA2	-0.0254994	0.00736309	-3.46314	0.000533914	0.00792709	-0.0278406	0.100366	-3.23671	0.00235878	0.0326207	-0.0190795	0.104788	-1.33951	0.183878	0.41212
FUK	-0.0308564	0.01076	-2.86769	0.00413485	0.0316439	-0.018708	0.189042	-1.57094	0.123682	0.332555	-0.084869	0.149077	-3.37982	0.00111981	0.0386267
FUNDC1	0.00544552	0.00477131	1.1413	0.253744	0.460851	0.00402618	0.0544735	0.786081	0.436222	0.670703	0.0147631	0.057749	1.12497	0.263773	0.502086
FUNDC2	-0.00687569	0.00559807	-1.22822	0.219363	0.421229	-0.0048176	0.076622	-0.707985	0.482856	0.706235	-0.0111855	0.0637395	-1.13593	0.25909	0.497266
FURIN	0.00250004	0.00756453	0.330494	0.741026	0.858046	-0.00155749	0.094144	-0.201351	0.841394	0.926367	0.0914233	0.0959978	2.52469	0.0138334	0.108452
FUS	-0.0412718	0.0274019	-1.50616	0.132025	0.305564	-0.0162564	0.948497	-0.480053	0.633674	0.810537	-0.0887177	0.831934	-1.90231	0.0604231	0.226484
FUT10	0.0101218	0.0117661	0.860249	0.389652	0.596715	0.0197176	0.226121	1.45991	0.151737	0.371576	-0.0200908	0.256868	-0.838332	0.40413	0.634442
FUT11	0.000897768	0.00647543	0.138642	0.889733	0.943498	-0.00295531	0.131326	-0.405287	0.687319	0.842991	0.0152712	0.10615	1.08432	0.281204	0.520102
FUT8	-0.0790955	0.0266439	-2.96861	0.0029915	0.0253816	-0.0617695	1.21603	-1.97188	0.0552169	0.208866	-0.12442	1.11532	-2.45572	0.0160389	0.117628
FUT9	0.0766254	0.0530368	1.44476	0.148526	0.328994	0.0208544	2.1996	0.309462	0.758517	0.883104	0.16739	1.90266	1.94708	0.0547343	0.214774
FUZ	-0.00667921	0.00495157	-1.34891	0.177367	0.369589	-0.00544632	0.0510836	-0.952804	0.346128	0.593362	-0.0103856	0.0538083	-1.0479	0.297574	0.53555
FXR1	0.0758627	0.0278877	2.72029	0.00652237	0.0426557	0.156152	0.865927	4.45549	6.07945e-05	0.00447601	-0.0627223	0.83856	-1.3622	0.176634	0.402758
FXR2	-0.0155149	0.0105394	-1.47208	0.140999	0.318863	-0.00471864	0.196796	-0.35725	0.722689	0.864889	-0.0344367	0.156102	-1.96938	0.052075	0.210118
FXYD1	-0.0206348	0.00842917	-2.44802	0.0143642	0.072486	-0.0149353	0.125724	-1.41126	0.165515	0.392589	-0.0305243	0.10112	-2.18963	0.0312144	0.162191
FXYD7	-0.0903377	0.0223473	-4.04245	5.28948e-05	0.00171219	-0.111876	0.59555	-4.34565	8.59405e-05	0.00545675	-0.0244989	0.581258	-0.544285	0.587631	0.772224
FYN	-0.0140221	0.0267155	-0.52487	0.599674	0.762675	-0.0234741	1.45515	-0.812673	0.420977	0.657625	0.0419019	1.40393	0.596379	0.552463	0.746523
FYTTD1	-0.0367169	0.0158849	-2.31144	0.0208084	0.0927997	-0.0360868	0.396081	-2.06904	0.0447171	0.18429	-0.039782	0.452196	-1.03416	0.303915	0.540147
FZD3	-0.0770853	0.033998	-2.26735	0.0233689	0.100765	-0.0850058	1.49248	-2.12793	0.0392409	0.170713	-0.0562764	1.34588	-0.869136	0.387152	0.619538
FZD4	-0.0040259	0.00557759	-0.721799	0.470418	0.666521	0.004623	0.0748269	0.727153	0.471156	0.697145	-0.0329251	0.0658412	-2.83313	0.00572192	0.0716509
FZD6	-0.0350585	0.00860673	-4.07338	4.63358e-05	0.00154349	-0.0192447	0.0861249	-1.7638	0.0853462	0.268224	-0.0611055	0.0828596	-4.36371	3.48885e-05	0.0122506
FZR1	-0.00601117	0.00661998	-0.908035	0.36386	0.573247	0.00295457	0.128962	0.384039	0.702882	0.853743	-0.0315845	0.123838	-2.43083	0.0171064	0.121698
G2E3	0.0659622	0.0193991	3.40027	0.000673187	0.00928323	0.100556	0.592272	4.54615	4.56033e-05	0.00402379	-0.0493266	0.594219	-1.22158	0.225149	0.460663
G3BP1	0.0206568	0.0149472	1.38199	0.166975	0.355876	0.0267361	0.38022	1.59155	0.118968	0.325325	-0.00244903	0.386435	-0.0747789	0.940561	0.970346
G3BP2	-0.036209	0.0255207	-1.41881	0.155955	0.339784	-0.0398585	0.834535	-1.2667	0.212224	0.450856	-0.0291936	0.848233	-0.669172	0.505149	0.711457
G6PC3	-0.00212114	0.00380549	-0.557389	0.577262	0.747433	0.000640858	0.0542276	0.150699	0.880933	0.946168	-0.0132242	0.0480413	-1.55099	0.124516	0.33285
G6PD	-0.000451763	0.00376356	-0.120036	0.904455	0.951816	-0.000248185	0.0435245	-0.0577694	0.954206	0.981119	-0.00112355	0.0357738	-0.143968	0.885857	0.944893
GAA	-0.0170031	0.00984995	-1.72621	0.0843093	0.231071	-0.0198915	0.212148	-1.64487	0.107443	0.307939	-0.0113095	0.163905	-0.666106	0.507097	0.713157
GAB1	0.211645	0.0437813	4.83414	1.33719e-06	0.000163028	0.330504	1.36044	6.09209	3.03152e-07	0.000271989	-0.0103233	1.20043	-0.139244	0.889582	0.947292
GAB2	-0.0783528	0.0275422	-2.84483	0.00444353	0.0331501	-0.0153769	0.526242	-0.379285	0.706498	0.855617	-0.132328	0.495015	-3.52565	0.000675016	0.031202
GABARAPL1	-0.0440763	0.0267182	-1.64967	0.0990098	0.255194	-0.0876	0.487105	-2.59488	0.0130927	0.0905985	0.0288933	0.444523	0.661002	0.510366	0.715056
GABARAPL2	-0.0396222	0.0226314	-1.75076	0.0799869	0.22316	-0.0474751	0.343018	-1.89206	0.0654694	0.230551	-0.00536639	0.359811	-0.1024	0.918712	0.959826
GABBR1	-0.0413154	0.0249347	-1.65695	0.0975303	0.253158	-0.0118701	0.914707	-0.379184	0.706457	0.855617	-0.0924203	0.754238	-2.24098	0.0275604	0.153208
GABBR2	-0.111164	0.0362024	-3.07062	0.00213617	0.0199238	-0.112749	2.81607	-2.79344	0.00781499	0.0652529	-0.104639	2.80718	-1.278	0.204632	0.437914
GABPA	0.0137007	0.0103575	1.32278	0.18591	0.38173	0.0132904	0.278689	1.11279	0.27211	0.519409	0.0149453	0.240363	0.718458	0.47439	0.689333
GABPB1	0.00436327	0.0155654	0.280319	0.779233	0.881258	0.0170836	0.396998	0.956388	0.344336	0.59187	-0.0357694	0.378981	-1.12737	0.26267	0.500637
GABPB1-AS1	-0.0363037	0.045404	-0.799571	0.423959	0.627951	-0.00386672	0.819	-0.0531893	0.957863	0.982344	-0.0570487	0.696773	-0.981273	0.329254	0.566264
GABPB2	-0.0129606	0.019709	-0.657597	0.510797	0.697897	-0.00440688	0.511513	-0.195179	0.846192	0.928906	-0.0403411	0.508838	-0.998633	0.320728	0.558099
GABRA1	-0.0231206	0.033134	-0.697791	0.485308	0.679537	0.00246927	1.19323	0.0556023	0.955922	0.98201	-0.0552525	0.9674	-1.11031	0.269911	0.508162
GABRA2	-0.0326738	0.0343161	-0.952142	0.341025	0.552285	-0.0181633	1.57337	-0.456171	0.650612	0.82187	-0.0745761	1.45405	-1.10218	0.273406	0.511989
GABRA3	0.0913405	0.0293745	3.10952	0.00187391	0.0181546	0.0769096	0.687845	2.08289	0.0434187	0.181398	0.116216	0.617168	2.39723	0.0186484	0.127576
GABRA4	0.0717618	0.030889	2.32321	0.0201677	0.0911809	0.0619403	1.24279	1.7284	0.0912448	0.279597	0.100147	1.19378	1.64382	0.103805	0.299519
GABRA5	0.0431909	0.0200698	2.15204	0.0313943	0.121197	0.000474763	0.24692	0.0201273	0.984042	0.993499	0.155209	0.220152	4.06328	0.000117583	0.0169848
GABRA6	-0.0306319	0.0196842	-1.55617	0.119668	0.287442	-0.0194976	0.300012	-0.751356	0.456804	0.6869	-0.0457205	0.278003	-1.51351	0.133756	0.346373
GABRB1	0.0441869	0.0487903	0.905649	0.365122	0.574061	0.108373	2.83432	1.91012	0.0629459	0.224996	-0.138038	2.6846	-1.44395	0.152326	0.370939
GABRB2	0.102104	0.0461312	2.21334	0.0268743	0.110174	0.132476	2.86523	2.49267	0.0166973	0.103627	0.00929945	2.63705	0.100101	0.920493	0.960645
GABRB3	-0.0700876	0.0504774	-1.3885	0.164986	0.352874	-0.0330646	3.29783	-0.545497	0.588291	0.780955	-0.153861	3.2733	-1.68749	0.0950737	0.284457
GABRD	-0.0590365	0.0238074	-2.47975	0.0131474	0.0691225	-0.0607897	0.514394	-1.79174	0.0805649	0.260131	-0.0573358	0.301475	-1.71584	0.089733	0.276949
GABRG1	0.00135121	0.00293211	0.460834	0.644918	0.795885	0.00201425	0.0297455	0.595455	0.554727	0.757932	-0.000652075	0.0173448	-0.1109	0.91195	0.957415
GABRG2	-0.0403514	0.040839	-0.988059	0.323124	0.533039	-0.00738276	1.72441	-0.147508	0.883435	0.947643	-0.106031	1.61551	-1.50094	0.136974	0.350657
GABRG3	-0.15741	0.0551338	-2.85506	0.00430292	0.0324997	-0.214657	1.41929	-3.13866	0.00319393	0.0387487	-0.0511497	1.20783	-0.548951	0.584633	0.770444
GAD1	-0.00292017	0.0048849	-0.597796	0.549976	0.728768	-0.00409022	0.0774956	-0.677615	0.501723	0.719821	-0.000699625	0.0332838	-0.0841343	0.933142	0.967225
GAD2	0.00378211	0.00424612	0.890722	0.373079	0.581586	0.00293987	0.0520833	0.549434	0.58561	0.779312	0.00521459	0.0208458	0.747278	0.4569	0.674753
GADD45A	-0.00714177	0.0032605	-2.19039	0.028496	0.1143	-0.00763107	0.0231931	-2.29336	0.0268863	0.137359	0.00465046	0.0397403	0.28469	0.776691	0.886518
GADD45GIP1	0.00173611	0.00826233	0.210123	0.833572	0.914216	0.002932	0.113705	0.309705	0.758313	0.883088	-0.00208604	0.0972697	-0.123253	0.90219	0.954026
GAK	0.0248935	0.0245945	1.01215	0.311464	0.520815	0.00417374	0.806929	0.142693	0.887213	0.94923	0.0748947	0.678925	1.64828	0.102885	0.298053
GAL3ST1	0.000124543	0.00415255	0.0299919	0.976073	0.987957	-0.00049573	0.0356782	-0.104339	0.917396	0.963241	0.00213129	0.0341396	0.249395	0.80364	0.901112
GALC	-0.00933226	0.0118554	-0.787174	0.43118	0.635065	-0.0209517	0.264306	-1.49057	0.143529	0.359787	0.0193065	0.249635	0.874888	0.384032	0.617142
GALE	-0.0148197	0.00803542	-1.8443	0.0651398	0.194964	-0.0135984	0.150178	-1.44285	0.156462	0.378972	-0.0180706	0.130567	-1.17521	0.243103	0.479801
GALK2	0.0371067	0.0252649	1.46871	0.141913	0.319831	0.0453771	0.887247	1.52128	0.135664	0.349573	0.0161081	0.856287	0.33891	0.73549	0.865087
GALM	0.011213	0.00617727	1.8152	0.0694936	0.203411	0.0144959	0.0539667	2.20324	0.0331018	0.154329	-0.0132104	0.0717954	-0.736142	0.463892	0.680902
GALNS	-0.0052285	0.00652303	-0.801544	0.422817	0.626902	-0.00351168	0.108655	-0.492701	0.624784	0.804941	-0.014083	0.0982833	-0.870046	0.386658	0.619381
GALNT1	0.0490735	0.0167331	2.93272	0.00336004	0.0275381	0.0356569	0.617808	2.00454	0.0514717	0.20007	0.152225	0.59017	3.08633	0.00271416	0.0528602
GALNT10	-0.00127516	0.0100191	-0.127273	0.898724	0.948549	0.00560535	0.126153	0.470391	0.640533	0.814571	-0.0178709	0.12007	-0.965637	0.336889	0.573839
GALNT11	-0.12884	0.0368802	-3.49346	0.000476797	0.00738589	-0.158893	1.23713	-3.665	0.000687102	0.0162375	-0.050144	1.23416	-0.714755	0.476664	0.690429
GALNT12	-0.000112907	0.00269103	-0.0419567	0.966533	0.983717	-0.000290313	0.0235173	-0.0978395	0.922524	0.966167	0.000709106	0.022411	0.111021	0.911854	0.957415
GALNT13	0.0981508	0.0442213	2.21954	0.0264502	0.109242	0.153701	2.21264	2.92883	0.00547165	0.0529125	-0.0378949	1.97878	-0.461422	0.645642	0.808696
GALNT14	-0.0627542	0.0327842	-1.91416	0.0555995	0.176562	-0.105447	0.626831	-2.10852	0.0414837	0.176317	-0.0305806	0.557619	-0.704395	0.483059	0.694652
GALNT15	0.00396163	0.00698839	0.566887	0.570791	0.743939	0.00802642	0.0858637	0.990533	0.327573	0.575468	-0.00783848	0.0885813	-0.567747	0.571662	0.759849
GALNT16	0.0361104	0.0231765	1.55806	0.119219	0.286781	0.0581416	0.465806	1.96934	0.0555718	0.209517	0.000729928	0.465512	0.0195097	0.984479	0.991947
GALNT18	-0.0752664	0.0514415	-1.46315	0.143427	0.321834	-0.105815	2.07514	-1.63192	0.110245	0.312024	-0.0233842	2.02882	-0.276732	0.782639	0.88943
GALNT2	-0.05759	0.0300235	-1.91816	0.0550903	0.175427	-0.0242213	0.926421	-0.692101	0.492674	0.713324	-0.150608	0.899222	-2.57754	0.0116255	0.0995401
GALNT3	0.0115808	0.0131054	0.883663	0.376878	0.58562	0.0268205	0.184922	1.71383	0.0939457	0.283827	-0.0242002	0.165434	-1.00921	0.315701	0.552647
GALNT6	-0.011218	0.00844492	-1.32837	0.184055	0.379608	-0.00395981	0.0788101	-0.381499	0.704846	0.855154	-0.025431	0.0855665	-1.75087	0.083476	0.266257
GALNT7	-0.0238496	0.0207252	-1.15075	0.249834	0.456455	-0.0449119	0.490473	-1.75624	0.0863193	0.2704	0.0164614	0.463139	0.465297	0.642876	0.807274
GALNT8	-0.0203931	0.0137688	-1.48111	0.138578	0.315361	0.000370662	0.235052	0.0202439	0.983945	0.993493	-0.0474166	0.181018	-2.27002	0.0256648	0.148514
GALNT9	0.0160906	0.0271137	0.593449	0.552881	0.730721	-0.000846842	0.647125	-0.0275649	0.978139	0.991625	0.0757616	0.702268	1.31385	0.192427	0.422352
GALNTL6	-0.0592528	0.0751848	-0.788096	0.430641	0.634513	-0.0936906	3.28146	-0.920259	0.363101	0.609705	-0.0179422	2.92622	-0.160907	0.872538	0.938918
GALT	-0.0179854	0.00529503	-3.39665	0.00068216	0.00936011	-0.0181034	0.0617197	-2.647	0.0113759	0.0830448	-0.0178088	0.0433129	-2.1287	0.0360916	0.174654
GAMT	-0.00257941	0.00679489	-0.379611	0.704234	0.834338	0.00553	0.126597	0.661812	0.511698	0.728433	-0.0184111	0.0807238	-1.57696	0.118417	0.324645
GAN	0.0196126	0.0127498	1.53827	0.123983	0.293776	0.0323255	0.390958	2.27055	0.028352	0.14165	-0.0318848	0.351224	-1.11275	0.268864	0.507264
GANAB	0.00378582	0.0091076	0.415677	0.677646	0.817505	0.0151554	0.263117	1.47382	0.147968	0.365915	-0.0375908	0.198884	-1.91626	0.0585993	0.22355
GANC	0.0299718	0.0129442	2.31547	0.020587	0.0923182	0.044864	0.29028	2.77937	0.00810577	0.0666545	0.00314354	0.229	0.145094	0.884971	0.944363
GAP43	-0.148335	0.039206	-3.78347	0.000154659	0.00341729	-0.175847	1.11872	-3.73166	0.000564244	0.0144898	-0.0864595	0.948677	-1.22344	0.224625	0.460513
GAPDH	0.0366484	0.0559878	0.654579	0.512739	0.69938	0.00455706	0.978986	0.0735395	0.941752	0.9749	0.179267	1.03263	1.37228	0.17432	0.399848
GAPVD1	-0.0189509	0.0241316	-0.785313	0.43227	0.636183	0.00833996	0.895718	0.300517	0.765262	0.887101	-0.103558	0.85299	-2.1193	0.0368999	0.176297
GAR1	-0.00763918	0.00640783	-1.19216	0.233197	0.437117	-0.0157762	0.0898973	-2.12762	0.039268	0.170713	0.0163605	0.0890936	1.28475	0.202274	0.43515
GAREM1	-0.0161112	0.0412312	-0.390754	0.695979	0.829062	-0.0578668	1.56572	-1.11313	0.271968	0.519367	0.0546964	1.50774	0.807964	0.421304	0.648621
GARNL3	-0.0780325	0.0513439	-1.5198	0.128561	0.300253	-0.00200916	1.93956	-0.0293849	0.9767	0.991196	-0.176334	1.83059	-2.26799	0.0257938	0.148853
GARS	0.00658612	0.0150091	0.438808	0.660801	0.80704	0.0162873	0.446109	0.931823	0.356741	0.603164	-0.0206492	0.448186	-0.705071	0.48264	0.694552
GART	-0.0333206	0.0107654	-3.09515	0.00196714	0.0188806	-0.0325601	0.250829	-2.72087	0.00942579	0.0737471	-0.036548	0.218296	-1.48257	0.141785	0.357276
GAS1RR	0.0233705	0.00874663	2.67195	0.00754127	0.0471375	0.0190146	0.113894	2.11745	0.0401697	0.173016	0.103937	0.112941	2.69127	0.00888305	0.0881138
GAS2	4.72609e-05	0.0311676	0.00151635	0.99879	0.999382	0.0190722	0.618835	0.454247	0.652099	0.82268	-0.0233042	0.540911	-0.500991	0.617636	0.793217
GAS2L1	-0.00674252	0.00961262	-0.701424	0.483039	0.67804	-0.00719651	0.183063	-0.6028	0.549875	0.754585	-0.00590561	0.143053	-0.364334	0.716488	0.853141
GAS6	-0.0226116	0.00982958	-2.30036	0.0214276	0.0947998	-0.00804666	0.239577	-0.703145	0.485836	0.70852	-0.0635921	0.207546	-3.31283	0.00134452	0.0415032
GAS7	-0.0644573	0.0373483	-1.72584	0.0843755	0.231108	-0.0114453	1.92574	-0.251821	0.802405	0.905261	-0.174689	1.82977	-2.66541	0.00915756	0.0893934
GAS8	-0.105318	0.0225643	-4.66749	3.04904e-06	0.000261979	-0.115867	0.40926	-3.81715	0.000450917	0.0127716	-0.0922903	0.327944	-2.73582	0.0075347	0.0816116
GATAD1	-0.0482063	0.0194876	-2.47369	0.0133725	0.0697033	-0.0417732	0.371707	-1.93429	0.0598164	0.218056	-0.0764092	0.397737	-1.6898	0.0948535	0.284298
GATAD2A	-0.0131259	0.0113177	-1.15977	0.246143	0.452359	0.00322336	0.219998	0.246891	0.806192	0.906878	-0.0625609	0.232219	-2.7557	0.00712642	0.0797993
GATAD2B	-0.0851783	0.0301801	-2.82233	0.00476763	0.0348374	-0.0702415	1.30435	-1.99662	0.0523592	0.202154	-0.126808	1.27914	-2.15911	0.0335805	0.168574
GATB	0.13709	0.0206308	6.64492	3.03379e-11	1.01915e-07	0.133188	0.552259	5.73917	9.34474e-07	0.000431951	0.151797	0.516088	3.36923	0.0011231	0.0386267
GATC	-0.00850047	0.00807206	-1.05307	0.292307	0.501246	-0.00811267	0.148906	-0.867601	0.390531	0.632848	-0.00963475	0.126578	-0.602482	0.548413	0.743833
GATM	0.000600811	0.00680945	0.088232	0.929692	0.964159	0.0063382	0.121997	0.812628	0.421003	0.657625	-0.0177899	0.102135	-1.27397	0.206052	0.43932
GBA	-0.0296083	0.0130149	-2.27495	0.0229089	0.0994497	-0.0345497	0.228587	-1.96025	0.0566113	0.211715	-0.0236828	0.145499	-1.22706	0.223095	0.459225
GBA2	-0.0489039	0.0117393	-4.16584	3.10214e-05	0.00119494	-0.0454093	0.290606	-3.38048	0.00157096	0.0257759	-0.0602013	0.237246	-2.49259	0.0145664	0.111329
GBE1	-0.0195829	0.0181381	-1.07965	0.280298	0.488889	-0.0351622	0.431146	-1.58819	0.119726	0.326541	0.012217	0.389001	0.386237	0.70026	0.843553
GBF1	-0.102885	0.0250319	-4.11015	3.95401e-05	0.00140161	-0.05558	0.906955	-1.78794	0.0809836	0.260536	-0.190131	0.835983	-4.50369	2.05374e-05	0.0115219
GCA	0.00386237	0.00908703	0.425042	0.670806	0.812817	0.00533582	0.175023	0.536338	0.594547	0.78539	-0.0035562	0.156055	-0.159305	0.873796	0.939398
GCAT	-0.00193169	0.00557561	-0.346454	0.729002	0.850787	-0.00374526	0.0915192	-0.599504	0.55205	0.756218	0.00516814	0.0740727	0.418107	0.676894	0.828709
GCC2	-0.00273317	0.0257351	-0.106204	0.91542	0.957253	0.0217545	1.09696	0.695693	0.490444	0.711918	-0.0541318	1.07854	-1.19487	0.235371	0.471444
GCC2-AS1	0.00687566	0.00569129	1.2081	0.227008	0.429698	0.0059344	0.0562295	0.961747	0.341668	0.589301	0.0122401	0.0819816	0.830926	0.408279	0.638526
GCDH	-0.0117439	0.00772576	-1.5201	0.128485	0.300136	-0.0171854	0.132919	-2.16911	0.0357696	0.161666	0.093613	0.111869	2.68525	0.0090242	0.0889034
GCFC2	-0.0138075	0.0243645	-0.566704	0.570916	0.743939	0.00500999	0.78867	0.168528	0.866975	0.939494	-0.0523109	0.740781	-1.23015	0.22194	0.458396
GCH1	0.00170412	0.00287016	0.593737	0.552688	0.730679	0.00361805	0.0282204	1.12333	0.267664	0.515778	-0.00567737	0.0227526	-0.897573	0.371878	0.605711
GCLC	-0.0135134	0.0119194	-1.13372	0.25691	0.463593	-0.0158507	0.247622	-1.19334	0.239416	0.483647	-0.00384729	0.224312	-0.142433	0.887066	0.945836
GCLM	-0.0106963	0.0104272	-1.02581	0.304982	0.514057	-0.00760036	0.242315	-0.63404	0.529485	0.741672	-0.020323	0.223536	-0.961453	0.338976	0.575805
GCN1	-0.0281001	0.0107431	-2.61563	0.00890623	0.0528675	-0.0120311	0.244695	-0.977645	0.333834	0.58143	-0.079578	0.207719	-3.61288	0.000504943	0.0289699
GCNT1	0.0293621	0.00987883	2.97222	0.00295654	0.0251219	0.0380632	0.0888244	3.42668	0.00141894	0.0242205	-0.00355861	0.114898	-0.164703	0.869592	0.938098
GCNT2	-0.00309019	0.00278267	-1.11051	0.266778	0.474947	-0.00100028	0.0257772	-0.32696	0.745318	0.875362	-0.0131027	0.0216194	-1.95671	0.0535724	0.212889
GCNT4	-0.0198892	0.00747406	-2.66109	0.00778879	0.0482354	-0.0247147	0.104118	-3.12733	0.00319553	0.0387487	0.0209998	0.133854	0.912858	0.364016	0.598289
GDA	-0.0369547	0.0395332	-0.934778	0.349903	0.561048	-0.0982605	1.16722	-2.02298	0.0494766	0.196002	0.0833538	1.02741	1.22501	0.223896	0.460029
GDAP1	0.118054	0.0516825	2.28421	0.0223592	0.0975029	0.259387	2.04977	3.92521	0.000320418	0.0109459	-0.104564	2.04745	-1.26078	0.210742	0.444404
GDAP1L1	0.00156592	0.0163974	0.0954981	0.923919	0.961528	-0.00039819	0.455211	-0.0225249	0.982136	0.993049	0.0136707	0.418349	0.311507	0.756178	0.875503
GDAP2	0.00460604	0.0136256	0.338044	0.73533	0.854275	0.00972077	0.375722	0.601165	0.550953	0.755346	-0.00792001	0.338599	-0.312984	0.755038	0.874668
GDE1	-0.00516772	0.00982526	-0.525963	0.598914	0.762314	-0.00328388	0.152049	-0.309343	0.758587	0.883104	-0.0164234	0.123396	-0.632923	0.528701	0.729426
GDF11	-0.0179185	0.00548076	-3.26935	0.00107796	0.0127501	-0.0247695	0.0697089	-4.05206	0.000213906	0.00885986	0.0101653	0.0767977	0.821352	0.41368	0.643652
GDI1	0.0163841	0.0350229	0.46781	0.639921	0.792087	0.00366768	0.744111	0.0820226	0.935034	0.97152	0.0365661	0.895126	0.649113	0.517967	0.72097
GDI2	-0.0268319	0.0138605	-1.93586	0.0528851	0.171456	-0.0380034	0.384243	-2.42312	0.0197663	0.114374	0.0130125	0.394394	0.439326	0.661509	0.81897
GDPD1	0.0455264	0.0258063	1.76416	0.0777051	0.219068	0.11726	0.841362	3.75889	0.000519861	0.0136845	-0.109987	0.761481	-2.39457	0.0187755	0.128082
GDPD5	-0.00226692	0.00449684	-0.504114	0.614181	0.773825	0.00129644	0.0518399	0.252032	0.802243	0.905255	-0.0138168	0.0387171	-1.49194	0.139315	0.353807
GEMIN2	0.00654796	0.0053291	1.22872	0.219178	0.421014	0.00820069	0.112121	1.43812	0.157793	0.381078	-0.00485032	0.129244	-0.323889	0.746796	0.869782
GEMIN5	-0.00231794	0.0125283	-0.185017	0.853216	0.923643	0.0016612	0.290752	0.111732	0.911567	0.960794	-0.0120626	0.274907	-0.518451	0.605453	0.784638
GEMIN8	-0.0369648	0.00811707	-4.55395	5.26477e-06	0.000375553	-0.050589	0.158121	-5.23371	4.93978e-06	0.00118925	-0.00437529	0.128253	-0.29267	0.770468	0.883298
GEN1	-0.0226728	0.00846495	-2.67844	0.00739662	0.0465575	-0.0307268	0.160996	-3.2397	0.00233908	0.0325668	0.00886409	0.142286	0.472299	0.63789	0.803866
GFAP	0.00256132	0.00485122	0.527974	0.597517	0.761419	-0.0002891	0.0440693	-0.0503094	0.960114	0.982996	0.00963217	0.0333351	1.06425	0.290145	0.529357
GFM1	-0.0480517	0.0174533	-2.75315	0.00590241	0.0399346	-0.0590708	0.405083	-2.72943	0.00922094	0.0726361	-0.0275552	0.372143	-0.933544	0.35311	0.589082
GFM2	0.0428212	0.0177543	2.41188	0.0158705	0.0772208	0.0367236	0.405997	1.9208	0.061546	0.222397	0.0810193	0.386958	1.69311	0.0943577	0.283265
GFOD1	-0.123046	0.0410829	-2.99506	0.00274393	0.0237388	-0.0665506	1.9132	-1.37914	0.175134	0.404366	-0.271859	1.87024	-3.47124	0.000807146	0.0331977
GFOD2	0.00439062	0.0152982	0.287003	0.77411	0.878313	0.00213278	0.356969	0.118435	0.906286	0.958543	0.0102453	0.314551	0.353308	0.724708	0.858208
GFPT1	0.012138	0.0202503	0.5994	0.548906	0.728565	0.0234279	0.674619	0.994016	0.325894	0.57358	-0.0196985	0.598188	-0.497708	0.619939	0.793669
GFPT2	-0.00300553	0.0161	-0.186679	0.851912	0.923267	0.00445019	0.408297	0.242961	0.809215	0.908722	-0.0283396	0.400963	-0.839352	0.403561	0.633893
GFRA1	0.00631833	0.00720709	0.876683	0.380659	0.589383	0.0086014	0.0654963	1.05657	0.296834	0.545085	-0.00195627	0.0743489	-0.126225	0.899858	0.952704
GFRA2	-0.0447272	0.0259477	-1.72375	0.0847537	0.231704	-0.0699555	0.536111	-2.27597	0.0279976	0.140869	0.017846	0.54414	0.368667	0.713273	0.850803
GGA1	-0.0382484	0.0139623	-2.73941	0.00615502	0.0410667	-0.0456055	0.351452	-2.72154	0.00940952	0.0737471	-0.0215439	0.277737	-0.853216	0.395871	0.626765
GGA2	0.00597458	0.0221148	0.270162	0.787036	0.885638	0.032301	0.846512	1.23373	0.224145	0.466478	-0.0595802	0.730082	-1.44212	0.152841	0.371526
GGA3	0.0294525	0.0179696	1.63902	0.10121	0.258814	0.00602347	0.329471	0.293054	0.770921	0.889593	0.105436	0.285302	2.84844	0.00553919	0.0709655
GGACT	-0.00902549	0.00544342	-1.65806	0.0973063	0.252982	-0.00841102	0.0451938	-1.49062	0.143516	0.359787	-0.01727	0.0895032	-0.835564	0.405996	0.63642
GGCT	0.00644986	0.00605169	1.06579	0.286517	0.495509	0.0119773	0.106984	1.73599	0.0898801	0.276753	-0.0119885	0.0672558	-0.95138	0.344034	0.58073
GGCX	-0.00642595	0.011315	-0.567913	0.570094	0.743651	-0.000864426	0.196184	-0.0701704	0.94439	0.975898	-0.0364362	0.216504	-1.27327	0.206343	0.439747
GGH	0.00825838	0.00654843	1.26112	0.207264	0.407212	0.00971819	0.108505	1.28238	0.206727	0.444371	0.00395552	0.08278	0.30402	0.761835	0.878252
GGNBP2	-0.00187833	0.018399	-0.102089	0.918686	0.958932	-0.00909455	0.583313	-0.434493	0.666149	0.831079	0.0226481	0.518853	0.58691	0.558777	0.750428
GGT1	0.00653586	0.00680656	0.96023	0.33694	0.547865	0.00989578	0.069857	1.21211	0.232304	0.47547	-0.00112349	0.0749463	-0.0911446	0.927586	0.964563
GGT7	-0.122284	0.031679	-3.8601	0.000113342	0.0028322	-0.150103	0.972284	-4.01327	0.000240905	0.00946905	-0.0516634	0.790457	-0.866958	0.388367	0.620263
GHDC	-0.0113009	0.00344758	-3.27794	0.00104569	0.0124577	-0.0108361	0.0598665	-2.83254	0.00705677	0.0614993	-0.0133106	0.0428005	-1.67337	0.0978285	0.289206
GHITM	0.000175488	0.0174388	0.0100631	0.991971	0.996715	-0.00952481	0.335594	-0.453214	0.652722	0.822827	0.0216197	0.315365	0.691886	0.490842	0.7007
GHR	0.00681745	0.0162763	0.418857	0.675321	0.816235	0.00948145	0.188011	0.424038	0.673874	0.836263	0.00381488	0.134293	0.160706	0.872729	0.93895
GID4	-0.00303101	0.00781097	-0.388046	0.697982	0.83045	-0.00843463	0.134068	-1.05323	0.298244	0.545868	0.102539	0.110104	2.89679	0.00501595	0.0683689
GID8	0.0158337	0.0171325	0.924194	0.355386	0.566091	0.00243749	0.304813	0.128542	0.898332	0.954148	0.0753588	0.276108	1.88529	0.0630805	0.231563
GIGYF1	-0.0646363	0.0170666	-3.7873	0.000152294	0.00339096	-0.0577207	0.426303	-2.89754	0.00594615	0.0556837	-0.0837179	0.441385	-2.53001	0.0131972	0.106128
GIGYF2	0.0204874	0.0270174	0.758304	0.448269	0.650259	0.0735817	1.15557	2.36039	0.0229632	0.124701	-0.139762	1.06796	-2.58065	0.0115288	0.0990535
GIN1	-0.0027452	0.00585236	-0.469076	0.639015	0.791534	-0.000684968	0.12175	-0.107716	0.914733	0.961938	-0.0141504	0.136415	-0.945769	0.346873	0.583299
GINM1	0.051922	0.018502	2.8063	0.00501145	0.0358147	0.0449378	0.387982	2.1457	0.0377085	0.167085	0.0767505	0.387189	1.94367	0.0551517	0.215534
GINS1	7.95953e-06	0.00604838	0.00131598	0.99895	0.999382	0.00393613	0.127192	0.588071	0.559626	0.760918	-0.0174803	0.0996927	-1.23775	0.219124	0.454847
GINS3	-0.00622281	0.00542091	-1.14793	0.250998	0.458003	-0.0113949	0.0654889	-1.85764	0.0702237	0.24009	0.0122208	0.0688138	1.05502	0.294324	0.532938
GIPC1	-0.0362382	0.0246604	-1.46949	0.1417	0.319625	-0.0603655	0.494788	-1.80014	0.0792145	0.258078	-0.00782336	0.40743	-0.214978	0.830285	0.916003
GIPC2	0.02966	0.0203216	1.45953	0.144419	0.322911	0.0195736	0.516653	0.751736	0.456392	0.686847	0.0453779	0.434706	1.39607	0.166227	0.38889
GIT1	-0.0151742	0.0132257	-1.14733	0.251247	0.458168	-0.00468953	0.399584	-0.300477	0.765292	0.887101	-0.0418856	0.310266	-1.68141	0.0962515	0.286745
GIT2	-0.00129766	0.0282573	-0.0459229	0.963372	0.981833	-0.0143366	0.825602	-0.431395	0.668382	0.833117	0.0327289	0.819763	0.609638	0.543683	0.740632
GJA1	-0.00242522	0.00405103	-0.598667	0.549395	0.728768	0.00080822	0.0447232	0.131486	0.896017	0.953266	-0.00490802	0.013671	-0.911209	0.364691	0.598739
GJC1	0.00183788	0.00477668	0.384761	0.700414	0.831664	0.00457303	0.0422917	0.827255	0.412757	0.650493	-0.00622328	0.0417708	-0.655762	0.513699	0.717899
GK	-0.030415	0.0170191	-1.78711	0.0739195	0.212174	-0.00571862	0.412253	-0.287933	0.774811	0.890828	-0.0986681	0.370832	-2.98836	0.00364035	0.0590013
GK-AS1	-0.0128589	0.00563494	-2.28199	0.0224899	0.0979252	-0.0118338	0.0517391	-1.95851	0.0568172	0.212074	-0.0197018	0.093686	-1.262	0.210305	0.44381
GK5	-0.0609047	0.0181609	-3.35361	0.000797634	0.0103567	-0.0684997	0.530657	-3.21958	0.00247447	0.0334722	-0.0405141	0.486923	-1.16216	0.248334	0.484755
GKAP1	0.00530862	0.0103003	0.515386	0.606283	0.767632	0.0184654	0.264786	1.58391	0.120698	0.328107	-0.041508	0.255421	-1.88746	0.0624157	0.230608
GLB1	0.0240546	0.0212258	1.13327	0.257099	0.463718	0.0319797	0.572022	1.31304	0.196282	0.430569	-0.000973664	0.603374	-0.0224957	0.982104	0.990423
GLB1L3	-0.0365373	0.0167387	-2.18281	0.02905	0.115408	-0.0260585	0.408182	-1.39688	0.169769	0.397772	-0.0798299	0.448107	-2.10535	0.0381288	0.179185
GLCCI1	0.0424955	0.0361446	1.17571	0.239712	0.445284	0.0849128	1.53294	1.91942	0.0617248	0.222513	-0.0426767	1.32055	-0.680787	0.497805	0.706198
GLCE	-0.200067	0.0376681	-5.31129	1.0885e-07	4.07546e-05	-0.258738	0.851655	-5.43302	2.83913e-06	0.000820225	-0.102021	0.689587	-1.65719	0.101315	0.295507
GLDC	0.0173992	0.0106556	1.63286	0.102498	0.261068	0.0225856	0.165324	1.8765	0.0675286	0.234483	-0.0014011	0.139618	-0.0611419	0.951394	0.976478
GLDN	-0.0339061	0.0218036	-1.55507	0.11993	0.287892	-0.0451961	0.146299	-1.54335	0.131492	0.343889	-0.0198621	0.116914	-0.608124	0.545041	0.741436
GLE1	-0.022954	0.0124963	-1.83686	0.0662311	0.197026	-0.0135376	0.268962	-0.896279	0.3752	0.620022	-0.0433822	0.21664	-1.95001	0.0543787	0.214179
GLG1	0.0407319	0.0263275	1.54712	0.121834	0.290891	0.0993773	1.51954	3.3505	0.00171107	0.0268293	-0.177107	1.42962	-3.09818	0.00261833	0.0520313
GLI3	0.000238146	0.00259689	0.0917041	0.926933	0.962749	-0.000447302	0.0187658	-0.162205	0.87192	0.94229	0.00560886	0.0156516	0.726623	0.469398	0.685356
GLI4	0.0132571	0.00888849	1.49149	0.135834	0.310707	0.0144612	0.157814	1.36401	0.179812	0.409601	0.0104086	0.0756244	0.638295	0.52507	0.726759
GLIDR	-0.0174085	0.0172742	-1.00777	0.313563	0.523632	0.0106329	0.383	0.509155	0.613302	0.798121	-0.0781651	0.365834	-2.54281	0.0127563	0.103991
GLIPR1	-0.00379563	0.0041672	-0.910833	0.362383	0.571934	-0.00342335	0.0498749	-0.786157	0.436178	0.670703	-0.00784531	0.0688604	-0.546252	0.586327	0.771532
GLIPR1L1	0.00634988	0.00416824	1.5234	0.12766	0.298848	0.00452929	0.0252878	1.00483	0.320717	0.568091	0.0170966	0.0651132	1.56114	0.122102	0.329439
GLIPR1L2	0.0164044	0.00857146	1.91383	0.0556415	0.176631	0.017895	0.0902077	1.5933	0.118904	0.325325	0.0143252	0.0767394	1.07997	0.283125	0.522066
GLIPR2	-0.0106976	0.003206	-3.33673	0.000847691	0.0108362	-0.0105347	0.034515	-2.85813	0.00659823	0.0589727	-0.0112037	0.0232523	-1.72421	0.0882047	0.27433
GLIS1	-0.0642398	0.0247716	-2.59328	0.00950643	0.0553711	-0.0535516	0.773354	-1.85343	0.0708362	0.241399	-0.0938924	0.707412	-1.951	0.0542596	0.214151
GLIS3	-0.0801839	0.044768	-1.7911	0.0732779	0.210761	-0.013046	0.704887	-0.206564	0.837459	0.92406	-0.147981	0.502554	-2.33163	0.0224182	0.139308
GLMN	-0.0451086	0.0316784	-1.42395	0.15446	0.337928	-0.0334477	0.932822	-0.881867	0.382856	0.626418	-0.0720073	0.863316	-1.25001	0.214632	0.449444
GLO1	0.00126286	0.011738	0.107587	0.914323	0.957153	0.00382574	0.34803	0.290509	0.772853	0.890082	-0.00864409	0.286145	-0.333855	0.739289	0.866104
GLOD4	-0.0109902	0.00945329	-1.16258	0.244999	0.451188	-0.0121208	0.184298	-1.10636	0.274853	0.523262	-0.00769494	0.163295	-0.411411	0.681778	0.831341
GLRA2	0.0149713	0.00775014	1.93175	0.0533902	0.172345	0.018159	0.0871826	2.04651	0.0469829	0.190303	0.00471501	0.0894217	0.29624	0.767749	0.881832
GLRA3	0.0258827	0.0329037	0.786619	0.431505	0.635381	0.0715988	0.974081	1.6267	0.111277	0.313562	-0.0320297	0.910039	-0.646551	0.519616	0.722151
GLRB	-0.0806947	0.025877	-3.11839	0.0018184	0.0178231	-0.0594722	1.0588	-2.0204	0.0497338	0.196487	-0.152886	0.952021	-2.81609	0.00600729	0.073475
GLRX	0.0324573	0.0203317	1.59639	0.110402	0.273597	0.0523243	0.210625	2.05073	0.0471243	0.190809	-0.00210189	0.222292	-0.0624595	0.950353	0.975942
GLRX2	-0.00195796	0.00780007	-0.251019	0.8018	0.893953	-0.00166027	0.114903	-0.186823	0.852697	0.932258	-0.0029567	0.125378	-0.181643	0.856283	0.929949
GLRX3	0.0167279	0.0157003	1.06545	0.286673	0.495631	0.00550533	0.392962	0.334352	0.739774	0.873644	0.129095	0.362767	2.47774	0.0154631	0.115159
GLRX5	-0.0188586	0.0108958	-1.73081	0.0834863	0.229652	-0.0211737	0.142578	-1.70401	0.0957632	0.287081	-0.0111559	0.14838	-0.492204	0.623843	0.795492
GLS	-0.101275	0.0412113	-2.45745	0.0139927	0.0717323	-0.042881	2.50572	-0.917737	0.363984	0.610393	-0.30583	2.59703	-3.49712	0.000741498	0.0327784
GLS2	-0.00925325	0.0189999	-0.487015	0.626248	0.781863	0.018076	0.578348	0.779614	0.439979	0.674502	-0.0651231	0.479096	-1.96443	0.0526557	0.211227
GLT1D1	0.00159657	0.0214505	0.0744308	0.940668	0.968665	0.000470731	0.658417	0.0196173	0.984441	0.993555	0.00607506	0.651947	0.126938	0.899281	0.952354
GLT8D1	-0.0411918	0.0100762	-4.08805	4.35023e-05	0.00148293	-0.0417099	0.184605	-3.62194	0.000780123	0.0174552	-0.0394996	0.157056	-1.89798	0.0609986	0.22746
GLT8D2	-0.00858749	0.0102155	-0.840635	0.400552	0.606735	-0.00716521	0.185249	-0.573276	0.569507	0.767938	-0.0114494	0.181547	-0.645776	0.520116	0.722671
GLTP	-0.0207155	0.00879015	-2.35667	0.0184394	0.0856472	-0.0184636	0.171308	-1.89967	0.0643404	0.228125	-0.0308326	0.161131	-1.49667	0.13808	0.352085
GLUD1	-0.0229285	0.0165908	-1.382	0.166972	0.355876	-0.000552069	0.38353	-0.0281668	0.977662	0.991498	-0.079484	0.362389	-2.55083	0.0124866	0.103142
GLUL	0.0271228	0.00865979	3.13204	0.00173596	0.0173403	0.0139148	0.1401	1.40929	0.166092	0.393012	0.0711533	0.126432	3.94696	0.000159585	0.01808
GLYATL2	0.0188916	0.0104449	1.8087	0.0704978	0.20557	0.00510778	0.143625	0.412948	0.68174	0.839983	0.0531467	0.14288	2.7256	0.00775273	0.08242
GLYR1	-0.0288359	0.0244554	-1.17912	0.23835	0.443395	-0.01843	0.816911	-0.615098	0.541801	0.749554	-0.0496018	0.836088	-1.17188	0.24443	0.481363
GMCL1	-0.0044887	0.0211012	-0.212722	0.831544	0.912901	0.0171412	0.636438	0.719667	0.475706	0.700288	-0.0834016	0.577373	-1.83324	0.0701702	0.244893
GMDS	-0.00579432	0.0354265	-0.163559	0.870078	0.933924	0.00693109	1.66564	0.166626	0.868462	0.940136	-0.0393991	1.56499	-0.582858	0.561489	0.752036
GMEB1	-0.0195034	0.00922495	-2.1142	0.0344979	0.129266	-0.0175572	0.199265	-1.74897	0.087583	0.272756	-0.0300711	0.179035	-1.28555	0.201996	0.434905
GMEB2	-0.014674	0.00689153	-2.12928	0.033231	0.126446	-0.00712851	0.145523	-0.93146	0.356926	0.603164	-0.0470284	0.132784	-2.96758	0.00387118	0.0606847
GMFB	0.0229441	0.0117434	1.95378	0.0507273	0.166836	0.0118908	0.214968	0.815855	0.419175	0.655614	0.0434018	0.193862	2.18891	0.0312686	0.162209
GMPPA	-0.000964432	0.00344441	-0.279999	0.779478	0.881375	-0.00135599	0.0440344	-0.357507	0.722498	0.864889	0.000877506	0.030373	0.106669	0.915296	0.958583
GMPR	-0.00365621	0.00206571	-1.76996	0.0767343	0.217371	-0.00247848	0.013434	-1.07736	0.287454	0.536294	-0.00855827	0.0111486	-1.82346	0.0716503	0.247235
GMPR2	-0.0146602	0.0066361	-2.20916	0.0271637	0.110763	-0.0250041	0.0982602	-3.28298	0.00207137	0.0304152	0.0179478	0.0808417	1.32724	0.187885	0.416816
GMPS	-0.00633491	0.0175118	-0.361751	0.717538	0.843098	0.0219487	0.479915	1.08977	0.282013	0.530011	-0.0939599	0.522037	-2.65046	0.00954055	0.091041
GNA11	0.0155661	0.010084	1.54364	0.122675	0.292115	0.0327881	0.259406	2.79743	0.00773425	0.0648805	-0.0335022	0.216293	-1.69339	0.0939406	0.282479
GNA12	-0.00433448	0.0187887	-0.230696	0.817551	0.904165	0.010033	0.532708	0.447991	0.656456	0.825105	-0.0384786	0.511382	-1.11452	0.268109	0.506418
GNA13	0.0228222	0.0117209	1.94714	0.0515181	0.168421	0.0134699	0.22648	1.09116	0.281406	0.529947	0.108431	0.217962	2.90322	0.00483515	0.0674819
GNA14	-0.0191418	0.00825622	-2.31847	0.0204238	0.0919069	-0.0161169	0.138538	-1.73746	0.0896171	0.276643	-0.030673	0.143503	-1.69359	0.0939028	0.282479
GNAI1	-0.00211994	0.0241544	-0.0877662	0.930063	0.964188	0.0388856	0.852177	1.32364	0.192765	0.426439	-0.0876792	0.806592	-2.06617	0.0417716	0.186618
GNAI2	0.00429351	0.0110785	0.387554	0.698346	0.830536	0.00940469	0.255879	0.754197	0.454929	0.685597	-0.0148535	0.235787	-0.615431	0.539869	0.737875
GNAI3	-0.0257916	0.0169369	-1.52281	0.127807	0.299035	-0.00926888	0.488657	-0.459138	0.648497	0.820215	-0.0650665	0.455003	-2.09053	0.0394729	0.182177
GNAL	0.0660939	0.0491774	1.34399	0.178952	0.372229	0.178379	2.06236	2.73662	0.00909022	0.0720533	-0.0822695	1.99262	-1.09801	0.275214	0.514003
GNAO1	-0.0503925	0.0354764	-1.42045	0.155477	0.339383	-0.0338558	1.63769	-0.831814	0.410207	0.648475	-0.102685	1.64444	-1.41874	0.159528	0.380812
GNAQ	0.0406042	0.0307896	1.31876	0.187249	0.383185	0.0582323	2.60198	1.70391	0.0957683	0.287081	-0.0353672	2.4199	-0.498497	0.619385	0.793632
GNAS	0.10176	0.0657735	1.54713	0.121832	0.290891	0.0380632	1.91924	0.442186	0.660803	0.827149	0.191127	1.9993	1.87454	0.0643765	0.234458
GNAZ	0.00778276	0.0105666	0.736543	0.4614	0.659323	0.0142974	0.182987	1.12761	0.265869	0.513863	-0.00702732	0.167568	-0.367586	0.71407	0.851348
GNB1	0.0155881	0.0277288	0.562163	0.574005	0.745255	0.0327104	1.35532	1.0598	0.295277	0.543607	-0.0560643	1.33702	-0.887954	0.377002	0.611098
GNB1L	-0.00459427	0.00816172	-0.562904	0.5735	0.745067	-0.00262285	0.159008	-0.282751	0.778753	0.892507	-0.0113516	0.13589	-0.660979	0.510364	0.715056
GNB2	0.00172013	0.0101108	0.170128	0.86491	0.930472	0.00409308	0.240832	0.333611	0.740329	0.873711	-0.00330233	0.183433	-0.18501	0.853649	0.929083
GNB3	0.0101492	0.00767074	1.32311	0.185799	0.38173	0.00874545	0.14397	0.884785	0.381298	0.625424	0.0122749	0.0906038	1.0092	0.315663	0.552647
GNB4	-0.0191493	0.00601463	-3.18379	0.00145359	0.0155534	-0.0231355	0.0724449	-3.52549	0.00103438	0.0203634	0.00178364	0.0561438	0.118607	0.90589	0.95551
GNB5	-0.106415	0.027638	-3.8503	0.000117975	0.00289453	-0.111607	1.21045	-3.46033	0.00124923	0.0224861	-0.0920664	1.12225	-1.71709	0.0895025	0.276622
GNE	-0.0262395	0.0110666	-2.37105	0.0177374	0.0831886	-0.0231757	0.226562	-1.8722	0.0681352	0.235513	-0.0384353	0.25659	-1.55623	0.123265	0.331268
GNG12	-0.00237749	0.00174096	-1.36562	0.172057	0.363485	-0.00296302	0.00754181	-1.54904	0.128857	0.340281	0.000448886	0.00622477	0.106813	0.915182	0.958583
GNG12-AS1	-0.0061197	0.00264375	-2.31478	0.0206248	0.0923799	-0.00633155	0.0217685	-2.28016	0.0277262	0.139983	-0.00406667	0.0230386	-0.470441	0.639212	0.804918
GNG2	-0.0433491	0.0372279	-1.16443	0.244251	0.450522	-0.0247183	1.17341	-0.540555	0.591663	0.783216	-0.0799688	1.1763	-1.24738	0.215587	0.450348
GNG3	0.00202744	0.0193318	0.104876	0.916474	0.957835	-0.0219756	0.244074	-0.947561	0.349032	0.596482	0.056679	0.215485	1.61965	0.109367	0.310253
GNG4	-0.0813946	0.0182951	-4.44899	8.62742e-06	0.00051391	-0.0908618	0.266201	-3.82072	0.000450371	0.0127716	-0.0676677	0.23643	-2.36302	0.0203441	0.132107
GNG7	-0.113651	0.0261688	-4.343	1.40553e-05	0.000697095	-0.111646	0.557038	-3.16458	0.00292192	0.0372279	-0.116104	0.466069	-2.9756	0.0037805	0.0599294
GNL1	-0.0841966	0.0162006	-5.19712	2.02404e-07	5.43948e-05	-0.0836791	0.397815	-4.44354	6.31352e-05	0.00447601	-0.0856702	0.367702	-2.6959	0.00841943	0.0858261
GNL2	-0.0163418	0.00531174	-3.07655	0.00209413	0.0196906	-0.0167925	0.074537	-2.91473	0.00568088	0.0541206	-0.0137871	0.089121	-1.00513	0.317608	0.554878
GNL3	-0.0119595	0.00867888	-1.378	0.168204	0.357705	-0.0133796	0.170985	-1.43667	0.158201	0.381824	-0.00258265	0.171834	-0.107925	0.914303	0.958182
GNL3L	0.000108554	0.00378276	0.028697	0.977106	0.988569	-0.00173742	0.053022	-0.414163	0.680858	0.839685	0.00813996	0.0487721	0.930262	0.354797	0.590273
GNPAT	-0.00615105	0.0107362	-0.572925	0.566695	0.741414	-0.00860226	0.275421	-0.682224	0.498834	0.717522	0.000310875	0.247478	0.0151849	0.987919	0.993899
GNPDA1	-0.018681	0.0111582	-1.67419	0.0940936	0.247969	-0.00678191	0.227582	-0.533216	0.596688	0.786419	-0.0584375	0.2254	-2.51359	0.0137832	0.108206
GNPDA2	0.0229907	0.0154695	1.4862	0.137227	0.31315	0.0394843	0.350096	1.92049	0.0615858	0.222413	0.00146792	0.340823	0.0625027	0.950305	0.975942
GNPNAT1	0.00740512	0.00857706	0.863363	0.387938	0.595037	0.00770723	0.168869	0.823283	0.414986	0.652163	0.00582587	0.19084	0.272188	0.786119	0.891589
GNPTAB	-0.106344	0.0337729	-3.14881	0.00163935	0.0167645	-0.0759188	1.1066	-1.90109	0.064149	0.22778	-0.18276	0.974202	-2.88778	0.00488884	0.0678217
GNPTG	-0.039841	0.0180463	-2.2077	0.0272649	0.110924	-0.0225728	0.394225	-1.05615	0.29692	0.545115	-0.0827317	0.444357	-2.45616	0.0160205	0.117628
GNS	-0.0133049	0.0124818	-1.06594	0.286449	0.495465	-0.00164858	0.353911	-0.119004	0.905838	0.958333	-0.0635873	0.31352	-2.21001	0.0297165	0.159115
GOLGA1	-0.05303	0.0188128	-2.81882	0.00482007	0.035076	-0.0420493	0.390736	-1.80999	0.0774385	0.254299	-0.0739477	0.336347	-2.30622	0.0234634	0.142258
GOLGA2	0.000926236	0.00964663	0.0960165	0.923507	0.96136	0.0111358	0.261506	1.0636	0.293571	0.542021	-0.0564446	0.263566	-2.27425	0.0253985	0.147854
GOLGA3	0.0188997	0.0185282	1.02005	0.307707	0.51699	0.0448351	0.477542	2.12703	0.0393195	0.170713	-0.06924	0.516926	-1.78186	0.0782437	0.259141
GOLGA4	-0.000274574	0.031949	-0.00859414	0.993143	0.997091	0.0175696	1.72668	0.471376	0.639806	0.814193	-0.0496966	1.63394	-0.801161	0.42521	0.652207
GOLGA5	-0.0260914	0.00956989	-2.72641	0.00640277	0.0420878	-0.0232355	0.243663	-2.19116	0.0340256	0.15705	-0.0386261	0.258619	-1.73868	0.0856108	0.270084
GOLGA7	-0.0220004	0.00865619	-2.54158	0.0110354	0.0613394	-0.0129068	0.199209	-1.33099	0.190355	0.423435	-0.0576647	0.174725	-3.00272	0.00348839	0.0580862
GOLGA7B	-0.0113505	0.0139565	-0.813271	0.416063	0.620389	0.000809298	0.324233	0.045156	0.964196	0.985012	-0.0300855	0.26029	-1.35238	0.17974	0.406289
GOLGA8A	-0.0792695	0.0539778	-1.46856	0.141953	0.319831	-0.123888	1.24439	-1.9859	0.0539226	0.206061	0.0536399	1.43625	0.498191	0.619807	0.793669
GOLGA8B	-0.246982	0.0701151	-3.52253	0.000427456	0.00685115	-0.177838	1.39946	-1.82945	0.0753061	0.250485	-0.321965	1.37527	-3.18055	0.00212693	0.0481938
GOLGA8N	-0.00634024	0.00404313	-1.56815	0.116846	0.283552	-0.00011212	0.049706	-0.0249618	0.980203	0.992203	-0.0329364	0.0528995	-3.54845	0.000625954	0.0298906
GOLGB1	0.0303075	0.0287352	1.05472	0.291554	0.500326	0.0605098	1.24859	1.74739	0.0878613	0.273083	-0.0364724	1.22578	-0.708312	0.480636	0.693152
GOLIM4	-0.016287	0.00527637	-3.08677	0.00202341	0.0192165	-0.0184494	0.0859726	-3.19642	0.0026394	0.0348582	-0.00529046	0.0710611	-0.406465	0.685394	0.833728
GOLM1	-0.0374174	0.0201731	-1.85482	0.0636226	0.192014	-0.0147221	0.679042	-0.653744	0.516832	0.732221	-0.129608	0.683689	-2.85558	0.00536512	0.0697405
GOLPH3	-0.00314634	0.0173392	-0.181458	0.856008	0.92544	0.00433359	0.531802	0.217598	0.828793	0.920022	-0.0265767	0.469086	-0.753995	0.452878	0.671817
GOLPH3L	0.000538132	0.0115548	0.046572	0.962854	0.981541	-0.0118953	0.201361	-0.976796	0.334249	0.581978	0.112798	0.193246	3.08257	0.00287622	0.0539862
GOLT1B	-0.108826	0.0342438	-3.17798	0.00148307	0.0157232	-0.138028	0.640254	-2.97148	0.00502489	0.0502366	-0.0740626	0.519319	-1.46134	0.147669	0.364472
GON4L	0.00849848	0.0247176	0.343823	0.73098	0.851803	-0.0235575	0.762361	-0.825743	0.413604	0.650907	0.105008	0.611901	2.12133	0.0367241	0.176216
GON7	-0.00700357	0.00428895	-1.63294	0.102483	0.261068	-0.00674182	0.0656461	-1.38439	0.173533	0.402121	-0.00790849	0.0682404	-0.873391	0.384842	0.618101
GOPC	-0.0443382	0.0202124	-2.19361	0.0282636	0.11365	-0.0354456	0.53625	-1.54425	0.130011	0.341685	-0.075046	0.566563	-1.75943	0.0820021	0.264107
GORAB	-0.0103694	0.00572655	-1.81075	0.0701789	0.20495	-0.0128063	0.108318	-2.02428	0.0493155	0.19557	0.000685261	0.0931494	0.0508572	0.959555	0.979906
GORASP1	-0.0313689	0.00727596	-4.31131	1.62287e-05	0.000778172	-0.0307501	0.121273	-3.4492	0.00128995	0.0229914	-0.0326034	0.101483	-2.58937	0.0112614	0.0977971
GORASP2	-0.00863449	0.0118806	-0.726774	0.467364	0.66419	-0.00587029	0.26411	-0.432053	0.667908	0.832893	-0.0176124	0.236335	-0.719272	0.473892	0.688944
GOSR1	-0.0292436	0.0229388	-1.27486	0.20236	0.400973	-0.0347931	0.66611	-1.33561	0.188853	0.421555	-0.0100877	0.632349	-0.208427	0.835381	0.919119
GOT1	-0.0539575	0.0176988	-3.04866	0.00229865	0.0210652	-0.0703195	0.443532	-3.46566	0.00123018	0.0222196	-0.00189918	0.341275	-0.0524746	0.95827	0.979527
GOT2	-0.0373179	0.014618	-2.55288	0.0106836	0.0598737	-0.034684	0.397024	-2.12174	0.0397874	0.172099	-0.0478303	0.353773	-1.46459	0.146621	0.362582
GP6	0.0182736	0.0100307	1.82176	0.0684912	0.201396	0.0423987	0.169846	3.4487	0.00129182	0.0229914	-0.0297652	0.15191	-1.71574	0.089752	0.276949
GPAA1	-0.0405181	0.00812674	-4.98577	6.17156e-07	0.00010336	-0.0460336	0.166946	-4.82995	1.83679e-05	0.00262049	-0.025826	0.0871871	-1.66026	0.100444	0.294061
GPALPP1	-0.0594618	0.026515	-2.24257	0.0249245	0.105027	0.0027195	0.950422	0.0769623	0.939018	0.973415	-0.139594	0.779902	-3.48002	0.000784287	0.0330774
GPAM	-0.00274732	0.00545699	-0.50345	0.614648	0.773825	-0.0038144	0.0940733	-0.627094	0.533984	0.744985	0.00165384	0.0819784	0.13388	0.893805	0.949421
GPANK1	0.00456886	0.00475484	0.960886	0.33661	0.547559	0.00583716	0.0586488	1.03503	0.306563	0.554751	0.0014509	0.0494303	0.164083	0.870044	0.938128
GPAT3	-0.0138438	0.00976687	-1.41743	0.156358	0.340591	-0.0111166	0.101033	-0.786691	0.436224	0.670703	-0.0163385	0.0805981	-1.20894	0.229944	0.465445
GPAT4	-0.01871	0.00906263	-2.06452	0.0389682	0.141032	-0.0124015	0.239568	-1.20096	0.236479	0.480425	-0.039856	0.218982	-2.10812	0.0378825	0.178536
GPATCH1	-0.00517125	0.006972	-0.741717	0.458259	0.657168	0.000155389	0.176885	0.020432	0.983795	0.993493	-0.0332233	0.174333	-1.90361	0.0602507	0.226278
GPATCH11	0.00450297	0.0107023	0.420749	0.673938	0.81562	0.000605882	0.184405	0.0504365	0.960013	0.982996	0.0194975	0.184275	0.827445	0.410237	0.640495
GPATCH2	-0.106579	0.0418921	-2.54412	0.0109553	0.0610708	-0.072647	0.96686	-1.33705	0.188739	0.421489	-0.156317	0.90032	-2.37624	0.0197352	0.130399
GPATCH2L	-0.00274768	0.0259796	-0.105763	0.91577	0.957364	-0.0386756	0.95876	-1.31507	0.195603	0.429862	0.124897	0.840588	2.2531	0.026755	0.151559
GPATCH3	-0.0114422	0.00425149	-2.69133	0.00711669	0.0453226	-0.00474144	0.0672586	-0.987354	0.329109	0.576852	-0.0357357	0.0543496	-3.90825	0.000182953	0.019759
GPATCH4	-0.0188713	0.00769535	-2.4523	0.0141948	0.0723258	-0.0173853	0.116582	-2.11694	0.0402154	0.173148	-0.0295682	0.139554	-1.34191	0.183217	0.411117
GPATCH8	-0.0482182	0.0397367	-1.21344	0.224961	0.427715	0.00429967	2.57032	0.093795	0.925717	0.966812	-0.206957	2.30303	-2.59679	0.0110385	0.097598
GPBP1	-0.0111929	0.0295435	-0.378861	0.704791	0.83457	0.0214284	1.24206	0.587716	0.559862	0.76097	-0.0735585	1.14218	-1.45911	0.148117	0.364981
GPBP1L1	-0.00433559	0.0196624	-0.220501	0.825481	0.90928	0.0171651	0.66084	0.769727	0.445759	0.677885	-0.0794332	0.621861	-1.90593	0.0599453	0.22592
GPC1	-0.0790526	0.0260717	-3.03212	0.00242842	0.021716	-0.133402	0.630215	-4.19702	0.000136711	0.00701202	0.032712	0.428157	0.71768	0.474954	0.689811
GPC4	-0.0022683	0.00472435	-0.48013	0.631135	0.785503	-0.0058746	0.0678916	-1.00437	0.320939	0.568221	0.00450018	0.0491489	0.561603	0.575823	0.763185
GPC5	0.175555	0.0690315	2.54312	0.0109868	0.0612143	0.191761	1.56205	2.09277	0.0430873	0.180339	0.154286	1.65475	1.46973	0.145669	0.361931
GPC6	-0.0138813	0.0715191	-0.194093	0.846103	0.920155	0.0178096	1.50691	0.16686	0.868385	0.940136	-0.0397052	0.97285	-0.4121	0.68147	0.831341
GPCPD1	-0.0554181	0.0174217	-3.18098	0.00146777	0.0156328	-0.0781067	0.331005	-3.71589	0.0005909	0.0148444	-0.00562887	0.316593	-0.180772	0.856965	0.930042
GPD1L	-0.00944328	0.013794	-0.684594	0.4936	0.685582	0.0170097	0.364419	1.04605	0.301507	0.549666	-0.0773294	0.311532	-2.96856	0.00385995	0.0606055
GPD2	-0.0493552	0.0155176	-3.18059	0.00146977	0.0156397	-0.0367227	0.444867	-2.06137	0.0454781	0.186761	-0.0890828	0.38682	-2.81976	0.00594474	0.0730824
GPHN	-0.0197536	0.0369818	-0.534143	0.593242	0.758521	0.000475822	3.38741	0.0115244	0.99086	0.995944	-0.101834	3.21092	-1.22444	0.224076	0.460096
GPI	-0.0142238	0.0300886	-0.472729	0.636406	0.789533	-0.000692354	0.852088	-0.0186001	0.985248	0.994022	-0.0397327	0.761382	-0.777429	0.439004	0.662482
GPKOW	-0.00545337	0.00378991	-1.43892	0.150173	0.331436	-0.00603488	0.050527	-1.50313	0.140271	0.355618	-0.000696635	0.0668021	-0.0606675	0.951762	0.976609
GPLD1	-0.0606799	0.0180811	-3.35599	0.000790814	0.0103261	-0.0776325	0.433264	-3.8906	0.000349902	0.0113978	0.0171258	0.370947	0.400624	0.689723	0.836267
GPM6A	-0.0068861	0.0424846	-0.162085	0.871239	0.934302	0.019163	3.75002	0.406068	0.68675	0.842539	-0.11827	3.55576	-1.21198	0.228786	0.463952
GPM6B	-0.1438	0.0398506	-3.60848	0.000307995	0.00543389	-0.157741	2.55457	-3.51941	0.00105283	0.0205863	-0.0911872	2.43505	-1.04728	0.297857	0.535726
GPN1	-0.00538333	0.00596723	-0.902149	0.366978	0.576039	-0.00979705	0.0932065	-1.49754	0.141714	0.357096	0.0164711	0.107565	1.13146	0.260957	0.498944
GPN2	-0.0112523	0.00904574	-1.24394	0.213523	0.414284	-0.00842325	0.172103	-0.803199	0.426371	0.662086	-0.0194745	0.160911	-1.08928	0.279025	0.518144
GPN3	0.000855927	0.00497431	0.172069	0.863383	0.929689	-0.00127976	0.0741089	-0.231041	0.818402	0.914434	0.00975514	0.0674744	0.862751	0.390635	0.622645
GPR107	-0.0362568	0.0194898	-1.86029	0.0628439	0.190711	0.00132051	0.503848	0.0535236	0.957568	0.982344	-0.0986344	0.474908	-3.103	0.00258028	0.0517794
GPR12	0.00639263	0.00493284	1.29593	0.194999	0.392033	0.0142196	0.0580665	2.50937	0.0160279	0.101394	-0.0180953	0.0638008	-1.80535	0.0744611	0.252345
GPR135	0.0534561	0.0169778	3.1486	0.00164057	0.0167645	0.0754983	0.487035	3.9746	0.000271112	0.0100416	-0.0340907	0.427407	-0.900532	0.370311	0.604723
GPR137	-0.0273837	0.00845408	-3.23911	0.00119904	0.0136262	-0.0210071	0.164715	-2.1025	0.0415286	0.176371	-0.0434543	0.139343	-2.73954	0.00745665	0.0815593
GPR137B	0.0269531	0.0168809	1.59666	0.110342	0.273597	0.034954	0.310049	1.66456	0.103426	0.301133	0.0123368	0.359578	0.43467	0.664873	0.821213
GPR137C	0.00151537	0.0460865	0.0328811	0.973769	0.987181	0.00276947	1.19239	0.046262	0.963331	0.984806	-0.00030924	0.986787	-0.00428256	0.996593	0.998097
GPR149	-0.00373418	0.00266856	-1.39932	0.161716	0.34846	-0.00563523	0.0101091	-1.53572	0.132089	0.344486	-0.00160008	0.00662722	-0.411559	0.68167	0.831341
GPR153	-0.0107886	0.0040519	-2.6626	0.00775406	0.048067	-0.00841279	0.0307792	-1.76462	0.0848806	0.267494	-0.0169692	0.0207323	-2.20678	0.0299492	0.159503
GPR155	-0.0121457	0.026339	-0.461129	0.644706	0.795885	-0.0433872	0.952298	-1.447	0.155301	0.377028	0.09342	0.849324	1.69493	0.0936467	0.282479
GPR158	-0.0106723	0.0313054	-0.340908	0.733173	0.853142	0.011995	1.45965	0.321527	0.749402	0.878127	-0.0646258	1.28742	-1.12283	0.264585	0.503216
GPR161	0.00338629	0.00234506	1.44401	0.148736	0.329271	0.00500793	0.0212481	1.88938	0.0657406	0.230911	-0.00245692	0.0145232	-0.488318	0.626547	0.797158
GPR162	-0.0175245	0.0197652	-0.886632	0.375277	0.583989	0.00413844	0.570483	0.164372	0.870225	0.941338	-0.0523188	0.383498	-1.63966	0.104669	0.300809
GPR173	-0.0262566	0.0152395	-1.72293	0.0849014	0.231848	-0.00332116	0.326338	-0.160065	0.873595	0.94269	-0.0531223	0.268371	-2.36559	0.0202124	0.131807
GPR176	-0.0163267	0.0169071	-0.965669	0.33421	0.545036	0.00506905	0.37898	0.252803	0.801651	0.904764	-0.0689563	0.356103	-2.19269	0.0309849	0.161867
GPR180	-0.00974575	0.0165131	-0.590182	0.555069	0.732386	0.000222119	0.435568	0.0115762	0.990818	0.995944	-0.0382143	0.398746	-1.17849	0.241799	0.478809
GPR19	-0.0224788	0.00945671	-2.37702	0.017453	0.0822542	-0.0257253	0.200082	-2.52537	0.0154095	0.098984	-0.00223301	0.259618	-0.087779	0.930253	0.966287
GPR22	0.0650701	0.0238076	2.73316	0.00627292	0.0414939	0.0732573	0.482585	2.52449	0.0154431	0.0991444	0.0482128	0.468381	1.15786	0.250072	0.487122
GPR27	-0.00360302	0.00695916	-0.517738	0.604641	0.766817	0.00183841	0.086855	0.213333	0.832097	0.921497	-0.0138045	0.0518178	-1.16993	0.245213	0.482218
GPR37	-0.0113309	0.00426355	-2.65763	0.00786928	0.0485762	-0.00917274	0.0503516	-1.52675	0.134301	0.347818	-0.0135203	0.0178311	-2.23427	0.0280157	0.154168
GPR37L1	-0.00293526	0.00196247	-1.4957	0.134733	0.309146	-0.00300864	0.0192094	-1.40777	0.166541	0.393085	-0.00254066	0.012447	-0.512652	0.609487	0.787469
GPR39	-0.0102698	0.00519095	-1.9784	0.0478831	0.161135	-0.0011812	0.0512599	-0.193102	0.847807	0.929637	-0.0336583	0.0533737	-3.43009	0.000922913	0.0353152
GPR61	-0.0176907	0.0050439	-3.50735	0.000452599	0.0071715	-0.0173074	0.0781548	-3.14564	0.00303824	0.0377526	-0.0197091	0.0816943	-1.56103	0.122129	0.329439
GPR63	0.0583674	0.0168624	3.46139	0.000537394	0.00795459	0.0872149	0.403368	4.12049	0.000173272	0.00805204	0.00824947	0.321663	0.295693	0.768165	0.882007
GPR75-ASB3	0.0336872	0.0255619	1.31787	0.187548	0.383458	0.0868698	0.560928	2.80986	0.00748776	0.0634484	-0.0812313	0.636307	-1.78743	0.0773328	0.257168
GPR85	0.0362533	0.0105347	3.44131	0.000578903	0.00836225	0.0496436	0.167791	3.90387	0.000336125	0.0112262	0.00695894	0.152639	0.369979	0.712292	0.850248
GPR89A	0.0300305	0.015613	1.92343	0.0544262	0.174031	0.0437624	0.340147	2.38415	0.0217012	0.120822	-0.00590088	0.367422	-0.198737	0.84293	0.923308
GPR89B	0.0199415	0.017012	1.1722	0.241115	0.447348	0.0492316	0.328969	2.5109	0.0159678	0.101275	-0.0692548	0.37572	-2.02405	0.0460171	0.195793
GPRASP1	-0.0329501	0.0192218	-1.7142	0.0864914	0.234818	-0.045815	0.593582	-2.00045	0.0519277	0.201233	-0.00229116	0.462549	-0.0648039	0.948478	0.97497
GPRASP2	-0.00885065	0.00937674	-0.943894	0.345224	0.556946	-0.0127927	0.206827	-1.16545	0.250398	0.496149	0.00179306	0.145586	0.0994124	0.921038	0.960894
GPRC5B	-0.0133777	0.00663971	-2.01481	0.0439248	0.151936	-0.00946069	0.101496	-1.23639	0.223168	0.465253	-0.0253154	0.0938993	-1.89512	0.0613814	0.228593
GPRIN1	-0.011117	0.010499	-1.05886	0.289662	0.498635	-0.007486	0.194559	-0.611117	0.544408	0.751634	-0.021167	0.19277	-1.03864	0.301834	0.538677
GPRIN3	0.0024476	0.0035642	0.686719	0.49226	0.684625	-0.00480141	0.0175307	-1.07604	0.288035	0.536774	0.0152255	0.010842	2.57006	0.0118612	0.100049
GPS1	0.0044398	0.00845418	0.525161	0.599471	0.762675	0.0128925	0.212455	1.32403	0.192638	0.426439	-0.0214414	0.142647	-1.2584	0.211598	0.445397
GPS2	-0.00253909	0.00500796	-0.50701	0.612148	0.772353	-0.00209761	0.0640883	-0.412993	0.681707	0.839983	-0.0179842	0.198348	-0.598648	0.551059	0.745759
GPSM1	-0.00434339	0.00765981	-0.567037	0.570689	0.743939	0.00104603	0.177289	0.120186	0.904908	0.957877	-0.0228593	0.120253	-1.417	0.160038	0.38124
GPSM2	-0.00584746	0.0142502	-0.410343	0.681554	0.819822	-6.80529e-05	0.154525	-0.00441298	0.996501	0.998179	-0.0396277	0.306736	-1.0629	0.290864	0.529828
GPT2	-0.0416495	0.0166396	-2.50305	0.012313	0.0661501	-0.0329003	0.378109	-1.5698	0.123949	0.332863	-0.0565681	0.375882	-2.06698	0.0416933	0.186618
GPX3	-0.00487758	0.00675734	-0.72182	0.470405	0.666521	-0.00275607	0.0852798	-0.314602	0.754618	0.880578	-0.00799401	0.0548509	-0.75289	0.453538	0.672135
GPX4	0.0173252	0.0186937	0.926793	0.354034	0.564929	0.0220386	0.308402	1.02292	0.312187	0.55967	0.00296772	0.252422	0.078924	0.937294	0.968542
GRAMD1A	-0.00744527	0.0103575	-0.718826	0.472248	0.668087	-0.0149544	0.185529	-1.18141	0.244071	0.488735	0.00776867	0.160784	0.431173	0.667404	0.822932
GRAMD1B	-0.0365099	0.0292756	-1.24711	0.212356	0.413408	0.0025618	1.1745	0.0704844	0.944142	0.975895	-0.108688	1.17773	-2.20018	0.0304306	0.160647
GRAMD1C	-0.0176962	0.0137887	-1.28338	0.199357	0.397339	-0.0261692	0.231794	-1.35399	0.183097	0.414394	-0.00891353	0.186944	-0.452981	0.651684	0.812953
GRAMD4	-0.0377921	0.0157096	-2.40567	0.0161431	0.0780867	-0.0214585	0.360745	-1.08663	0.283384	0.531535	-0.0659442	0.357739	-2.54356	0.0127309	0.10397
GRASP	-0.0765995	0.0196437	-3.89943	9.64174e-05	0.00257917	-0.0931311	0.273147	-3.73941	0.0005761	0.0146963	-0.0493841	0.184184	-1.54542	0.126314	0.335021
GRB10	-0.0218293	0.0255835	-0.853259	0.393516	0.600723	-0.012906	1.00874	-0.440696	0.661688	0.827719	-0.0505812	1.02719	-0.962198	0.338604	0.57543
GRB14	0.00256713	0.00789576	0.325127	0.745085	0.860762	0.0252065	0.0957215	2.13058	0.0393054	0.170713	-0.0156152	0.063688	-1.47278	0.1444	0.360866
GRB2	0.0103222	0.0184222	0.560313	0.575266	0.746063	0.0167407	0.749456	0.840867	0.405173	0.644788	-0.0279053	0.797736	-0.57434	0.567213	0.756371
GREB1	-0.0587424	0.0144101	-4.07646	4.57261e-05	0.00153608	-0.0504757	0.271477	-3.04915	0.00395777	0.0435167	-0.0846005	0.296914	-2.88958	0.00486339	0.0676309
GREB1L	0.00378409	0.0594119	0.0636924	0.949215	0.973995	-0.0425299	1.38015	-0.564237	0.575833	0.772321	0.0797581	1.39625	0.826162	0.411238	0.641244
GREM1	0.00154075	0.00223565	0.689172	0.490715	0.683464	0.00197859	0.01788	0.753523	0.455329	0.685932	0.000386908	0.00776876	0.0907685	0.927884	0.964786
GREM2	-0.0132655	0.0127208	-1.04283	0.297029	0.505518	-0.0246537	0.0776026	-1.11985	0.270292	0.518072	-0.00755755	0.0513196	-0.484892	0.629149	0.798238
GRHL1	0.00965923	0.0121967	0.791955	0.428387	0.632321	0.0176467	0.280995	1.26734	0.211998	0.450712	-0.0166735	0.264405	-0.6595	0.511308	0.715846
GRHPR	-0.00233022	0.00868607	-0.268271	0.788491	0.886566	0.00378817	0.141269	0.378887	0.706676	0.855742	-0.0211601	0.115632	-1.20641	0.230915	0.466672
GRIA1	-0.0356755	0.0426227	-0.837008	0.402588	0.608432	-0.0579613	2.86502	-1.1876	0.24165	0.485315	0.0359446	2.65757	0.410828	0.682204	0.831773
GRIA2	0.0400587	0.0384915	1.04072	0.298008	0.506736	0.0641712	4.22021	1.53501	0.132263	0.344784	-0.0942118	4.13993	-0.955008	0.342207	0.57908
GRIA3	-0.0947109	0.0428313	-2.21125	0.0270183	0.110489	-0.150741	2.75758	-2.91859	0.00562286	0.0537895	0.0286768	2.45752	0.374152	0.709197	0.848306
GRIA4	0.0645934	0.0430086	1.50187	0.13313	0.307137	0.0780358	4.44411	1.66319	0.103703	0.301557	-0.00610602	4.18421	-0.056746	0.954877	0.978159
GRID1	0.00242698	0.0388206	0.0625179	0.95015	0.974487	0.0296202	1.86239	0.623843	0.536096	0.746131	-0.0524096	1.9093	-0.777308	0.439075	0.662482
GRID2	0.311752	0.088142	3.53693	0.000404808	0.00661664	0.339396	3.12359	2.86388	0.00678013	0.0601775	0.277528	3.18097	2.10471	0.0383599	0.179749
GRID2IP	-0.00504214	0.00345163	-1.4608	0.14407	0.322685	-0.00230103	0.0290281	-0.625113	0.535271	0.745787	-0.0250046	0.0292612	-2.51717	0.0136672	0.107881
GRIK1	-0.011587	0.0152456	-0.760024	0.44724	0.6497	-0.0351291	0.245084	-1.33816	0.188595	0.421466	0.00039349	0.106202	0.0210116	0.983286	0.99109
GRIK2	0.154552	0.0485647	3.18239	0.00146067	0.0155715	0.172452	3.20971	3.12238	0.00323942	0.0389135	0.0935364	2.99554	0.917291	0.361514	0.596046
GRIK3	0.0018829	0.0150615	0.125014	0.900512	0.949757	-0.0129536	0.169404	-0.622382	0.537325	0.747121	0.0181948	0.167025	0.833734	0.406703	0.637355
GRIK4	-0.0506161	0.0577998	-0.875715	0.381185	0.589631	-0.0091383	1.21115	-0.0999204	0.920941	0.964947	-0.0782013	1.15419	-1.04851	0.297373	0.53555
GRIK5	0.013433	0.027751	0.484056	0.628346	0.783298	0.0498577	0.814109	1.50958	0.138618	0.353225	-0.074039	0.756225	-1.4466	0.151584	0.369797
GRIN1	-0.0261782	0.0446199	-0.586693	0.55741	0.734539	-0.00381586	2.3439	-0.0674264	0.946561	0.977224	-0.0629181	1.95316	-0.867368	0.388115	0.620168
GRIN2A	-0.0975393	0.0401111	-2.43173	0.015027	0.0744968	-0.0889866	3.69807	-2.02063	0.0497084	0.196463	-0.139171	3.58493	-1.43236	0.155606	0.375292
GRIN2B	-0.142079	0.0483278	-2.93989	0.00328324	0.0270044	-0.136465	3.32291	-2.341	0.0240417	0.128326	-0.154416	3.2117	-1.78672	0.0774486	0.257479
GRIN2D	-0.00500336	0.00273277	-1.83087	0.0671197	0.198779	-0.0042808	0.0221244	-1.42785	0.160712	0.38515	-0.00855237	0.0244498	-1.28714	0.201443	0.434677
GRIN3A	-0.00251578	0.00631951	-0.398097	0.690559	0.825499	-0.00788473	0.0712467	-1.06564	0.292661	0.541466	0.0119618	0.056149	0.984496	0.327588	0.565438
GRINA	-0.00129504	0.0163709	-0.0791062	0.936948	0.967242	0.0101592	0.308459	0.532859	0.596933	0.786653	-0.0334453	0.262749	-1.04708	0.297969	0.535759
GRIP1	0.0981116	0.0340293	2.88315	0.00393721	0.030763	0.110751	1.28192	2.81974	0.00729709	0.0626487	0.0600642	1.17044	0.881408	0.380513	0.614096
GRIP2	-0.000456412	0.00248177	-0.183906	0.854087	0.924142	0.000963567	0.0197678	0.368025	0.714699	0.860799	-0.0130247	0.0267579	-1.67211	0.0980776	0.289526
GRIPAP1	-0.0276173	0.0175558	-1.57311	0.115692	0.281699	-0.0112886	0.583777	-0.536011	0.594771	0.785416	-0.0648052	0.57723	-2.03902	0.0444683	0.192319
GRK2	-0.011039	0.015512	-0.711643	0.476686	0.67261	0.00713755	0.345319	0.32775	0.744725	0.875132	-0.0297594	0.247583	-1.34653	0.181611	0.409183
GRK3	0.159854	0.048155	3.31958	0.00090153	0.0113561	0.330987	1.53868	5.31034	4.13852e-06	0.00108693	-0.0935606	1.50043	-1.23354	0.220678	0.456936
GRK4	-0.0568124	0.023444	-2.42332	0.0153792	0.0754934	-0.0222779	0.668447	-0.732348	0.468013	0.694861	-0.107329	0.590459	-2.91724	0.00448749	0.0645809
GRK5	-0.0593482	0.0263275	-2.25423	0.0241817	0.103002	-0.0292089	0.45328	-0.843499	0.403951	0.643781	-0.100636	0.474028	-2.48301	0.0149369	0.112817
GRK6	-0.02802	0.00828413	-3.38237	0.000718622	0.00969008	-0.0207905	0.160555	-2.17127	0.0355957	0.161501	-0.049536	0.138981	-2.99878	0.00352958	0.0584331
GRM1	0.163471	0.0569098	2.87245	0.00407304	0.0314626	0.237276	2.17022	3.22428	0.00249499	0.0336039	0.0536607	1.98286	0.597804	0.551516	0.745941
GRM2	-0.0183994	0.00826934	-2.22502	0.02608	0.108177	-0.0465166	0.126386	-4.23308	0.000122207	0.00667408	0.0183126	0.0663273	1.45841	0.14831	0.36512
GRM3	-0.0147787	0.0128856	-1.14691	0.251417	0.458333	-0.0147053	0.254821	-0.837457	0.407064	0.645361	-0.0148644	0.128954	-0.783655	0.43536	0.659782
GRM4	-0.00117796	0.00203702	-0.578278	0.563076	0.739086	-0.00079315	0.010673	-0.340154	0.735432	0.871299	-0.00241809	0.00681525	-0.577675	0.564968	0.754597
GRM5	0.0216208	0.0392435	0.550939	0.581675	0.751127	0.0388332	3.83068	0.914643	0.365588	0.611071	-0.0793381	3.6499	-0.771576	0.442446	0.664618
GRM5-AS1	-0.00866318	0.0136391	-0.635172	0.525316	0.709587	-0.00434838	0.107748	-0.29872	0.766741	0.88729	-0.0396865	0.247891	-1.01675	0.312462	0.549602
GRM7	-0.0315808	0.0430569	-0.733466	0.463274	0.660693	0.000555183	3.24943	0.0112111	0.991108	0.995953	-0.131135	2.86549	-1.50451	0.136055	0.349388
GRM7-AS1	-0.0137081	0.00559819	-2.44866	0.0143387	0.072486	-0.0126761	0.0484553	-2.11095	0.0407562	0.174566	-0.0205601	0.0699204	-1.32871	0.187639	0.416591
GRM7-AS3	-0.00527154	0.00606635	-0.868981	0.384858	0.592515	0.00339179	0.0755217	0.471219	0.639917	0.814193	-0.0265127	0.0638838	-2.35234	0.0209009	0.134371
GRM8	0.0404721	0.0118657	3.41086	0.000647588	0.00907094	0.044031	0.197334	3.0085	0.00441868	0.0464007	0.033646	0.137648	1.65995	0.100507	0.294115
GRN	-0.00247465	0.00567278	-0.436232	0.662668	0.808125	-8.03903e-05	0.0769184	-0.0125456	0.99005	0.995597	-0.0111515	0.0538777	-0.91417	0.363165	0.597502
GRPEL1	-0.00723356	0.00523533	-1.38168	0.167069	0.356011	-0.00749476	0.0708598	-1.3396	0.187563	0.419856	-0.00539463	0.0939786	-0.363394	0.717187	0.853389
GRPEL2-AS1	-0.00523997	0.0061011	-0.858857	0.39042	0.597486	-0.00714735	0.081047	-1.01985	0.313622	0.561369	0.000730582	0.0571095	0.0589214	0.95315	0.977338
GRSF1	-0.0269722	0.0140866	-1.91474	0.0555256	0.176424	-0.0251084	0.388178	-1.54819	0.129061	0.340431	-0.0326983	0.34248	-1.15027	0.25317	0.491132
GSAP	-0.0451829	0.0132726	-3.40423	0.000663515	0.00920478	-0.0336277	0.2248	-2.23289	0.0309291	0.148862	-0.0853733	0.219738	-3.03961	0.00312452	0.0549637
GSDMB	-0.020131	0.0147549	-1.36435	0.172457	0.363736	-0.00783889	0.327028	-0.448384	0.656175	0.82502	-0.050565	0.26199	-1.83814	0.0694379	0.243207
GSE1	-0.216977	0.0491834	-4.41158	1.0262e-05	0.000559741	-0.144934	1.16584	-2.21999	0.0322393	0.152051	-0.311524	1.18145	-4.16527	7.41151e-05	0.0138435
GSG1L	-0.140303	0.0411219	-3.41189	0.000645152	0.00904779	-0.212997	0.911253	-3.58663	0.000920964	0.0190047	-0.0733403	0.753266	-1.28673	0.201592	0.434744
GSK3A	0.0128204	0.0152175	0.842478	0.39952	0.605493	0.0199884	0.221672	0.882604	0.382765	0.626418	0.00691993	0.163689	0.336777	0.737092	0.865367
GSK3B	-0.0205822	0.0308335	-0.667527	0.504436	0.692645	0.0236047	1.65548	0.683938	0.497761	0.716573	-0.195305	1.62516	-2.8458	0.00551792	0.070929
GSKIP	-0.0126051	0.00927589	-1.35891	0.174174	0.365719	-0.0167934	0.170059	-1.58021	0.121544	0.329165	0.000792466	0.139786	0.0416927	0.966839	0.983079
GSN	-0.0068021	0.00890401	-0.763937	0.444905	0.647981	-0.00416614	0.142294	-0.355236	0.724186	0.865061	-0.0103892	0.10535	-0.759388	0.449663	0.669489
GSPT1	-0.00357516	0.0217141	-0.164647	0.869222	0.933352	0.0239485	0.782762	0.950434	0.347316	0.594693	-0.0829935	0.695829	-1.93901	0.0557251	0.216272
GSPT2	-0.00337415	0.00531423	-0.634927	0.525476	0.709587	-0.00689375	0.0618737	-1.18282	0.243517	0.488047	0.0139812	0.0729935	1.08029	0.282986	0.521977
GSR	0.00584611	0.0136211	0.429196	0.667781	0.811533	-0.00578378	0.326922	-0.397598	0.692935	0.846681	0.0885937	0.334123	2.28321	0.0249232	0.146646
GSS	-0.0261567	0.00792211	-3.30174	0.000960888	0.0118506	-0.0219537	0.151732	-2.44787	0.01862	0.111017	-0.0410814	0.124861	-2.43082	0.0171069	0.121698
GSTA4	0.0115073	0.0203856	0.56448	0.572428	0.744343	0.0173679	0.60167	0.706604	0.483705	0.70684	-0.00140825	0.529099	-0.0385944	0.969302	0.983947
GSTCD	0.0125584	0.0167153	0.751313	0.452464	0.653254	0.0202369	0.432734	1.04647	0.301316	0.549559	-0.010128	0.379591	-0.304691	0.761326	0.878207
GSTK1	-0.0150165	0.0135617	-1.10728	0.268173	0.476696	-0.0269686	0.262688	-1.65884	0.10458	0.302992	0.0123288	0.202768	0.501357	0.61738	0.793156
GSTM3	-0.0061126	0.012274	-0.498011	0.618476	0.776691	-0.00802707	0.186517	-0.545454	0.588319	0.780955	-0.00173717	0.186251	-0.0780829	0.93794	0.968765
GSTM4	0.00452517	0.00427006	1.05974	0.289261	0.498326	0.00517578	0.0789712	1.15496	0.254619	0.501001	-0.00189075	0.0948207	-0.134356	0.89343	0.949279
GSTO1	0.0054051	0.0102499	0.527331	0.597964	0.761601	0.0117711	0.165088	0.98165	0.33188	0.579336	-0.0118655	0.163302	-0.600766	0.54955	0.744589
GSTO2	-0.073574	0.0197793	-3.71974	0.000199426	0.00412266	-0.0670946	0.498334	-2.70417	0.00983757	0.0758392	-0.0848708	0.40673	-2.59057	0.011225	0.0977971
GSTP1	0.00865523	0.00720511	1.20126	0.22965	0.43342	0.00706167	0.0940934	0.915523	0.365131	0.610984	0.0195681	0.106292	0.969449	0.335195	0.572139
GSTT2B	-0.0353103	0.00918805	-3.84306	0.000121508	0.00293753	-0.035087	0.119292	-3.12647	0.00321617	0.038836	-0.0357642	0.0863777	-2.23507	0.0279966	0.154168
GSTZ1	-0.0120224	0.00430715	-2.79127	0.00525017	0.037085	-0.0139363	0.040669	-2.77748	0.00814564	0.066665	-0.006663	0.0383455	-0.793553	0.429604	0.65512
GTDC1	-0.00641309	0.037914	-0.169148	0.86568	0.931019	0.0240671	2.31133	0.541144	0.59126	0.783159	-0.0874738	2.11354	-1.20607	0.231046	0.466672
GTF2A1	0.0416813	0.0195813	2.12863	0.0332845	0.126483	0.0306765	0.499133	1.40926	0.166102	0.393012	0.088352	0.493736	1.97093	0.0518944	0.209682
GTF2A2	-0.0112263	0.0111786	-1.00427	0.315247	0.525533	-0.00272998	0.224247	-0.208688	0.835698	0.922937	-0.0342229	0.181716	-1.59016	0.115408	0.320128
GTF2B	-0.00789633	0.0119193	-0.662484	0.507661	0.695241	-0.00114776	0.313487	-0.0877702	0.930476	0.969346	-0.0410321	0.297244	-1.41605	0.160313	0.381661
GTF2E1	-0.00232706	0.00420109	-0.553918	0.579635	0.749474	0.00210539	0.0472596	0.444785	0.658754	0.826278	-0.0187724	0.0419624	-2.05891	0.0424782	0.188427
GTF2E2	-0.0376844	0.0147801	-2.54966	0.0107827	0.0603122	-0.0408037	0.370256	-2.50852	0.0160612	0.101478	-0.0229131	0.409169	-0.64733	0.519115	0.721627
GTF2F1	-0.00568546	0.00723939	-0.785351	0.432248	0.636183	-0.00426992	0.145966	-0.562214	0.576952	0.772925	-0.0197548	0.220551	-0.825045	0.411591	0.641363
GTF2F2	-0.0280194	0.0159812	-1.75327	0.0795552	0.222323	-0.0372464	0.372757	-1.83253	0.0739512	0.248424	-0.0130772	0.310059	-0.505596	0.614413	0.790724
GTF2H1	-0.0728022	0.0163528	-4.45196	8.50892e-06	0.00051213	-0.0633202	0.454279	-3.31243	0.00190617	0.028779	-0.0986748	0.409998	-3.12493	0.00241351	0.0505957
GTF2H2	0.0172304	0.019247	0.895221	0.370669	0.579471	0.0812903	0.258415	2.82661	0.00739624	0.0630316	-0.0347399	0.235244	-1.34113	0.18335	0.411337
GTF2H2C	-0.00353961	0.0189258	-0.187026	0.85164	0.923136	-0.000962056	0.29182	-0.0358986	0.971542	0.987696	-0.00610406	0.243485	-0.228351	0.819907	0.909032
GTF2H3	-0.0286036	0.0173022	-1.65318	0.0982938	0.253999	-0.0216474	0.381985	-1.05518	0.297362	0.545396	-0.0457402	0.321631	-1.4205	0.159019	0.380129
GTF2H5	-0.0254737	0.0113416	-2.24604	0.0247014	0.104405	-0.0167325	0.183989	-1.19964	0.236987	0.481051	-0.0425319	0.161772	-2.18283	0.0317281	0.163294
GTF2I	-0.0255176	0.0282391	-0.903627	0.366193	0.575062	0.0241002	2.25687	0.775653	0.442289	0.676339	-0.26111	2.15132	-3.85664	0.000219232	0.021112
GTF2IRD1	-0.0397894	0.0265495	-1.49869	0.133955	0.308118	-0.00604611	0.601913	-0.185725	0.853552	0.932258	-0.106809	0.605995	-2.32806	0.0222171	0.139007
GTF2IRD2	-0.0261738	0.00618427	-4.23231	2.31298e-05	0.000982678	-0.0228849	0.0835592	-3.36847	0.00162571	0.0263488	-0.0420729	0.0885608	-2.81658	0.00599894	0.073475
GTF2IRD2B	-0.0290328	0.00755158	-3.8446	0.000120751	0.00293349	-0.0267206	0.100438	-3.14793	0.00301914	0.0376972	-0.0378083	0.117873	-2.28632	0.0246519	0.145974
GTF3A	0.0264919	0.0149004	1.77793	0.0754159	0.214883	0.0292035	0.315386	1.62814	0.110957	0.313259	0.0204536	0.282672	0.764161	0.446829	0.667691
GTF3C1	-0.0335344	0.0180488	-1.85798	0.0631715	0.191052	-0.00123255	0.641286	-0.0605156	0.952031	0.980105	-0.151669	0.697253	-3.8939	0.000192416	0.0202142
GTF3C2	-0.0075879	0.0147525	-0.514346	0.60701	0.767883	-0.000105743	0.318172	-0.00590123	0.995319	0.998035	-0.0233294	0.268163	-0.897606	0.371861	0.605711
GTF3C3	0.0069797	0.0116615	0.598526	0.549489	0.728768	0.011452	0.278908	0.809179	0.422961	0.659614	-0.00247804	0.259746	-0.120405	0.904439	0.955141
GTF3C4	-0.00387695	0.00956015	-0.405533	0.685086	0.822359	-0.00131777	0.138901	-0.113795	0.909941	0.960148	-0.00935398	0.152596	-0.552149	0.582255	0.768888
GTF3C5	-0.0261821	0.00858514	-3.0497	0.00229068	0.0210088	-0.0238523	0.186475	-2.44158	0.0189055	0.111985	-0.0340833	0.145663	-1.8945	0.0614643	0.22868
GTF3C6	-0.00417724	0.00829235	-0.503746	0.61444	0.773825	0.000208729	0.0902621	0.0237347	0.981176	0.992602	-0.0393428	0.0945562	-1.57993	0.118438	0.324645
GTPBP1	0.00332199	0.00696127	0.47721	0.633213	0.787123	0.0134564	0.133116	1.67485	0.101378	0.297718	-0.0271954	0.125749	-1.95059	0.0543084	0.214151
GTPBP10	-0.00982747	0.0118039	-0.832565	0.40509	0.610249	0.00133103	0.236	0.100555	0.920381	0.96471	-0.0531536	0.248562	-2.03786	0.0445861	0.192363
GTPBP2	-0.0224402	0.00767492	-2.92384	0.00345746	0.0280888	-0.0244953	0.128117	-2.87354	0.00633572	0.0576047	-0.0136437	0.131556	-0.773619	0.441243	0.664106
GTPBP3	-0.0111833	0.0047572	-2.35083	0.0187318	0.0865512	-0.0088361	0.0742819	-1.60867	0.115162	0.319599	-0.0182287	0.0510931	-1.91554	0.0586923	0.223623
GTPBP4	0.000349523	0.00849988	0.0411209	0.9672	0.983974	0.0142452	0.179669	1.51132	0.138178	0.352739	-0.0601422	0.199352	-3.05814	0.00295532	0.0544409
GTPBP6	0.0189997	0.0142416	1.3341	0.182171	0.37685	0.0065781	0.197451	0.418475	0.677727	0.837896	0.0759073	0.183474	2.25609	0.0269428	0.151952
GTPBP8	-0.00107132	0.00659102	-0.162543	0.870879	0.934242	-0.00030082	0.125967	-0.0440756	0.965053	0.985172	-0.0117306	0.149578	-0.462099	0.64526	0.808393
GUCA1B	0.00547547	0.00420597	1.30183	0.192974	0.38918	0.00941728	0.0566348	2.0806	0.0435927	0.181659	-0.0194586	0.0539747	-1.70933	0.0909373	0.278746
GUCY1A2	0.00056615	0.0414523	0.0136579	0.989103	0.994974	0.0353662	2.49682	0.73769	0.464795	0.693054	-0.102508	2.3805	-1.24239	0.217415	0.452854
GUF1	0.00670671	0.0110831	0.605129	0.545094	0.72581	0.00137707	0.24487	0.11263	0.910859	0.960604	0.0312697	0.267552	1.19132	0.236752	0.473235
GUK1	-0.0743193	0.0306357	-2.4259	0.0152704	0.0751906	-0.0847208	0.597014	-2.12468	0.0397931	0.172099	-0.0593334	0.426927	-1.23968	0.218653	0.45437
GULP1	0.0625184	0.036919	1.6934	0.0903803	0.241376	0.133106	1.41386	2.82363	0.00722339	0.0623661	-0.0494626	1.08827	-0.833064	0.407078	0.637375
GUSB	-0.0379595	0.0134912	-2.81366	0.00489817	0.0354376	-0.0350163	0.280152	-2.29083	0.0270455	0.137742	-0.0483349	0.23961	-1.6842	0.0957103	0.285796
GXYLT1	-0.00997909	0.0105588	-0.945094	0.344611	0.556113	-0.00719735	0.207027	-0.613484	0.542857	0.75021	-0.0218394	0.212883	-0.901534	0.369781	0.604318
GXYLT2	-0.00543022	0.00535307	-1.01441	0.310386	0.520055	-0.00527278	0.0613162	-0.934765	0.35524	0.601978	-0.0068566	0.118595	-0.403837	0.687319	0.83485
GYG1	-0.00726974	0.00656597	-1.10719	0.268214	0.476696	-0.0134151	0.090564	-1.62538	0.111544	0.314061	0.00332431	0.0778716	0.306766	0.759751	0.877414
GYG2	-0.00358539	0.00391254	-0.916384	0.359466	0.569273	-0.00212758	0.0326837	-0.491214	0.625826	0.80553	-0.0100502	0.0309259	-1.10187	0.27354	0.512151
GYS1	-0.0155045	0.0148282	-1.04561	0.29574	0.504365	-0.000105879	0.312391	-0.00574984	0.995439	0.998035	-0.0439066	0.314302	-1.75567	0.082647	0.265076
GZF1	-0.00577711	0.00598427	-0.965383	0.334353	0.545082	-0.00241353	0.0765042	-0.349777	0.72825	0.867752	-0.015984	0.0747247	-1.32977	0.187052	0.415919
H1F0	0.00319709	0.0107877	0.296365	0.766951	0.873794	0.00315956	0.0998892	0.24711	0.806096	0.906858	0.00328981	0.152325	0.163704	0.870342	0.938128
H1FX	0.0400429	0.0179023	2.23674	0.0253035	0.106156	0.0444567	0.244021	2.07135	0.0447124	0.18429	0.0299495	0.252825	0.92278	0.358731	0.593602
H1FX-AS1	-0.00786375	0.00463975	-1.69487	0.090101	0.240957	-0.00217289	0.0571692	-0.404199	0.688112	0.843393	-0.0244821	0.0481256	-2.66502	0.00916732	0.0893934
H2AFV	0.00962315	0.0207544	0.463669	0.642885	0.794395	0.0381987	0.423724	1.51511	0.137216	0.351432	-0.0504517	0.416682	-1.38014	0.171062	0.395913
H2AFX	0.00651179	0.00470965	1.38265	0.166773	0.355642	0.00608503	0.0591082	1.15512	0.254554	0.501001	0.00821135	0.0487982	0.781095	0.436856	0.661033
H2AFY	-0.0572628	0.0201186	-2.84626	0.00442365	0.0330444	-0.0376287	0.701214	-1.53951	0.131162	0.343543	-0.0985139	0.66506	-2.78066	0.00664253	0.0773022
H2AFY2	-0.0373992	0.0146265	-2.55695	0.0105596	0.0594092	-0.0374757	0.338083	-2.22951	0.0311702	0.149462	-0.0371607	0.334007	-1.25194	0.213931	0.448592
H2AFZ	-0.0101456	0.0296015	-0.34274	0.731794	0.851966	0.0173369	0.392278	0.478904	0.634681	0.811504	-0.065597	0.336046	-1.27565	0.206051	0.43932
H3F3A	-0.00319303	0.00621119	-0.514076	0.607199	0.768037	-0.00290661	0.0879207	-0.422817	0.67458	0.83648	-0.0044663	0.0978965	-0.308145	0.758705	0.877111
H3F3B	-0.0787535	0.0416526	-1.89072	0.0586617	0.182603	-0.104412	0.548014	-2.00137	0.0525177	0.202298	-0.0336423	0.623455	-0.486338	0.628136	0.797873
H6PD	-0.0173941	0.008172	-2.1285	0.0332955	0.126484	-0.0213772	0.150325	-2.55532	0.0143104	0.0954246	0.0656123	0.140949	1.71804	0.0901548	0.277466
HABP4	-0.0629241	0.0252595	-2.49111	0.0127345	0.0676288	-0.0216865	0.721185	-0.72715	0.471158	0.697145	-0.167572	0.744631	-3.5271	0.000671795	0.0311778
HACD1	-0.000296073	0.00953376	-0.0310552	0.975226	0.987571	-0.00598763	0.119968	-0.6062	0.547637	0.753222	0.0772774	0.101004	2.1192	0.0375971	0.177917
HACD2	0.0165421	0.0211321	0.782794	0.433748	0.637067	0.064303	0.622722	2.49145	0.0167468	0.103656	-0.0805993	0.531611	-2.18971	0.0312081	0.162191
HACD3	-0.0364973	0.0181601	-2.00975	0.0444578	0.153222	-0.0194662	0.721082	-0.931325	0.356995	0.603164	-0.088946	0.586125	-2.42493	0.0173688	0.122911
HACE1	0.0130313	0.0303938	0.428749	0.668106	0.811549	0.0446007	1.04261	1.24112	0.221433	0.463272	-0.0663012	0.99423	-1.16386	0.247648	0.484212
HACL1	0.00227769	0.0239974	0.0949141	0.924383	0.961751	0.031035	0.767269	1.07555	0.288254	0.536888	-0.0622262	0.670219	-1.4399	0.153466	0.372183
HADH	-0.00980177	0.00986543	-0.993546	0.320444	0.531055	-0.011892	0.23724	-1.09485	0.279806	0.528599	4.93357e-05	0.252852	0.00209227	0.998335	0.99894
HADHA	-0.000140787	0.0112975	-0.0124618	0.990057	0.995407	0.0111828	0.299119	0.854219	0.397818	0.639444	-0.0331768	0.263285	-1.48372	0.14148	0.356898
HADHB	-0.009605	0.0145895	-0.658351	0.510313	0.697478	-0.0111389	0.375608	-0.668645	0.507372	0.724656	-0.00455613	0.330739	-0.15075	0.880521	0.942415
HAGH	-0.038416	0.0260169	-1.47658	0.139788	0.317178	0.0226113	0.758964	0.691908	0.492793	0.713324	-0.144041	0.694411	-3.35033	0.00119319	0.0395289
HAGHL	-0.0387813	0.0121266	-3.19804	0.00138364	0.0150134	-0.0426715	0.227759	-2.47805	0.0173039	0.105788	-0.034954	0.143689	-2.04646	0.0437142	0.19106
HAP1	0.00052149	0.0033445	0.155924	0.876093	0.937332	-0.00178256	0.0200034	-0.461134	0.647076	0.819294	0.00738089	0.0282268	1.10661	0.271499	0.510236
HAPLN2	-0.0149006	0.00885521	-1.68269	0.0924346	0.244826	-0.0152632	0.140251	-1.47911	0.146554	0.36421	-0.0138876	0.131079	-0.805211	0.422882	0.650006
HAPLN4	0.00308665	0.0129369	0.238593	0.811421	0.900315	0.0204593	0.18555	1.09566	0.27973	0.528542	-0.0129486	0.133105	-0.721775	0.472359	0.687565
HARS	-0.100484	0.0198814	-5.05417	4.32261e-07	8.69518e-05	-0.0955096	0.612965	-4.1014	0.000183783	0.00811407	-0.113858	0.503813	-2.98186	0.00371122	0.0598142
HARS2	-0.020592	0.00682967	-3.01508	0.00256909	0.0226802	-0.0245714	0.0782536	-2.88483	0.00615888	0.0566658	-0.0134262	0.073917	-1.17467	0.243317	0.480071
HAT1	-0.0297524	0.0200432	-1.48442	0.137699	0.313793	-0.00577112	0.357019	-0.252834	0.801627	0.904764	-0.110517	0.473196	-2.63833	0.009862	0.0919727
HAUS1	0.0119573	0.00590815	2.02386	0.0429845	0.149979	0.0142517	0.0899625	2.18933	0.0341671	0.157325	0.00123392	0.0939153	0.0876802	0.930331	0.966287
HAUS2	-0.00557469	0.0109578	-0.508743	0.610932	0.771072	0.00837954	0.240599	0.65061	0.518833	0.733299	-0.0421507	0.206744	-2.02144	0.0462927	0.196336
HAUS5	0.0038904	0.00554105	0.702104	0.482614	0.677653	0.00483753	0.0652333	0.777185	0.441395	0.675776	0.000273549	0.0602211	0.0224893	0.982109	0.990423
HAUS6	-0.00673481	0.00956668	-0.703986	0.481441	0.676912	0.00836621	0.174613	0.757274	0.453103	0.684283	-0.0520004	0.185162	-2.71863	0.00790472	0.0833061
HAVCR2	-0.0082613	0.0179746	-0.459608	0.645797	0.79613	0.00432402	0.269235	0.192833	0.848043	0.929789	-0.0308848	0.223834	-1.02728	0.307199	0.543754
HAX1	-0.0225018	0.0118035	-1.90636	0.0566036	0.178378	-0.0325285	0.190706	-2.33353	0.0244692	0.130067	0.00290203	0.161542	0.130792	0.89624	0.950615
HBP1	-0.0332909	0.0181337	-1.83586	0.0663781	0.19729	-0.0153073	0.372412	-0.695533	0.490543	0.711971	-0.071314	0.41744	-2.22847	0.0284141	0.154957
HBS1L	-0.0172983	0.0227951	-0.758859	0.447937	0.650202	0.0167497	0.679006	0.639136	0.526197	0.738849	-0.123126	0.649235	-2.66491	0.00917016	0.0893934
HCFC1	0.00656943	0.00599751	1.09536	0.273359	0.481906	0.0076087	0.113636	1.17264	0.247532	0.493185	0.000471792	0.110189	0.0300185	0.976121	0.987448
HCFC1R1	-0.0151958	0.00879196	-1.72837	0.0839219	0.230302	-0.0274374	0.188833	-2.77996	0.00809336	0.0666545	0.0318519	0.168676	1.6462	0.103313	0.298775
HCFC2	-0.0299848	0.0151972	-1.97305	0.0484901	0.162092	-0.00868632	0.380577	-0.472168	0.639245	0.814154	-0.0757492	0.317998	-2.80897	0.00613021	0.073929
HCG17	0.0318532	0.0297039	1.07236	0.28356	0.49245	0.00286023	1.17613	0.0838028	0.93361	0.970855	0.122382	1.03509	2.02921	0.0454779	0.194717
HCG27	-0.00791912	0.00568049	-1.39409	0.16329	0.350545	-0.00486523	0.0628389	-0.7138	0.479289	0.703653	-0.014864	0.046802	-1.44612	0.15172	0.370046
HCN1	0.0451275	0.0442862	1.019	0.308204	0.5176	0.0538278	2.15613	1.06988	0.290768	0.539171	0.0151929	2.01221	0.162798	0.871056	0.938481
HCN2	-0.00279617	0.00823317	-0.339622	0.734141	0.853831	-0.00189838	0.179585	-0.209292	0.83523	0.922899	-0.00699654	0.168386	-0.356613	0.722241	0.856461
HCN3	0.000908543	0.00276192	0.328954	0.742191	0.859129	0.00159151	0.0299072	0.508704	0.613615	0.798128	-0.00150378	0.0185654	-0.255754	0.798741	0.898912
HCRTR2	-0.00178756	0.00310061	-0.576517	0.564266	0.739851	0.000933932	0.0321635	0.277337	0.782878	0.894674	-0.0169442	0.0341607	-2.13214	0.0357996	0.174035
HDAC1	-0.00132456	0.00613314	-0.215968	0.829012	0.911173	0.00707402	0.0630624	0.986256	0.329642	0.577135	-0.0241662	0.0597821	-2.04301	0.0440621	0.191782
HDAC10	-0.0109973	0.00659592	-1.66728	0.0954581	0.250196	-0.00801533	0.13847	-0.967559	0.33879	0.585856	-0.0161618	0.0595301	-1.48245	0.141817	0.357279
HDAC11	-0.0222411	0.00886015	-2.51024	0.0120649	0.0651808	-0.0263871	0.148594	-2.55007	0.0144976	0.0962961	-0.0108493	0.131515	-0.63253	0.528691	0.729426
HDAC2	-0.0165444	0.0139592	-1.1852	0.235939	0.440469	-0.00467953	0.388362	-0.294867	0.769545	0.888842	-0.0571081	0.382364	-1.94619	0.0548432	0.215055
HDAC3	-0.020098	0.0198985	-1.01003	0.312482	0.522279	0.0135121	0.540556	0.516132	0.608463	0.795389	-0.0660789	0.396413	-2.15797	0.0336714	0.168773
HDAC4	-0.102897	0.0366524	-2.80736	0.00499493	0.035763	-0.0153196	1.27459	-0.320658	0.750055	0.87871	-0.228179	1.29099	-3.9932	0.000135408	0.017429
HDAC5	-0.040741	0.0152709	-2.66789	0.00763303	0.0474999	-0.0472747	0.279827	-2.4376	0.0190882	0.112675	-0.0300804	0.253266	-1.21425	0.227921	0.463545
HDAC6	-0.0323609	0.010923	-2.96263	0.00305021	0.0256912	-0.0296534	0.250088	-2.14871	0.0374539	0.166404	-0.0369019	0.175561	-2.06477	0.0419068	0.186907
HDAC7	-0.0320348	0.0128612	-2.49081	0.0127452	0.0676543	-0.0357485	0.376201	-2.32328	0.0250663	0.131846	-0.0234254	0.313683	-0.999893	0.320121	0.557733
HDAC8	-0.0451894	0.0343323	-1.31624	0.188094	0.38397	-0.0462804	1.90265	-1.07726	0.287499	0.536294	-0.0432615	1.6152	-0.757484	0.450797	0.670365
HDAC9	-0.113167	0.0592799	-1.90902	0.0562595	0.177632	-0.148727	2.249	-1.9322	0.0603828	0.21929	-0.06133	1.81397	-0.659934	0.511081	0.715624
HDDC2	-0.0282567	0.0111419	-2.53607	0.0112106	0.0619432	-0.0274472	0.191049	-2.29167	0.0269929	0.137657	-0.033462	0.215913	-1.10174	0.273735	0.512186
HDDC3	-0.00378346	0.00489968	-0.772185	0.440005	0.643174	-0.00614267	0.0562245	-1.11398	0.271606	0.519367	0.0050674	0.0508748	0.474457	0.636357	0.802676
HDGF	-0.02244	0.0104775	-2.14173	0.0322155	0.123191	-0.0152643	0.194952	-1.28661	0.20526	0.442452	-0.0478708	0.188293	-2.14334	0.0348631	0.172096
HDHD2	0.00580772	0.00440002	1.31993	0.186859	0.382523	0.00641871	0.0633214	1.20589	0.234593	0.478065	0.00448927	0.0393444	0.574148	0.567342	0.75644
HDHD3	-0.0243411	0.00927722	-2.62375	0.00869672	0.0520008	-0.0315401	0.122717	-2.72617	0.0093313	0.0733055	-0.0113745	0.107003	-0.73256	0.465786	0.682619
HDLBP	-0.0185352	0.018037	-1.02762	0.304129	0.513343	-0.013164	0.628648	-0.617358	0.540323	0.748678	-0.0320449	0.542089	-0.94758	0.345955	0.582523
HDX	-0.0379872	0.0192908	-1.96919	0.0489316	0.162861	-0.0510079	0.625153	-2.22498	0.031496	0.150111	-0.00640525	0.613664	-0.179399	0.858039	0.930824
HEATR1	-0.017564	0.0154128	-1.13957	0.254466	0.461701	-0.0128051	0.388434	-0.719269	0.475949	0.700467	-0.0318034	0.313638	-1.03272	0.304581	0.540999
HEATR3	-0.00019896	0.0145897	-0.0136371	0.98912	0.994974	0.0019189	0.343613	0.112119	0.911262	0.960728	-0.00582972	0.347078	-0.2089	0.835012	0.918913
HEATR4	-0.00225964	0.0182171	-0.12404	0.901284	0.950139	0.0239189	0.364346	1.15609	0.254162	0.500868	-0.0925774	0.374849	-2.40903	0.0180933	0.125033
HEATR5A	0.00299554	0.00866747	0.345608	0.729637	0.851256	0.00291974	0.181426	0.280726	0.780296	0.893043	0.00316787	0.139759	0.202019	0.840371	0.921641
HEATR5B	-0.0726784	0.0233231	-3.11616	0.00183222	0.0178854	-0.0423563	0.758254	-1.48363	0.145356	0.362481	-0.133523	0.642444	-3.30166	0.00139296	0.0415032
HEATR6	-3.24898e-05	0.0117555	-0.00276379	0.997795	0.998659	-0.00724565	0.264134	-0.587064	0.560296	0.761342	0.0704801	0.212728	1.82643	0.0717906	0.247393
HEBP1	0.0159535	0.00570721	2.79532	0.00518486	0.0368262	0.0135237	0.0667083	2.16713	0.0359304	0.162069	0.0283782	0.0788844	2.01102	0.0474036	0.199199
HECA	-0.0176245	0.0103135	-1.70888	0.087473	0.236568	-0.0202355	0.209511	-1.76978	0.0840056	0.265673	-0.00622651	0.193949	-0.260639	0.794984	0.897434
HECTD1	-0.0524057	0.0268688	-1.95043	0.0511252	0.167699	-0.0162891	1.03428	-0.51201	0.611319	0.796844	-0.142254	1.01737	-2.83494	0.00569239	0.0716509
HECTD2	-0.0471613	0.033068	-1.42619	0.153814	0.336961	-0.104659	0.935228	-2.59727	0.012891	0.0897941	0.0714088	0.917357	1.23404	0.220495	0.456671
HECTD3	-0.0165991	0.00530995	-3.12604	0.0017718	0.0175376	-0.0185503	0.086175	-3.01452	0.00434731	0.0460472	-0.0109109	0.0641284	-1.03845	0.301924	0.538677
HECTD4	0.00473833	0.0356	0.133099	0.894115	0.946103	0.0110883	2.07689	0.272668	0.786441	0.896441	-0.0160918	2.01164	-0.218481	0.827564	0.914626
HECW1	-0.103778	0.0401995	-2.58158	0.00983497	0.0565719	-0.0896662	2.89251	-1.93745	0.0594181	0.217496	-0.147142	2.69728	-1.8137	0.0731538	0.250182
HECW2	-0.127289	0.0430548	-2.95645	0.003112	0.026032	-0.1193	2.68586	-2.41162	0.0203204	0.116595	-0.152247	2.41366	-1.74134	0.0851414	0.268897
HEG1	-4.36793e-06	0.0032434	-0.00134671	0.998925	0.999382	-0.00114641	0.0211686	-0.273666	0.78568	0.896015	0.00170486	0.0143107	0.332668	0.740181	0.866592
HELB	-0.0126856	0.0072151	-1.7582	0.0787131	0.220779	-0.0131754	0.0761956	-1.54598	0.129654	0.341327	-0.0114463	0.080331	-0.844321	0.400794	0.631263
HELLS	-0.00482236	0.0123188	-0.391463	0.695455	0.828779	0.00427846	0.209153	0.297914	0.767234	0.887428	-0.0301649	0.235856	-1.2587	0.21149	0.445332
HELQ	-0.00132139	0.00982288	-0.134522	0.89299	0.945459	0.00367329	0.231847	0.331742	0.74173	0.874264	-0.0197745	0.203837	-0.929115	0.355388	0.590745
HELZ	0.0516911	0.0261189	1.97907	0.0478084	0.16099	0.0600963	1.12709	1.99141	0.0529497	0.203759	0.0265969	1.08274	0.510073	0.611285	0.78878
HEMK1	-0.00759957	0.0046445	-1.63625	0.101787	0.260003	-0.00581915	0.0660705	-1.1704	0.248421	0.494442	-0.0197976	0.0625571	-1.52126	0.131826	0.343414
HENMT1	-0.00425693	0.00518931	-0.820327	0.412029	0.616284	-0.00848716	0.0678478	-1.43545	0.158548	0.382342	0.00993029	0.0686752	0.917106	0.36161	0.596046
HEPACAM	-0.00469984	0.00296823	-1.58338	0.113335	0.278481	-0.0020762	0.0270216	-0.592569	0.556639	0.759179	-0.0113696	0.016495	-2.03522	0.0448564	0.192914
HEPN1	-0.00304586	0.00241514	-1.26115	0.207254	0.407212	-0.00372509	0.00901405	-1.32013	0.193923	0.42761	-0.00118528	0.0101023	-0.253799	0.800247	0.899169
HERC1	0.0217181	0.0352666	0.615826	0.53801	0.719671	0.0497319	2.56222	1.23785	0.222631	0.464727	-0.0723505	2.39563	-0.982737	0.328448	0.566264
HERC2	-0.0405865	0.0347739	-1.16716	0.243148	0.449355	0.0124453	1.67175	0.308611	0.759139	0.883267	-0.194358	1.92389	-2.83034	0.00576777	0.0719011
HERC3	0.0181311	0.0189461	0.956985	0.338575	0.549725	0.0698942	0.500184	2.9789	0.00478546	0.0488523	-0.0788638	0.504078	-2.45544	0.0160506	0.117628
HERC4	0.0408522	0.0412373	0.990661	0.321851	0.532056	0.109397	1.81534	2.11796	0.0401243	0.172904	-0.0796326	1.62655	-1.16285	0.248054	0.48429
HERC6	-0.00460119	0.0150952	-0.304812	0.76051	0.869455	0.00661633	0.354448	0.373434	0.710699	0.858635	-0.0343072	0.306006	-1.18989	0.237309	0.473634
HERPUD1	-0.00161786	0.0216258	-0.0748116	0.940365	0.968639	0.0176522	0.315309	0.641458	0.524873	0.737751	-0.0327353	0.31156	-0.936106	0.351799	0.587994
HERPUD2	-0.0286821	0.0112146	-2.55757	0.0105408	0.0594092	-0.0203927	0.310302	-1.61996	0.112708	0.315895	-0.0605639	0.331884	-2.4532	0.0161439	0.117852
HES4	-0.0747302	0.0124387	-6.0079	1.87943e-09	1.80989e-06	-0.095416	0.172544	-4.65826	3.65447e-05	0.00355946	-0.0626456	0.0804304	-4.0014	0.000133892	0.017429
HES6	0.00517032	0.00286024	1.80765	0.0706606	0.205852	0.00489118	0.0210813	1.41848	0.163411	0.389517	0.00578601	0.0150122	1.12984	0.261635	0.499745
HEXB	-0.0116308	0.0147632	-0.787828	0.430797	0.634663	0.0071856	0.442657	0.426511	0.671909	0.835249	-0.0738782	0.381736	-2.41097	0.0180036	0.124784
HEXDC	-0.00363369	0.0126438	-0.287388	0.773815	0.878313	0.0172965	0.24843	1.14834	0.257311	0.50326	-0.0535735	0.241202	-2.30264	0.0236735	0.143035
HEXIM1	0.0197594	0.00964312	2.04907	0.0404554	0.144383	0.0170337	0.116167	1.43651	0.15841	0.382169	0.0250825	0.126217	1.51365	0.133721	0.346373
HEY1	0.0125791	0.00780547	1.61158	0.107054	0.26869	0.010965	0.106997	1.20965	0.233161	0.476366	0.0172086	0.0911805	1.12097	0.265369	0.503886
HFM1	-0.0535561	0.0128354	-4.17252	3.01253e-05	0.00117215	-0.0501844	0.170314	-3.43935	0.00133056	0.0233045	-0.0650909	0.172435	-2.41182	0.018099	0.125033
HGF	5.09836e-05	0.00225377	0.0226215	0.981952	0.991043	-0.00152069	0.00850684	-0.516052	0.608518	0.795389	0.00226609	0.00389834	0.647759	0.518838	0.721403
HGS	0.00136403	0.0114045	0.119605	0.904796	0.951914	0.00774996	0.292239	0.60609	0.547709	0.753222	-0.0234735	0.211674	-0.930836	0.354502	0.590273
HGSNAT	-0.199485	0.0467736	-4.2649	1.99995e-05	0.000906328	-0.151897	0.975966	-2.3951	0.0215304	0.120545	-0.256241	0.976067	-3.69965	0.000382959	0.0276523
HHAT	0.0713262	0.0668728	1.06659	0.286155	0.495253	0.250646	1.2891	2.46209	0.0186103	0.111017	-0.0647835	1.44182	-0.730428	0.467209	0.683599
HHIP	-0.000638065	0.0127951	-0.049868	0.960228	0.98016	0.00261458	0.121477	0.187175	0.85247	0.932256	-0.0175916	0.180632	-0.551618	0.582805	0.769108
HHIP-AS1	0.00457287	0.00577279	0.792142	0.428278	0.632321	0.00265671	0.092935	0.387916	0.700033	0.851611	0.00927532	0.0593575	0.864521	0.389668	0.621789
HHIPL1	-0.00760156	0.00833374	-0.912142	0.361694	0.571212	-0.0153815	0.165071	-1.53775	0.131592	0.343889	0.0100561	0.133664	0.667325	0.506322	0.712451
HHLA3	0.00882105	0.00507717	1.73739	0.0823178	0.227578	0.00579983	0.0659672	1.01482	0.315987	0.563684	0.0201328	0.0571741	1.82056	0.0720946	0.247954
HIBADH	-0.0183257	0.0194323	-0.943055	0.345653	0.557405	-0.0235775	0.593148	-1.0243	0.311544	0.559116	-0.00529785	0.565836	-0.146132	0.884154	0.944192
HIBCH	0.064106	0.0399745	1.60368	0.108786	0.271635	0.0925211	1.05231	1.70428	0.0960055	0.28733	0.0304511	0.935906	0.515412	0.607566	0.786142
HIC2	0.0267435	0.0316883	0.843956	0.398694	0.604737	0.0633641	0.803646	1.4001	0.169048	0.396493	-0.00847822	0.724647	-0.19102	0.848953	0.926678
HID1	-0.0155558	0.0122402	-1.27087	0.203774	0.403152	-0.0282632	0.28912	-2.17221	0.0355198	0.16141	0.0822321	0.213432	2.27829	0.0255041	0.148178
HIF1A	0.0123616	0.0141667	0.872582	0.382891	0.59122	0.019915	0.433837	1.24691	0.219323	0.46065	-0.015508	0.384977	-0.505495	0.614483	0.790724
HIF1A-AS2	-0.00806851	0.00796927	-1.01245	0.311322	0.520792	-0.00698806	0.0680152	-0.804315	0.425864	0.661907	-0.0137983	0.103906	-0.689649	0.49238	0.702107
HIF1AN	-0.0226585	0.0112801	-2.00872	0.0445668	0.153415	-0.0245049	0.232464	-1.87321	0.0679929	0.235388	-0.017306	0.215578	-0.776993	0.43926	0.662538
HIF3A	0.000564002	0.00232112	0.242987	0.808016	0.898175	0.00280499	0.0265786	1.08188	0.285463	0.534133	-0.00848359	0.0153833	-1.62848	0.107022	0.305856
HIKESHI	-0.0096749	0.0109387	-0.884463	0.376446	0.585336	-0.00493043	0.248769	-0.389366	0.698968	0.850618	-0.0236273	0.238364	-1.08807	0.279554	0.518711
HILPDA	0.00473256	0.0041419	1.14261	0.253203	0.460137	0.0058923	0.0380313	1.23242	0.224632	0.467131	0.00124424	0.0342989	0.150054	0.881067	0.942518
HINFP	-0.037168	0.0123226	-3.01624	0.00255932	0.0226459	-0.0294256	0.254659	-2.03851	0.0478117	0.192312	-0.0579695	0.19975	-2.45006	0.0162761	0.118543
HINT1	-0.0575631	0.0291678	-1.97352	0.0484366	0.161985	-0.0293776	0.538942	-0.881982	0.382865	0.626418	-0.150251	0.481764	-2.48749	0.015072	0.113327
HINT3	0.0275842	0.013254	2.0812	0.0374154	0.137348	0.0326265	0.309614	2.1278	0.0392519	0.170713	0.0126838	0.268881	0.481201	0.631575	0.799826
HIP1	-0.05244	0.0180492	-2.90539	0.00366793	0.0294142	-0.0754383	0.201416	-2.97512	0.00503816	0.0502366	-0.0288181	0.1326	-1.12142	0.265603	0.504157
HIP1R	-0.0143723	0.0108327	-1.32675	0.184592	0.380212	-0.0203149	0.180541	-1.56966	0.123979	0.332863	-0.00046772	0.16517	-0.0236259	0.981205	0.990078
HIPK1	-0.0156908	0.0134171	-1.16946	0.242218	0.448511	-0.000189224	0.346147	-0.0126088	0.989999	0.995597	-0.0774252	0.331213	-2.58525	0.0113872	0.0983271
HIPK2	-0.0407102	0.0146912	-2.77106	0.00558739	0.038502	-0.0477196	0.324102	-2.65675	0.0110988	0.081745	-0.0265437	0.31811	-1.03949	0.301443	0.538677
HIPK3	-0.00634676	0.0175604	-0.361426	0.717781	0.843172	0.00652614	0.604627	0.325271	0.746587	0.876016	-0.0484924	0.590064	-1.33575	0.185099	0.413829
HIPK4	-0.0338401	0.0222473	-1.52109	0.128237	0.2998	-0.00587247	0.170653	-0.230247	0.819145	0.91499	-0.122818	0.281005	-2.69974	0.00857201	0.0865137
HIRA	0.00614109	0.00924954	0.663935	0.506732	0.694391	0.00227317	0.200704	0.214038	0.831551	0.921221	0.0182897	0.170363	0.971719	0.333871	0.570741
HIRIP3	0.00435301	0.00358402	1.21456	0.224533	0.427393	0.00244537	0.0486681	0.632572	0.530434	0.742273	0.0160279	0.0513448	1.67596	0.0973176	0.288656
HIST1H2AC	0.0168116	0.00619376	2.71428	0.00664201	0.043218	0.0138065	0.042627	1.37502	0.177136	0.407254	0.0186574	0.0262382	2.37091	0.0199414	0.130866
HIST1H4C	0.00134671	0.0104339	0.129071	0.897302	0.947566	0.000498884	0.0670405	0.0449335	0.96439	0.985012	0.00775462	0.188244	0.254055	0.800104	0.899169
HIVEP1	-0.0345191	0.0192538	-1.79285	0.0729976	0.210207	-0.0366038	0.591495	-1.67029	0.102282	0.299384	-0.0274642	0.535969	-0.681259	0.497508	0.706198
HIVEP2	-0.142943	0.0417734	-3.42186	0.00062195	0.00880369	-0.153368	1.87826	-2.877	0.0062781	0.0572914	-0.126355	1.8345	-1.87911	0.0635602	0.232658
HIVEP3	0.0259318	0.0520959	0.49777	0.618646	0.77682	0.0495329	1.77313	0.718042	0.476862	0.701274	-0.00539439	1.61107	-0.0678752	0.94604	0.973376
HK1	-0.0884864	0.0227393	-3.89135	9.969e-05	0.00263018	-0.0993072	0.827822	-3.64474	0.000729449	0.0168254	-0.0636529	0.751951	-1.54211	0.126658	0.335512
HKR1	-0.0367485	0.0185381	-1.98232	0.047443	0.160589	-0.0187362	0.497107	-0.844864	0.402963	0.642959	-0.078534	0.472059	-2.32506	0.0223848	0.139308
HLA-A	-0.00944761	0.00731381	-1.29175	0.196444	0.393569	-0.00266599	0.0556839	-0.298571	0.76682	0.88729	-0.0232731	0.0389443	-1.82545	0.0716956	0.247318
HLA-B	-0.0192033	0.00733999	-2.61626	0.00888999	0.0528527	-0.0155415	0.0508941	-1.66263	0.104399	0.302891	-0.0250921	0.0472484	-2.11676	0.0371881	0.17685
HLA-C	-0.00793289	0.00581067	-1.36523	0.172181	0.363485	-0.00911856	0.0439476	-1.08384	0.284996	0.533347	-0.00685145	0.0283179	-0.852714	0.396148	0.627
HLCS	-0.0914947	0.0299806	-3.0518	0.00227477	0.0208799	-0.0317548	1.1744	-0.876689	0.38563	0.628539	-0.221465	1.08539	-4.14526	7.82702e-05	0.0141327
HLF	-0.0297228	0.0323412	-0.919038	0.358076	0.567928	-0.0609668	1.02245	-1.38994	0.171852	0.400449	0.00749837	1.05593	0.156624	0.875902	0.940223
HLTF	-0.0734276	0.0216383	-3.3934	0.000690306	0.00942929	-0.0784118	0.614757	-3.16751	0.00285995	0.0366255	-0.0572877	0.620547	-1.28602	0.201831	0.434905
HM13	0.0121977	0.0211966	0.575455	0.564984	0.740244	-7.26782e-05	0.703367	-0.00299602	0.997624	0.998379	0.0518116	0.674644	1.1887	0.237777	0.473995
HMBOX1	0.0944614	0.0278166	3.39587	0.000684119	0.00936692	0.0897243	0.929649	2.75646	0.00860076	0.0692592	0.107288	0.927162	2.00308	0.0482657	0.201066
HMBS	-0.00135495	0.00356489	-0.380081	0.703885	0.834181	-0.00269261	0.0393947	-0.670623	0.506123	0.723677	0.0036267	0.0253396	0.468061	0.640905	0.805909
HMCES	-0.0253161	0.0137182	-1.84544	0.0649735	0.194769	-0.00877688	0.307472	-0.56867	0.572601	0.770318	-0.0875412	0.280243	-2.92421	0.00439704	0.0644825
HMG20A	0.0112931	0.0189741	0.595188	0.551718	0.729967	0.00721201	0.715011	0.329789	0.743195	0.874614	0.0237217	0.608552	0.621593	0.535827	0.735045
HMGA1	-0.00769307	0.00425779	-1.80682	0.0707902	0.205852	-0.00390346	0.0631737	-0.819691	0.417009	0.653683	-0.0227959	0.0620973	-2.39787	0.0186181	0.127459
HMGB1	-0.0564167	0.0427189	-1.32065	0.186619	0.382378	-0.0420935	1.48906	-0.78547	0.436576	0.671066	-0.0813818	1.45476	-1.15026	0.253174	0.491132
HMGB2	-0.0027168	0.00439029	-0.61882	0.536035	0.718222	-3.00445e-05	0.0559173	-0.00621146	0.995073	0.997923	-0.0152821	0.0578258	-1.46096	0.14761	0.364404
HMGCL	-0.011525	0.00624677	-1.84495	0.0650442	0.194844	-0.00742305	0.108928	-1.02891	0.309395	0.557686	-0.0238131	0.0855522	-1.90707	0.0597956	0.225675
HMGCLL1	0.0182871	0.0243337	0.751514	0.452343	0.653247	0.0716097	0.774799	2.37178	0.0223503	0.123049	-0.0805503	0.665802	-1.95959	0.0532297	0.212325
HMGCR	-0.0310336	0.0245199	-1.26565	0.20564	0.405663	-0.0265785	0.428243	-0.935378	0.354992	0.601978	-0.0440251	0.413067	-0.907301	0.366967	0.601344
HMGCS1	-0.0266667	0.0192292	-1.38678	0.165509	0.353472	-0.0261341	0.285693	-1.26984	0.211116	0.449877	-0.0303274	0.282084	-0.562088	0.575803	0.763185
HMGN1	-0.0950567	0.0227221	-4.18344	2.87125e-05	0.00114357	-0.1008	0.419886	-3.79549	0.000465941	0.0129702	-0.0793696	0.439037	-1.8083	0.0740514	0.251841
HMGN2	-0.0292315	0.0122472	-2.3868	0.0169958	0.0807276	-0.0366543	0.197354	-2.5827	0.0133687	0.0919026	-0.00758227	0.206379	-0.312831	0.755154	0.874668
HMGN3	-0.0371088	0.0354769	-1.046	0.295562	0.504365	0.0158656	0.876747	0.334147	0.739982	0.873644	-0.104063	0.777034	-1.94949	0.0544415	0.21424
HMGN4	-0.0149434	0.00774601	-1.92917	0.0537095	0.172888	-0.0278195	0.0983219	-2.77283	0.00826737	0.0673598	0.00405841	0.0916309	0.332986	0.739942	0.866592
HMGN5	0.00538524	0.0173814	0.309829	0.756691	0.86732	0.0642867	0.25684	2.64602	0.0115849	0.0840927	-0.0563671	0.231015	-2.26586	0.025929	0.149089
HMGXB3	-0.0580089	0.0157998	-3.67149	0.000241143	0.00463668	-0.0554701	0.319569	-3.05824	0.003861	0.0427783	-0.0659962	0.367412	-2.05139	0.0432215	0.190355
HMGXB4	-0.0203765	0.0124643	-1.63479	0.102093	0.260553	-0.00461609	0.374315	-0.316742	0.753005	0.880029	-0.0633072	0.346884	-2.63199	0.0100341	0.0922659
HMOX2	-0.0461934	0.0123695	-3.73447	0.000188111	0.00398134	-0.0416294	0.301639	-2.82587	0.00718105	0.0622012	-0.0571021	0.252152	-2.50721	0.014017	0.109078
HNMT	0.00694408	0.00629248	1.10355	0.269787	0.478242	0.00801115	0.115753	1.09054	0.281677	0.529947	0.00400366	0.0949387	0.328319	0.743456	0.868511
HNRNPA0	-0.00951548	0.012457	-0.763863	0.444949	0.647981	-0.00860233	0.236967	-0.618035	0.539881	0.748245	-0.0131906	0.269509	-0.472384	0.63783	0.803866
HNRNPA1	-0.00406331	0.0150476	-0.270031	0.787137	0.885638	-0.020944	0.242137	-1.04614	0.301584	0.549666	0.0178555	0.216068	0.782686	0.435926	0.659972
HNRNPA2B1	0.0132121	0.0368511	0.358526	0.71995	0.844309	0.0380537	1.20046	0.755206	0.454366	0.685016	-0.0153527	1.10786	-0.284138	0.776977	0.886527
HNRNPA3	0.00811268	0.0269071	0.301507	0.763028	0.871127	0.00184901	0.669766	0.0537097	0.95742	0.982344	0.0179462	0.686946	0.41605	0.678393	0.829402
HNRNPAB	-0.0180501	0.00824946	-2.18804	0.0286668	0.114714	-0.0233043	0.0776893	-2.2681	0.0287778	0.142912	-0.00851963	0.0934065	-0.61566	0.539718	0.737875
HNRNPC	-0.032751	0.02545	-1.28688	0.198136	0.39593	-0.0151131	0.967158	-0.533863	0.596244	0.786152	-0.107083	1.17798	-1.84262	0.068774	0.242007
HNRNPD	-0.0643764	0.024593	-2.61767	0.00885324	0.0527478	-0.0427509	0.765343	-1.35295	0.183294	0.414428	-0.0976031	0.692872	-2.49194	0.0145913	0.111336
HNRNPDL	-0.0142383	0.0349938	-0.40688	0.684096	0.821769	-0.0311282	1.14901	-0.750488	0.457134	0.687189	0.0274785	1.24862	0.421542	0.674394	0.827401
HNRNPF	-0.00489711	0.00920684	-0.5319	0.594796	0.759414	0.00179472	0.181112	0.1667	0.868404	0.940136	-0.0231104	0.16698	-1.30114	0.196628	0.428599
HNRNPH1	-0.0609385	0.0289647	-2.10389	0.0353882	0.131876	-0.0850725	0.686363	-2.65249	0.0112192	0.082369	0.0457918	0.823756	0.678926	0.499101	0.706729
HNRNPH2	0.00857801	0.0146538	0.585379	0.558293	0.735062	0.00101052	0.165362	0.0532506	0.957801	0.982344	0.0197557	0.155164	0.856591	0.394058	0.625685
HNRNPH3	-0.0148045	0.0195645	-0.756703	0.449228	0.651026	-0.00580196	0.541942	-0.242088	0.809887	0.908949	-0.0327885	0.537957	-0.967969	0.33573	0.572564
HNRNPK	-0.0212416	0.0249091	-0.852764	0.39379	0.601062	-0.0146249	0.569462	-0.493406	0.62429	0.804717	-0.037147	0.528743	-0.808315	0.421103	0.64849
HNRNPL	-0.0646696	0.0185968	-3.47745	0.000506205	0.00770286	-0.0865963	0.617374	-3.51369	0.00107047	0.0207904	-0.0356768	0.411504	-1.2589	0.211417	0.445258
HNRNPLL	0.0657998	0.0238589	2.75787	0.00581791	0.0396484	0.0807806	0.64459	2.98148	0.00475237	0.0486434	0.0140669	0.609148	0.279389	0.780606	0.888682
HNRNPM	0.0289452	0.0226128	1.28003	0.200533	0.398566	0.000420812	0.667533	0.0165463	0.986877	0.994685	0.136618	0.668578	2.76488	0.00694482	0.0789905
HNRNPR	-0.0411794	0.0188295	-2.18696	0.0287457	0.114714	-0.0354178	0.550314	-1.61248	0.114329	0.318042	-0.0571516	0.534499	-1.56276	0.12172	0.328788
HNRNPU	0.0320764	0.0333041	0.963136	0.335479	0.546188	0.0562181	1.43205	1.43366	0.159055	0.383004	-0.0304145	1.51449	-0.482088	0.630948	0.799302
HNRNPUL1	0.0102886	0.00904637	1.13731	0.255408	0.462538	0.0208373	0.283534	2.1398	0.0382113	0.168115	-0.0561608	0.282382	-2.29784	0.0239578	0.144196
HOMER1	-0.16074	0.0576623	-2.78762	0.00530975	0.0373915	-0.218318	1.84612	-2.84481	0.00698968	0.0611959	-0.0860882	1.59055	-0.985177	0.327335	0.565254
HOMER2	-0.000305949	0.016807	-0.0182036	0.985476	0.992779	-0.00893248	0.423382	-0.491627	0.625536	0.805247	0.0508392	0.439602	1.14915	0.253686	0.491879
HOMEZ	-0.00286213	0.00579938	-0.493523	0.621643	0.778749	-0.000180602	0.0857896	-0.0279397	0.977842	0.991531	-0.0139271	0.0882234	-1.06066	0.291768	0.5307
HOOK1	0.0271775	0.0194891	1.39449	0.163168	0.350348	0.0491937	0.678652	2.18975	0.034135	0.15729	-0.0397899	0.607341	-1.01554	0.312651	0.549613
HOOK2	-0.0429063	0.025792	-1.66355	0.0962023	0.251526	-0.0271703	0.504336	-0.861095	0.394123	0.635377	-0.0745913	0.500226	-1.66596	0.0993003	0.291617
HOOK3	-0.0178526	0.0279606	-0.638491	0.523154	0.707632	0.0406281	1.03916	1.18929	0.240989	0.484832	-0.136537	1.00974	-2.80557	0.00618985	0.0741023
HOPX	0.00882082	0.0444552	0.19842	0.842716	0.918711	-0.0749621	0.865393	-1.21533	0.231586	0.474758	0.0993881	0.87977	1.54981	0.124875	0.333424
HP1BP3	0.0616187	0.0362938	1.69778	0.0895499	0.240102	0.109321	1.18338	2.36146	0.0229048	0.124664	-0.0144647	1.21855	-0.247407	0.805174	0.901398
HPCA	-0.0403497	0.0252669	-1.59694	0.110279	0.273597	-0.0628264	0.31789	-1.99502	0.0530618	0.20394	0.000265083	0.31371	0.00626199	0.995019	0.997337
HPCAL1	-0.116233	0.0521616	-2.22832	0.0258593	0.107454	-0.0735279	1.36527	-1.00826	0.319542	0.567137	-0.160968	1.3304	-2.15661	0.0337809	0.168773
HPCAL4	-0.0113297	0.0209065	-0.541919	0.587874	0.75525	0.0134381	0.440102	0.503478	0.617252	0.800827	-0.0506526	0.446494	-1.50614	0.135636	0.348675
HPF1	-0.0101369	0.00943381	-1.07453	0.282586	0.491062	-0.0192776	0.208665	-1.86702	0.0688726	0.237084	0.0360436	0.210781	1.55304	0.124025	0.332152
HPN-AS1	-0.00205678	0.00258418	-0.795912	0.426083	0.629966	-0.0010969	0.0153185	-0.400861	0.69055	0.84518	-0.00997285	0.0184604	-1.2691	0.207772	0.440957
HPRT1	0.136381	0.0282571	4.82642	1.39009e-06	0.000163028	0.125739	1.14677	3.79581	0.000465501	0.0129702	0.164815	0.947896	3.04387	0.00308482	0.0547199
HPS1	-0.0156966	0.00571243	-2.7478	0.00599961	0.0403324	-0.0133995	0.119267	-2.16891	0.0357859	0.161666	-0.0292374	0.129537	-1.94921	0.0544757	0.21424
HPS3	-0.0196683	0.00975815	-2.01558	0.0438442	0.151787	-0.0224751	0.168126	-2.03191	0.0485042	0.194084	-0.00981541	0.162976	-0.473626	0.636947	0.803204
HPS4	-0.00590366	0.0124679	-0.47351	0.635849	0.788991	-0.00390097	0.255169	-0.274357	0.785152	0.895897	-0.0125669	0.228254	-0.484546	0.62921	0.798238
HPS5	-0.00892579	0.00965595	-0.924383	0.355287	0.566091	-0.00496121	0.245545	-0.458119	0.649223	0.820834	-0.0243014	0.199917	-1.13947	0.257617	0.495841
HPSE2	-0.0098768	0.00450877	-2.19058	0.0284825	0.114286	-0.00557839	0.0707765	-1.12667	0.266263	0.5142	-0.0307535	0.0572049	-2.81841	0.00596761	0.0732855
HR	-0.00957925	0.00527774	-1.81503	0.0695197	0.203436	-0.010249	0.0545169	-1.61962	0.112781	0.315895	-0.0080488	0.0416962	-0.841392	0.402424	0.632669
HRAS	-0.00185447	0.00831805	-0.222946	0.823578	0.908049	-0.00319662	0.149426	-0.33085	0.742399	0.874443	0.001989	0.110823	0.12165	0.903455	0.954588
HRASLS	0.00467385	0.0100426	0.4654	0.641645	0.793287	-0.0101352	0.167218	-0.783025	0.437995	0.672352	0.0270718	0.173657	1.70067	0.092559	0.281181
HRH1	-0.0821217	0.0267321	-3.07203	0.00212611	0.0198628	-0.0855997	0.294547	-2.6464	0.0117094	0.0844464	-0.0746274	0.278408	-1.57175	0.120286	0.32691
HRH2	-0.18633	0.0372115	-5.00732	5.51929e-07	9.37955e-05	-0.145454	1.18938	-3.08696	0.00357	0.0409275	-0.254075	1.11005	-4.18853	6.68203e-05	0.0138435
HRH3	0.00434168	0.0026798	1.62015	0.1052	0.265666	0.00539099	0.0171501	1.72898	0.0911399	0.279465	0.00137578	0.0128679	0.262449	0.793593	0.896632
HRK	0.00402561	0.00440006	0.9149	0.360244	0.56979	-0.00512689	0.0398211	-0.982458	0.331486	0.579105	0.0265367	0.0388479	3.24249	0.00167809	0.0430935
HS1BP3	-0.0329066	0.0145475	-2.262	0.0236971	0.101839	-0.0169022	0.274811	-0.949272	0.3479	0.595163	-0.0650409	0.322167	-2.57792	0.0116136	0.0995401
HS2ST1	-0.03584	0.0256355	-1.39806	0.162095	0.348952	-0.0285659	0.813299	-0.941317	0.351912	0.59914	-0.0539653	0.763286	-1.12655	0.263016	0.501045
HS3ST1	-0.0160006	0.0101377	-1.57833	0.114491	0.279952	-0.00713004	0.129397	-0.587065	0.560333	0.761342	-0.0363808	0.130459	-1.97624	0.0512801	0.207854
HS3ST2	0.00563626	0.0183496	0.30716	0.758722	0.868786	-0.0428919	0.093795	-0.903705	0.372443	0.617226	0.0141645	0.0523025	0.711901	0.478841	0.691686
HS3ST4	-0.0829579	0.0734345	-1.12969	0.258608	0.46535	-0.0371819	1.57565	-0.420635	0.676375	0.837474	-0.184921	1.55649	-1.40171	0.165299	0.387778
HS3ST5	-0.00880994	0.00957473	-0.920125	0.357507	0.56765	-0.0098442	0.165287	-0.896383	0.375145	0.620019	-0.00553274	0.128806	-0.28302	0.777831	0.886975
HS6ST1	-0.0581532	0.0241839	-2.40463	0.016189	0.0782432	-0.0264113	0.710174	-0.863281	0.392874	0.634618	-0.111023	0.651316	-2.81183	0.00608068	0.0737846
HS6ST2	-0.0435048	0.0168591	-2.58049	0.00986608	0.0566662	-0.0582385	0.320993	-2.77557	0.00818591	0.0668526	-0.0166661	0.293487	-0.58851	0.557707	0.749357
HS6ST3	-0.0362213	0.0459567	-0.788162	0.430602	0.634513	-0.00417205	5.01268	-0.0840876	0.933385	0.970855	-0.229795	4.91118	-1.88455	0.0628123	0.231077
HSBP1	-0.010541	0.0116973	-0.901147	0.36751	0.576404	-0.00227024	0.21217	-0.159772	0.873825	0.942837	-0.0279311	0.189015	-1.35562	0.17871	0.405732
HSBP1L1	-0.00669243	0.00312429	-2.14207	0.032188	0.123126	-0.00349756	0.0308954	-1.0074	0.319496	0.567137	-0.0202952	0.0380675	-2.83299	0.00572428	0.0716509
HSCB	-0.0200849	0.0102515	-1.95922	0.0500874	0.165516	-0.019207	0.205176	-1.56418	0.125262	0.334766	-0.0221043	0.188182	-1.18691	0.238479	0.474985
HSD11B1	-0.00480209	0.00682554	-0.703547	0.481715	0.676992	0.00486034	0.0504034	0.621553	0.53772	0.747311	-0.0357208	0.0733252	-2.55367	0.0123923	0.102583
HSD17B11	0.00600337	0.00949341	0.632373	0.527143	0.711228	0.0150529	0.200213	1.42078	0.162746	0.38866	-0.0308585	0.213834	-1.44313	0.152558	0.371227
HSD17B12	-0.12795	0.0405456	-3.15572	0.00160104	0.0165268	-0.141332	0.939443	-2.56902	0.0140432	0.0946256	-0.112039	0.934314	-1.86768	0.0651567	0.235985
HSD17B14	-0.00248091	0.00963779	-0.257414	0.796859	0.891088	-0.00308398	0.157423	-0.257592	0.797976	0.903549	-0.00137053	0.146491	-0.0843647	0.932959	0.967225
HSD17B4	0.0291696	0.0288033	1.01272	0.311195	0.520786	0.069598	0.858648	1.95724	0.0569709	0.212441	-0.0479656	0.794975	-0.976548	0.331487	0.568685
HSD17B7	0.0144253	0.00619956	2.32683	0.0199744	0.0906261	0.0180675	0.129237	2.57759	0.0135397	0.0925828	0.0013399	0.0826959	0.10085	0.9199	0.960383
HSDL1	0.00523075	0.00853634	0.612762	0.540033	0.72171	0.00782243	0.18171	0.832663	0.409733	0.647903	-0.00704289	0.166441	-0.344495	0.731301	0.862691
HSDL2	-0.00147561	0.00762182	-0.193604	0.846486	0.920253	-0.00308015	0.123071	-0.347808	0.729717	0.868446	0.00310828	0.0956725	0.207657	0.83598	0.91953
HSF1	-0.0182163	0.0113571	-1.60396	0.108723	0.271595	-0.00917593	0.240006	-0.687427	0.495584	0.715334	-0.0419205	0.202442	-1.93947	0.0556679	0.216272
HSF2	0.00614719	0.013025	0.471954	0.636959	0.790092	0.0160665	0.341588	1.0462	0.301438	0.549666	-0.019277	0.307533	-0.784059	0.435124	0.659535
HSF2BP	-0.00906268	0.00429123	-2.11191	0.0346945	0.129751	-0.00878036	0.0410879	-1.88947	0.0657275	0.230911	-0.0106976	0.0516116	-0.956606	0.341404	0.578484
HSF4	-0.00940597	0.0160628	-0.585573	0.558163	0.735057	-0.00487032	0.361445	-0.221147	0.826047	0.919115	-0.0145614	0.207032	-0.620175	0.536756	0.73541
HSP90AA1	0.0481419	0.056743	0.84842	0.396204	0.602889	-0.0254278	1.51642	-0.34873	0.729139	0.868295	0.161107	1.40227	1.78308	0.0783331	0.259269
HSP90AB1	-0.0447535	0.0685361	-0.652991	0.513762	0.699545	-0.0152743	1.38463	-0.176763	0.860631	0.936219	-0.0947493	1.43025	-0.841975	0.402517	0.632684
HSP90B1	0.0119986	0.0264873	0.452993	0.650554	0.798916	0.0349914	0.556865	1.11893	0.269512	0.517379	-0.0463704	0.692787	-0.930654	0.354595	0.590273
HSPA12A	0.160858	0.0442578	3.63458	0.000278433	0.00509965	0.225688	2.08326	4.40268	7.1825e-05	0.00485386	-0.0289561	2.11487	-0.33012	0.742099	0.867634
HSPA13	7.87862e-05	0.0112054	0.00703111	0.99439	0.997671	0.00959624	0.256688	0.730304	0.469249	0.696192	-0.0252928	0.225563	-1.17892	0.241626	0.478696
HSPA1A	0.0706628	0.023593	2.99507	0.00274384	0.0237388	0.0706499	0.170824	2.54614	0.0151478	0.0983464	0.0706963	0.165182	1.57721	0.119213	0.325911
HSPA1B	0.019901	0.0141322	1.4082	0.159071	0.344237	0.0386282	0.0899763	1.72269	0.0935855	0.28333	0.00756054	0.0872522	0.41536	0.678979	0.829767
HSPA2	0.00372683	0.00350224	1.06413	0.287272	0.496296	0.00155504	0.0320743	0.372731	0.711218	0.858895	0.00890938	0.017952	1.38241	0.170366	0.395172
HSPA4	0.0436862	0.018754	2.32943	0.019836	0.0900688	0.0528854	0.481416	2.53168	0.0151717	0.0983863	0.00546781	0.529743	0.128417	0.898114	0.951689
HSPA4L	0.0528242	0.0236495	2.23363	0.0255074	0.106605	0.0731442	0.58889	2.39401	0.0211962	0.119453	0.0224518	0.579582	0.601063	0.549353	0.744455
HSPA5	0.0280257	0.0145526	1.92581	0.0541276	0.173364	0.0288536	0.203858	1.76227	0.0852909	0.26817	0.024911	0.236683	0.784433	0.43499	0.659505
HSPA8	-0.00320507	0.0229177	-0.139851	0.888778	0.943441	-0.0219951	0.337961	-0.867724	0.390562	0.632848	0.0809296	0.317558	1.50883	0.135664	0.348675
HSPA9	0.0264011	0.0177622	1.48637	0.137182	0.313111	0.0162201	0.62769	0.835515	0.408144	0.646629	0.0787323	0.511415	1.78883	0.0771051	0.256673
HSPB1	0.0468594	0.0263953	1.77529	0.07585	0.215627	0.0549233	0.191109	1.22002	0.23059	0.473556	0.0426349	0.19085	1.30847	0.19457	0.425763
HSPB11	-0.00069327	0.0125588	-0.0552021	0.955977	0.977722	0.0190331	0.2518	1.3058	0.198711	0.434186	-0.0575386	0.232365	-2.32542	0.0223646	0.139308
HSPB8	-0.00243663	0.0106321	-0.229177	0.818731	0.905033	0.00738556	0.145938	0.564544	0.575409	0.772201	-0.0215449	0.135229	-1.18074	0.24091	0.47807
HSPBAP1	0.00851087	0.0109905	0.774383	0.438704	0.642179	0.00984282	0.23982	0.753675	0.455239	0.685885	0.00527797	0.213403	0.259406	0.795932	0.898006
HSPBP1	-0.00959893	0.0065055	-1.47551	0.140076	0.317519	-0.0182255	0.130464	-2.48933	0.016834	0.103807	0.0227604	0.109248	1.6051	0.112078	0.315052
HSPD1	0.0023715	0.0147416	0.160871	0.872195	0.934673	0.00285378	0.37813	0.174615	0.86222	0.937065	0.000266469	0.341986	0.00780418	0.993791	0.996727
HSPH1	0.162142	0.0561976	2.8852	0.00391159	0.0306665	0.166945	1.07211	2.27325	0.0287077	0.142686	0.155354	1.1116	1.77962	0.079056	0.260277
HTATIP2	0.00357941	0.00751192	0.476498	0.63372	0.787123	0.0167705	0.124396	1.83034	0.0742847	0.248821	-0.023466	0.105603	-1.78862	0.0771395	0.256673
HTATSF1	-0.00273269	0.00962227	-0.283997	0.776413	0.879803	-0.00163155	0.157467	-0.157903	0.875288	0.943108	-0.00992493	0.169687	-0.375842	0.707996	0.847746
HTR1E	0.152967	0.0526609	2.90475	0.00367551	0.0294142	0.173016	1.2663	2.52459	0.0157334	0.10045	0.124061	1.15931	1.50764	0.13555	0.348675
HTR1F	0.00237952	0.00220407	1.0796	0.28032	0.488889	0.0051256	0.0137405	1.96533	0.0559951	0.210432	-0.00448361	0.00887278	-1.08747	0.279819	0.518786
HTR2A	0.0493528	0.0199301	2.47629	0.0132754	0.069505	0.0287602	0.49748	1.1555	0.254402	0.501001	0.0861492	0.394934	2.58931	0.0112634	0.0977971
HTR2C	0.0010554	0.00384859	0.27423	0.783908	0.883703	0.000301639	0.0421984	0.0728458	0.942274	0.97501	0.00583782	0.0367895	0.559707	0.577113	0.764019
HTR3B	-0.0549468	0.0158937	-3.45715	0.000545922	0.00803653	-0.0583403	0.24246	-2.89653	0.00601159	0.0561147	-0.0493466	0.210609	-1.90715	0.0597839	0.225675
HTR4	-0.0556314	0.0272512	-2.04143	0.041208	0.146122	-0.0731872	0.510324	-2.01417	0.0506974	0.198059	-0.0330633	0.420438	-0.802544	0.424415	0.651333
HTR5A	-0.000154131	0.0055227	-0.0279087	0.977735	0.988983	0.00289178	0.0757013	0.455666	0.650972	0.821966	-0.00965795	0.0695308	-0.86154	0.391297	0.622928
HTR5A-AS1	-0.000470827	0.00704055	-0.0668737	0.946682	0.972346	-0.00158695	0.0647679	-0.199165	0.843104	0.927407	0.00350377	0.0761099	0.233021	0.816303	0.906951
HTR7	-0.010606	0.00358755	-2.95633	0.00311321	0.026032	-0.0102873	0.0289184	-2.35924	0.0230262	0.124925	-0.0112736	0.0206418	-1.78618	0.0775366	0.257549
HTRA1	-0.00867547	0.00664331	-1.30589	0.191588	0.387437	-0.00588949	0.07598	-0.679291	0.500716	0.71906	-0.0126372	0.0560048	-1.2223	0.22488	0.460663
HTRA2	-0.00977723	0.00499892	-1.95587	0.0504807	0.16634	-0.0121027	0.0709213	-1.89529	0.0649329	0.229399	-0.00609635	0.0391139	-0.758822	0.45	0.669685
HTT	-0.000213453	0.0312078	-0.00683975	0.994543	0.997732	0.0562226	1.46913	1.52641	0.134386	0.347818	-0.143813	1.40239	-2.44771	0.0163759	0.118944
HUNK	-0.0340512	0.0199644	-1.7056	0.0880828	0.237546	-0.0244782	0.36157	-0.964053	0.340579	0.588037	-0.0495537	0.338581	-1.53363	0.128733	0.33856
HUS1	0.0211555	0.0174274	1.21392	0.224779	0.427566	0.0300427	0.364554	1.45551	0.152944	0.373584	-0.000910909	0.408068	-0.0280071	0.97772	0.988412
HUWE1	-0.00211402	0.0298737	-0.0707653	0.943585	0.970544	0.0196301	1.09719	0.561685	0.577309	0.773134	-0.0611027	1.16432	-1.06149	0.291389	0.530283
HYAL1	-0.00296343	0.00542691	-0.546063	0.585023	0.753589	-0.000164952	0.0583924	-0.0278812	0.977889	0.991531	-0.0178116	0.0932644	-1.30701	0.194635	0.425825
HYDIN	-0.0162501	0.0424633	-0.382687	0.701952	0.832659	0.0207374	2.03366	0.397945	0.692681	0.846602	-0.0893442	2.06468	-1.21961	0.225891	0.460956
HYLS1	-0.0190656	0.00776345	-2.45582	0.0140564	0.0718109	-0.0149905	0.13423	-1.64659	0.107087	0.307376	-0.029928	0.120592	-2.01351	0.0471365	0.198612
HYOU1	0.000495846	0.00893536	0.0554926	0.955746	0.977571	0.00415166	0.136201	0.410479	0.683536	0.840671	-0.0125021	0.14759	-0.655553	0.513833	0.718
IAH1	-0.0517885	0.020764	-2.49415	0.0126261	0.0673003	-0.0540639	0.401241	-2.37809	0.0220173	0.122088	-0.0403413	0.551351	-0.791129	0.431072	0.656493
IARS	-0.032283	0.0226304	-1.42653	0.153715	0.336843	-0.0243213	0.767761	-0.921717	0.361928	0.608355	-0.0544275	0.710894	-1.23681	0.219471	0.455241
IARS2	0.00258414	0.0117278	0.220342	0.825605	0.90933	0.00907498	0.232328	0.704977	0.484706	0.707588	-0.0291133	0.275597	-1.02343	0.308926	0.545613
IBA57	-0.0108028	0.00507472	-2.12874	0.0332757	0.126483	-0.00879483	0.055169	-1.50112	0.140787	0.356146	-0.0168345	0.0644323	-1.65785	0.100932	0.294613
IBTK	-0.0150788	0.0337819	-0.446357	0.655339	0.803035	0.0556046	1.23837	1.35313	0.183234	0.414428	-0.162429	1.06957	-2.73764	0.00749638	0.0816116
ICA1	-0.0363103	0.0459185	-0.790755	0.429087	0.633112	-0.0496681	1.51841	-0.828102	0.412383	0.650225	-0.0173933	1.36865	-0.243686	0.808045	0.902723
ICA1L	-0.0629379	0.0430822	-1.46088	0.144048	0.322685	-0.0648321	1.82907	-1.22557	0.227171	0.469955	-0.0592067	1.80089	-0.797465	0.427341	0.653122
ICAM5	-0.0416623	0.0213969	-1.94712	0.0515202	0.168421	-0.0380126	0.520412	-1.37075	0.177718	0.407836	-0.0470317	0.451706	-1.39826	0.165571	0.388179
ICE1	-0.0274208	0.0188815	-1.45226	0.146429	0.325536	-0.0375851	0.814518	-1.81521	0.0766197	0.252976	0.0227581	0.779442	0.494679	0.622067	0.794552
ICE2	0.00189246	0.0165538	0.114322	0.908983	0.953887	0.00800505	0.53667	0.411628	0.6827	0.840098	-0.0141875	0.468743	-0.449799	0.653969	0.814133
ICK	-0.000365333	0.0103921	-0.0351548	0.971956	0.986382	0.0143518	0.152807	1.18646	0.242093	0.485784	-0.0418371	0.172411	-2.06036	0.0423363	0.188168
ICMT	-0.00701482	0.00823773	-0.851548	0.394465	0.601536	-0.00375859	0.129518	-0.399405	0.691614	0.845924	-0.0176912	0.129555	-1.03822	0.302028	0.538677
ID2	-0.0318599	0.0253078	-1.2589	0.208068	0.408223	-0.0310762	0.369813	-1.03768	0.305605	0.553885	-0.0338178	0.330691	-0.714453	0.477126	0.690612
IDE	0.0256131	0.0188678	1.3575	0.174622	0.366364	0.0711247	0.554348	3.04922	0.00395694	0.0435167	-0.0605279	0.496871	-1.88617	0.0625916	0.23076
IDH1	0.00811199	0.0083872	0.967186	0.333451	0.544183	0.0176019	0.201965	1.88449	0.0664146	0.232642	-0.0313942	0.162392	-1.64734	0.103078	0.298464
IDH2	-0.0594154	0.0155915	-3.81075	0.000138546	0.00321176	-0.0749685	0.28088	-4.1309	0.000167789	0.00788198	-0.0155851	0.214456	-0.51156	0.610313	0.788089
IDH3A	-0.0278095	0.0153722	-1.80908	0.0704389	0.20545	-0.0161755	0.39584	-0.889545	0.378765	0.623353	-0.0569455	0.336722	-1.97887	0.0509778	0.207197
IDH3B	-0.0162	0.00879275	-1.84242	0.0654136	0.19542	-0.0170324	0.124228	-1.69927	0.0966464	0.288279	-0.0134204	0.114019	-0.732746	0.465677	0.682619
IDH3G	-0.00712691	0.0080219	-0.888432	0.374308	0.582903	-0.0201222	0.141461	-2.00428	0.0515004	0.200114	0.0158201	0.102784	1.18583	0.238903	0.475429
IDI1	-0.0449256	0.0138956	-3.23307	0.00122467	0.0138068	-0.0580146	0.232911	-3.60569	0.000818264	0.0180687	-0.00651042	0.225014	-0.23619	0.813837	0.905779
IDI2-AS1	0.000241743	0.00295214	0.0818876	0.934736	0.96681	-0.000760431	0.0282661	-0.231024	0.818415	0.914434	0.00436292	0.022153	0.653635	0.515062	0.718889
IDNK	-0.0185623	0.00695409	-2.66927	0.0076017	0.0473304	-0.0173729	0.0883263	-2.16217	0.0363356	0.163383	-0.0221125	0.0845449	-1.5929	0.114791	0.319586
IDS	-0.0194313	0.0576073	-0.337306	0.735886	0.854577	0.117228	1.5496	1.34838	0.185451	0.417347	-0.126394	1.35737	-1.64328	0.103933	0.299738
IDUA	-0.0205803	0.0064272	-3.20207	0.00136445	0.0148471	-0.0258383	0.093784	-3.389	0.00153321	0.02542	-0.00766635	0.0769775	-0.641617	0.522801	0.725094
IER2	-0.00165997	0.00555489	-0.298831	0.765069	0.872337	-0.00306896	0.0770027	-0.495894	0.622548	0.804129	0.00418078	0.0656259	0.331798	0.740836	0.866859
IER5	-0.00735374	0.0106638	-0.689596	0.490448	0.683257	-0.0169979	0.165982	-1.10751	0.274487	0.522652	0.00164746	0.111589	0.111109	0.911785	0.957415
IER5L	-0.0271454	0.0113729	-2.38685	0.0169935	0.0807276	-0.0324697	0.154794	-1.988	0.0536662	0.205266	-0.022134	0.107901	-1.39686	0.165992	0.388615
IFFO1	-0.0262799	0.0136373	-1.92706	0.0539716	0.173201	-0.01491	0.297692	-0.804405	0.425682	0.661873	-0.0396977	0.21652	-1.9715	0.0518282	0.209488
IFFO2	-0.00980104	0.00542093	-1.808	0.0706065	0.205835	-0.00858592	0.100585	-1.40953	0.166024	0.393012	-0.0144276	0.0802012	-1.21384	0.228078	0.463616
IFI16	0.0028721	0.00697149	0.411978	0.680356	0.819003	0.00632066	0.0655221	0.807608	0.4239	0.660454	-0.0103766	0.0869195	-0.676435	0.50055	0.707827
IFI27L1	-0.0016972	0.00405293	-0.418759	0.675393	0.816235	-0.00505845	0.049403	-1.11451	0.271383	0.519221	0.0115313	0.0496085	1.28068	0.203694	0.43677
IFI6	-0.0050567	0.00824196	-0.613532	0.539525	0.721197	-0.0108925	0.0717113	-1.24413	0.220483	0.462497	0.040396	0.0849102	1.65328	0.102616	0.297423
IFIT1	0.00868565	0.0102068	0.850964	0.39479	0.601784	0.0118061	0.163442	0.993062	0.326353	0.573936	-6.3018e-05	0.144188	-0.00316571	0.997481	0.998345
IFIT2	-0.00496079	0.00283705	-1.74857	0.0803647	0.223879	-0.00530577	0.0290239	-1.79715	0.0794865	0.258454	-0.000799851	0.0477955	-0.0780091	0.937999	0.968765
IFIT3	-0.00974191	0.00937684	-1.03893	0.298836	0.506837	-0.00434788	0.108773	-0.422082	0.675115	0.836994	-0.0358206	0.182626	-1.58149	0.117377	0.323032
IFIT5	0.00177403	0.00503746	0.352168	0.724712	0.847821	-0.00686653	0.0383877	-1.15506	0.25458	0.501001	0.0237794	0.0541511	2.50654	0.0140419	0.109198
IFNAR1	-0.0183475	0.0135573	-1.35332	0.175952	0.368191	-0.0112438	0.342075	-0.711338	0.480798	0.7047	-0.0381164	0.376454	-1.44552	0.151886	0.370295
IFNGR1	-0.0183356	0.00984381	-1.86265	0.062511	0.190199	-0.0161912	0.219633	-1.40812	0.166436	0.393085	-0.0242201	0.184611	-1.27157	0.206897	0.440177
IFNGR2	-0.076135	0.0187488	-4.06079	4.89072e-05	0.0016182	-0.0764161	0.36977	-3.73588	0.000556786	0.0143942	-0.0746573	0.422735	-1.59199	0.115229	0.320084
IFRD1	-0.0543589	0.0289823	-1.87559	0.060712	0.186742	-0.0561209	0.528792	-1.69215	0.0981295	0.291363	-0.0486657	0.611289	-0.816335	0.416721	0.645778
IFRD2	-0.00742592	0.00655097	-1.13356	0.256979	0.463616	-0.0208195	0.101568	-2.42894	0.0194911	0.113641	0.0113861	0.0611537	1.12086	0.265417	0.503886
IFT122	-0.0778971	0.0220217	-3.53728	0.000404268	0.00661664	-0.0577664	0.699011	-2.24428	0.0301283	0.146471	-0.132879	0.638167	-3.12376	0.00242214	0.0505957
IFT140	0.0356979	0.014431	2.4737	0.0133722	0.0697033	0.0222674	0.350135	1.47255	0.14831	0.36629	0.172712	0.339225	3.57589	0.000610277	0.0297885
IFT172	-0.0197589	0.0260327	-0.759003	0.447851	0.650202	0.011588	0.811161	0.356549	0.72321	0.864889	-0.075874	0.687733	-1.74486	0.0845225	0.268188
IFT20	-0.00659746	0.0168169	-0.392311	0.694828	0.828289	-0.00420852	0.445983	-0.196181	0.845413	0.928668	-0.0104061	0.323742	-0.384179	0.701779	0.844325
IFT22	-0.00685994	0.00689711	-0.994611	0.319925	0.530577	-0.00801192	0.104298	-1.01748	0.314737	0.562149	-0.00306345	0.104704	-0.214304	0.830809	0.916284
IFT27	-0.0202414	0.00937458	-2.15918	0.030836	0.119954	-0.0368796	0.136017	-3.30119	0.00196771	0.0293404	0.0193607	0.130508	1.12331	0.264382	0.502913
IFT43	0.0060083	0.0237906	0.252549	0.800617	0.893422	-0.00308842	0.747749	-0.110207	0.912769	0.961265	0.0294809	0.635647	0.654898	0.514253	0.718295
IFT46	-0.0245448	0.00905108	-2.71181	0.00669178	0.0434195	-0.0159799	0.161936	-1.55861	0.126576	0.336673	-0.0547937	0.165035	-2.84379	0.00554993	0.0710243
IFT52	-0.0125015	0.0138114	-0.905163	0.365379	0.574309	0.00024493	0.377996	0.0151071	0.988018	0.994995	-0.0462226	0.363648	-1.75282	0.0831381	0.265693
IFT57	-0.0104367	0.0173281	-0.602298	0.546976	0.727204	-0.01471	0.556927	-0.703609	0.48555	0.708193	-0.0010585	0.478242	-0.034177	0.972814	0.985586
IFT74	-0.00595551	0.0131315	-0.453528	0.650169	0.798528	-0.000814975	0.300173	-0.0553614	0.956112	0.98208	-0.0259786	0.306638	-0.894165	0.373688	0.607602
IFT81	0.0384335	0.0198578	1.93544	0.0529365	0.171498	0.0399149	0.407201	1.78316	0.08177	0.262263	0.0329599	0.399345	0.766036	0.445785	0.667032
IFT88	-0.0762767	0.0236987	-3.2186	0.00128817	0.0142723	-0.115147	0.569558	-4.08689	0.000192183	0.00831784	0.0177464	0.545663	0.404988	0.686476	0.834516
IGBP1	-0.0298374	0.0101491	-2.93989	0.00328325	0.0270044	-0.0299551	0.29867	-2.61505	0.0123292	0.0875806	-0.0294075	0.251197	-1.3435	0.182586	0.410459
IGDCC3	-0.000722087	0.00701244	-0.102972	0.917985	0.958633	0.00126025	0.0964529	0.171731	0.864472	0.938073	-0.0215534	0.101903	-0.906021	0.367831	0.602075
IGDCC4	-0.00211058	0.00220556	-0.956937	0.338599	0.549725	-0.00244735	0.0127541	-1.00152	0.322298	0.569839	-0.000630554	0.01254	-0.123088	0.90232	0.954026
IGF1	-0.00034293	0.00224466	-0.152776	0.878575	0.938164	0.000861726	0.0129791	0.32023	0.750378	0.87871	-0.00309839	0.00579395	-0.761312	0.448519	0.668699
IGF1R	-0.0267207	0.0443412	-0.602617	0.546764	0.727089	0.113317	1.87753	2.02498	0.0492415	0.19557	-0.262987	1.92254	-3.6181	0.000496186	0.0289699
IGF2R	-0.0121308	0.0208154	-0.582779	0.560042	0.73619	0.0127063	0.665931	0.522416	0.604119	0.79134	-0.0801166	0.731455	-1.99095	0.0496085	0.203677
IGFBP2	0.00199345	0.00319852	0.623241	0.533126	0.71654	0.00176989	0.0325619	0.497441	0.621466	0.803588	0.00293509	0.0235666	0.401943	0.688707	0.835454
IGFBP5	0.0129501	0.0132982	0.973823	0.330144	0.540542	0.0170523	0.174684	1.14253	0.259712	0.505514	-0.00285011	0.187099	-0.0973028	0.922724	0.96167
IGFBP7	0.000883399	0.00243619	0.362615	0.716892	0.842665	0.000768928	0.0207087	0.266127	0.791441	0.899743	0.00116492	0.0129781	0.257092	0.797711	0.898675
IGFL4	0.0202221	0.0245442	0.823903	0.409995	0.614913	0.0303653	0.458521	1.05601	0.297009	0.545146	-0.00700589	0.478525	-0.148708	0.882136	0.943013
IGHMBP2	-0.000827567	0.00774744	-0.106818	0.914933	0.957176	-0.00380213	0.159516	-0.442786	0.660187	0.82694	0.0121943	0.167609	0.678734	0.499099	0.706729
IGIP	-0.0100045	0.0136515	-0.732853	0.463648	0.661145	0.0138018	0.25008	0.824166	0.41449	0.651946	-0.0571627	0.204949	-2.42526	0.0173539	0.122881
IGLON5	0.000455277	0.00315753	0.144188	0.885352	0.941746	0.00699019	0.0300161	1.76461	0.0848825	0.267494	-0.0109312	0.0110727	-2.09051	0.0394748	0.182177
IGSF10	-0.00144005	0.0159954	-0.0900286	0.928264	0.963274	0.00245662	0.129514	0.143887	0.886333	0.94864	-0.0294119	0.276314	-0.642973	0.522215	0.72457
IGSF11	0.0338919	0.0315758	1.07335	0.283115	0.491907	0.0344641	1.01441	0.902583	0.371882	0.616902	0.0326543	0.945165	0.581491	0.562406	0.752946
IGSF21	-0.139027	0.0435501	-3.19235	0.00141118	0.0152265	-0.0504759	1.21882	-0.854159	0.398064	0.639514	-0.244289	1.30254	-3.79159	0.000274806	0.0231458
IGSF3	-0.00409395	0.011744	-0.3486	0.72739	0.849713	0.0126292	0.307616	0.953031	0.346014	0.593278	-0.0653011	0.297798	-2.57579	0.0116802	0.0995401
IGSF8	-0.0583285	0.0287081	-2.03178	0.0421759	0.148231	-0.0782186	0.684611	-2.17385	0.0353978	0.161229	-0.0234893	0.499684	-0.493258	0.623094	0.795105
IGSF9B	-0.0417804	0.028397	-1.47129	0.141212	0.319059	-0.0350244	0.520141	-0.906594	0.370053	0.615282	-0.0497207	0.480482	-1.18715	0.238385	0.474977
IK	-0.0100431	0.00894031	-1.12335	0.261289	0.468568	-0.0176332	0.146692	-1.92422	0.0611034	0.221351	0.139892	0.187303	3.43471	0.000986334	0.0359672
IKBIP	0.00376612	0.0068082	0.553175	0.580144	0.74982	0.00409794	0.124389	0.551872	0.583954	0.778524	0.00201576	0.115173	0.118194	0.906185	0.955546
IKBKB	-0.0191833	0.0127726	-1.50191	0.13312	0.307137	-0.00787082	0.2995	-0.541086	0.5913	0.783159	-0.0572697	0.263369	-2.14569	0.0346696	0.171581
IKBKG	-0.00202255	0.00404041	-0.50058	0.616667	0.775242	-0.000565568	0.0650336	-0.128278	0.89854	0.95428	-0.00966136	0.0578984	-0.957017	0.341197	0.578219
IKZF2	0.0542941	0.0179101	3.03148	0.00243356	0.021716	0.0970238	0.310459	4.21417	0.000131705	0.0069695	-0.0111933	0.287338	-0.392714	0.695487	0.840168
IKZF4	-0.012508	0.00937787	-1.33378	0.182275	0.37685	0.00027254	0.220639	0.0252537	0.979972	0.992185	-0.0519124	0.193916	-2.73949	0.00745777	0.0815593
IKZF5	0.00918391	0.00821667	1.11772	0.263688	0.471553	0.0135387	0.138367	1.44559	0.155695	0.37751	-0.00537166	0.126096	-0.313722	0.754479	0.8745
IL11RA	-0.000281566	0.00683439	-0.0411984	0.967138	0.983974	0.00245772	0.105408	0.281849	0.77944	0.892732	-0.00464411	0.0711909	-0.422023	0.674044	0.827324
IL12A-AS1	0.141221	0.0315366	4.47801	7.53424e-06	0.000481185	0.158733	0.440468	3.89627	0.000374298	0.0117858	0.115038	0.475881	2.30926	0.0234331	0.142258
IL12RB2	-0.025649	0.00952831	-2.69187	0.00710528	0.0453138	-0.0118589	0.142796	-0.980393	0.332492	0.579967	-0.0481966	0.0912387	-3.11605	0.00247976	0.0511716
IL16	-0.000930246	0.00698748	-0.13313	0.89409	0.946103	-0.00159437	0.0774872	-0.220232	0.826755	0.919359	0.00811267	0.153885	0.303686	0.762165	0.878405
IL17D	-0.0522475	0.0149532	-3.49407	0.000475717	0.00738243	-0.0762897	0.375788	-4.18393	0.00014238	0.00715915	-0.00287385	0.307237	-0.109982	0.912676	0.957415
IL17RA	-0.0269983	0.0132373	-2.03957	0.0413935	0.146472	-0.0489938	0.211295	-2.83394	0.00705405	0.0614993	0.00416992	0.169332	0.202623	0.839901	0.921559
IL17RC	0.0129422	0.010614	1.21935	0.22271	0.424902	0.0234113	0.110094	1.78351	0.0820956	0.262764	-0.00683003	0.114946	-0.378616	0.705891	0.846591
IL1RAP	-0.0377244	0.0203065	-1.85775	0.0632048	0.191053	-0.0158542	0.445853	-0.573737	0.569199	0.767701	-0.0633995	0.375037	-2.1175	0.0370572	0.176591
IL1RAPL1	-0.0590937	0.0427744	-1.38152	0.167119	0.356051	-0.0141114	4.64546	-0.305685	0.761351	0.884898	-0.332177	4.43777	-2.92044	0.00444571	0.0645118
IL1RAPL2	0.00128459	0.00770399	0.166743	0.867572	0.932186	-0.00339813	0.150408	-0.431158	0.668553	0.833121	0.101795	0.100982	2.78783	0.00681522	0.0782212
IL1RL2	-0.0127906	0.00933626	-1.36999	0.170689	0.361327	-0.0242985	0.113693	-2.21247	0.0324663	0.152613	0.0171976	0.119944	0.970039	0.334703	0.571487
IL34	-0.0331395	0.015212	-2.1785	0.0293685	0.116346	-0.0398589	0.219195	-1.84835	0.0719487	0.243558	-0.0264839	0.169539	-1.234	0.220511	0.456671
IL3RA	0.00774118	0.0121708	0.636047	0.524746	0.709318	0.00592103	0.120115	0.471464	0.639822	0.814193	0.0358368	0.321712	0.726298	0.469924	0.685738
IL6R	-0.051699	0.010675	-4.843	1.27893e-06	0.000158917	-0.048846	0.174745	-3.91701	0.000322998	0.0109459	-0.0595235	0.178342	-2.88228	0.00496728	0.0683689
IL6ST	-0.0296756	0.0157997	-1.87824	0.0603488	0.186219	-0.0255863	0.28472	-1.3902	0.171774	0.400413	-0.0411323	0.303066	-1.33521	0.185273	0.413963
IL7	-0.0047957	0.0191074	-0.250987	0.801824	0.893953	0.00167999	0.14037	0.0827125	0.934513	0.971329	-0.0546204	0.389682	-0.969485	0.33545	0.57234
ILDR2	-0.0779492	0.0200976	-3.87854	0.000105085	0.00271063	-0.0503902	0.565112	-1.96844	0.0556248	0.209517	-0.122227	0.527006	-3.76689	0.000299236	0.0236847
ILF2	-0.0231192	0.00755971	-3.05821	0.00222661	0.0205681	-0.0240727	0.125401	-2.81341	0.00741885	0.0631545	-0.0197269	0.123786	-1.2223	0.224879	0.460663
ILF3	-0.0291437	0.0128417	-2.26945	0.0232407	0.100362	-0.0167417	0.360811	-1.1844	0.242898	0.486977	-0.0877582	0.393847	-2.85582	0.0053614	0.0697405
ILK	-0.0406976	0.0122113	-3.33279	0.000859787	0.0109545	-0.0215131	0.245538	-1.4687	0.149347	0.367673	-0.0844116	0.199929	-3.81766	0.000251087	0.0225847
ILKAP	-0.0240011	0.0222105	-1.08062	0.279867	0.488319	0.010521	0.672173	0.389343	0.698985	0.850618	-0.0958875	0.577941	-2.45903	0.0159014	0.117171
ILVBL	-0.00074589	0.00530864	-0.140505	0.888261	0.943344	-0.00271989	0.0683852	-0.443488	0.659683	0.826912	0.00515263	0.0569159	0.486029	0.628163	0.797873
IMMP1L	-0.0453568	0.0161214	-2.81346	0.00490114	0.0354376	-0.0362727	0.490841	-1.83236	0.0739767	0.248438	-0.0632472	0.44558	-2.27669	0.0252461	0.147495
IMMP2L	0.019698	0.0405508	0.485762	0.627136	0.782548	0.0422876	2.08031	0.903318	0.371497	0.616702	-0.0481909	2.04233	-0.593809	0.554173	0.747163
IMMT	-0.00947662	0.0178241	-0.531674	0.594952	0.75953	-0.0201916	0.467194	-1.05084	0.299327	0.546968	0.0566121	0.438528	1.18633	0.238907	0.475429
IMP3	-0.00636261	0.00691089	-0.920665	0.357225	0.567433	-0.0184055	0.074597	-2.24953	0.0297752	0.145674	0.0236197	0.0894323	1.82958	0.0707218	0.245994
IMP4	-0.0158862	0.00654416	-2.42754	0.0152017	0.075073	-0.0210511	0.0855567	-2.68891	0.0102283	0.0777106	-0.00390729	0.0643048	-0.327717	0.743909	0.868592
IMPA1	0.0245981	0.0118296	2.07937	0.0375833	0.137833	0.0519857	0.272825	3.70148	0.000616742	0.0151963	-0.0422754	0.286447	-1.92632	0.0573129	0.21989
IMPACT	-0.00483707	0.00593021	-0.815666	0.414691	0.618984	-0.00656961	0.0997902	-1.00548	0.320411	0.567807	0.00326147	0.0852619	0.230879	0.817948	0.907717
IMPAD1	0.00226965	0.0127428	0.178113	0.858634	0.927065	0.000754927	0.282887	0.0519925	0.958781	0.982499	0.0073462	0.298487	0.276364	0.782921	0.88943
IMPDH1	-0.00568203	0.00615831	-0.922661	0.356184	0.566404	-0.000979454	0.108932	-0.130833	0.896531	0.953326	-0.0155243	0.0640517	-1.43339	0.155312	0.37481
IMPG2	-0.00978062	0.00419726	-2.33024	0.0197936	0.0900178	-0.0114699	0.0591589	-2.54679	0.0146157	0.0963826	0.0013824	0.0584248	0.119406	0.905227	0.955238
INA	0.021012	0.0195185	1.07652	0.281696	0.490158	0.0108192	0.347094	0.401936	0.689824	0.844628	0.0323136	0.336339	1.14005	0.257381	0.495564
INAFM1	0.00288544	0.00513475	0.561945	0.574154	0.745255	0.00554277	0.0790294	0.998759	0.323618	0.571474	-0.012919	0.071564	-0.954542	0.342441	0.579287
INCENP	-0.00898415	0.00677102	-1.32685	0.184558	0.380212	0.00181133	0.107027	0.227956	0.820784	0.915801	-0.037607	0.0950298	-2.90661	0.00462867	0.0661173
INF2	-0.027178	0.0122271	-2.22276	0.0262319	0.1087	-0.0513894	0.214394	-3.09863	0.00345771	0.0404836	0.00165371	0.124846	0.0913757	0.927403	0.964563
ING1	0.00998618	0.00669944	1.4906	0.136067	0.311117	0.00905103	0.0796012	1.1824	0.243682	0.488294	0.0130468	0.0956397	0.94212	0.348727	0.585044
ING2	-0.0170157	0.00945598	-1.79947	0.0719446	0.208004	-0.0138146	0.135556	-1.31381	0.196023	0.430321	-0.030551	0.169826	-1.413	0.161207	0.382684
ING3	-0.0188673	0.00780676	-2.41679	0.0156582	0.0763807	-0.0183759	0.156675	-2.15776	0.0366981	0.164183	-0.0214531	0.153419	-1.09807	0.275188	0.514003
ING4	-0.0465393	0.0167667	-2.7757	0.00550824	0.0382154	-0.0260902	0.39552	-1.21397	0.231525	0.474717	-0.0783403	0.30883	-2.92302	0.00441233	0.0645118
ING5	-0.0213158	0.0202572	-1.05226	0.292682	0.501591	0.00115031	0.474606	0.048012	0.961934	0.984104	-0.0776432	0.519922	-2.04664	0.0436961	0.19106
INHA	-0.0272577	0.00711486	-3.83109	0.000127575	0.00302723	-0.0269767	0.0949747	-3.26643	0.00217012	0.0313066	-0.0280665	0.0606517	-2.00304	0.0484387	0.201379
INHBA-AS1	-0.0551698	0.0267332	-2.06372	0.0390441	0.141219	-0.0609413	0.390346	-1.85575	0.0708931	0.241521	-0.0438307	0.401423	-0.952221	0.343794	0.58073
INIP	0.0470818	0.012681	3.71278	0.000204992	0.00419544	0.0449411	0.329457	3.38755	0.00153957	0.0254524	0.0697369	0.317574	1.61581	0.110135	0.311711
INO80	-0.0637232	0.0253584	-2.5129	0.0119742	0.0648119	-0.0424141	0.812065	-1.43685	0.15815	0.381824	-0.123741	0.784728	-2.4978	0.0143685	0.110474
INO80D	0.0425603	0.0284078	1.49819	0.134083	0.308229	0.0507266	1.26081	1.16807	0.249349	0.495356	0.0364523	0.697783	0.970563	0.334443	0.571289
INO80E	-0.00329833	0.00707015	-0.466515	0.640847	0.792724	0.00036651	0.108816	0.0424804	0.966317	0.985766	-0.0107906	0.0936547	-0.87472	0.384123	0.617202
INPP1	-0.0209326	0.0155105	-1.34957	0.177153	0.369459	-0.0201843	0.29239	-1.12131	0.268512	0.516628	-0.0230901	0.295409	-0.755468	0.451999	0.670858
INPP4A	0.0707261	0.0282119	2.50696	0.0121775	0.0656356	0.101929	1.65618	3.17276	0.00281864	0.036355	-0.0344217	1.56357	-0.583675	0.560942	0.751676
INPP4B	0.255619	0.0657495	3.88777	0.00010117	0.00264872	0.497628	1.09991	5.6675	1.71345e-06	0.000617095	-0.0533155	1.23966	-0.537432	0.592554	0.775288
INPP5A	0.0718965	0.0310366	2.3165	0.0205307	0.0921372	0.130403	0.756659	3.4063	0.00146182	0.0247065	-0.0403018	0.959446	-0.760202	0.449179	0.669251
INPP5B	-0.00284119	0.0298432	-0.0952038	0.924153	0.961685	0.0509593	0.751653	1.3471	0.185159	0.41722	-0.0915083	0.699837	-1.8843	0.0628475	0.231077
INPP5D	0.00156238	0.010368	0.150693	0.880218	0.938944	-0.0161606	0.111173	-1.12114	0.269051	0.517085	0.0205607	0.0928944	1.3777	0.171813	0.39676
INPP5E	0.00777323	0.00773271	1.00524	0.314781	0.524984	0.0143707	0.154902	1.61762	0.113213	0.316318	-0.0128504	0.126891	-0.81813	0.415507	0.645029
INPP5F	-0.000687662	0.0233206	-0.0294873	0.976476	0.988191	0.00665985	0.674534	0.23156	0.818002	0.914434	-0.0147909	0.680785	-0.371196	0.711389	0.849433
INPP5J	0.00524703	0.00421466	1.24495	0.213151	0.414232	0.00214107	0.057953	0.450562	0.654617	0.824298	0.0166978	0.0409009	1.83005	0.0706503	0.245914
INPP5K	-0.00797948	0.005912	-1.34971	0.17711	0.369436	-0.00265113	0.0917808	-0.396693	0.693597	0.847095	-0.0271562	0.0746243	-2.14192	0.0349809	0.17231
INPPL1	-0.00224351	0.00640922	-0.350044	0.726306	0.848997	-0.00594155	0.0586185	-0.910521	0.367731	0.61285	0.0988083	0.039497	2.89666	0.00502295	0.0683689
INSIG1	-0.0100705	0.00683792	-1.47274	0.140821	0.318585	-0.0175475	0.0843308	-2.23432	0.0308273	0.148557	0.0133582	0.0820806	0.960877	0.339264	0.576125
INSIG2	0.0348013	0.0138718	2.50877	0.0121152	0.0653917	0.0605524	0.277192	3.69522	0.00062829	0.0153499	-0.0303178	0.256709	-1.16346	0.247808	0.484212
INSR	-0.00394214	0.0275832	-0.142918	0.886355	0.942425	-0.00820655	1.22091	-0.261366	0.795085	0.901774	0.0104748	1.20272	0.181438	0.856444	0.929949
INTS1	-0.0296949	0.0232006	-1.27992	0.200574	0.398566	0.0106159	0.61585	0.329748	0.743225	0.874614	-0.0732489	0.389327	-2.18888	0.0312703	0.162209
INTS10	-0.0691416	0.0321581	-2.15005	0.0315511	0.121494	-0.0682931	1.13667	-1.80892	0.077608	0.254711	-0.0713847	0.991848	-1.16292	0.248028	0.48429
INTS12	-0.0256887	0.0103667	-2.478	0.0132121	0.0693682	-0.0165757	0.174218	-1.44166	0.156795	0.37954	-0.065295	0.1903	-2.72407	0.0077858	0.0825437
INTS2	-0.00550002	0.0144788	-0.379867	0.704044	0.834198	0.0176654	0.300499	1.01276	0.316961	0.564555	-0.0568247	0.266607	-2.18865	0.031288	0.162209
INTS3	-0.0403459	0.0184637	-2.18514	0.0288787	0.115016	-0.0359781	0.473611	-1.68936	0.0985448	0.291996	-0.0535636	0.430761	-1.44577	0.151816	0.370202
INTS4	-0.00666091	0.0158576	-0.420046	0.674452	0.815786	0.00218518	0.401427	0.124131	0.901803	0.956119	-0.04473	0.423448	-1.22484	0.223924	0.460029
INTS6	-0.0532033	0.0292962	-1.81605	0.0693625	0.203131	-0.0749317	0.847316	-1.97919	0.0543586	0.207111	-0.0207763	0.724474	-0.44921	0.654391	0.814233
INTS6-AS1	-0.0125872	0.0102814	-1.22427	0.220851	0.422926	0.000537122	0.222153	0.0433482	0.965629	0.985391	-0.0415956	0.178248	-2.25799	0.0264356	0.150562
INTS6L	-0.0215838	0.0170103	-1.26887	0.204487	0.404287	-0.0166045	0.351966	-0.735493	0.466117	0.694308	-0.0281229	0.298796	-1.08702	0.280016	0.518985
INTS7	0.00571443	0.00958535	0.596163	0.551066	0.729453	0.00642723	0.188901	0.528843	0.599692	0.788759	0.0045413	0.157679	0.291267	0.771537	0.88346
INTS8	0.0108057	0.0191293	0.564876	0.572158	0.744154	0.0257001	0.608567	1.19073	0.240428	0.484343	-0.0437441	0.563953	-1.05905	0.292495	0.531664
INTS9	-0.00441811	0.0117843	-0.374915	0.707724	0.836478	-0.0288622	0.334054	-2.16615	0.0360104	0.162299	0.0833773	0.307686	3.30185	0.00139211	0.0415032
INTU	-0.003798	0.0245143	-0.15493	0.876876	0.937737	0.0310737	0.8815	1.10916	0.273657	0.521414	-0.11774	0.826051	-2.32498	0.0223893	0.139308
INVS	-0.072924	0.0318455	-2.28993	0.0220252	0.09663	-0.0331983	1.1902	-0.809204	0.422947	0.659614	-0.133145	1.0725	-2.6359	0.00992771	0.0921099
IP6K1	-0.054393	0.0221511	-2.45554	0.0140672	0.0718343	-0.0381945	0.74115	-1.42772	0.160748	0.385156	-0.0897177	0.641717	-2.27101	0.0256026	0.14849
IP6K2	0.000337164	0.015549	0.0216839	0.9827	0.991624	0.0400248	0.464904	2.15858	0.0366309	0.164081	-0.0936963	0.42125	-3.28282	0.0014784	0.0420618
IPCEF1	0.0494595	0.0252341	1.96003	0.0499923	0.165344	0.0681947	0.767127	2.24114	0.0303472	0.147083	0.00819999	0.724438	0.181593	0.856323	0.929949
IPMK	0.00440498	0.0110376	0.399088	0.689828	0.825138	0.0180114	0.294388	1.42623	0.161175	0.385779	-0.039618	0.277789	-1.74408	0.084659	0.268327
IPO11	0.0315949	0.0192499	1.6413	0.100735	0.257999	0.0703535	0.613646	2.99335	0.00460301	0.0474508	-0.0473868	0.525933	-1.41237	0.161389	0.382851
IPO13	-0.0079554	0.00663896	-1.19829	0.230804	0.434818	-0.0112879	0.130937	-1.38905	0.172121	0.400449	-0.00126719	0.0919863	-0.110072	0.912605	0.957415
IPO5	-0.0663249	0.0323398	-2.05087	0.0402791	0.144261	-0.0565584	0.991031	-1.47527	0.147579	0.365343	-0.0904207	0.971429	-1.50156	0.136815	0.350484
IPO7	-0.0109527	0.0160229	-0.683567	0.494249	0.685916	-0.00660742	0.523898	-0.379405	0.706294	0.855617	-0.0349147	0.507474	-0.853745	0.395579	0.626631
IPO8	0.00938334	0.0174729	0.537023	0.591252	0.7574	0.0152161	0.441055	0.718257	0.476566	0.70106	-0.00302672	0.429148	-0.0979488	0.922197	0.961468
IPO9	0.0246367	0.0210484	1.17048	0.241809	0.448244	0.0722482	0.875264	2.91676	0.00565041	0.0539192	-0.099065	0.759993	-2.4812	0.0150078	0.113058
IPO9-AS1	-0.0508576	0.0238685	-2.13074	0.0331107	0.126155	-0.0406541	0.252149	-1.43107	0.160419	0.384744	-0.0753512	0.353697	-1.71195	0.09075	0.278405
IPP	-0.0168016	0.00716739	-2.34417	0.0190693	0.08762	-0.0167907	0.135631	-2.12883	0.0391616	0.17071	-0.0168534	0.141498	-0.981447	0.32908	0.566264
IPPK	-0.00173521	0.0122945	-0.141137	0.887762	0.943094	-0.000964483	0.371158	-0.0638916	0.949359	0.978836	-0.00325362	0.297987	-0.153557	0.878313	0.941174
IQCA1	0.0210148	0.0175616	1.19663	0.231451	0.435487	0.0045736	0.462623	0.216191	0.829883	0.920534	0.0574581	0.377687	1.82427	0.0715274	0.246929
IQCB1	-0.0208941	0.0211739	-0.986785	0.323748	0.533739	0.00807884	0.808801	0.329053	0.743747	0.874801	-0.104993	0.705485	-2.51003	0.0139131	0.108677
IQCE	0.00565602	0.0174172	0.324738	0.74538	0.86093	0.0259517	0.392139	1.31478	0.1957	0.429862	-0.0657317	0.457902	-1.77563	0.0792728	0.26045
IQCG	-0.0173623	0.0101012	-1.71884	0.0856428	0.233362	-0.012049	0.169714	-1.06572	0.292623	0.541466	-0.0383832	0.173715	-1.70684	0.0914004	0.27964
IQCH	-0.0464804	0.0140506	-3.30806	0.000939435	0.0117159	-0.0459495	0.29737	-2.87705	0.00627724	0.0572914	-0.0482981	0.307668	-1.63424	0.105804	0.303393
IQCH-AS1	-0.0189935	0.0084214	-2.25538	0.0241095	0.102808	-0.0098185	0.147347	-1.04045	0.304071	0.552405	-0.0548767	0.162667	-2.94049	0.00419242	0.0636445
IQCJ-SCHIP1	-0.00693288	0.0620389	-0.111751	0.911021	0.955469	0.0194595	4.75661	0.273129	0.786089	0.896267	-0.0897027	4.62928	-0.71096	0.479002	0.691831
IQCK	-0.0897572	0.0233855	-3.83817	0.000123957	0.00299049	-0.0908995	0.534895	-3.04444	0.00400875	0.043827	-0.0879444	0.534205	-2.3381	0.0216646	0.137017
IQGAP1	0.0646683	0.0234053	2.76297	0.00572773	0.0392285	0.0715939	0.54234	2.68507	0.0103288	0.0781887	0.0414136	0.536804	0.847611	0.399004	0.62956
IQGAP2	-0.00958955	0.00490768	-1.95399	0.0507028	0.166834	-0.00836679	0.0413267	-1.50092	0.14084	0.356146	-0.0138034	0.0416076	-1.33388	0.185707	0.414532
IQSEC1	-0.123706	0.0370381	-3.33996	0.000837894	0.0107825	-0.130528	1.24723	-2.86605	0.00646204	0.0581583	-0.110381	1.23422	-1.73417	0.0864116	0.271572
IQSEC2	-0.0291765	0.0321026	-0.908852	0.363428	0.572929	-0.0521219	1.01315	-1.38713	0.172702	0.401357	0.032835	0.94418	0.531552	0.596384	0.778154
IQSEC3	-0.128891	0.0342126	-3.76736	0.000164984	0.0036109	-0.0706902	1.12259	-1.46423	0.150605	0.369966	-0.187606	1.03393	-3.86891	0.000210027	0.0209667
IQUB	0.0213397	0.014425	1.47936	0.139045	0.316175	0.0316762	0.206692	1.84782	0.0717342	0.243198	-0.00373279	0.211641	-0.139814	0.889129	0.947246
IRAK1	-0.0066759	0.00431405	-1.54748	0.121749	0.290807	-0.0092804	0.0529075	-1.66244	0.103853	0.301776	-0.00281416	0.0338669	-0.413999	0.679888	0.830703
IRAK1BP1	0.0705569	0.0271915	2.59481	0.00946428	0.0552218	0.10298	1.28338	3.27934	0.00209272	0.0305347	-0.0265983	1.2268	-0.489308	0.625849	0.796992
IRAK2	-0.0154861	0.00942376	-1.6433	0.100321	0.257395	-0.0252152	0.110311	-2.12635	0.039565	0.171369	0.00118914	0.0803152	0.0765963	0.939124	0.969494
IREB2	0.0109027	0.02011	0.542152	0.587714	0.755128	-0.00968332	0.671888	-0.428045	0.6708	0.83469	0.0884547	0.629869	2.01454	0.0470259	0.198478
IRF2	-0.00366658	0.0157191	-0.233256	0.815563	0.903176	0.0175485	0.295959	0.929512	0.357923	0.603818	-0.0516109	0.339653	-1.81849	0.072414	0.248682
IRF2BP2	-0.00288789	0.0109434	-0.263894	0.791861	0.887819	-0.0119141	0.158901	-0.83026	0.411134	0.649453	0.00965793	0.138453	0.570874	0.56955	0.758156
IRF2BPL	0.0055601	0.00838392	0.663187	0.507211	0.694882	0.00800286	0.110876	0.886037	0.380631	0.624797	-0.00964752	0.127933	-0.428087	0.669724	0.824561
IRF3	-0.00234285	0.00553506	-0.423275	0.672095	0.814207	-0.00131396	0.0782138	-0.220656	0.826427	0.91926	-0.00887939	0.0824429	-0.591602	0.555644	0.748109
IRS1	0.0272253	0.0141214	1.92795	0.0538613	0.173087	0.0426886	0.236873	2.53417	0.0150788	0.0981138	-0.00933279	0.232767	-0.360325	0.719473	0.854846
IRS2	-0.000496017	0.0283768	-0.0174797	0.986054	0.993099	0.0360768	0.74967	1.07286	0.289446	0.537782	-0.0909657	0.70326	-1.71997	0.0889764	0.275882
ISCA1	-0.0232079	0.0159148	-1.45826	0.144769	0.323525	-0.00811882	0.317902	-0.429684	0.669617	0.833846	-0.0600495	0.334856	-2.03389	0.0449936	0.19336
ISCA2	-0.00707973	0.00358027	-1.97743	0.0479933	0.161318	-0.00580911	0.0333133	-1.52226	0.13542	0.349394	-0.0164168	0.0365282	-1.58697	0.116129	0.321356
ISCU	-0.011437	0.0265272	-0.431142	0.666365	0.810482	0.021856	0.420998	0.681683	0.49933	0.717872	-0.0836868	0.412805	-1.77185	0.0801678	0.261132
ISG20L2	-0.00865395	0.0118615	-0.729586	0.465643	0.662681	-0.013318	0.202355	-0.962527	0.341281	0.588897	0.00427525	0.201339	0.18558	0.853204	0.928979
ISLR2	-0.00344548	0.009099	-0.378666	0.704936	0.83457	-0.000284343	0.117347	-0.0207211	0.983571	0.993485	-0.00592592	0.104747	-0.48751	0.627117	0.797158
ISOC2	0.014163	0.0069441	2.03958	0.0413924	0.146472	0.0170897	0.0845269	1.94633	0.0583093	0.215485	0.00927582	0.0594379	0.817507	0.415861	0.645145
ISPD	0.0586704	0.0333248	1.76056	0.0783124	0.220111	0.147143	1.25921	3.66364	0.000689871	0.0162697	-0.136846	1.2438	-2.29202	0.0243065	0.145068
IST1	0.0111588	0.014418	0.773949	0.438961	0.64232	0.0221549	0.466714	1.37614	0.176056	0.405602	-0.0333898	0.464086	-1.0304	0.305662	0.541836
ITCH	-0.0295439	0.0258508	-1.14286	0.253096	0.460137	0.0529848	1.10216	1.72199	0.0924112	0.282365	-0.227577	1.00392	-4.77465	7.17906e-06	0.0103702
ITFG1	-0.0360149	0.0418031	-0.861538	0.388942	0.595944	0.0301468	2.18632	0.590281	0.558158	0.759892	-0.170322	2.04409	-2.34068	0.0215242	0.136292
ITFG2	-0.0440193	0.0158978	-2.7689	0.00562465	0.0386895	-0.0293297	0.416403	-1.59227	0.118805	0.325325	-0.0869107	0.39661	-2.76123	0.00701662	0.0794163
ITGA2	0.0031338	0.00281354	1.11383	0.265352	0.473504	0.00364144	0.0195242	1.14546	0.258488	0.504228	0.00129903	0.0229478	0.214938	0.830316	0.916003
ITGA2B	0.0090505	0.00546605	1.65577	0.0977691	0.253323	0.0197731	0.0833327	2.95783	0.00506382	0.050316	-0.0125788	0.0721489	-1.32485	0.188673	0.418033
ITGA3	-0.0110556	0.0189653	-0.582939	0.559934	0.736132	0.0178193	0.528331	0.776378	0.441866	0.676175	-0.0732084	0.415	-2.17407	0.0324014	0.165166
ITGA6	-0.00635639	0.00242854	-2.61737	0.00886114	0.0527522	-0.00369091	0.0192954	-1.33731	0.188301	0.421134	-0.0154991	0.0165637	-3.03219	0.0031948	0.0557565
ITGA7	-0.0110522	0.0151441	-0.729805	0.46551	0.662681	-0.00609491	0.320518	-0.320942	0.749842	0.878554	-0.019711	0.291167	-0.785349	0.434372	0.658741
ITGA8	-0.00608359	0.00307018	-1.98151	0.0475342	0.160804	-0.00451647	0.0342165	-1.26709	0.212086	0.450776	-0.0105882	0.0256467	-1.75207	0.0832671	0.265874
ITGA9	-0.0214828	0.0390869	-0.549617	0.582582	0.751711	0.0812408	1.39885	1.64693	0.107017	0.307252	-0.194797	1.39554	-3.0402	0.00311899	0.0549637
ITGAE	-0.0155406	0.00787061	-1.97451	0.0483234	0.161907	-0.00865488	0.142316	-0.930185	0.357579	0.603581	-0.0328612	0.126245	-2.22683	0.0285282	0.155067
ITGAL	-0.0148	0.00622617	-2.37707	0.0174508	0.0822542	-0.0114405	0.0477051	-1.69096	0.0983193	0.291418	-0.0333788	0.0870564	-2.0979	0.0388191	0.180292
ITGAV	0.0272698	0.0212706	1.28204	0.199828	0.398003	0.064983	0.540529	2.60039	0.0127907	0.0894186	-0.0719041	0.520678	-1.77436	0.0794853	0.260649
ITGB1	-0.0389291	0.0137314	-2.83505	0.00458189	0.0339413	-0.0110459	0.298871	-0.697011	0.489627	0.711535	-0.12292	0.334806	-4.46904	2.34364e-05	0.0115219
ITGB1BP1	-0.0370742	0.0222499	-1.66626	0.0956614	0.250608	-0.037299	0.695537	-1.40792	0.166496	0.393085	-0.0365361	0.633885	-0.89131	0.375209	0.609018
ITGB3BP	0.0325323	0.0231565	1.40489	0.160055	0.345978	0.0447365	0.423539	1.64548	0.107341	0.307722	0.000284879	0.504834	0.0064461	0.994871	0.997337
ITGB4	-0.00293881	0.00227148	-1.29378	0.19574	0.392964	-0.00315739	0.0163182	-1.2287	0.22601	0.468563	-0.00215765	0.00694326	-0.444155	0.658028	0.816862
ITGB5	-0.00422949	0.00252337	-1.67613	0.0937135	0.247137	-0.00584598	0.0205298	-1.93619	0.0595767	0.217801	-0.000485145	0.00918134	-0.105575	0.916162	0.958895
ITGB8	0.0371577	0.0254594	1.45949	0.14443	0.322911	-0.00762323	0.577353	-0.247069	0.806056	0.906858	0.132691	0.572738	2.94435	0.00414516	0.0631945
ITM2B	0.0464873	0.0355305	1.30838	0.190745	0.386507	0.0514046	0.953442	1.20928	0.233301	0.476389	0.0350874	0.910246	0.542116	0.589141	0.773122
ITM2C	-0.0336729	0.0300721	-1.11974	0.262826	0.470302	-0.0348537	0.439396	-0.903585	0.37176	0.616895	-0.031843	0.397895	-0.663127	0.509159	0.714492
ITPA	-0.00788025	0.00885261	-0.890162	0.373379	0.581898	-0.0146444	0.185819	-1.34691	0.185216	0.41722	0.00542378	0.135311	0.355699	0.722923	0.856743
ITPK1	-0.0409127	0.0154465	-2.64868	0.00808075	0.0494342	-0.0529193	0.472167	-2.94621	0.00522365	0.0513303	-0.00682265	0.421729	-0.225423	0.822176	0.910603
ITPKA	0.0300762	0.0274994	1.0937	0.274085	0.482603	-6.65979e-05	0.652982	-0.00204768	0.998376	0.998808	0.105662	0.535698	2.0516	0.0433362	0.190642
ITPKB	-0.01697	0.00627941	-2.70248	0.00688239	0.0443327	-0.013615	0.0927129	-1.79569	0.0797223	0.258798	-0.0242965	0.0761592	-2.16847	0.0328385	0.166075
ITPKC	-0.0170631	0.00944139	-1.80726	0.0707214	0.205852	-0.0110977	0.20279	-1.02362	0.311859	0.559343	-0.0357872	0.186242	-1.86318	0.0657938	0.23703
ITPR1	0.00706428	0.0466425	0.151456	0.879616	0.93863	0.113746	2.8701	1.99889	0.0521034	0.201508	-0.211351	2.77611	-2.59573	0.01107	0.0976522
ITPR2	0.22046	0.0505894	4.35784	1.31352e-05	0.000662079	0.251946	1.15132	4.00988	0.000260513	0.00983032	0.162426	1.16096	1.90411	0.0605237	0.22664
ITSN1	0.0658673	0.0276303	2.38388	0.0171312	0.0811343	0.10814	1.44129	3.34757	0.00172539	0.0269806	-0.0493399	1.42055	-0.925192	0.357413	0.592342
ITSN2	0.0446463	0.0254287	1.75575	0.0791318	0.22147	0.0602985	1.16425	2.01251	0.0505912	0.198043	0.00433831	1.05535	0.0902287	0.928312	0.965057
IVD	-0.0226368	0.0179382	-1.26194	0.206972	0.407065	-0.0133996	0.398653	-0.597721	0.553228	0.756759	-0.0390785	0.341607	-1.3066	0.194775	0.426051
IVNS1ABP	-0.00426911	0.00830705	-0.513914	0.607312	0.768056	-0.00443178	0.171292	-0.456876	0.650109	0.821595	-0.00382164	0.144695	-0.237544	0.812791	0.904963
IWS1	0.0490604	0.0188878	2.59746	0.0093916	0.0549516	0.0514101	0.593033	2.43754	0.0190911	0.112675	0.0395435	0.602328	0.93161	0.354103	0.590273
IZUMO4	0.00329227	0.00305166	1.07885	0.280657	0.489002	0.00673171	0.0437301	1.88892	0.065804	0.231064	-0.0061618	0.0261969	-1.04287	0.299884	0.537364
JADE1	-0.0410391	0.0182995	-2.24264	0.02492	0.105027	-0.0634574	0.378649	-2.70261	0.0098768	0.075939	-0.00635452	0.343254	-0.217579	0.828264	0.915006
JADE2	-0.0130708	0.0185347	-0.705209	0.48068	0.676116	-0.00300584	0.32608	-0.132767	0.89501	0.952809	-0.0335269	0.34121	-1.03876	0.301781	0.538677
JADE3	0.00192508	0.00473696	0.406396	0.684452	0.82211	0.00314283	0.0638617	0.590136	0.558254	0.759892	-0.00268812	0.0555767	-0.259333	0.795988	0.898006
JAG1	0.03259	0.0167523	1.9454	0.0517266	0.168904	0.0360403	0.276799	1.71043	0.0946121	0.285094	0.026662	0.268826	0.965342	0.337036	0.573945
JAG2	-0.0370125	0.00953508	-3.88172	0.00010372	0.00269487	-0.0357452	0.204713	-2.99203	0.00461941	0.0475774	-0.0392366	0.134274	-2.47922	0.0150858	0.11335
JAGN1	-0.00168086	0.00508211	-0.330741	0.74084	0.857917	-0.0072681	0.0514045	-1.18142	0.244065	0.488735	0.0103256	0.0493041	1.14496	0.255351	0.493616
JAK1	-0.111136	0.0237673	-4.67599	2.92539e-06	0.000260636	-0.0768818	0.666889	-2.63934	0.011598	0.0841213	-0.179358	0.573028	-4.36299	3.49835e-05	0.0122506
JAK2	0.115347	0.0457144	2.52321	0.011629	0.0634486	0.262208	1.12602	4.60073	4.12849e-05	0.00378641	-0.149607	1.19408	-1.95434	0.0539625	0.213695
JAK3	-0.0152162	0.00588359	-2.58622	0.00970354	0.0560391	-0.014533	0.100383	-2.13902	0.038278	0.168312	-0.0172648	0.0736844	-1.4675	0.145828	0.361931
JAKMIP1	-0.0132872	0.0312372	-0.425365	0.670571	0.812817	0.00902364	1.08349	0.226503	0.821907	0.916172	-0.0488953	1.14892	-0.9715	0.333979	0.570842
JAKMIP2	0.0622618	0.0315826	1.9714	0.0486785	0.162487	0.0620123	1.84395	1.76382	0.0850185	0.267735	0.0633047	1.69876	0.880692	0.380899	0.614149
JAKMIP2-AS1	-0.0108757	0.0209418	-0.519332	0.603529	0.7665	0.00147108	0.236067	0.061316	0.951415	0.979732	-0.0503877	0.387633	-1.17402	0.243698	0.480494
JAKMIP3	0.00855067	0.0195642	0.437056	0.66207	0.807908	0.0321033	0.513704	1.4123	0.165212	0.392517	-0.0587487	0.594005	-1.52893	0.129891	0.339827
JAM2	-0.0465469	0.0177344	-2.62467	0.00867325	0.0519299	-0.0459684	0.442153	-2.14404	0.0378491	0.167388	-0.0478002	0.340658	-1.5147	0.133456	0.346271
JAM3	0.0636305	0.0241591	2.63381	0.00844325	0.0510304	0.0766772	0.885651	2.73299	0.00913701	0.0721718	0.0262087	0.844035	0.551577	0.582645	0.769108
JARID2	-0.0943562	0.0344415	-2.7396	0.00615132	0.0410657	-0.0629811	1.36304	-1.49998	0.141082	0.356146	-0.158883	1.34846	-2.6386	0.00985477	0.0919727
JAZF1	-0.00568537	0.0399402	-0.142347	0.886806	0.9426	-0.00693986	1.90421	-0.143509	0.886573	0.948809	-0.00299312	1.86376	-0.0422502	0.966396	0.983079
JAZF1-AS1	0.0315146	0.0161017	1.95722	0.0503214	0.166194	0.0419606	0.277682	1.90557	0.0636654	0.226793	0.0195105	0.210581	0.826538	0.410749	0.641001
JDP2	0.0197628	0.00859866	2.29836	0.0215412	0.0952297	0.0187436	0.171339	1.88299	0.0666221	0.232905	0.0227595	0.142166	1.33346	0.185846	0.414761
JKAMP	-0.0130132	0.0139855	-0.930483	0.352121	0.563223	-0.00887762	0.282932	-0.567202	0.573589	0.770549	-0.0293942	0.297699	-0.943631	0.347959	0.584568
JMJD1C	-0.0909689	0.0386007	-2.35667	0.0184398	0.0856472	-0.0837829	3.59114	-1.9748	0.0548731	0.208119	-0.125513	3.45142	-1.34932	0.180719	0.40765
JMJD4	-0.0111695	0.00505734	-2.20857	0.0272048	0.110814	-0.0200856	0.0593066	-3.01363	0.00435785	0.0460744	0.000931872	0.0379416	0.120014	0.904747	0.955157
JMJD6	0.00349614	0.00811761	0.430686	0.666697	0.81062	0.0133087	0.120759	1.3703	0.177857	0.407836	-0.0192453	0.109824	-1.30163	0.196463	0.428444
JMJD8	-0.00700656	0.00379244	-1.84751	0.0646733	0.194318	-0.00684942	0.0685122	-1.62037	0.11262	0.315895	-0.00765497	0.045941	-0.891506	0.375104	0.608978
JMY	-0.0233568	0.0218546	-1.06874	0.285188	0.494302	-0.0098215	0.758329	-0.374939	0.709588	0.85801	-0.0543557	0.773887	-1.37116	0.173833	0.399274
JOSD1	-0.00651173	0.012385	-0.525776	0.599044	0.762396	0.00362865	0.304239	0.260638	0.795642	0.90208	-0.0449754	0.331136	-1.65871	0.100758	0.294454
JOSD2	-0.00375466	0.00405571	-0.925773	0.354564	0.565463	-0.00337546	0.05122	-0.744133	0.460929	0.69005	-0.00526591	0.0424287	-0.581516	0.562389	0.752946
JPH1	0.0178702	0.0261474	0.68344	0.494329	0.685916	0.0303138	0.99625	0.940957	0.352094	0.599235	-0.00615026	0.912576	-0.137406	0.891026	0.948003
JPH3	-0.0656871	0.0264855	-2.48011	0.0131341	0.069084	-0.0511953	0.664791	-1.5215	0.135611	0.349573	-0.0892898	0.608487	-2.07933	0.0405161	0.18442
JPH4	0.0684491	0.0309016	2.21506	0.0267557	0.110032	0.0805296	1.26261	2.1615	0.0363904	0.163439	0.0418153	1.13267	0.755896	0.451743	0.67065
JPX	0.00348411	0.0435836	0.0799408	0.936284	0.966995	0.00619373	1.48832	0.119076	0.905781	0.958333	-0.00290164	1.5361	-0.0363383	0.971095	0.984989
JRK	0.0190818	0.00737751	2.58649	0.00969599	0.0560234	0.0269803	0.158846	3.3371	0.00177748	0.0274606	-0.0202174	0.14885	-1.12106	0.265334	0.503886
JRKL	0.00301059	0.00436128	0.690298	0.490007	0.683054	0.00425219	0.0597191	0.876472	0.385747	0.628641	-0.0022188	0.0644282	-0.222848	0.824173	0.912012
JTB	-0.0445592	0.014528	-3.06712	0.00216135	0.0200938	-0.0386915	0.258897	-2.05004	0.046622	0.189706	-0.0530915	0.17668	-2.33276	0.0219572	0.138126
JUN	0.00298718	0.0258095	0.11574	0.907859	0.953227	0.008443	0.328525	0.280204	0.780777	0.893244	-0.012044	0.448591	-0.240814	0.810309	0.903768
JUNB	-0.0298844	0.0102439	-2.91729	0.0035309	0.0285137	-0.0293372	0.0899719	-2.77873	0.0082046	0.0669578	-0.038681	0.11548	-0.913827	0.363926	0.598226
JUND	0.0175067	0.0481929	0.363262	0.716409	0.842419	-0.0128296	0.74519	-0.209358	0.835282	0.922899	0.0666828	0.915909	0.854661	0.395356	0.62655
KALRN	-0.0544657	0.0389653	-1.3978	0.162173	0.349054	-0.0393746	4.59965	-0.931271	0.357023	0.603164	-0.139533	4.43582	-1.39	0.168057	0.391388
KANK1	-0.00477132	0.00680007	-0.701657	0.482893	0.677963	-0.00450894	0.100081	-0.590405	0.558075	0.759892	-0.00577545	0.0887031	-0.386577	0.700009	0.843532
KANSL1	-0.0485433	0.0711419	-0.682345	0.495021	0.6864	0.0608899	2.1156	0.615268	0.542019	0.749554	-0.165568	1.95698	-1.61783	0.109531	0.310463
KANSL1L	0.0300181	0.0265344	1.13129	0.257933	0.464497	0.0370731	0.599317	1.26422	0.213105	0.45211	-0.00184949	0.71315	-0.0296748	0.976399	0.987594
KANSL2	-0.0187897	0.00677701	-2.77256	0.00556167	0.0384164	-0.0231979	0.144603	-3.07173	0.00372164	0.0419174	-0.000559707	0.129621	-0.0364447	0.971011	0.984989
KANSL3	-0.0930666	0.0293397	-3.17204	0.00151375	0.0158787	-0.0714809	0.576069	-1.70504	0.0959894	0.28733	-0.113787	0.496917	-2.77024	0.0068408	0.0783166
KANTR	0.0326673	0.0248887	1.31253	0.18934	0.384999	0.0386834	1.09234	1.37558	0.176226	0.405751	0.0109209	1.03807	0.20426	0.838625	0.921393
KARS	0.00140904	0.00660068	0.213468	0.830962	0.912694	-0.00406339	0.125607	-0.55674	0.580652	0.775994	0.0259902	0.119371	1.68021	0.0964868	0.287149
KAT14	0.00041264	0.00693103	0.0595351	0.952526	0.975383	-0.00252704	0.150377	-0.331854	0.741646	0.874264	0.0146085	0.146177	0.872989	0.38506	0.618194
KAT2A	-0.0477798	0.0185751	-2.57225	0.0101038	0.0575701	-0.052741	0.527243	-2.07913	0.0437337	0.18199	-0.0420442	0.282233	-1.54148	0.126811	0.335568
KAT2B	0.040438	0.0146563	2.75908	0.00579637	0.0395414	0.0618247	0.291124	3.38791	0.001538	0.0254524	0.00157319	0.266696	0.0639503	0.949156	0.975542
KAT5	-0.0122443	0.006915	-1.77068	0.0766133	0.217156	-0.0107937	0.11349	-1.3451	0.185792	0.417707	-0.0164293	0.0891072	-1.20539	0.231304	0.466792
KAT6A	-0.0247306	0.0192525	-1.28453	0.198955	0.396996	0.00488128	0.873297	0.227349	0.821252	0.916061	-0.146258	0.882682	-3.36261	0.00114721	0.0389022
KAT6B	-0.0210429	0.0331554	-0.634675	0.52564	0.709669	0.0343526	1.81788	0.918647	0.363513	0.609969	-0.224646	1.6789	-3.13352	0.00235092	0.0502414
KAT7	-0.0228766	0.0131996	-1.73312	0.0830738	0.229008	-0.0130867	0.304061	-0.888623	0.379255	0.623689	-0.0628675	0.358383	-2.11214	0.0375267	0.177656
KAT8	-0.00869941	0.0118863	-0.731886	0.464238	0.661822	-0.00208315	0.375958	-0.152719	0.879349	0.945491	-0.0295755	0.322899	-1.22064	0.225505	0.460956
KATNA1	-0.00842839	0.00807282	-1.04404	0.296465	0.504936	-0.00134538	0.129869	-0.14503	0.885379	0.948282	-0.0305316	0.14308	-1.86313	0.0658007	0.23703
KATNAL1	-0.0441903	0.0200545	-2.20351	0.0275589	0.111666	-0.0316922	0.707127	-1.35871	0.181473	0.411682	-0.0796178	0.711088	-2.02738	0.0456683	0.195243
KATNAL2	0.0217913	0.0174402	1.24949	0.211487	0.412479	0.00772391	0.261577	0.415425	0.679941	0.839107	0.124815	0.238833	2.48062	0.0154716	0.115159
KATNB1	-0.0196997	0.00999386	-1.97118	0.0487028	0.162521	-0.018068	0.24614	-1.50852	0.138889	0.353758	-0.0234394	0.174301	-1.29268	0.199528	0.432272
KATNBL1	-0.0138091	0.0307027	-0.44977	0.652876	0.801172	0.00237055	1.04174	0.0620222	0.950839	0.979565	-0.0432419	0.933747	-0.838826	0.403854	0.634239
KAZN	0.0821604	0.0832106	0.987379	0.323457	0.533447	0.112933	3.2662	0.995007	0.325983	0.573635	0.0463997	2.93525	0.379227	0.70548	0.846576
KBTBD11	0.0143349	0.0236598	0.605874	0.544598	0.725461	-0.0147618	0.500709	-0.508162	0.613992	0.798128	0.0716695	0.551093	1.75756	0.0823231	0.26471
KBTBD12	-0.00775201	0.0185312	-0.418321	0.675712	0.816283	-0.00984747	0.370338	-0.409528	0.684228	0.841075	-0.00468728	0.359165	-0.161184	0.87232	0.938918
KBTBD2	-0.0194579	0.0103525	-1.87955	0.06017	0.185816	-0.0231819	0.187448	-1.9237	0.0611706	0.221447	-0.0089675	0.17735	-0.443367	0.658595	0.817014
KBTBD3	-0.0104384	0.00921551	-1.1327	0.25734	0.463874	-0.0117422	0.216175	-1.13194	0.264065	0.511573	-0.00555721	0.191761	-0.276869	0.782534	0.88943
KBTBD4	-0.0041822	0.0056985	-0.733913	0.463002	0.660549	-0.00680004	0.0761272	-0.988709	0.328454	0.576403	0.00155007	0.0688573	0.152306	0.879297	0.941583
KBTBD6	0.0186155	0.00858405	2.16862	0.0301115	0.118254	0.0109461	0.140963	1.04845	0.300412	0.548429	0.0346193	0.129757	2.29551	0.0240966	0.144373
KBTBD7	0.00322417	0.00673581	0.478662	0.632179	0.78621	-0.00602648	0.0988863	-0.704168	0.485205	0.707956	0.018282	0.0791519	1.67433	0.0976392	0.288906
KCMF1	-0.00810731	0.019307	-0.419915	0.674548	0.815786	-0.0155839	0.595336	-0.731441	0.468561	0.69544	0.0262257	0.582278	0.574415	0.567162	0.756371
KCNA1	-0.0100081	0.0167761	-0.596569	0.550795	0.72926	-0.00733588	0.329947	-0.369047	0.713942	0.860777	-0.0166231	0.396363	-0.531515	0.59641	0.778154
KCNA2	-0.0181352	0.0130763	-1.38688	0.165479	0.353472	-0.00759662	0.286853	-0.493678	0.624099	0.804717	-0.0455231	0.313632	-1.83513	0.069886	0.244284
KCNA4	0.00268508	0.00935452	0.287035	0.774085	0.878313	0.00621971	0.134667	0.575602	0.567948	0.767112	-0.00788829	0.14907	-0.422086	0.673998	0.827324
KCNAB1	-0.0286177	0.0131591	-2.17476	0.0296485	0.11706	-0.0424136	0.209334	-2.66719	0.0108089	0.0804265	0.00135145	0.225526	0.0576616	0.95415	0.977821
KCNAB2	0.0186301	0.0307418	0.606019	0.544502	0.725461	0.0217643	1.10622	0.582229	0.563517	0.764051	0.0120811	1.04962	0.223578	0.823607	0.911743
KCNAB3	-0.00202061	0.00303804	-0.665102	0.505985	0.693747	-0.0013755	0.0245144	-0.415182	0.680117	0.839145	-0.0054302	0.0255188	-0.71295	0.477775	0.691237
KCNB1	-0.112169	0.0315542	-3.5548	0.000378269	0.00634438	-0.10632	2.20711	-2.96012	0.00503287	0.0502366	-0.131948	2.15661	-1.99762	0.0488666	0.201957
KCNB2	-0.0343084	0.0528716	-0.648901	0.516403	0.701652	-0.0643712	1.63191	-0.89238	0.377539	0.622107	0.000591557	1.29228	0.00761127	0.993945	0.996727
KCNC1	-0.104745	0.0327024	-3.20297	0.00136016	0.0148283	-0.077051	0.959787	-1.92954	0.0604204	0.21929	-0.161144	0.955865	-2.82779	0.00581009	0.072195
KCNC2	0.00209924	0.0446432	0.0470226	0.962495	0.981465	0.0356036	2.00552	0.578832	0.565796	0.765702	-0.035197	1.73469	-0.542353	0.588955	0.773122
KCNC3	-0.0230551	0.0138062	-1.6699	0.0949388	0.249401	-0.0172337	0.329447	-1.10233	0.276581	0.525239	-0.0436778	0.372099	-1.48434	0.141314	0.356635
KCNC4	0.0173321	0.0155175	1.11694	0.26402	0.471788	0.0274711	0.343873	1.45771	0.152338	0.372734	-0.00401749	0.297269	-0.146911	0.883541	0.943728
KCND2	0.196351	0.0627963	3.12679	0.00176727	0.0175301	0.258531	4.26875	3.77781	0.000491275	0.0132335	-0.135066	4.24024	-0.854893	0.395063	0.626385
KCND3	-0.111949	0.0426452	-2.62511	0.008662	0.0518912	-0.0648589	2.02397	-1.265	0.212828	0.451688	-0.21765	2.151	-2.83336	0.00571816	0.0716509
KCNF1	0.0117978	0.00911447	1.2944	0.195528	0.392648	0.00397083	0.119213	0.347048	0.730305	0.868966	0.0253892	0.0852554	1.68391	0.0957654	0.28582
KCNG1	0.00486505	0.00460698	1.05602	0.290961	0.499605	0.000873987	0.0264815	0.157536	0.875581	0.943335	0.0137309	0.0133592	1.66058	0.100381	0.293969
KCNG3	-0.0410387	0.0184644	-2.22258	0.0262439	0.1087	-0.0373353	0.426301	-1.64069	0.108312	0.309203	-0.0481763	0.402264	-1.52497	0.130875	0.341545
KCNH1	-0.138327	0.0563809	-2.45344	0.0141495	0.0721271	-0.120884	1.72764	-1.47668	0.147797	0.365573	-0.154069	1.55252	-1.9812	0.0507106	0.206706
KCNH2	0.00150819	0.00618445	0.243867	0.807334	0.89782	0.00465406	0.114904	0.640847	0.525095	0.737751	-0.00679302	0.0886147	-0.575818	0.566218	0.755654
KCNH3	-0.0759299	0.0336525	-2.25629	0.0240523	0.102715	-0.150651	0.90387	-3.41494	0.00143518	0.0243538	0.0280709	0.652003	0.539351	0.591016	0.774554
KCNH4	-0.0933035	0.0379582	-2.45806	0.0139689	0.0716581	-0.159387	0.479362	-2.48744	0.0176036	0.106786	-0.057576	0.338808	-1.22204	0.225423	0.460956
KCNH5	0.047214	0.015708	3.00572	0.0026495	0.0231776	0.0508008	0.35509	2.74752	0.00880144	0.0703385	0.0379103	0.261854	1.27308	0.206364	0.439747
KCNH7	0.303109	0.0628143	4.82548	1.39665e-06	0.000163028	0.37338	1.44519	4.47799	6.54024e-05	0.00455296	0.210897	1.10245	2.20797	0.0303115	0.160151
KCNH8	-0.00249965	0.00430942	-0.580043	0.561886	0.737811	0.00253314	0.0507497	0.518297	0.606964	0.794077	-0.0200816	0.0374344	-2.19831	0.0305684	0.160827
KCNIP1	0.000499179	0.00383786	0.130067	0.896513	0.947319	0.00410683	0.038674	0.917734	0.363986	0.610393	-0.00953398	0.0260262	-1.27755	0.20479	0.438159
KCNIP2	0.0459995	0.027912	1.64802	0.099349	0.25581	0.0762594	0.982982	2.24523	0.0300627	0.146366	-0.0169428	0.867774	-0.345872	0.73027	0.861649
KCNIP2-AS1	-0.0419564	0.0216082	-1.94168	0.0521752	0.169641	-0.000935862	0.179034	-0.0356153	0.971777	0.987778	-0.127628	0.306733	-3.36088	0.0011744	0.0391106
KCNIP3	-0.117209	0.0261167	-4.48789	7.19327e-06	0.000466997	-0.143095	0.505098	-4.02283	0.000245222	0.00955931	-0.0869335	0.441949	-2.25987	0.0263141	0.150286
KCNIP4	0.0126279	0.0529948	0.238286	0.811659	0.900493	0.0373472	7.54629	0.670811	0.506005	0.723597	-0.225761	7.39453	-1.30577	0.195057	0.426528
KCNJ10	-0.00258283	0.00235213	-1.09808	0.272168	0.480476	-0.00218782	0.0155202	-0.808545	0.423322	0.659999	-0.00380426	0.00873905	-0.799532	0.426149	0.65264
KCNJ12	-0.00187586	0.00609924	-0.307556	0.75842	0.868647	-0.000594653	0.0829159	-0.077857	0.938311	0.97307	-0.004131	0.0669131	-0.407673	0.68451	0.833415
KCNJ2	0.0157445	0.00700141	2.24877	0.0245272	0.103937	0.0223791	0.0862691	2.78501	0.00798799	0.0661715	-0.00516978	0.0888333	-0.36236	0.717957	0.853841
KCNJ3	0.0231407	0.0426659	0.542371	0.587563	0.755019	0.0814729	2.27946	1.63872	0.108724	0.309696	-0.139863	2.30161	-1.68287	0.0959687	0.286271
KCNJ4	-0.0119592	0.0146468	-0.816501	0.414214	0.61875	-0.0206424	0.285647	-1.07489	0.288545	0.536987	0.000115718	0.226299	0.00510982	0.995935	0.997921
KCNJ6	0.0794789	0.0375846	2.11467	0.034458	0.129159	0.0944918	1.65759	2.04835	0.0467941	0.190033	0.0498367	1.50089	0.768838	0.444061	0.666005
KCNJ9	0.00214627	0.0171987	0.124792	0.900688	0.94984	0.002051	0.359746	0.102238	0.919053	0.964216	0.00241048	0.339212	0.0721496	0.942648	0.971743
KCNK1	-0.0930148	0.0421984	-2.20422	0.0275086	0.111579	-0.0412062	1.75032	-0.74564	0.460028	0.689326	-0.16547	1.53544	-2.53193	0.0131302	0.105811
KCNK10	0.0124003	0.0145602	0.851663	0.394401	0.601536	0.012328	0.328641	0.759564	0.451748	0.683159	0.0126986	0.33199	0.38535	0.700914	0.843638
KCNK12	-0.00429466	0.0162509	-0.264273	0.79157	0.887751	0.015046	0.383502	0.72755	0.470916	0.697054	-0.0355177	0.33684	-1.35171	0.179954	0.406572
KCNK13	0.0135299	0.00591928	2.28573	0.0222699	0.0973208	0.0071247	0.0442997	0.860722	0.394562	0.635531	0.020233	0.0284431	2.38937	0.0190264	0.128353
KCNK15-AS1	0.00302415	0.00728858	0.414917	0.678203	0.817751	0.00984393	0.121546	1.22487	0.227434	0.469987	-0.0285736	0.129165	-1.65174	0.102174	0.296606
KCNK2	-0.00337453	0.00269018	-1.25439	0.209701	0.410521	-0.00605358	0.0211589	-1.99498	0.0525443	0.202333	0.00646448	0.0131621	1.11167	0.269329	0.507614
KCNK3	-0.018121	0.00808331	-2.24178	0.0249758	0.105144	-0.0107695	0.130574	-1.11397	0.271612	0.519367	-0.0351998	0.102	-2.38876	0.0190561	0.128404
KCNK4	-0.0261668	0.00790995	-3.30809	0.000939346	0.0117159	-0.0353955	0.14009	-3.3065	0.00193836	0.0290905	-0.0150682	0.07926	-1.28357	0.202685	0.435602
KCNK9	-0.0393617	0.0122343	-3.21733	0.0012939	0.0143216	-0.052699	0.160686	-3.36522	0.00167608	0.0266921	-0.0184702	0.122561	-0.942393	0.348628	0.585044
KCNMA1	-0.0892498	0.0434328	-2.05489	0.0398894	0.143289	-0.0618821	4.20977	-1.30372	0.199414	0.435208	-0.230076	4.14308	-2.13682	0.035406	0.173433
KCNMA1-AS1	-0.0486801	0.022608	-2.15322	0.0313011	0.121096	-0.0461285	0.175573	-1.90285	0.0646372	0.228914	-0.0657188	0.394574	-1.04909	0.297626	0.53556
KCNMB2	0.00767396	0.00527235	1.45551	0.145528	0.324219	-0.0010907	0.0563152	-0.174715	0.862141	0.937065	0.0294773	0.0431619	2.99376	0.00358253	0.0586399
KCNMB2-AS1	-0.0335614	0.0764654	-0.43891	0.660726	0.807035	0.0462743	0.694182	0.503958	0.617395	0.800882	-0.21419	1.19116	-1.55081	0.125413	0.333882
KCNMB3	-0.00152245	0.00610503	-0.249377	0.803069	0.894484	0.00217079	0.0931479	0.329798	0.743188	0.874614	-0.0242605	0.109143	-1.48545	0.141022	0.35638
KCNMB4	-0.0340208	0.0272953	-1.2464	0.212618	0.413673	-0.0159133	0.889207	-0.444627	0.658867	0.826278	-0.0591945	0.733059	-1.40273	0.164239	0.38639
KCNN1	-0.0592019	0.0129816	-4.56045	5.10451e-06	0.000366384	-0.0500355	0.259225	-3.25473	0.00224262	0.0317989	-0.0819818	0.1989	-3.38282	0.00107515	0.0375362
KCNN2	-0.0161165	0.0426863	-0.377557	0.70576	0.835122	-0.0304778	1.2415	-0.526108	0.601677	0.790253	0.000943915	1.10966	0.0149494	0.988107	0.993955
KCNN3	-0.0350197	0.0292112	-1.19885	0.230588	0.434653	-0.0249252	0.710115	-0.677501	0.5018	0.719821	-0.0522398	0.652756	-1.08717	0.279949	0.518944
KCNQ1	-0.0244574	0.00905582	-2.70073	0.0069187	0.0445135	-0.0265929	0.100929	-2.69443	0.010088	0.0768866	-0.013086	0.152639	-0.574588	0.567074	0.75636
KCNQ1OT1	-0.0961736	0.0307293	-3.1297	0.00174983	0.0174271	-0.14634	0.623054	-3.81813	0.000447746	0.0127716	-0.00589289	0.573832	-0.11461	0.909023	0.956622
KCNQ2	0.0267925	0.0379713	0.7056	0.480437	0.676116	0.0565228	1.25381	1.12162	0.268402	0.516598	-0.0122577	1.02925	-0.212236	0.832417	0.917197
KCNQ3	-0.0278525	0.0598397	-0.465451	0.641608	0.793287	0.13191	2.12891	1.7216	0.0928458	0.282571	-0.277673	2.17896	-2.89808	0.00474483	0.0666236
KCNQ4	0.00521801	0.00672207	0.77625	0.437601	0.641171	5.48868e-05	0.0948397	0.0068494	0.994567	0.997675	0.0174791	0.0868989	1.41545	0.160487	0.381761
KCNQ5	-0.0248642	0.0530714	-0.468504	0.639424	0.79174	0.00373538	5.35805	0.0643272	0.949014	0.978621	-0.169906	5.16997	-1.29927	0.197265	0.429303
KCNS1	-0.00213791	0.0108212	-0.197567	0.843384	0.919002	0.00704598	0.121852	0.527523	0.600721	0.789574	-0.0196802	0.168616	-1.0661	0.289311	0.528582
KCNS2	-0.0340557	0.00908962	-3.74666	0.000179206	0.00387085	-0.0304455	0.141206	-2.94474	0.00524432	0.051446	-0.0463445	0.14578	-2.4296	0.017161	0.121888
KCNS3	-0.000267789	0.00263712	-0.101546	0.919117	0.959008	-2.88444e-05	0.0196008	-0.00998024	0.992084	0.996309	-0.00145592	0.0282676	-0.225909	0.821799	0.91052
KCNT1	-0.0491732	0.0347609	-1.41461	0.157182	0.341428	0.0501649	1.08782	1.08511	0.284046	0.532258	-0.178393	0.940932	-3.38335	0.00107332	0.0375362
KCNT2	0.142681	0.0488364	2.92161	0.00348229	0.0282197	0.277675	1.03968	4.40129	8.09148e-05	0.00528277	-0.0591376	0.882331	-0.766627	0.445626	0.666968
KCNV1	0.00749366	0.0206241	0.363345	0.716347	0.842419	0.0106695	0.40835	0.418512	0.6777	0.837896	0.00147876	0.40571	0.042148	0.966477	0.983079
KCTD1	-0.0382037	0.0392108	-0.974317	0.329899	0.54034	-0.00399785	2.52306	-0.0883071	0.930051	0.969219	-0.140904	2.50432	-1.79621	0.0759152	0.25443
KCTD10	-0.00593086	0.00626994	-0.94592	0.344189	0.555743	-0.00654537	0.115875	-0.934036	0.355611	0.602251	-0.00346443	0.0974389	-0.246769	0.805665	0.901546
KCTD12	0.00924277	0.00509916	1.81261	0.0698927	0.204321	0.0108816	0.0600382	1.9001	0.0642834	0.228011	0.0029722	0.0474036	0.265321	0.791387	0.89484
KCTD13	-0.043067	0.013796	-3.12171	0.00179804	0.0176599	-0.0166031	0.296534	-1.01806	0.314464	0.56202	-0.109658	0.324486	-4.23883	5.55331e-05	0.0130967
KCTD15	-0.0109884	0.00479001	-2.29403	0.0217886	0.095883	-0.0183712	0.0567738	-2.50083	0.016418	0.102666	-0.00552774	0.0282948	-0.874942	0.384002	0.617142
KCTD16	0.0748854	0.0425316	1.7607	0.0782889	0.220111	0.131154	4.04258	2.82994	0.00710497	0.0616411	-0.22543	3.90454	-2.10549	0.038117	0.179185
KCTD17	-0.0155568	0.0143985	-1.08044	0.279945	0.488383	-0.0418324	0.302945	-2.14373	0.0378752	0.167397	0.0158455	0.170344	0.74278	0.459606	0.67745
KCTD18	-0.000371717	0.00657956	-0.0564956	0.954947	0.9771	-0.0018319	0.129153	-0.243193	0.809037	0.908663	0.00432776	0.118108	0.320251	0.749542	0.871487
KCTD2	-0.0132818	0.0128804	-1.03116	0.302465	0.511614	0.00295427	0.299488	0.206697	0.837243	0.92406	-0.0834689	0.332821	-2.8088	0.00613334	0.073929
KCTD20	0.00647842	0.0114369	0.566451	0.571087	0.743939	0.0176273	0.27785	1.37096	0.177652	0.407836	-0.0357698	0.282047	-1.42911	0.156535	0.376467
KCTD21	-0.00545456	0.00432748	-1.26045	0.207508	0.407609	-0.00353884	0.0575487	-0.711013	0.480997	0.7047	-0.011389	0.0448673	-1.3001	0.196984	0.429013
KCTD21-AS1	-0.00202781	0.00535328	-0.378798	0.704838	0.83457	-0.00494806	0.0462741	-0.83978	0.405775	0.645047	0.011784	0.0500558	0.91962	0.360436	0.595453
KCTD3	-0.00782384	0.0168969	-0.463035	0.643339	0.794871	-0.0080562	0.597255	-0.424369	0.673457	0.835903	-0.00693797	0.564213	-0.187171	0.85196	0.928359
KCTD5	-0.00955074	0.00616214	-1.54991	0.121164	0.289951	-0.0121823	0.0968532	-1.64014	0.108428	0.309304	-0.0037403	0.076936	-0.338892	0.735504	0.865087
KCTD6	-0.0115641	0.0149978	-0.771054	0.440675	0.643693	-0.0242339	0.213498	-1.50666	0.139365	0.354345	0.0728031	0.192455	1.75404	0.0836662	0.266496
KCTD8	0.0953344	0.057692	1.65247	0.0984384	0.254173	0.0903569	2.01384	1.16117	0.252462	0.498709	0.10141	1.89493	1.17959	0.241363	0.478397
KCTD9	0.0127042	0.00756218	1.67996	0.0929651	0.245724	0.0214957	0.113232	2.54673	0.0146181	0.0963826	-0.0230639	0.0971758	-1.35472	0.179016	0.405789
KDELC1	0.0134374	0.00396659	3.38764	0.000704973	0.00958432	0.0161212	0.0546941	3.57373	0.000898627	0.0187109	0.00428867	0.0519698	0.514928	0.607903	0.786489
KDELR1	0.0125458	0.00856836	1.4642	0.143139	0.32157	0.0101245	0.137504	1.09831	0.278311	0.527026	0.0279247	0.149468	1.202	0.232732	0.468636
KDM1A	0.0383492	0.0256689	1.494	0.135177	0.309535	0.0587708	0.803546	2.07776	0.0438668	0.182196	-0.0569521	0.759568	-0.93205	0.353966	0.590164
KDM1B	0.0187253	0.0166923	1.12179	0.261952	0.469176	0.0344121	0.411383	1.84713	0.071764	0.243198	-0.0451335	0.439236	-1.20072	0.233102	0.469208
KDM2A	-0.000229611	0.0248633	-0.00923494	0.992632	0.997091	0.00183512	1.23781	0.0668669	0.947004	0.977417	-0.00968391	1.18109	-0.164898	0.869405	0.938077
KDM2B	-0.049844	0.0218979	-2.2762	0.0228339	0.0991612	-0.0172433	0.652855	-0.650465	0.518926	0.733299	-0.119876	0.607685	-3.08533	0.00272241	0.0528602
KDM3A	0.0228641	0.019697	1.1608	0.245725	0.451837	0.00402634	0.344684	0.180909	0.857307	0.934627	0.0909344	0.351816	2.14938	0.0345466	0.171045
KDM3B	-0.0496126	0.0239279	-2.07342	0.0381328	0.13923	-0.00989852	0.720224	-0.346592	0.730624	0.86897	-0.143144	0.658022	-3.266	0.00155883	0.042586
KDM4B	-0.0676666	0.0283497	-2.38685	0.0169932	0.0807276	-0.0172672	0.954469	-0.489389	0.627106	0.8061	-0.159478	0.964826	-3.34887	0.00119875	0.0395794
KDM4C	-0.0870836	0.0316365	-2.75263	0.00591188	0.0399519	-0.0936583	1.68695	-2.55002	0.0144994	0.0962961	-0.0681805	1.6167	-1.09478	0.27662	0.515417
KDM5A	0.0132879	0.02632	0.50486	0.613657	0.773498	0.0705108	1.05284	2.203	0.0331201	0.154329	-0.106225	0.995526	-2.29648	0.0240386	0.14432
KDM5B	0.0281756	0.0237935	1.18417	0.236346	0.440878	0.0226598	1.03102	0.863594	0.392704	0.634618	0.0536971	0.894441	0.951376	0.344036	0.58073
KDM5C	0.00158755	0.0115069	0.137965	0.890268	0.943847	0.00501482	0.372641	0.382461	0.704043	0.854614	-0.00989685	0.316152	-0.412334	0.681104	0.831341
KDM5D	-0.0442001	0.0396971	-1.11344	0.265521	0.473732	-0.0181356	0.356232	-0.298965	0.766705	0.88729	-0.0637224	0.420939	-1.21378	0.228521	0.463901
KDM6A	0.0197666	0.026576	0.743775	0.457012	0.656785	0.0948233	0.983362	3.06656	0.00377446	0.0422243	-0.192392	0.938703	-3.70074	0.000375265	0.027274
KDM6B	-0.01566	0.00757403	-2.06759	0.0386789	0.140249	-0.0143806	0.139873	-1.66397	0.103545	0.301327	-0.0198964	0.137416	-1.26515	0.209179	0.441995
KDM7A	-0.0497146	0.0168343	-2.95318	0.0031452	0.0262047	-0.0594246	0.278806	-2.70716	0.00981385	0.0757068	-0.0358483	0.284038	-1.36661	0.17525	0.401107
KDM8	-0.0130086	0.0048708	-2.67072	0.00756878	0.0472272	-0.00778261	0.0586794	-1.37663	0.175905	0.405416	-0.0280621	0.0617188	-2.92465	0.00439135	0.0644825
KDSR	-0.0335172	0.0131998	-2.53923	0.0111096	0.0616929	-0.0425846	0.292162	-2.79767	0.00772933	0.0648805	-0.00602176	0.282984	-0.227184	0.820811	0.909948
KEAP1	-0.0113896	0.00559735	-2.03482	0.0418685	0.14751	-0.00461171	0.0908346	-0.727779	0.470777	0.696949	-0.0354569	0.0804176	-2.96943	0.00385015	0.0605344
KHDC1	-0.076227	0.0224435	-3.39639	0.000682812	0.00936011	-0.0564422	0.418865	-2.21141	0.0324903	0.152613	-0.14369	0.448481	-3.04876	0.00307857	0.0547199
KHDRBS1	-0.0148345	0.0172913	-0.857916	0.390939	0.598059	-0.0191909	0.738822	-1.01288	0.316904	0.564555	0.00687589	0.681905	0.162563	0.871238	0.938481
KHDRBS2	0.104637	0.0456041	2.29446	0.021764	0.0958112	0.131243	3.56168	2.54762	0.0145859	0.0963826	0.00826543	3.2545	0.0843027	0.933008	0.967225
KHDRBS3	0.159728	0.0478971	3.33482	0.000853541	0.0108989	0.199663	2.85627	3.42416	0.00138628	0.0239898	0.0768881	2.72422	0.91553	0.362432	0.596958
KHK	-0.000503245	0.00457777	-0.109932	0.912463	0.956497	-0.000700095	0.0546885	-0.13797	0.890922	0.951085	0.00035757	0.0595043	0.0336977	0.973195	0.985734
KHNYN	-0.0100108	0.00348252	-2.8746	0.00404545	0.0313332	-0.00975389	0.0217623	-2.20319	0.0331057	0.154329	-0.0104279	0.0194956	-1.84881	0.0678652	0.24042
KHSRP	0.0081208	0.0126842	0.64023	0.522023	0.70663	0.00794554	0.290797	0.525644	0.601893	0.790253	0.00853793	0.275852	0.366124	0.715157	0.852151
KIAA0100	-0.020645	0.0142278	-1.45104	0.146769	0.326103	-0.0340584	0.315033	-2.22781	0.0312921	0.149585	0.0661343	0.270362	1.70075	0.0929108	0.281555
KIAA0232	-0.0813066	0.0283079	-2.87222	0.00407594	0.0314639	-0.0282515	1.30126	-0.834459	0.408732	0.647192	-0.204575	1.2046	-3.96418	0.000150134	0.0179009
KIAA0319	-0.024273	0.025005	-0.970725	0.331685	0.54222	0.00362966	0.574832	0.102015	0.919239	0.964216	-0.0515048	0.457695	-1.46532	0.146421	0.362321
KIAA0319L	-0.0500185	0.0378573	-1.32124	0.186423	0.382126	0.00359145	1.18367	0.0747784	0.940745	0.974337	-0.137977	1.12262	-2.24283	0.0274362	0.153208
KIAA0355	-0.0192628	0.0109816	-1.7541	0.0794137	0.222018	-0.0126494	0.285172	-1.0128	0.316939	0.564555	-0.0417965	0.267664	-1.81296	0.07327	0.250357
KIAA0513	0.0201985	0.0293998	0.687027	0.492066	0.684453	0.0218824	0.894521	0.64088	0.525074	0.737751	0.0153707	0.848474	0.265866	0.790968	0.894629
KIAA0556	-0.057457	0.0212232	-2.70727	0.00678399	0.0438455	-0.0223131	0.612653	-0.814649	0.419857	0.656279	-0.110262	0.561835	-3.28415	0.00147222	0.0420618
KIAA0586	0.0154043	0.0201441	0.764706	0.444447	0.647589	0.0305287	0.719437	1.31654	0.195115	0.429332	-0.0311156	0.661236	-0.76511	0.446266	0.667493
KIAA0753	-0.0158827	0.0156896	-1.01231	0.31139	0.520815	-0.0136066	0.647224	-0.744293	0.460834	0.69005	-0.0222468	0.567708	-0.727766	0.468701	0.684975
KIAA0825	-0.0701925	0.0317907	-2.20796	0.0272473	0.110909	-0.0388884	1.94673	-1.03615	0.306047	0.554255	-0.149689	1.77809	-2.50276	0.0141823	0.109899
KIAA0895	0.00709926	0.0134099	0.529405	0.596525	0.760561	0.00256733	0.301567	0.16629	0.868725	0.940288	0.0210222	0.296115	0.776854	0.439341	0.662538
KIAA0895L	-0.0410156	0.0177751	-2.30748	0.0210282	0.0933547	-0.031346	0.32837	-1.49672	0.141926	0.357213	-0.0659224	0.293377	-1.96126	0.0530309	0.211977
KIAA0930	0.00189447	0.0347771	0.0544746	0.956557	0.977968	0.0517448	1.20622	1.12205	0.2682	0.516511	-0.0638348	0.901109	-1.20547	0.231274	0.466792
KIAA1109	0.0655388	0.0282071	2.32349	0.020153	0.0911644	0.0536822	1.58635	1.72554	0.0917644	0.28076	0.120316	1.54106	1.79928	0.0754243	0.253521
KIAA1143	-0.0111974	0.00765553	-1.46265	0.143563	0.322076	-0.0107419	0.0907168	-1.22956	0.22569	0.468338	-0.0127038	0.105375	-0.799527	0.426151	0.65264
KIAA1147	-0.0760452	0.0177955	-4.27329	1.92606e-05	0.000883235	-0.0770795	0.544757	-3.66977	0.000677478	0.0161089	-0.0734141	0.489611	-2.19144	0.0310783	0.16188
KIAA1191	-0.00174983	0.0102124	-0.171343	0.863954	0.929855	-0.00419877	0.213859	-0.357186	0.722737	0.864889	0.00578666	0.208174	0.28061	0.779672	0.888111
KIAA1211	-0.00536053	0.00548528	-0.977257	0.328442	0.53877	-0.00721215	0.0781175	-1.14685	0.25792	0.503847	0.000529277	0.0584569	0.04719	0.962469	0.981495
KIAA1211L	0.0507311	0.0483444	1.04937	0.294008	0.503044	0.11578	2.38209	1.98272	0.0539478	0.20609	-0.0909909	2.46894	-1.05567	0.294027	0.532651
KIAA1217	-0.138684	0.0597799	-2.31992	0.0203454	0.0916612	-0.0977364	3.37689	-1.32793	0.1914	0.42486	-0.218067	3.16775	-2.12796	0.036155	0.174742
KIAA1257	-0.0182069	0.0255391	-0.712905	0.475904	0.672028	-0.040674	0.424259	-1.36748	0.178889	0.408464	0.0448361	0.41234	0.899886	0.370913	0.604723
KIAA1324	-0.0778731	0.026591	-2.92855	0.00340545	0.0278116	-0.0304816	0.948861	-0.943641	0.350737	0.598334	-0.177501	0.925293	-3.78991	0.000276403	0.0231458
KIAA1324L	-0.00944038	0.0171641	-0.550008	0.582314	0.751616	0.0245221	0.431103	1.21447	0.231337	0.474415	-0.0979104	0.432507	-3.00441	0.00347091	0.0578786
KIAA1328	0.00124059	0.0316422	0.0392069	0.968725	0.984519	0.0498269	1.19113	1.25345	0.216957	0.45776	-0.082781	1.04331	-1.58357	0.116903	0.322626
KIAA1468	-0.00332559	0.0281627	-0.118085	0.906	0.952607	-0.00385467	1.30711	-0.113766	0.909964	0.960148	-0.00214313	1.17244	-0.0423099	0.966348	0.983079
KIAA1522	-0.0193507	0.0105723	-1.83032	0.0672026	0.198922	-0.0147966	0.230583	-1.21757	0.230168	0.47311	-0.0335256	0.188428	-1.56369	0.121503	0.328486
KIAA1549	-0.0295236	0.0306539	-0.963128	0.335483	0.546188	-0.0256919	0.966865	-0.622858	0.536737	0.746663	-0.0342503	0.9452	-0.747622	0.456694	0.674535
KIAA1549L	-0.201543	0.0522514	-3.85717	0.000114706	0.0028418	-0.130505	2.58513	-2.00788	0.0511014	0.199166	-0.331329	2.39136	-3.77136	0.000294667	0.0236847
KIAA1551	0.0156393	0.016593	0.942518	0.345927	0.557536	0.0361148	0.407815	1.78982	0.0806767	0.260353	-0.0271285	0.39327	-0.930271	0.354792	0.590273
KIAA1586	0.00998492	0.0139547	0.715521	0.474287	0.67036	0.0228412	0.226821	1.4535	0.153499	0.374522	-0.0379625	0.31487	-1.25091	0.214304	0.449037
KIAA1614	-0.00730289	0.00870404	-0.839023	0.401456	0.607501	-0.00192756	0.18736	-0.187422	0.85223	0.932256	-0.0208718	0.159173	-1.27733	0.204867	0.438159
KIAA1671	-0.0795755	0.0261077	-3.04797	0.00230395	0.0210803	-0.0636942	0.752966	-1.91848	0.0618474	0.222789	-0.105309	0.71021	-2.49181	0.0145963	0.111336
KIAA1755	0.00306439	0.00212641	1.44111	0.149554	0.330575	0.00301064	0.0123682	1.29229	0.203306	0.440128	0.00333272	0.0112206	0.640298	0.523654	0.725836
KIAA1841	-0.0877226	0.0227244	-3.86028	0.000113259	0.0028322	-0.0827208	0.692309	-3.00033	0.00451718	0.0469073	-0.0983197	0.612612	-2.44998	0.0162797	0.118543
KIAA1958	-0.0241577	0.0134837	-1.79162	0.0731932	0.210665	-0.000856313	0.218593	-0.0516931	0.959018	0.982499	-0.0699073	0.138388	-3.01176	0.00345446	0.0578448
KIAA2012	0.0239416	0.035841	0.667995	0.504137	0.692641	-0.0250073	0.735506	-0.536591	0.594514	0.78539	0.0948021	0.720802	1.69069	0.0944772	0.283505
KIAA2013	-0.00253846	0.00744088	-0.341151	0.73299	0.853014	-0.00106028	0.16091	-0.129308	0.89773	0.953683	-0.00943507	0.140637	-0.532719	0.595579	0.77751
KIAA2026	-0.0303259	0.0244533	-1.24016	0.214917	0.416197	0.0120011	1.22251	0.411924	0.682485	0.840094	-0.131223	1.14211	-2.91725	0.00448728	0.0645809
KIDINS220	0.0496154	0.0249414	1.98928	0.0466706	0.158625	0.0827678	1.28043	2.91279	0.0057103	0.0542426	-0.0616474	1.1816	-1.18425	0.239522	0.476405
KIF13A	0.416053	0.0540288	7.70059	1.35442e-14	1.56517e-10	0.534855	1.81174	7.71994	1.76247e-09	2.03672e-05	0.231678	1.77022	2.68425	0.00869475	0.0871436
KIF13B	0.0840392	0.0232589	3.61321	0.000302434	0.00536032	0.151294	0.464905	5.45391	2.39665e-06	0.000769323	-0.0751459	0.55049	-1.76077	0.0817743	0.263741
KIF15	-0.00254034	0.00601892	-0.422059	0.672982	0.814932	0.000309292	0.082137	0.0467244	0.962954	0.984608	-0.0161412	0.0772076	-1.11615	0.267416	0.505523
KIF16B	0.0194095	0.0176228	1.10139	0.270729	0.479243	0.0363221	0.6224	1.80514	0.0782075	0.255973	-0.036282	0.573106	-0.99367	0.323126	0.560688
KIF17	-0.0417066	0.010464	-3.98574	6.72697e-05	0.00200871	-0.0266381	0.213205	-2.09199	0.0425081	0.17882	-0.0730475	0.154968	-3.97779	0.000143048	0.0175857
KIF1A	-0.0099605	0.026301	-0.378712	0.704902	0.83457	-0.00873941	0.912143	-0.299518	0.766018	0.887148	-0.0152522	0.987371	-0.251102	0.802324	0.900424
KIF1B	-0.0318951	0.0354041	-0.900887	0.367648	0.576543	-0.0410208	2.45653	-1.0134	0.316657	0.564555	-0.00218793	2.28079	-0.029958	0.976169	0.987448
KIF1BP	-0.0404268	0.0150023	-2.6947	0.00704513	0.0450495	-0.0396059	0.356149	-2.15129	0.0372367	0.165819	-0.0420493	0.307251	-1.62458	0.107851	0.307886
KIF1C	0.00818272	0.00735765	1.11214	0.266079	0.474175	0.00695991	0.145749	0.843182	0.403892	0.643775	0.0129114	0.133134	0.795428	0.428518	0.654156
KIF20B	-0.00594507	0.00783939	-0.758359	0.448236	0.650259	0.00591092	0.147078	0.65821	0.513987	0.730043	-0.0439145	0.130556	-2.73256	0.00760365	0.0816615
KIF21A	-0.0592377	0.0301563	-1.96436	0.0494889	0.164054	-0.0786797	1.39534	-2.22983	0.0311471	0.149413	-0.00655915	1.37003	-0.11293	0.910345	0.957142
KIF21B	-0.0348411	0.0128118	-2.71945	0.00653913	0.0427168	-0.0380696	0.177142	-2.26491	0.0288778	0.143101	-0.0303645	0.144687	-1.53415	0.128603	0.338297
KIF22	-0.00301698	0.00545051	-0.553522	0.579906	0.749596	-0.00910806	0.0906424	-1.5001	0.14105	0.356146	0.0222685	0.0911873	1.8001	0.0752931	0.253518
KIF24	-0.00539888	0.00747442	-0.722315	0.470101	0.666399	-0.00845239	0.141365	-0.976209	0.334537	0.582215	0.00353216	0.133808	0.238535	0.812025	0.904778
KIF26B	-0.0222045	0.0378692	-0.586348	0.557642	0.734539	-0.0127784	0.793106	-0.278927	0.781717	0.894143	-0.0425411	0.851725	-0.632199	0.528999	0.729467
KIF27	-0.0225428	0.0139602	-1.61479	0.106356	0.26771	-0.0107525	0.387189	-0.69227	0.492568	0.713298	-0.0721048	0.408825	-2.26422	0.0260339	0.14923
KIF2A	0.0111352	0.022593	0.492859	0.622112	0.779208	0.0282159	0.845804	1.11699	0.270334	0.518072	-0.0571626	0.831627	-1.13166	0.260871	0.498944
KIF3A	-0.0581045	0.0315299	-1.84284	0.0653528	0.195334	-0.00859729	1.41175	-0.236962	0.813836	0.911572	-0.210857	1.36213	-3.3086	0.00136265	0.0415032
KIF3B	-0.0186375	0.0162633	-1.14598	0.251803	0.458675	-0.0170862	0.516208	-0.929279	0.358042	0.603931	-0.024215	0.49623	-0.694569	0.489167	0.699692
KIF3C	-0.0250087	0.0204216	-1.22462	0.220718	0.42283	0.00160281	0.782071	0.0655444	0.948051	0.97815	-0.0863417	0.645445	-2.32574	0.0223468	0.139308
KIF5A	-0.019058	0.0209932	-0.907821	0.363973	0.573316	-0.0129082	0.723543	-0.565647	0.574636	0.771523	-0.0529168	0.796176	-0.988261	0.325752	0.563278
KIF5B	-0.00628224	0.0169159	-0.37138	0.710354	0.838322	-0.00412737	0.532403	-0.20657	0.837342	0.92406	-0.0117354	0.451654	-0.369212	0.712862	0.850577
KIF5C	-0.12478	0.0410321	-3.04103	0.00235773	0.0213359	-0.1147	2.16952	-2.32798	0.0247912	0.130935	-0.147592	2.05684	-1.99122	0.049579	0.203674
KIF6	-0.0253956	0.0101383	-2.50492	0.0122481	0.0659854	-0.0358845	0.140523	-3.39874	0.00149109	0.0249467	0.0986658	0.115208	2.71722	0.00827429	0.0852208
KIF7	-0.0239257	0.00590094	-4.05456	5.02293e-05	0.00164433	-0.026133	0.0691608	-3.85052	0.000394917	0.011967	-0.0170879	0.068682	-1.43051	0.156134	0.376049
KIF9	-0.0340956	0.0134951	-2.52651	0.0115203	0.0629747	-0.0474455	0.291218	-2.92633	0.00550832	0.0530894	-0.00398827	0.259655	-0.163801	0.870266	0.938128
KIF9-AS1	-0.00171068	0.0282176	-0.0606247	0.951658	0.975289	0.00401158	1.07066	0.120502	0.904659	0.957877	-0.0163126	0.987271	-0.306748	0.759765	0.877414
KIFAP3	0.030587	0.028863	1.05973	0.289267	0.498326	0.0181512	1.39942	0.537397	0.593823	0.784791	0.06425	1.38518	1.15618	0.250759	0.488168
KIFC2	-0.0501693	0.0226683	-2.21319	0.0268846	0.110174	-0.0276663	0.933464	-0.946747	0.34917	0.596594	-0.0841684	0.522934	-2.34324	0.0213859	0.135714
KIFC3	-0.0799718	0.0164702	-4.85553	1.20066e-06	0.000150929	-0.0816396	0.376318	-3.67612	0.000664869	0.0159403	-0.0779332	0.294218	-3.17409	0.00207546	0.0477816
KIN	-0.0295133	0.012846	-2.29748	0.0215915	0.0953561	-0.0219076	0.298173	-1.47599	0.147387	0.365025	-0.0522157	0.324665	-2.03623	0.0447535	0.192687
KIRREL3	-0.171307	0.0595256	-2.87787	0.00400365	0.0310724	-0.0859438	3.39821	-1.2057	0.234664	0.478099	-0.368011	3.36136	-3.40108	0.00101374	0.0362686
KIT	-0.000403629	0.00230764	-0.17491	0.861151	0.928739	0.000258413	0.0173011	0.0868237	0.931223	0.96988	-0.00140149	0.00438285	-0.38355	0.702243	0.844325
KITLG	0.0382317	0.025243	1.51455	0.129887	0.302189	0.052207	0.63795	1.66762	0.102813	0.299836	0.0122595	0.573093	0.287255	0.774596	0.885472
KIZ	0.0604618	0.0243255	2.48553	0.0129359	0.0684154	0.12518	0.884758	4.10167	0.000183629	0.00811407	-0.0522759	0.802426	-1.2978	0.197771	0.429999
KIZ-AS1	-0.00120688	0.0130802	-0.0922679	0.926485	0.962465	0.00820955	0.110646	0.561611	0.577593	0.773246	-0.0390349	0.187336	-1.33231	0.186462	0.415348
KLC1	0.0543085	0.0355237	1.5288	0.126315	0.296988	0.0274399	0.920987	0.582669	0.563295	0.763917	0.0897799	0.697912	1.6592	0.100658	0.294429
KLC2	-0.00852961	0.0137653	-0.619647	0.53549	0.718021	-0.00567686	0.353515	-0.336926	0.737846	0.872549	-0.0142555	0.267272	-0.597201	0.551917	0.746185
KLC4	-0.0158054	0.013095	-1.20698	0.227441	0.430095	0.00208129	0.289825	0.139813	0.889474	0.949978	-0.0770022	0.25092	-2.79652	0.00635089	0.0754274
KLF12	-0.0685774	0.0594267	-1.15398	0.248508	0.454896	-0.156233	1.0731	-2.03099	0.0492813	0.19557	0.0611703	0.937028	0.653606	0.515408	0.719069
KLF13	-0.017368	0.0205823	-0.843834	0.398762	0.604737	0.00649531	0.504578	0.26766	0.790268	0.899029	-0.0785404	0.582167	-2.02146	0.0462904	0.196336
KLF16	-0.00952255	0.00592446	-1.60733	0.107982	0.270213	-0.00360128	0.0919804	-0.486363	0.629232	0.80806	-0.0200575	0.0665605	-2.03082	0.0453115	0.194221
KLF3	0.0101992	0.00689208	1.47985	0.138913	0.315938	0.00602053	0.0599299	0.707774	0.483147	0.706414	0.0181848	0.0497697	1.54645	0.125637	0.334221
KLF6	-0.0215333	0.00888007	-2.42491	0.0153123	0.0752974	-0.0251446	0.120616	-2.66044	0.0109955	0.0812432	0.00566169	0.112548	0.218293	0.827802	0.914799
KLF7	-0.0318186	0.0156644	-2.03126	0.0422282	0.148266	-0.0409364	0.377122	-2.18846	0.0342347	0.157368	-0.010414	0.313409	-0.36336	0.717213	0.853389
KLF8	-0.00641178	0.00937217	-0.68413	0.493893	0.685825	-0.001743	0.172646	-0.158983	0.874442	0.943075	-0.0190853	0.136491	-1.05659	0.293609	0.532342
KLF9	-0.029446	0.0211003	-1.39553	0.162857	0.349984	-0.0427207	0.486957	-1.69396	0.0976604	0.290418	0.00152965	0.487589	0.0397063	0.968418	0.98375
KLHDC1	-0.0385239	0.0260864	-1.47678	0.139734	0.317117	0.00619557	0.661855	0.186224	0.853164	0.932258	-0.1099	0.677292	-2.61471	0.0105162	0.0950902
KLHDC10	-0.0941113	0.0275491	-3.41613	0.000635183	0.00894053	-0.0841253	1.10428	-2.54241	0.0147749	0.0969005	-0.116673	0.90726	-2.34583	0.0212468	0.135501
KLHDC2	-0.0014408	0.0154179	-0.0934493	0.925547	0.962169	0.00574219	0.420797	0.333969	0.740061	0.873648	-0.0309248	0.446441	-0.88776	0.377106	0.611098
KLHDC3	-0.0536829	0.014957	-3.58915	0.000331755	0.0057564	-0.0551646	0.394285	-3.23644	0.00236051	0.0326207	-0.0487217	0.332658	-1.56215	0.121866	0.329039
KLHDC4	-0.0282537	0.013451	-2.1005	0.0356848	0.132696	-0.0264452	0.252552	-1.65962	0.104423	0.302891	-0.0327375	0.249873	-1.30484	0.195372	0.427114
KLHDC8A	-0.000350255	0.00155601	-0.225098	0.821903	0.906776	0.000202738	0.00521512	0.120184	0.904909	0.957877	-0.00350487	0.00490465	-0.869905	0.386734	0.619418
KLHDC8B	-0.0158405	0.00593398	-2.66946	0.00759743	0.0473294	-0.0236713	0.099798	-3.42272	0.00139203	0.0239965	0.00601234	0.0531781	0.520406	0.604096	0.7837
KLHDC9	-0.0200472	0.00768863	-2.60738	0.00912374	0.0537129	-0.0238954	0.102237	-2.66558	0.0108532	0.0805004	-0.00933993	0.0946209	-0.624612	0.533852	0.733119
KLHL1	-0.00284118	0.0103139	-0.275472	0.782954	0.88323	0.0118337	0.0862911	0.869497	0.389928	0.632413	-0.0226383	0.0659128	-1.43211	0.156028	0.375872
KLHL11	-0.00698427	0.00493963	-1.41393	0.157383	0.341736	-0.00342263	0.0563785	-0.636619	0.527819	0.740408	-0.0262777	0.0747077	-2.10004	0.0386062	0.180238
KLHL12	-0.00056823	0.00940637	-0.060409	0.95183	0.9753	0.0091216	0.203147	0.88061	0.383528	0.62678	-0.0461384	0.167514	-2.05397	0.0429656	0.189822
KLHL13	-0.000819257	0.00468656	-0.17481	0.861229	0.928739	0.00604838	0.059862	1.14415	0.259024	0.504684	-0.0260366	0.0464158	-2.5703	0.0118535	0.100049
KLHL15	0.0142754	0.0054739	2.60791	0.00910973	0.0537129	0.013101	0.0885211	2.36508	0.0227092	0.124197	0.0631003	0.0966152	1.76673	0.0816018	0.263479
KLHL17	-0.00266585	0.00568939	-0.468565	0.639381	0.79174	0.00246538	0.0779071	0.330071	0.742983	0.874614	-0.00975769	0.0406539	-1.11122	0.269518	0.507614
KLHL18	0.0043214	0.0161611	0.267396	0.789165	0.886861	-0.0113927	0.40822	-0.575629	0.56793	0.767112	0.0357632	0.363708	1.27745	0.204827	0.438159
KLHL2	0.0209835	0.0318319	0.659196	0.50977	0.697066	0.0698767	1.42996	1.93346	0.0599218	0.218251	-0.148172	1.27386	-2.2042	0.030137	0.160144
KLHL20	-0.0145865	0.013805	-1.05661	0.290688	0.499438	-0.016575	0.384622	-1.03896	0.304754	0.553124	-0.00865935	0.353343	-0.314391	0.753973	0.874141
KLHL21	0.00324282	0.0112609	0.287971	0.773369	0.878076	0.0175844	0.1831	1.23708	0.222912	0.465197	-0.0209282	0.159295	-1.13411	0.259848	0.498061
KLHL22	-0.0827408	0.0233487	-3.5437	0.000394559	0.00652966	-0.0766513	0.651474	-2.78282	0.0080335	0.0664532	-0.0982876	0.606813	-2.23324	0.0280862	0.154362
KLHL23	-0.0147351	0.0252947	-0.582537	0.560205	0.736241	0.000173604	0.716834	0.00546569	0.995665	0.998109	-0.0405836	0.663085	-0.970373	0.334537	0.571289
KLHL24	0.0193519	0.0261706	0.739453	0.459632	0.658312	0.0299175	1.11979	1.01774	0.314613	0.562101	-0.0210259	0.98616	-0.365883	0.715336	0.852209
KLHL25	-7.20002e-05	0.0199663	-0.00360608	0.997123	0.99843	-0.0113962	0.258297	-0.482879	0.631801	0.809793	0.0284409	0.256663	0.75946	0.449829	0.669616
KLHL26	-0.0047251	0.00706865	-0.668459	0.503841	0.692564	0.00154097	0.121831	0.179118	0.858704	0.935444	-0.0177447	0.111176	-1.43091	0.156021	0.375872
KLHL28	-0.0240846	0.0247209	-0.974261	0.329927	0.54034	-0.0228505	0.421808	-0.823449	0.414931	0.652163	-0.0288306	0.543797	-0.52981	0.597682	0.779111
KLHL29	-0.0119047	0.0384588	-0.309546	0.756907	0.867481	0.0456447	1.16449	0.970105	0.337534	0.584439	-0.127754	1.19196	-1.91371	0.0589289	0.224155
KLHL3	-0.016067	0.0274751	-0.584784	0.558693	0.735253	0.0242465	0.814795	0.751277	0.456665	0.6869	-0.122207	0.771782	-2.33364	0.0219088	0.137972
KLHL32	0.0351335	0.0404131	0.869358	0.384652	0.592276	0.106784	1.03944	1.94795	0.0584063	0.215613	-0.0501691	0.989704	-0.838761	0.403891	0.634239
KLHL35	-0.00684231	0.00476587	-1.43569	0.151091	0.332606	-0.0116727	0.0626425	-2.05973	0.0456419	0.187234	0.00482634	0.0518062	0.547946	0.585125	0.770741
KLHL36	-0.0183177	0.00994815	-1.84132	0.0655748	0.195737	-0.0135014	0.25603	-1.21657	0.230542	0.473542	-0.0380154	0.205219	-1.69382	0.09386	0.282479
KLHL4	0.00396578	0.0264531	0.149918	0.880829	0.93901	0.0549511	0.957525	1.7991	0.0791727	0.258015	-0.149061	0.946059	-2.81697	0.00599221	0.073475
KLHL42	-0.0682414	0.0186085	-3.66722	0.000245205	0.00468908	-0.0857209	0.584889	-3.80153	0.000457585	0.0128371	-0.0309212	0.407091	-0.938471	0.350588	0.586865
KLHL5	0.00129124	0.0121352	0.106405	0.915261	0.957253	-0.00486482	0.214034	-0.328082	0.744476	0.875034	0.0137766	0.165976	0.652391	0.51586	0.719527
KLHL7	0.0311639	0.019884	1.56728	0.117049	0.283925	0.0668274	0.792254	2.80979	0.00748907	0.0634484	-0.0516388	0.627137	-1.42491	0.157744	0.378193
KLHL8	-0.0332932	0.0173395	-1.92008	0.0548473	0.174814	-0.0334151	0.455959	-1.58647	0.120116	0.327296	-0.0330369	0.377205	-1.08164	0.282386	0.521414
KLHL9	-0.00465643	0.0100038	-0.465467	0.641597	0.793287	-0.00448744	0.16064	-0.367177	0.715326	0.860799	-0.00499955	0.156664	-0.287088	0.774724	0.885472
KLKB1	0.0273857	0.00737637	3.71262	0.000205125	0.00419544	0.0255428	0.0686653	2.94006	0.0053749	0.0524993	0.032145	0.0823025	2.30235	0.0236906	0.143035
KLRD1	0.0808301	0.0217923	3.70911	0.000207988	0.00422409	0.0848414	0.257657	3.4618	0.00129194	0.0229914	0.0656788	0.269647	1.37892	0.172111	0.396989
KLRG1	-0.00507752	0.00893076	-0.568543	0.569666	0.743329	0.0081914	0.123557	0.719111	0.476067	0.700552	-0.0262451	0.1033	-1.82418	0.0715402	0.246929
KMO	-0.0207582	0.00789908	-2.62792	0.00859081	0.0516641	-0.026574	0.0686053	-2.8739	0.00643606	0.0580403	-0.00505255	0.0840284	-0.332509	0.740301	0.866592
KMT2A	0.0335179	0.0291707	1.14903	0.250544	0.457392	0.0783702	1.84094	2.32163	0.0251642	0.132121	-0.0987367	1.79106	-1.70336	0.0920526	0.280201
KMT2B	-0.00694362	0.0107469	-0.646105	0.518211	0.7032	0.00478609	0.27862	0.380662	0.705368	0.855297	-0.0387546	0.218596	-1.8717	0.0645915	0.235167
KMT2C	0.0200395	0.0291974	0.686347	0.492495	0.684705	0.0390332	1.9129	1.21104	0.232634	0.475809	-0.0668462	1.88404	-0.969687	0.334877	0.571701
KMT2D	-0.0100991	0.0136067	-0.74222	0.457954	0.657109	-0.019494	0.265472	-1.34931	0.184449	0.415983	0.0636475	0.264038	1.57241	0.119951	0.326486
KMT2E	-0.0246969	0.0342292	-0.721514	0.470593	0.666688	-0.00349085	1.70401	-0.0865635	0.931429	0.96988	-0.0793474	1.70941	-1.22566	0.223619	0.459846
KMT5A	-0.0224063	0.00829601	-2.70085	0.00691622	0.0445135	-0.0219248	0.199278	-2.48038	0.0172057	0.105592	-0.0259656	0.233928	-1.08037	0.282948	0.521977
KMT5B	-0.0504335	0.0212076	-2.37809	0.0174026	0.0822175	-0.0801465	0.855478	-3.36526	0.00164066	0.0264428	0.0633661	0.771852	1.35955	0.17747	0.403953
KMT5C	-0.00458891	0.00534356	-0.858774	0.390465	0.597486	-0.00415874	0.100679	-0.643586	0.523334	0.73653	-0.0055193	0.0524374	-0.58078	0.562883	0.753117
KNDC1	-0.0417115	0.0329193	-1.26708	0.205126	0.405133	-0.0299752	1.07643	-0.666815	0.508528	0.72559	-0.0552841	0.960064	-1.14361	0.255907	0.494339
KNOP1	0.0512007	0.0203981	2.51008	0.0120705	0.0651808	0.0431834	0.290114	1.45375	0.154021	0.375263	0.0583547	0.270434	2.07965	0.0404857	0.18442
KNSTRN	0.00169847	0.00503833	0.33711	0.736034	0.854592	0.00329391	0.0750159	0.553708	0.582708	0.777661	-0.00235003	0.0598097	-0.247991	0.804723	0.901224
KNTC1	0.0108108	0.00702842	1.53815	0.124011	0.293783	0.0126708	0.128607	1.63959	0.108543	0.309327	0.00191084	0.134119	0.113037	0.910261	0.95714
KPNA1	-0.0896655	0.0275443	-3.25532	0.00113266	0.0131491	-0.0767739	0.971355	-2.45482	0.0183089	0.109853	-0.134241	0.94645	-2.30832	0.0233409	0.142257
KPNA2	-0.00760666	0.00646258	-1.17703	0.239183	0.444731	-0.00818015	0.105724	-1.09246	0.280844	0.529722	-0.00593204	0.0814997	-0.463609	0.64408	0.80744
KPNA3	-0.00819204	0.0240906	-0.340051	0.733818	0.853799	0.0119453	0.877245	0.427641	0.671092	0.834784	-0.0666576	0.789394	-1.4005	0.164902	0.387386
KPNA4	-0.0163026	0.0166409	-0.979667	0.327251	0.537709	-0.0157364	0.539079	-0.816293	0.418927	0.655428	-0.0179578	0.518578	-0.544791	0.587284	0.772001
KPNA5	0.00330477	0.0197657	0.167197	0.867215	0.932006	0.0291647	0.61053	1.25144	0.217682	0.458453	-0.0629731	0.553548	-1.68787	0.0950011	0.284413
KPNA6	0.00120836	0.020254	0.0596604	0.952426	0.975383	0.0381117	0.774494	1.6323	0.110075	0.311693	-0.110994	0.740775	-2.72629	0.00773779	0.0823446
KPNB1	-0.0451426	0.0210073	-2.14891	0.0316419	0.121654	-0.0293496	0.789152	-1.2274	0.22649	0.469165	-0.0985589	0.697368	-2.24118	0.027547	0.153208
KPTN	-0.00559906	0.0039366	-1.42231	0.154937	0.338395	-0.0079209	0.0443262	-1.6984	0.0968115	0.288594	0.0001546	0.0302486	0.0210582	0.983247	0.99109
KRAS	-0.0134966	0.015359	-0.87874	0.379542	0.588112	-0.00385246	0.350242	-0.225423	0.822741	0.91666	-0.0540021	0.361082	-1.54186	0.126719	0.335551
KRBA1	0.00047765	0.00589199	0.0810677	0.935388	0.966933	0.00709285	0.092814	1.04913	0.300102	0.548037	-0.0204163	0.0884837	-1.69921	0.0928342	0.281555
KRBOX4	-0.00365385	0.0139764	-0.26143	0.793761	0.888959	0.0126286	0.343892	0.790362	0.433746	0.669207	-0.0566944	0.325672	-1.96592	0.0524803	0.21087
KRCC1	-0.00900791	0.00959486	-0.938826	0.34782	0.559105	-0.00906161	0.198498	-0.816694	0.4187	0.655268	-0.00884869	0.173862	-0.46314	0.644415	0.807773
KREMEN1	-0.0210713	0.0105932	-1.98914	0.046686	0.158631	-0.0119926	0.18586	-0.98108	0.332158	0.579583	-0.0484519	0.163838	-2.2824	0.0248925	0.14654
KRI1	-0.00464034	0.00694567	-0.668091	0.504076	0.692639	-0.0058284	0.0980445	-0.687639	0.495451	0.715232	-0.0022117	0.0884296	-0.182506	0.855608	0.929949
KRIT1	0.0344257	0.0223459	1.54058	0.123418	0.29328	0.0463419	0.89045	1.81422	0.0767733	0.253194	-0.00442905	0.827973	-0.096023	0.923722	0.962198
KRR1	0.00260581	0.0169769	0.153492	0.87801	0.938087	0.0129389	0.443336	0.609502	0.545467	0.752204	-0.0157278	0.360894	-0.556208	0.57949	0.766287
KRT10	-0.014043	0.0107236	-1.30955	0.190349	0.386111	-0.0136841	0.131288	-1.02391	0.311915	0.559356	-0.0146917	0.123638	-0.817644	0.415783	0.645145
KRTAP5-AS1	-0.0207975	0.0147583	-1.4092	0.158775	0.343789	-0.00542743	0.326712	-0.33153	0.741889	0.874288	-0.0874889	0.329117	-2.56557	0.0120045	0.100678
KSR1	-0.0225078	0.0143446	-1.56908	0.116629	0.283143	-0.025652	0.302197	-1.56011	0.126221	0.33624	-0.012491	0.292734	-0.425618	0.671432	0.825463
KSR2	0.0875396	0.0441345	1.98347	0.0473145	0.160389	0.146148	2.71357	2.84659	0.00680156	0.0602073	-0.0783719	2.69647	-0.907264	0.366761	0.601176
KTN1	0.0212564	0.0288596	0.736543	0.4614	0.659323	0.0589728	1.14774	1.7439	0.0884755	0.274402	-0.0798517	1.09192	-1.4422	0.152819	0.371526
KTN1-AS1	0.0338595	0.0140245	2.41432	0.0157647	0.076803	0.00737916	0.266574	0.448189	0.656315	0.825105	0.103872	0.294864	3.87996	0.00020206	0.0209161
KXD1	-0.0158633	0.00772561	-2.05334	0.0400396	0.143561	-0.00879052	0.156676	-0.952055	0.346503	0.59383	-0.0323744	0.130039	-2.29486	0.0241355	0.144373
KY	-0.00376955	0.01098	-0.343309	0.731366	0.851912	0.00102001	0.220785	0.0823212	0.934781	0.971427	-0.0212847	0.257562	-0.898284	0.371501	0.605425
KYAT1	0.00352446	0.0260448	0.135323	0.892357	0.945021	0.0594246	0.801417	1.95763	0.056924	0.212335	-0.152443	0.727796	-3.00649	0.00344948	0.0578448
KYAT3	-0.00928019	0.0111227	-0.834349	0.404085	0.60956	-0.015461	0.279853	-1.22504	0.227368	0.469972	0.0122171	0.221464	0.519055	0.605034	0.784271
L1CAM	0.0173653	0.01388	1.25111	0.210896	0.411604	0.046985	0.309523	2.87122	0.00637456	0.0578213	-0.0585877	0.306506	-2.23579	0.0279117	0.154046
L2HGDH	0.00374441	0.0241225	0.155225	0.876644	0.93768	-0.0072647	0.693765	-0.258227	0.79749	0.903332	0.0343125	0.598467	0.731944	0.46616	0.682669
L3HYPDH	0.00811687	0.0119601	0.678664	0.497351	0.68798	0.0114908	0.217736	0.791141	0.433296	0.669049	0.0010105	0.224484	0.0479384	0.961875	0.980975
L3MBTL1	-0.000796458	0.0129943	-0.0612927	0.951126	0.975003	0.00971735	0.238414	0.615976	0.541227	0.7494	-0.0229835	0.220675	-1.00291	0.318672	0.555944
L3MBTL2	-0.0040602	0.0105056	-0.386479	0.699142	0.830946	-0.00995076	0.192943	-0.909129	0.368457	0.613706	0.0648565	0.180445	1.73236	0.0874266	0.27276
L3MBTL3	0.0596897	0.0123968	4.81494	1.47244e-06	0.000170147	0.0679017	0.215188	4.79616	2.04823e-05	0.00268582	0.0326978	0.202268	1.27391	0.206071	0.43932
L3MBTL4	0.0032311	0.0101329	0.318872	0.749823	0.862528	-0.00248118	0.130771	-0.185215	0.85398	0.932407	0.0108697	0.0577497	0.701669	0.484984	0.696228
LACTB	0.00361875	0.0107426	0.336858	0.736224	0.854712	-0.00526294	0.190726	-0.447468	0.656831	0.825306	0.0483179	0.204722	1.83122	0.0704737	0.24566
LACTB2	0.00622872	0.00571746	1.08942	0.275968	0.484614	0.00494649	0.0682184	0.79957	0.428448	0.664001	0.0137368	0.0673126	0.917623	0.361499	0.596046
LAGE3	-0.00285318	0.00904635	-0.315395	0.752462	0.864076	-0.00718306	0.100231	-0.693321	0.491962	0.712827	0.0110422	0.102691	0.594955	0.553464	0.747114
LAMA1	-0.00393847	0.00317801	-1.23929	0.21524	0.416329	-0.00205082	0.0271159	-0.588704	0.559205	0.760525	-0.0133032	0.0197539	-1.71451	0.0899785	0.27713
LAMA2	0.00964973	0.0318566	0.302911	0.761958	0.870403	0.0486796	0.458259	1.28847	0.205057	0.44222	-0.0863588	0.351177	-1.45739	0.149342	0.366566
LAMA3	0.00237582	0.00458224	0.518484	0.60412	0.766771	0.00208913	0.0530286	0.371887	0.711843	0.859387	0.00294579	0.0412787	0.371899	0.710868	0.849302
LAMA4	0.00827708	0.00543582	1.52269	0.127835	0.299042	0.00828575	0.053173	1.2283	0.226158	0.468701	0.00826103	0.046087	0.899937	0.370626	0.604723
LAMA5	-0.0119919	0.00943548	-1.27093	0.203752	0.403152	-0.0134748	0.144455	-1.06481	0.293053	0.541822	-0.0101354	0.105157	-0.715804	0.47602	0.690111
LAMB1	-0.0793218	0.0295343	-2.68575	0.00723669	0.0458811	-0.082272	0.966783	-2.27433	0.0281048	0.141266	-0.0734237	0.92555	-1.4355	0.154713	0.374187
LAMC1	-0.0293891	0.0201769	-1.45658	0.145234	0.324018	0.0237683	0.450277	0.939268	0.352951	0.600073	-0.122171	0.413714	-3.65435	0.00043918	0.0282622
LAMP1	-0.0400374	0.0134453	-2.97781	0.00290317	0.0247595	-0.0299545	0.352388	-1.93135	0.0601899	0.218797	-0.0705317	0.282758	-2.61497	0.0105088	0.0950902
LAMP2	-0.00171565	0.0128348	-0.133671	0.893663	0.945884	-0.00129685	0.290961	-0.0867503	0.931281	0.96988	-0.00288999	0.277994	-0.115446	0.908356	0.956274
LAMP5	-0.00234163	0.0336945	-0.0694958	0.944595	0.971065	0.0235914	0.631571	0.573314	0.569616	0.767987	-0.0551118	0.577717	-0.938892	0.350616	0.586865
LAMTOR1	-0.00785968	0.00825806	-0.951759	0.341219	0.552491	-0.0144227	0.125437	-1.58922	0.119492	0.326134	0.0237358	0.127772	1.19201	0.236515	0.473113
LAMTOR2	-0.00118445	0.00429594	-0.275714	0.782768	0.88323	-0.000746001	0.0692747	-0.158288	0.874987	0.943108	-0.00333839	0.0530357	-0.319586	0.750044	0.871808
LAMTOR3	-0.0248139	0.00847018	-2.92956	0.00339446	0.0277611	-0.0293666	0.164429	-3.0967	0.00347605	0.040534	-0.00685448	0.160604	-0.363923	0.716794	0.853154
LAMTOR4	-0.0270821	0.0126058	-2.14838	0.0316833	0.12176	-0.042772	0.218289	-2.63829	0.0116288	0.0842268	-0.00309113	0.172524	-0.154194	0.877812	0.940827
LAMTOR5	-0.00557034	0.0111369	-0.50017	0.616955	0.775287	-0.00590445	0.149531	-0.400866	0.690612	0.84518	-0.00512437	0.111385	-0.301128	0.764032	0.87927
LANCL1	-0.0134588	0.0210082	-0.640645	0.521753	0.70644	-0.00722771	0.692156	-0.291804	0.77187	0.889628	-0.0294326	0.579447	-0.74216	0.45998	0.677688
LANCL1-AS1	0.000572337	0.00679172	0.0842698	0.932842	0.96577	-0.000581463	0.0694265	-0.0814684	0.935455	0.971696	0.0116296	0.14525	0.52635	0.600007	0.780576
LANCL2	0.020573	0.0205495	1.00114	0.316758	0.527139	-0.00191153	0.719824	-0.083917	0.93352	0.970855	0.118872	0.643179	2.49583	0.014443	0.110679
LAP3	-0.00502245	0.00577586	-0.869559	0.384542	0.592276	-0.0040539	0.0794338	-0.62138	0.5377	0.747311	-0.00853367	0.0823234	-0.686993	0.493905	0.703162
LAPTM4A	-0.00407006	0.00932871	-0.436294	0.662623	0.808125	-0.00259982	0.145636	-0.237586	0.813355	0.911298	-0.0079808	0.130517	-0.447186	0.655846	0.815149
LAPTM4B	-0.0225267	0.0115059	-1.95783	0.0502496	0.166005	-0.0200467	0.235934	-1.40474	0.167434	0.39402	-0.0271337	0.227624	-1.39503	0.16654	0.38929
LARGE1	-0.107516	0.049622	-2.16671	0.0302573	0.118527	-0.135791	2.45679	-2.23644	0.0306774	0.14802	-0.0506479	2.20985	-0.588183	0.557925	0.749522
LARP1	-0.0310049	0.0222234	-1.39514	0.162973	0.349993	-0.0192694	0.920019	-0.749171	0.45792	0.687594	-0.0655694	0.924345	-1.48542	0.141028	0.35638
LARP1B	-0.115558	0.0295826	-3.90627	9.37303e-05	0.00252482	-0.101303	1.38789	-2.91745	0.00563994	0.0538638	-0.153294	1.36203	-2.71332	0.00802229	0.0839266
LARP4	7.01736e-05	0.0163213	0.00429952	0.996569	0.998296	0.017082	0.489239	0.915156	0.365322	0.611037	-0.055178	0.52506	-1.64036	0.104524	0.300466
LARP4B	-0.043495	0.0233161	-1.86545	0.0621186	0.189454	-0.0272164	0.930575	-1.05493	0.297473	0.545478	-0.116056	0.918765	-2.13067	0.0359242	0.174063
LARP6	-0.0244569	0.00867503	-2.81923	0.00481391	0.0350533	-0.0271578	0.17994	-2.8055	0.00757347	0.0639681	-0.0134403	0.161229	-0.687475	0.493603	0.70307
LARP7	-0.0156975	0.00925665	-1.69581	0.0899227	0.240741	-0.0288766	0.229531	-2.78571	0.00797353	0.066126	0.036179	0.227434	1.75915	0.0820495	0.264113
LARS	-0.0218714	0.0184646	-1.1845	0.236214	0.440829	-0.0179877	0.713399	-0.877826	0.38502	0.628134	-0.0386441	0.721081	-0.907484	0.366645	0.601072
LARS2	-0.024477	0.0175417	-1.39536	0.162906	0.349984	-0.0204547	0.485049	-0.994032	0.325886	0.57358	-0.0351724	0.435284	-1.04821	0.297429	0.53555
LAS1L	-0.0449337	0.0147882	-3.03847	0.0023778	0.0214503	-0.0388839	0.344495	-2.28635	0.0273297	0.138701	-0.063688	0.302036	-2.12691	0.0362444	0.175101
LASP1	-0.00572952	0.0122009	-0.469596	0.638644	0.79145	0.00208236	0.298618	0.144767	0.885586	0.948282	-0.0257646	0.280508	-1.11845	0.266436	0.504496
LAT	-0.0108522	0.00529312	-2.05024	0.0403407	0.144327	-0.00610542	0.0769967	-0.981099	0.332148	0.579583	-0.0232708	0.0571654	-2.31192	0.0231327	0.141615
LAT2	-0.0148349	0.00634946	-2.3364	0.0194703	0.0890379	-0.0137777	0.0759788	-1.76348	0.0850763	0.267735	-0.0168914	0.0603732	-1.55011	0.124727	0.333258
LATS1	-0.0697754	0.0213408	-3.26958	0.00107708	0.0127501	-0.0524054	0.725847	-2.15613	0.0368334	0.164469	-0.128237	0.667848	-2.87593	0.00505938	0.0684612
LBH	0.000974753	0.00402204	0.242353	0.808507	0.898289	-0.00122652	0.0341262	-0.294642	0.769716	0.888887	0.0318959	0.0383988	2.04439	0.0445058	0.192354
LBR	0.0138038	0.00913964	1.51032	0.130962	0.303895	0.0146845	0.148256	1.42945	0.160254	0.384625	0.0104593	0.155081	0.522493	0.602649	0.782517
LCA5	0.0203024	0.0196892	1.03114	0.302474	0.511614	0.0254181	0.44707	1.1446	0.25884	0.504411	0.00150147	0.548555	0.035269	0.971946	0.985378
LCLAT1	-0.0164124	0.0231174	-0.709959	0.47773	0.673495	0.00345636	0.773294	0.127756	0.89895	0.954541	-0.0701684	0.644196	-1.5768	0.118453	0.324645
LCMT1	0.00359273	0.0213328	0.168413	0.866258	0.931467	0.0303645	0.633095	1.20968	0.233151	0.476366	-0.0660318	0.631582	-1.63123	0.10644	0.304611
LCNL1	-0.00774842	0.00675315	-1.14738	0.251225	0.458168	-0.0140638	0.0984014	-1.51767	0.136572	0.35095	-0.000595773	0.0495296	-0.0604117	0.951966	0.976671
LCOR	0.0294874	0.0299268	0.985316	0.324469	0.534506	0.0303015	1.44083	0.908101	0.368993	0.614245	0.0261397	1.39022	0.38632	0.700198	0.843553
LCORL	0.00490456	0.0258068	0.190049	0.849271	0.921555	0.070105	0.79868	2.13306	0.0387931	0.169679	-0.0999363	0.739085	-2.39793	0.0186152	0.127459
LDAH	-0.0281815	0.0176407	-1.59752	0.110149	0.273503	-0.0581126	0.518657	-2.60851	0.0125332	0.0883257	0.0221345	0.393933	0.766303	0.44556	0.666955
LDB1	-0.0301665	0.0103964	-2.90163	0.00371229	0.0296265	-0.0176287	0.201205	-1.43678	0.15817	0.381824	-0.0620846	0.242494	-3.17137	0.00209293	0.0480092
LDB2	-0.0561728	0.0462635	-1.21419	0.224675	0.427522	-0.0186212	4.09043	-0.364708	0.717155	0.862018	-0.228428	3.86765	-2.08889	0.0396248	0.182578
LDB3	0.00510469	0.0120642	0.423128	0.672202	0.814231	0.0364462	0.103089	2.35572	0.0236684	0.127156	-0.0435162	0.104627	-2.25824	0.0265517	0.150925
LDHA	-0.0175494	0.0193147	-0.908604	0.363559	0.572929	-0.0463805	0.271853	-1.85028	0.0716478	0.243161	0.0245824	0.23477	0.811245	0.419466	0.647727
LDHB	0.00489188	0.0244276	0.20026	0.841277	0.917843	-0.0128402	0.407735	-0.41838	0.677875	0.837917	0.0355448	0.426511	0.880885	0.380795	0.614149
LDLR	0.00120629	0.0103338	0.116733	0.907072	0.953007	0.00440732	0.0694434	0.390557	0.698256	0.850166	-0.0154217	0.074583	-0.599607	0.550678	0.745688
LDLRAD3	-0.0152804	0.0249591	-0.612219	0.540393	0.72194	0.0199295	0.377378	0.551729	0.58429	0.778603	-0.0474497	0.312333	-1.37428	0.172868	0.397861
LDLRAD4	-0.183005	0.0537981	-3.4017	0.000669693	0.00924609	-0.202676	2.18136	-2.86629	0.00653077	0.0585035	-0.155967	1.94404	-1.88141	0.063244	0.231868
LDOC1	0.00672423	0.00743161	0.904814	0.365564	0.57449	0.00166511	0.0881982	0.196203	0.845395	0.928668	0.0233608	0.101379	1.51794	0.132637	0.344826
LEKR1	-0.0217605	0.00590915	-3.68251	0.00023095	0.00453887	-0.0305931	0.0712984	-4.45218	6.14344e-05	0.00447601	0.00331568	0.056475	0.286375	0.775269	0.885802
LEMD2	-0.00379165	0.0109271	-0.346996	0.728595	0.850554	0.00155045	0.224704	0.129829	0.89732	0.953515	-0.0312662	0.221967	-1.15446	0.251456	0.48891
LEMD3	0.0149107	0.0175534	0.849449	0.395632	0.602641	0.0379405	0.548688	1.89203	0.065377	0.230404	-0.0605859	0.573904	-1.6687	0.0987537	0.290381
LENG8	-0.100095	0.0269592	-3.71283	0.000204954	0.00419544	-0.0630407	0.92323	-1.80642	0.0780036	0.255574	-0.154935	0.694657	-3.64936	0.000446635	0.0282622
LENG8-AS1	-0.0139615	0.00811954	-1.71949	0.085525	0.233096	-0.00850421	0.126003	-0.862052	0.393542	0.635037	-0.0254221	0.113544	-1.77826	0.0788379	0.259929
LEO1	-0.0133412	0.0124483	-1.07173	0.283841	0.492799	-0.00819262	0.272863	-0.543583	0.589595	0.781797	-0.0243929	0.249664	-1.10468	0.272329	0.51123
LEPR	0.0464555	0.018572	2.50137	0.0123712	0.0663572	0.0804399	0.271063	3.1774	0.00286196	0.0366255	0.00685377	0.244058	0.250791	0.802564	0.900517
LEPROTL1	-0.0210834	0.0146077	-1.44331	0.148934	0.329521	-0.0149117	0.324437	-0.877837	0.385014	0.628134	-0.0386034	0.30283	-1.3488	0.180884	0.407898
LETM1	-0.0281425	0.0104103	-2.70334	0.00686471	0.0442682	-0.0283306	0.283394	-2.52932	0.0152602	0.098573	-0.0269492	0.311034	-0.955325	0.342047	0.578896
LETM2	-0.0139347	0.00423454	-3.29072	0.000999313	0.0120669	-0.0149585	0.0646864	-3.25204	0.00225963	0.0319221	-0.00824435	0.0650627	-0.760258	0.449146	0.669251
LETMD1	-0.0218438	0.0135543	-1.61157	0.107056	0.26869	-0.0151066	0.366703	-0.918711	0.36348	0.609969	-0.0361269	0.316896	-1.50894	0.134919	0.347827
LGALS1	0.00302298	0.00375781	0.804452	0.421136	0.625413	0.00336034	0.0594643	0.737032	0.46519	0.693375	0.00230831	0.0242947	0.347852	0.728787	0.860984
LGALS8	0.0198953	0.0125268	1.58821	0.112239	0.27641	0.0114161	0.32263	0.861878	0.393637	0.635037	0.09172	0.288836	2.3792	0.0196946	0.130349
LGALSL	-0.00777449	0.00641027	-1.21282	0.2252	0.427892	-0.0112311	0.0859325	-1.50322	0.140247	0.355618	0.0018686	0.0732973	0.149738	0.881316	0.942518
LGI1	0.0513716	0.0202563	2.53608	0.0112102	0.0619432	0.0407232	0.642524	1.84191	0.0725388	0.245105	0.107034	0.536429	2.11744	0.037156	0.176786
LGI2	-0.000238999	0.00182345	-0.13107	0.89572	0.947032	-0.00087282	0.00576743	-0.407087	0.686006	0.842208	0.00141773	0.00361316	0.408991	0.683546	0.832775
LGI3	0.00741332	0.0138622	0.534786	0.592798	0.758362	0.0218629	0.252893	1.296	0.202037	0.438695	-0.0226303	0.223568	-0.930331	0.354762	0.590273
LGI4	-0.0493054	0.0247452	-1.99252	0.0463139	0.157831	-0.014955	0.579853	-0.495933	0.622521	0.804129	-0.120122	0.494431	-2.77433	0.00676248	0.0778976
LGMN	0.00512118	0.0167163	0.306359	0.759331	0.868968	0.00638927	0.371687	0.302773	0.763554	0.886149	0.00298503	0.32497	0.108987	0.913463	0.957893
LGR4	0.0298061	0.014235	2.09386	0.0362723	0.134304	0.0547937	0.359039	3.12919	0.00317926	0.0386901	-0.018888	0.288333	-0.772701	0.441783	0.664351
LGR5	0.00732405	0.0023379	3.13274	0.00173181	0.0173271	0.00604725	0.0148493	2.38851	0.0214767	0.120478	0.0147145	0.0100182	2.41568	0.0177872	0.124125
LHFPL2	-0.0113641	0.0233751	-0.486162	0.626852	0.782448	-0.00396884	0.305369	-0.127347	0.899321	0.95476	-0.020874	0.294562	-0.590635	0.556321	0.748583
LHFPL3	-0.0203697	0.0107994	-1.88618	0.0592708	0.183639	-0.0119039	0.166805	-0.903945	0.371168	0.616267	-0.0377557	0.148766	-2.00064	0.048533	0.201379
LHFPL4	-0.00655973	0.0198655	-0.330208	0.741243	0.858211	-0.0164613	0.968034	-0.749306	0.457839	0.687594	0.0378489	0.854216	0.813517	0.418131	0.646844
LHFPL5	-0.0162007	0.0123229	-1.31468	0.188617	0.384419	-0.00658121	0.270614	-0.471375	0.639806	0.814193	-0.0501125	0.289993	-1.91165	0.0591964	0.224799
LHPP	-0.050899	0.0211914	-2.40187	0.0163116	0.0786715	-0.0296356	0.561584	-1.15022	0.256544	0.502478	-0.0953609	0.534531	-2.55953	0.0122	0.101573
LHX2	0.0196477	0.0135094	1.45438	0.145842	0.324668	0.0285979	0.405842	1.89341	0.065189	0.230022	-0.0161536	0.382704	-0.534746	0.594183	0.776504
LHX6	-0.000665226	0.00250145	-0.265936	0.790288	0.88726	-0.000816284	0.00916897	-0.253919	0.800794	0.904721	-0.000433404	0.0043692	-0.108828	0.913588	0.957894
LIAS	-0.00223639	0.00896502	-0.249458	0.803007	0.894484	-0.00807259	0.184456	-0.763813	0.449238	0.680749	0.0127363	0.170061	0.752372	0.453848	0.672135
LIFR	0.0755431	0.0190974	3.95568	7.63166e-05	0.00215101	0.140689	0.370906	5.96614	4.4059e-07	0.000299497	-0.0486138	0.394679	-1.49331	0.138955	0.353227
LIFR-AS1	0.0195928	0.0128513	1.52457	0.127365	0.298365	0.0479004	0.153294	3.24372	0.00235153	0.0326207	-0.0687679	0.188603	-2.6358	0.00993762	0.0921099
LIG1	0.00251944	0.0101684	0.24777	0.804312	0.895523	0.00473818	0.148818	0.38708	0.700647	0.851833	-0.00242042	0.148642	-0.132518	0.894879	0.949956
LIG3	-0.0195759	0.00886233	-2.20889	0.0271825	0.110801	-0.0239554	0.188922	-2.40981	0.020409	0.116871	-0.00261346	0.201145	-0.133587	0.894036	0.949497
LIG4	0.0134441	0.00966913	1.39041	0.164404	0.351954	0.0108743	0.152506	0.926407	0.359515	0.605267	0.0188686	0.143366	1.1064	0.271588	0.510321
LIMA1	-0.0137654	0.00862304	-1.59635	0.110411	0.273597	-0.00799684	0.201349	-0.849112	0.400621	0.641327	-0.0436776	0.169215	-2.03664	0.0447113	0.192687
LIMCH1	0.0662704	0.0337177	1.96545	0.049362	0.163857	0.0702703	2.93211	1.93714	0.0594569	0.217569	0.0408684	2.67601	0.447058	0.655938	0.815149
LIMD1	-0.00897616	0.00598672	-1.49935	0.133784	0.307909	-0.0161655	0.0866758	-2.36309	0.0228166	0.124489	0.0145423	0.0702695	1.17534	0.24305	0.479801
LIMK1	-0.00893352	0.00898391	-0.994392	0.320032	0.53061	0.00679171	0.230034	0.641109	0.524926	0.737751	-0.0492054	0.201788	-2.90244	0.0046851	0.066249
LIMK2	0.00627383	0.00930085	0.674543	0.499966	0.689643	-0.000596354	0.123384	-0.0540438	0.957156	0.982344	0.0231301	0.135358	1.3382	0.1843	0.412666
LIMS1	-0.0167169	0.0144432	-1.15742	0.247099	0.453467	-0.00370687	0.295132	-0.218335	0.828223	0.919982	-0.0507942	0.306967	-1.84858	0.067899	0.240466
LIN28B	-0.00720416	0.00991193	-0.726817	0.467338	0.66419	-0.00509668	0.160541	-0.413774	0.68114	0.83969	-0.0110761	0.113064	-0.663408	0.508814	0.714334
LIN28B-AS1	-0.0132681	0.00599431	-2.21345	0.0268666	0.110174	-0.0157337	0.0704935	-2.30257	0.0263138	0.135812	-0.00503418	0.0659542	-0.403153	0.68782	0.835009
LIN52	-0.0134341	0.0194742	-0.68984	0.490295	0.683208	0.00661515	0.601634	0.28425	0.777612	0.891845	-0.0602662	0.544279	-1.69438	0.0937522	0.282479
LIN54	0.0268918	0.013712	1.9612	0.0498561	0.165035	0.0313328	0.371686	2.1618	0.0363655	0.163403	-0.0109686	0.367117	-0.259188	0.796129	0.898006
LIN7A	0.134824	0.0363612	3.70791	0.000208979	0.00423677	0.220558	1.57565	4.88418	1.54159e-05	0.00228393	-0.0232517	1.39767	-0.3792	0.705459	0.846576
LIN7B	-0.0121023	0.00723318	-1.67316	0.0942958	0.248163	-0.0113363	0.135809	-1.28855	0.20459	0.441594	-0.0137002	0.106292	-1.07819	0.283914	0.523038
LIN7C	0.0310636	0.0167968	1.84937	0.0644043	0.193869	0.0624056	0.280161	2.96694	0.00495667	0.0499383	-0.0241066	0.300321	-0.863838	0.390041	0.622041
LIN9	0.0261334	0.0113025	2.31218	0.0207678	0.0927997	0.0377289	0.195275	3.02042	0.00427857	0.0457125	-0.0262349	0.177253	-0.988286	0.325846	0.563357
LINC00106	-0.00679095	0.0104416	-0.650373	0.515452	0.700772	0.00231595	0.145115	0.177422	0.860036	0.936037	-0.0229725	0.113292	-1.32027	0.19019	0.419915
LINC00158	0.00571846	0.0116072	0.492664	0.62225	0.779229	0.00993021	0.223154	0.739543	0.463681	0.69237	-0.00673349	0.20641	-0.291647	0.771247	0.883391
LINC00159	0.0691637	0.0215684	3.20671	0.00134263	0.0146787	0.101149	0.405171	3.60552	0.000829117	0.0182153	0.0229287	0.354085	0.679792	0.498432	0.706476
LINC00240	-0.029723	0.00994946	-2.9874	0.00281361	0.0242398	-0.0280738	0.17311	-2.52733	0.0153351	0.0987115	-0.0364144	0.182098	-1.62746	0.107238	0.306325
LINC00265	-0.0217729	0.0051182	-4.25402	2.09962e-05	0.000919505	-0.0222902	0.0866195	-3.98591	0.000261915	0.00983032	-0.019104	0.0867018	-1.50397	0.136192	0.349585
LINC00266-1	-0.0180749	0.0112789	-1.60254	0.109036	0.271848	-0.0174068	0.10486	-1.3895	0.172346	0.40076	-0.0209344	0.160428	-0.807751	0.421583	0.648797
LINC00271	-0.0176156	0.00991601	-1.77648	0.0756541	0.215386	-0.0223582	0.129431	-1.95651	0.0570591	0.212702	-0.00316123	0.139019	-0.158457	0.874462	0.939764
LINC00276	0.0955465	0.039948	2.39177	0.0167672	0.0800339	0.181708	0.876006	3.52223	0.00108375	0.0209236	-0.0334928	0.773958	-0.530506	0.597172	0.778797
LINC00290	-0.00785673	0.00398013	-1.97399	0.0483833	0.161954	-0.0047394	0.0283287	-1.01053	0.318012	0.565376	-0.0158806	0.0306437	-2.11054	0.0376674	0.178121
LINC00298	-0.00988038	0.0135116	-0.73125	0.464626	0.662213	-0.0078956	0.109571	-0.357306	0.722922	0.864889	-0.0110655	0.0841109	-0.648031	0.518761	0.721403
LINC00299	-0.056044	0.0274267	-2.04341	0.0410118	0.145915	-0.0330491	0.389262	-0.911347	0.367716	0.61285	-0.0867756	0.321711	-2.06988	0.0416814	0.186618
LINC00310	-0.00904752	0.00540706	-1.67328	0.0942723	0.248157	-0.00426867	0.102714	-0.742562	0.46187	0.690794	-0.0457204	0.0938638	-2.87104	0.00513132	0.0684612
LINC00320	0.0235965	0.0162375	1.45321	0.146167	0.325016	0.0462518	0.0976225	1.88104	0.0681654	0.235513	0.0060763	0.0712383	0.281011	0.779504	0.888095
LINC00342	-0.0171796	0.00766095	-2.24249	0.0249297	0.105027	-0.0158819	0.14949	-1.86542	0.0691013	0.237659	-0.0227003	0.159266	-1.29269	0.199524	0.432272
LINC00390	-0.00350228	0.0167421	-0.20919	0.8343	0.914216	-0.0276035	0.245224	-1.17447	0.247154	0.492687	0.021326	0.206818	0.893994	0.373779	0.607602
LINC00407	-0.0272175	0.0176458	-1.54244	0.122967	0.292449	-0.0140119	0.413866	-0.677964	0.501503	0.719821	-0.0627333	0.345334	-1.85087	0.0675644	0.239901
LINC00461	-0.0334574	0.0337726	-0.990666	0.321849	0.532056	-0.0810709	1.62874	-2.01174	0.0506761	0.198043	0.0788841	1.38143	1.27436	0.205913	0.43932
LINC00476	0.0113984	0.0280864	0.405835	0.684864	0.822263	0.0261454	0.780402	0.782698	0.438185	0.672405	-0.024177	0.719001	-0.465991	0.642381	0.806886
LINC00486	-0.0555245	0.0420548	-1.32029	0.186738	0.382436	-0.0249072	1.21786	-0.570503	0.571369	0.769191	-0.449514	4.74853	-2.87024	0.00514319	0.0684612
LINC00499	0.00211521	0.00326472	0.6479	0.51705	0.702304	-4.22307e-07	0.0180864	-9.89317e-05	0.999922	0.999927	0.0050967	0.0102086	1.00577	0.317299	0.554806
LINC00504	0.00773218	0.0101341	0.762985	0.445472	0.648347	0.0313902	0.18263	2.593	0.0130291	0.0903747	-0.0476791	0.165	-2.57352	0.0117516	0.0997343
LINC00507	-0.138068	0.0458403	-3.01193	0.00259596	0.0228999	-0.198674	1.2782	-3.75537	0.000531306	0.0138909	0.0445182	1.09058	0.484813	0.629208	0.798238
LINC00508	-0.0695503	0.0316543	-2.19718	0.0280075	0.112929	-0.0985079	0.237524	-2.10399	0.0425232	0.17882	-0.0451691	0.268397	-1.0514	0.296422	0.535263
LINC00511	0.0142799	0.0226768	0.629713	0.528882	0.712742	0.0485895	0.35754	1.60115	0.117194	0.323052	-0.0291041	0.327188	-0.852881	0.396056	0.626961
LINC00534	0.0234612	0.00893929	2.62451	0.00867745	0.0519299	0.0322895	0.10302	3.23838	0.00234886	0.0326207	-0.0127034	0.136604	-0.629482	0.530675	0.730224
LINC00535	-0.00419713	0.0156953	-0.267413	0.789151	0.886861	0.00782581	0.440801	0.409948	0.683923	0.840967	-0.0292803	0.428512	-1.06191	0.291199	0.530101
LINC00578	2.76147e-05	0.00636895	0.00433582	0.996541	0.998296	0.00103343	0.114908	0.14631	0.884375	0.948157	-0.00434676	0.114758	-0.295093	0.768623	0.882396
LINC00598	0.00383043	0.00366244	1.04587	0.295622	0.504365	0.00466047	0.0272528	1.13931	0.261017	0.507137	0.000476617	0.0252886	0.0579642	0.953909	0.97777
LINC00599	-0.227922	0.0445348	-5.11784	3.09055e-07	7.5988e-05	-0.223624	1.34716	-3.59272	0.000880597	0.0184686	-0.23243	1.15652	-3.64615	0.000451503	0.0282622
LINC00609	0.00317154	0.00599719	0.528837	0.596918	0.760948	0.0175874	0.0893866	2.37377	0.0222446	0.122759	-0.0242214	0.0595814	-2.37158	0.0199076	0.130786
LINC00621	-0.0160357	0.00413847	-3.87478	0.000106721	0.00273668	-0.0192688	0.0569051	-4.07702	0.000198115	0.00844802	-0.00540733	0.0432291	-0.631028	0.529669	0.729889
LINC00623	-0.0498152	0.0241887	-2.05944	0.0394521	0.141983	-0.0345022	0.683005	-1.27487	0.209346	0.447585	-0.110629	0.66748	-2.05125	0.043255	0.190421
LINC00624	-0.0293751	0.0117741	-2.4949	0.0125993	0.0671886	-0.0247649	0.0894664	-1.83222	0.0745886	0.249276	-0.0438795	0.177095	-1.83026	0.0706186	0.245878
LINC00630	-0.003494	0.0144273	-0.24218	0.808641	0.898351	0.00236524	0.400217	0.145749	0.884815	0.948157	-0.0255844	0.471904	-0.811939	0.419032	0.647543
LINC00632	-0.0293019	0.0414608	-0.706739	0.479729	0.675737	0.0145441	2.39859	0.300441	0.76532	0.887101	-0.15	2.24415	-1.86758	0.0651714	0.235985
LINC00639	-0.00167008	0.00253205	-0.659574	0.509527	0.696816	-0.00331741	0.0245912	-1.15612	0.25415	0.500868	0.00412543	0.0118114	0.766512	0.445437	0.666955
LINC00658	-0.00399239	0.00720774	-0.553904	0.579645	0.749474	0.00244696	0.0713694	0.273982	0.785476	0.896015	-0.0160203	0.0814556	-1.31248	0.192795	0.423079
LINC00662	-0.00749448	0.0194818	-0.384692	0.700466	0.831664	0.0170294	0.659047	0.720865	0.474976	0.699659	-0.0596292	0.672015	-1.73119	0.0869454	0.271993
LINC00665	-0.0420662	0.0122963	-3.42105	0.000623799	0.00880369	-0.0445368	0.207119	-2.88677	0.00611813	0.0565156	-0.0377638	0.188028	-1.85485	0.0669887	0.239074
LINC00667	-0.002769	0.0129683	-0.21352	0.830921	0.912694	0.0131996	0.25686	0.792781	0.43235	0.668304	-0.0273987	0.213468	-1.32503	0.188614	0.418032
LINC00672	-0.0217414	0.0104835	-2.07386	0.0380922	0.139126	-0.0215389	0.164034	-1.78101	0.0821265	0.262764	-0.0223536	0.173876	-1.06303	0.290696	0.529605
LINC00685	-0.039057	0.0167218	-2.33569	0.0195073	0.089133	-0.0363766	0.280364	-1.63109	0.110474	0.312443	-0.0424988	0.263785	-1.68167	0.0962024	0.286745
LINC00839	0.0149792	0.00543193	2.75762	0.00582237	0.0396484	0.0176807	0.0689551	3.0164	0.00432527	0.0460472	-0.00145076	0.0729394	-0.100362	0.920291	0.96056
LINC00843	-0.0151403	0.01642	-0.922063	0.356496	0.566634	-0.0343642	0.372902	-1.87961	0.0670932	0.233711	0.0650477	0.328646	1.74205	0.0850792	0.268847
LINC00844	-0.00105359	0.00309915	-0.339961	0.733886	0.853799	0.000608925	0.0291886	0.161796	0.87224	0.942484	-0.00455578	0.0222819	-0.834027	0.406538	0.637184
LINC00854	-0.00182736	0.00319011	-0.572821	0.566766	0.741414	-0.0029692	0.0201591	-0.897833	0.37438	0.619198	0.0134634	0.0258733	1.1125	0.269376	0.507614
LINC00862	0.077676	0.0146389	5.30612	1.11982e-07	4.07546e-05	0.0681664	0.235305	4.29093	0.000102016	0.0059241	0.131204	0.225153	3.48111	0.00083029	0.0335484
LINC00871	-0.00858849	0.00518446	-1.65658	0.0976041	0.253293	-0.000541084	0.0519384	-0.0829117	0.934315	0.971329	-0.0223568	0.0426836	-2.61908	0.0103923	0.0943393
LINC00877	0.00350486	0.00375299	0.933883	0.350364	0.561555	0.0046386	0.0387893	1.08686	0.283284	0.531433	-0.000361616	0.0298677	-0.0458809	0.96351	0.981949
LINC00882	0.0515124	0.0363753	1.41614	0.156735	0.341097	0.140079	1.89079	3.2331	0.00238268	0.0327399	-0.160006	1.80445	-2.3897	0.0190104	0.128353
LINC00884	-0.0380709	0.0149421	-2.5479	0.0108373	0.0605591	-0.0426375	0.293007	-2.30289	0.0262942	0.135812	-0.0295412	0.242772	-1.16745	0.246201	0.482747
LINC00886	0.00332514	0.00269789	1.2325	0.217763	0.419446	0.00213885	0.0249589	0.753064	0.455602	0.686043	0.0142812	0.0317838	1.65457	0.101597	0.295882
LINC00893	-0.0120413	0.0060068	-2.00462	0.0450039	0.154597	-0.0143806	0.0794776	-1.87849	0.0672497	0.233937	-0.00829391	0.0563967	-0.855989	0.394344	0.625892
LINC00894	0.0132191	0.0216449	0.610729	0.541379	0.722756	-0.00821408	0.551323	-0.281189	0.779942	0.893025	0.0393121	0.413894	1.21969	0.225863	0.460956
LINC00903	0.00163803	0.00744784	0.219934	0.825923	0.909507	0.00535982	0.0461528	0.642339	0.524345	0.737504	-0.0129461	0.0730143	-0.78377	0.435485	0.659782
LINC00907	-0.0211247	0.0121913	-1.73276	0.0831378	0.229075	-0.0267753	0.21421	-1.89656	0.0647609	0.229142	-0.00455463	0.179996	-0.188397	0.851002	0.928012
LINC00909	-0.00317935	0.00664533	-0.478434	0.632341	0.786327	-0.0041553	0.102533	-0.567733	0.573232	0.770442	0.00140121	0.116569	0.0883687	0.929786	0.965981
LINC00923	-0.0419989	0.0250138	-1.67903	0.0931466	0.246091	-0.00621889	0.340914	-0.183269	0.855539	0.933316	-0.0845789	0.308962	-2.28484	0.0248201	0.14639
LINC00937	-0.159827	0.0372161	-4.29456	1.75043e-05	0.000817735	-0.112512	1.08983	-2.47141	0.0175859	0.106734	-0.255145	1.10479	-3.94862	0.000158652	0.01808
LINC00970	-0.0427659	0.0292735	-1.46091	0.14404	0.322685	-0.033523	0.793378	-0.971583	0.336807	0.583965	-0.0665114	0.72015	-1.20267	0.232352	0.468189
LINC01001	-0.0040108	0.00541707	-0.7404	0.459057	0.657682	-0.00376616	0.0588724	-0.655935	0.515435	0.731304	-0.0059928	0.0897946	-0.366695	0.71474	0.85185
LINC01003	-0.017191	0.00446564	-3.84962	0.000118302	0.00289638	-0.0176312	0.0400914	-3.31215	0.00190764	0.028779	-0.0161453	0.0287077	-1.96781	0.0522586	0.210418
LINC01004	0.00519257	0.0185213	0.280357	0.779204	0.881258	0.00955667	0.589796	0.44266	0.660278	0.82694	-0.00697312	0.579275	-0.19345	0.847055	0.925458
LINC01006	-0.0283145	0.0144286	-1.96238	0.049718	0.164672	-0.0342905	0.230135	-2.08333	0.0433302	0.181225	-0.00848113	0.222645	-0.282845	0.777983	0.886975
LINC01088	-0.00210114	0.00558094	-0.376484	0.706557	0.835804	-0.00182949	0.0785858	-0.300111	0.765569	0.887101	-0.00350788	0.0756701	-0.252869	0.800963	0.899332
LINC01090	-0.0145842	0.0204834	-0.712	0.476465	0.672533	-0.0319983	0.314591	-1.40557	0.167247	0.393786	0.0594482	0.282178	1.2665	0.209296	0.442161
LINC01102	-0.0121921	0.0283586	-0.429928	0.667248	0.810972	0.00311756	0.762092	0.0854866	0.93228	0.970317	-0.035611	0.733	-0.789528	0.431939	0.656862
LINC01106	-0.0661041	0.0170308	-3.88145	0.000103836	0.00269487	-0.0946998	0.382508	-5.0846	8.0411e-06	0.00161763	0.0798231	0.258056	1.89722	0.0616256	0.229059
LINC01115	-0.0257173	0.0187414	-1.37222	0.169996	0.360323	-0.0492715	0.0939843	-1.75307	0.088344	0.274141	-0.00685884	0.099113	-0.272732	0.785826	0.891343
LINC01122	0.0439413	0.049436	0.888853	0.374082	0.582679	0.142648	2.96286	2.49753	0.0164996	0.103065	-0.250863	2.83278	-2.54149	0.0128011	0.104102
LINC01135	0.0333849	0.0107238	3.11317	0.00185091	0.0180043	0.0422776	0.182432	3.2866	0.00205036	0.0302219	0.0131237	0.16344	0.675888	0.500895	0.708141
LINC01170	0.00399821	0.00331121	1.20748	0.227249	0.42998	0.00465461	0.0381769	1.26688	0.212161	0.450852	0.00115885	0.0281251	0.151654	0.879809	0.941745
LINC01182	-0.00279523	0.00571063	-0.489478	0.624503	0.780528	-0.00679897	0.0710955	-0.933428	0.355922	0.602554	0.00359148	0.050217	0.390396	0.697193	0.841486
LINC01184	-0.141597	0.0351962	-4.02308	5.74421e-05	0.00181847	-0.103635	1.23909	-2.47834	0.0172916	0.105788	-0.233834	1.1269	-3.58742	0.000549845	0.0291664
LINC01197	0.0661884	0.0426298	1.55263	0.120511	0.288807	0.0855236	0.897629	1.37323	0.17756	0.407792	0.0491429	0.864338	0.840401	0.402976	0.633146
LINC01202	-0.0387431	0.00878239	-4.41145	1.02683e-05	0.000559741	-0.0460287	0.141714	-4.62555	3.54072e-05	0.00352729	-0.0130729	0.0758026	-0.699887	0.486123	0.69741
LINC01234	0.000368213	0.00833648	0.044169	0.96477	0.982626	0.0137237	0.0922018	1.36746	0.17883	0.408464	-0.0293592	0.0949554	-1.96083	0.0530819	0.212048
LINC01250	-0.219759	0.0528874	-4.15523	3.24965e-05	0.00122722	-0.237238	2.87533	-3.75786	0.000521461	0.0136955	-0.178623	2.69866	-1.84431	0.0685243	0.241735
LINC01252	-0.0133012	0.0217424	-0.611765	0.540694	0.722207	0.0164086	0.516044	0.574447	0.568722	0.767366	-0.0542275	0.377343	-1.61751	0.109369	0.310253
LINC01266	-0.0159127	0.0330017	-0.482178	0.629679	0.784429	-0.0311976	0.381625	-0.6927	0.492744	0.713324	0.00181034	0.43752	0.037329	0.970314	0.984542
LINC01277	-0.0304632	0.010165	-2.99688	0.00272762	0.0236995	-0.0291308	0.180854	-2.43065	0.0194109	0.11359	-0.0338784	0.190734	-1.76557	0.0809595	0.262217
LINC01284	0.0469684	0.0188379	2.49329	0.0126565	0.0674001	0.0645345	0.445159	2.9138	0.005695	0.0542104	0.00101906	0.429776	0.0284489	0.977369	0.988161
LINC01285	-0.0273755	0.0107673	-2.54246	0.0110074	0.0612429	-0.0250851	0.153329	-1.90968	0.0630085	0.225147	-0.0320661	0.133356	-1.70584	0.0915879	0.27964
LINC01301	-0.0177744	0.0134348	-1.32301	0.185832	0.38173	-0.01663	0.233239	-0.972335	0.336438	0.583798	-0.0196183	0.192575	-0.903665	0.368656	0.603
LINC01310	-0.0560731	0.0147297	-3.8068	0.000140776	0.0032214	-0.0862296	0.18846	-4.83281	1.93801e-05	0.00265067	0.0084581	0.204222	0.324057	0.746668	0.869745
LINC01317	-0.00219742	0.00447397	-0.491156	0.623316	0.779634	-0.00177509	0.052472	-0.371532	0.712104	0.859613	-0.00520521	0.0740851	-0.40824	0.684096	0.833201
LINC01322	0.241076	0.0660295	3.65104	0.000261183	0.00489178	0.379871	1.32065	4.6623	3.74086e-05	0.00357268	-0.0244941	1.3782	-0.217331	0.828553	0.915106
LINC01331	-0.034319	0.0129353	-2.65312	0.00797507	0.0489691	-0.0489558	0.201204	-2.68493	0.0104267	0.0785469	-0.0194887	0.146125	-1.06184	0.291231	0.530101
LINC01336	-0.0114969	0.00704234	-1.63254	0.102566	0.261126	-0.0112767	0.0968619	-1.53632	0.131941	0.344486	-0.0140471	0.105813	-0.562337	0.575582	0.763176
LINC01355	-0.00182667	0.00778375	-0.234678	0.814459	0.902328	-0.00684761	0.147955	-0.721922	0.474333	0.699514	0.00852633	0.105426	0.625998	0.532947	0.732137
LINC01358	0.0170233	0.00835288	2.03802	0.0415482	0.146829	0.0231791	0.118963	2.31798	0.0253808	0.132836	0.00281283	0.109702	0.185137	0.85355	0.929083
LINC01362	-0.0126837	0.00815293	-1.55573	0.119773	0.287635	-0.0113012	0.0650068	-1.32333	0.193081	0.426608	-0.0269063	0.155294	-0.982299	0.328977	0.566264
LINC01376	-0.0477114	0.0153739	-3.1034	0.00191311	0.018454	-0.0415335	0.268595	-2.31072	0.0258167	0.134508	-0.0645498	0.254091	-2.17527	0.0323087	0.16492
LINC01378	0.206726	0.0659775	3.13328	0.00172863	0.0173245	0.257746	2.92064	3.00712	0.00453645	0.0469479	0.132535	2.70212	1.28227	0.203137	0.436148
LINC01411	0.0115152	0.00675022	1.70589	0.0880282	0.23751	0.00963373	0.049283	1.40213	0.168293	0.395284	0.0637247	0.0422033	1.76064	0.0826462	0.265076
LINC01435	-0.00824472	0.00771943	-1.06805	0.285499	0.494489	-0.0147165	0.0972487	-1.50024	0.141042	0.356146	0.00228197	0.0724701	0.182403	0.855689	0.929949
LINC01470	-0.0150059	0.00812776	-1.84625	0.0648557	0.194618	-0.0184368	0.139396	-2.07045	0.0445789	0.184049	0.00212068	0.155266	0.106592	0.915357	0.958583
LINC01473	0.00229413	0.00805125	0.28494	0.77569	0.879415	0.0183552	0.160575	1.78184	0.081989	0.262718	-0.0229187	0.105271	-1.77573	0.0792569	0.26045
LINC01476	-0.013059	0.0239648	-0.544923	0.585806	0.75401	-0.0258408	0.400276	-0.773347	0.443882	0.677269	0.000479843	0.310397	0.0139532	0.988899	0.994291
LINC01483	-0.00242308	0.009145	-0.264962	0.791039	0.887413	0.0222384	0.0976245	1.95738	0.057205	0.212777	-0.0478043	0.0910275	-3.10178	0.00258987	0.0517794
LINC01484	-0.0866102	0.0238297	-3.63456	0.000278459	0.00509965	-0.0579331	0.45977	-1.97758	0.0546007	0.207478	-0.142697	0.43164	-3.48305	0.000776549	0.0329919
LINC01494	-0.0125171	0.00569646	-2.19735	0.0279952	0.112929	-0.0118198	0.0643255	-1.88227	0.0667229	0.233016	-0.0157577	0.0572726	-1.16407	0.247722	0.484212
LINC01503	-0.0286234	0.00824094	-3.47332	0.000514056	0.00775514	-0.0285482	0.111857	-2.83586	0.00699562	0.0611959	-0.0287762	0.0885883	-2.0055	0.048002	0.200402
LINC01505	0.00950568	0.0182633	0.520479	0.60273	0.765653	0.00272866	0.416221	0.125736	0.90054	0.955614	0.0259567	0.34867	0.767684	0.444743	0.666336
LINC01535	-0.00583848	0.0103794	-0.562505	0.573772	0.745169	-0.0131205	0.105762	-1.05547	0.297525	0.545487	0.0109258	0.116701	0.57927	0.56391	0.753794
LINC01551	-0.027714	0.027831	-0.995793	0.319351	0.529928	0.0180319	0.622356	0.528278	0.600087	0.78919	-0.118448	0.612809	-2.46399	0.0156974	0.116132
LINC01563	0.000251789	0.00164378	0.153177	0.878259	0.938087	-0.000324042	0.00528869	-0.172628	0.863771	0.937781	0.00214571	0.00326582	0.6303	0.530142	0.730204
LINC01567	-0.00247014	0.00942616	-0.262051	0.793282	0.888753	0.0089465	0.0905413	0.840468	0.405539	0.644978	-0.0439479	0.110019	-2.16605	0.033216	0.167618
LINC01572	-0.0131826	0.0304985	-0.432238	0.665569	0.809697	0.0278921	0.392247	0.827466	0.412921	0.650493	-0.198594	0.57809	-2.77303	0.00702967	0.0794862
LINC01579	-0.0239749	0.0123312	-1.94425	0.0518651	0.169161	-0.0170157	0.0773656	-1.22327	0.228747	0.471725	-0.0495156	0.145098	-1.85813	0.0669465	0.239074
LINC01586	-0.0225308	0.00834297	-2.70057	0.00692202	0.0445135	-0.021708	0.0669134	-2.42785	0.0197129	0.114139	-0.0280687	0.0889954	-1.20999	0.230149	0.465617
LINC01588	-0.017242	0.0119729	-1.44008	0.149844	0.330899	0.0178682	0.146663	0.776026	0.442592	0.676623	-0.0302537	0.11393	-2.15836	0.0336405	0.168773
LINC01598	0.000553801	0.00459253	0.120587	0.904018	0.951615	0.0128957	0.0778005	1.44744	0.155272	0.377028	-0.00391234	0.0113059	-0.729991	0.467347	0.683666
LINC01605	0.00518737	0.0169136	0.306698	0.759073	0.868904	0.015224	0.160256	0.771127	0.445292	0.677703	-0.0225009	0.175552	-0.686188	0.494694	0.704071
LINC01608	-0.00266369	0.00282709	-0.942202	0.346089	0.557587	-0.00167026	0.0331664	-0.514272	0.609751	0.796073	-0.0057703	0.0196755	-1.00469	0.317817	0.555035
LINC01609	-0.0268491	0.0112098	-2.39515	0.0166134	0.0796232	-0.02138	0.0936075	-1.731	0.0912112	0.279585	-0.0524035	0.132714	-1.96281	0.0533427	0.212561
LINC01630	0.0022455	0.0153539	0.14625	0.883724	0.940707	0.0509139	0.183545	2.51077	0.0162249	0.102122	-0.0631427	0.189004	-2.68638	0.00864379	0.0869345
LINGO1	-0.0520162	0.0388754	-1.33802	0.180889	0.374951	-0.0158662	2.02091	-0.338461	0.736698	0.871727	-0.131633	1.67425	-1.89214	0.0617823	0.229421
LINGO2	0.121069	0.0496657	2.43768	0.0147817	0.0737553	0.143409	3.29787	2.59795	0.0128689	0.0896945	0.0261345	2.9538	0.229665	0.818891	0.908302
LINS1	-0.0318454	0.0160631	-1.98252	0.0474213	0.160563	-0.0475434	0.299565	-2.45978	0.0180902	0.10891	0.00320517	0.274752	0.110977	0.911889	0.957415
LIPA	-0.0664086	0.0240096	-2.76592	0.00567633	0.0389485	-0.0657906	0.708856	-2.45967	0.0180951	0.10891	-0.0689716	0.657595	-1.26613	0.208881	0.441735
LIPE	-0.0109829	0.00867288	-1.26635	0.205388	0.405502	-0.00985139	0.0945136	-1.00184	0.322188	0.569734	-0.0149463	0.118752	-0.812142	0.418916	0.647543
LIPE-AS1	-0.0530288	0.0258539	-2.05109	0.040258	0.144255	-0.0567518	0.725473	-1.83159	0.0740932	0.248601	-0.0444958	0.623438	-0.948561	0.345458	0.582111
LITAF	-0.000356748	0.00274982	-0.129735	0.896776	0.947358	0.00029385	0.0270602	0.095799	0.924135	0.966564	-0.00302	0.0186583	-0.486622	0.627744	0.797604
LIX1L	-0.006332	0.0066409	-0.953485	0.340344	0.55177	-0.0109349	0.123982	-1.47198	0.148461	0.366428	0.0119821	0.109015	0.80862	0.420928	0.64848
LLGL2	0.000677189	0.00457933	0.14788	0.882438	0.940184	0.0116435	0.0658368	2.15222	0.0371595	0.165605	-0.0270366	0.0511599	-3.14367	0.00227898	0.049576
LLPH	0.00579733	0.0050901	1.13894	0.254727	0.461936	0.00442749	0.0723181	0.770063	0.445562	0.677885	0.0107627	0.0647304	0.983217	0.328213	0.566154
LMAN1	0.0197579	0.0116732	1.69259	0.0905335	0.241591	0.0378113	0.222356	2.69271	0.0101297	0.0770627	-0.0206247	0.227499	-0.982059	0.32878	0.566264
LMAN2	-0.00387397	0.00679955	-0.569739	0.568854	0.742789	0.0017032	0.127351	0.225257	0.82287	0.916715	-0.0274494	0.112162	-1.76572	0.080934	0.262217
LMAN2L	0.000877177	0.0115965	0.0756415	0.939704	0.968457	0.00609985	0.24731	0.445879	0.657969	0.826017	-0.0124557	0.20989	-0.569838	0.570249	0.758669
LMBR1	-0.0116277	0.0267526	-0.434638	0.663825	0.808598	0.0257706	0.998626	0.784712	0.437016	0.671563	-0.0854008	0.937543	-1.8515	0.0674725	0.239843
LMBR1L	0.0270985	0.0138547	1.9559	0.0504764	0.16634	0.0388148	0.286947	2.30616	0.0260937	0.13528	0.00247287	0.225892	0.101344	0.91951	0.960225
LMBRD1	-0.067741	0.0306703	-2.20868	0.0271967	0.110814	-0.0751273	1.18163	-1.95413	0.0573499	0.21303	-0.0548116	0.949452	-1.07759	0.284181	0.523263
LMBRD2	0.0574137	0.0235276	2.44027	0.0146762	0.0733535	0.0608826	0.732134	2.102	0.0415749	0.176502	0.0506848	0.653743	1.25646	0.212297	0.446218
LMCD1-AS1	-0.0390568	0.0240577	-1.62346	0.104491	0.264743	-0.0565848	0.294474	-1.91519	0.0628185	0.224857	-0.00456861	0.251607	-0.110237	0.912514	0.957415
LMF1	-0.0397877	0.0327285	-1.21569	0.224103	0.426856	-0.00122921	0.664701	-0.0289689	0.977032	0.991312	-0.0964191	0.627625	-1.875	0.0641306	0.234128
LMF2	-0.030444	0.0105716	-2.87978	0.00397947	0.0309675	-0.0293775	0.199223	-2.12782	0.0392506	0.170713	-0.0319556	0.111905	-1.94422	0.0550845	0.215417
LMLN	-0.0265554	0.0135836	-1.95496	0.0505876	0.16655	-0.014106	0.30369	-0.913137	0.36637	0.611551	-0.0689962	0.303443	-2.419	0.0176358	0.123665
LMNA	0.0198373	0.00789216	2.51355	0.0119524	0.0647546	0.0248329	0.112389	2.65646	0.011107	0.0817532	0.00744127	0.0981531	0.505328	0.6146	0.790728
LMNB1	-0.00285759	0.00657912	-0.434342	0.66404	0.808705	0.00100421	0.103434	0.138475	0.890525	0.950925	-0.0208213	0.130344	-1.33123	0.186574	0.415348
LMNB2	0.00266018	0.00502199	0.529706	0.596316	0.760431	0.00754499	0.0852162	1.36009	0.18104	0.411264	-0.0195236	0.0772709	-1.65149	0.102227	0.296668
LMO3	0.171036	0.0492253	3.47455	0.000511707	0.00775268	0.263383	2.12205	4.45853	6.02125e-05	0.00447601	-0.0387608	2.12017	-0.435321	0.664402	0.821095
LMO4	-0.0161648	0.0406429	-0.397727	0.690831	0.825584	-0.0315188	1.65853	-0.667602	0.508031	0.725238	0.0277816	1.54167	0.34782	0.728811	0.860984
LMO7	0.0588459	0.0305069	1.92894	0.0537386	0.172933	0.0953414	1.30287	2.6987	0.00997582	0.0764967	-0.0481526	1.29448	-0.79602	0.428176	0.653979
LMO7-AS1	-0.00888899	0.00760145	-1.16938	0.24225	0.448511	-0.00497988	0.0554941	-0.605922	0.547955	0.75347	-0.0320207	0.117627	-1.60164	0.112981	0.316761
LMTK2	0.0306641	0.0329055	0.931884	0.351396	0.562782	0.0925882	1.39355	2.38545	0.0216342	0.120776	-0.127569	1.32124	-2.05608	0.0427561	0.189089
LMTK3	-0.00151623	0.0242773	-0.0624545	0.950201	0.974487	-0.0279548	0.84473	-1.04582	0.301612	0.549666	0.123039	0.893994	2.12071	0.0367784	0.176216
LNP1	0.0125391	0.00621544	2.01742	0.043652	0.151395	0.0173402	0.109622	2.60644	0.0125984	0.0884943	-0.0204122	0.108301	-1.17116	0.244717	0.481714
LNPEP	0.00974436	0.0237516	0.410262	0.681614	0.819822	0.042203	0.689562	1.39765	0.169539	0.397403	-0.0429285	0.669539	-1.11602	0.26747	0.505542
LNPK	-0.0802311	0.0206725	-3.88105	0.000104008	0.00269487	-0.0735255	0.582592	-3.18219	0.00274588	0.0357738	-0.107139	0.578472	-2.31482	0.0229655	0.141205
LNX1	-0.00784721	0.0311169	-0.252185	0.800898	0.893616	0.00568595	1.65856	0.160376	0.873352	0.942643	-0.0532326	1.65035	-0.81989	0.414508	0.644073
LNX2	-0.0123483	0.0116503	-1.05992	0.289181	0.498326	-0.0127847	0.200818	-0.920701	0.362452	0.608882	-0.011311	0.168244	-0.528274	0.598648	0.779925
LONP1	-0.00949413	0.0122611	-0.774329	0.438736	0.642179	0.00135353	0.296596	0.0943399	0.925287	0.966782	-0.0388703	0.241837	-1.64632	0.103287	0.298775
LONP2	-0.0353155	0.0282133	-1.25173	0.210668	0.411381	-0.00969766	1.45921	-0.298853	0.766523	0.88729	-0.114665	1.34911	-2.0078	0.0477514	0.200172
LONRF1	-0.00941917	0.0231421	-0.407014	0.683998	0.821765	0.0271282	0.715615	0.900268	0.373098	0.617697	-0.0619695	0.601147	-1.71502	0.0898837	0.277113
LONRF2	-0.0224694	0.0411557	-0.54596	0.585094	0.753589	0.0191154	1.91394	0.364931	0.71699	0.862012	-0.0895543	1.80674	-1.34607	0.181758	0.40939
LONRF3	0.0480933	0.013309	3.61359	0.000301991	0.00536032	0.0711116	0.200248	4.68995	2.88145e-05	0.00302709	-0.0291662	0.275799	-1.04995	0.296635	0.535299
LOXHD1	-0.0119842	0.0064455	-1.85932	0.0629825	0.190989	-0.0085076	0.0672487	-1.0059	0.320338	0.567764	-0.0168005	0.0541312	-1.68768	0.0950367	0.284446
LOXL2	-0.0216588	0.011658	-1.85785	0.0631902	0.191053	-0.0186728	0.172649	-1.3328	0.189767	0.422533	-0.0283801	0.19531	-1.35016	0.180449	0.4072
LPAR1	0.00441722	0.00318525	1.38678	0.16551	0.353472	0.00674946	0.0340995	1.77801	0.0826253	0.263301	-0.00113159	0.0209531	-0.193259	0.847204	0.925533
LPAR6	0.00395369	0.00573543	0.689346	0.490605	0.683394	0.00231767	0.0417312	0.356625	0.723175	0.864889	0.0097154	0.0679461	0.796601	0.427841	0.653553
LPCAT1	-0.0109325	0.0104833	-1.04285	0.297018	0.505518	0.00967281	0.216446	0.765093	0.448484	0.680245	-0.0562803	0.19512	-3.00075	0.00350894	0.058177
LPCAT2	-0.00368001	0.00387151	-0.950536	0.34184	0.553109	-0.00496158	0.0276784	-0.652473	0.517921	0.732301	-0.00323158	0.00712143	-0.718429	0.474409	0.689333
LPCAT3	-0.0468326	0.0137942	-3.39509	0.000686049	0.00938223	-0.041895	0.273426	-2.75944	0.00853482	0.0689709	-0.0701884	0.26311	-2.12561	0.0364226	0.175521
LPCAT4	-0.00634647	0.0258582	-0.245434	0.806121	0.896931	-0.0102962	0.572631	-0.345208	0.731657	0.869499	0.00560634	0.484229	0.108052	0.914222	0.958182
LPGAT1	-0.042874	0.0215375	-1.99067	0.0465177	0.158269	-0.0478845	0.677896	-2.01887	0.0498985	0.196809	-0.0193258	0.609817	-0.375849	0.707946	0.847746
LPIN1	-0.00405902	0.0239544	-0.169448	0.865444	0.930939	0.00119561	0.843179	0.0403043	0.968041	0.986915	-0.013907	0.708859	-0.342448	0.732836	0.863349
LPIN2	-0.0179772	0.013634	-1.31856	0.187317	0.383203	-0.010621	0.319167	-0.683768	0.497868	0.716573	-0.0426651	0.397837	-1.49935	0.137385	0.351104
LPL	-0.0106124	0.00956721	-1.10925	0.267324	0.47548	-0.0120579	0.0607596	-1.01456	0.316717	0.564555	-0.00795121	0.0880727	-0.493079	0.623205	0.795115
LPP	0.00414289	0.0291568	0.14209	0.887009	0.9426	-0.0708787	0.758774	-1.89614	0.0648186	0.229164	0.120696	0.496511	2.59047	0.0112507	0.0977971
LPXN	-0.00466939	0.00909188	-0.513579	0.607547	0.768141	0.00526054	0.161691	0.498633	0.620633	0.803037	-0.0333313	0.173088	-1.85962	0.0663026	0.2378
LRBA	0.111951	0.0353845	3.16385	0.00155696	0.0161946	0.210925	1.84705	4.96919	1.17042e-05	0.00198903	-0.113503	1.79853	-1.77173	0.0799237	0.260952
LRCH1	0.0800881	0.0235649	3.39862	0.000677265	0.00931724	0.134815	0.623488	4.54568	4.56715e-05	0.00402379	-0.013627	0.537239	-0.35112	0.726343	0.859649
LRCH2	-0.00703305	0.012439	-0.565403	0.5718	0.744112	0.00362245	0.380768	0.264417	0.792748	0.900522	-0.0570639	0.386112	-1.92228	0.0578264	0.221345
LRCH3	0.0829224	0.0277588	2.98725	0.00281497	0.0242398	0.0713215	1.12454	2.23187	0.0310018	0.149066	0.118588	1.00184	2.11646	0.0371476	0.176786
LRCH4	-0.0293237	0.00796785	-3.68026	0.000233	0.00456611	-0.0308247	0.177803	-3.20101	0.00260591	0.0345739	-0.0260652	0.118647	-1.83708	0.069596	0.243491
LRFN1	-0.00460691	0.00729457	-0.631554	0.527679	0.711867	-0.00139315	0.11763	-0.161598	0.872396	0.942484	-0.0127064	0.0992568	-0.928402	0.355755	0.590932
LRFN2	-0.238312	0.048039	-4.96081	7.02014e-07	0.000105101	-0.227231	1.88214	-3.57339	0.000909517	0.0188358	-0.253043	1.81245	-3.45127	0.000861508	0.0342116
LRFN3	-0.00421347	0.00571588	-0.737152	0.46103	0.659119	-0.00635567	0.0782447	-0.975645	0.334813	0.582323	0.00295368	0.0720387	0.247886	0.804804	0.901224
LRFN4	-0.0200156	0.00874653	-2.28841	0.0221136	0.0969064	-0.0161687	0.199484	-1.59266	0.118718	0.325325	-0.0310957	0.14241	-1.80484	0.0745426	0.252345
LRFN5	0.0668944	0.0444125	1.50621	0.132014	0.305564	0.0882882	3.73214	1.7759	0.0829774	0.263624	-0.0176585	3.55875	-0.178669	0.858611	0.931304
LRGUK	-0.00176746	0.0131354	-0.134557	0.892962	0.945459	0.00802623	0.266023	0.495667	0.622707	0.804129	-0.0206122	0.224802	-0.917658	0.361322	0.596046
LRIF1	0.0112602	0.0162611	0.692464	0.488646	0.681898	0.0151695	0.289038	0.819422	0.41716	0.653832	-0.00194364	0.31475	-0.0571286	0.954573	0.978016
LRIG1	0.031082	0.0120127	2.58743	0.00966947	0.0559286	0.0412994	0.239859	3.11307	0.00332334	0.0395515	-0.0154394	0.27269	-0.545405	0.586864	0.771876
LRIG2	-0.029764	0.0167612	-1.77576	0.0757717	0.21551	-0.0135532	0.422399	-0.689908	0.494038	0.714086	-0.0731438	0.433075	-2.27607	0.0252851	0.147573
LRIG3	0.00397305	0.00550136	0.722195	0.470174	0.666422	0.00780315	0.0735307	1.17368	0.247121	0.492687	-0.0043442	0.0572269	-0.443408	0.658566	0.817014
LRMP	0.00133175	0.00330022	0.403534	0.686555	0.823012	0.00351582	0.0438726	0.995739	0.325066	0.57314	-0.0137659	0.042267	-1.48287	0.141705	0.35723
LRP1	-0.00705961	0.0235924	-0.299233	0.764762	0.87216	0.0219342	0.772977	0.748061	0.458582	0.688369	-0.0602948	0.737025	-1.51757	0.132731	0.344992
LRP11	-0.0234882	0.0146988	-1.59797	0.110049	0.27349	-0.0245607	0.404481	-1.49999	0.141079	0.356146	-0.0190366	0.405979	-0.570647	0.569702	0.758204
LRP12	-0.0033979	0.0258535	-0.131429	0.895436	0.947032	-0.0125205	0.750881	-0.430776	0.668829	0.833184	0.0311744	0.787194	0.550964	0.583064	0.769341
LRP1B	0.0982672	0.0728508	1.34888	0.177375	0.369589	0.0610373	3.64129	0.676292	0.502736	0.720349	0.167881	3.13933	1.36031	0.177324	0.403774
LRP2	0.00124285	0.00295619	0.420425	0.674175	0.815702	0.00056867	0.023414	0.169682	0.866073	0.938869	0.00360634	0.0189081	0.574717	0.566958	0.756294
LRP2BP	-0.031487	0.0257018	-1.22509	0.220542	0.42258	-0.0146885	0.522186	-0.470965	0.640111	0.814193	-0.067041	0.517582	-1.47755	0.14312	0.359075
LRP3	-0.0332745	0.0140881	-2.36188	0.0181824	0.0848609	-0.0243557	0.40867	-1.4084	0.166354	0.393085	-0.0508746	0.288621	-2.09422	0.0391344	0.18104
LRP4	-0.0153215	0.0177173	-0.864779	0.38716	0.594184	-0.00126134	0.207916	-0.0682405	0.945926	0.9768	-0.174403	0.649154	-2.80512	0.00631017	0.0751853
LRP5L	-0.0101208	0.00452437	-2.23695	0.0252895	0.106155	-0.0110579	0.0534448	-2.24436	0.0301228	0.146471	-0.00507957	0.0652566	-0.444511	0.657772	0.81672
LRP6	-0.0819072	0.0200059	-4.09416	4.23695e-05	0.00147476	-0.0732531	0.6782	-3.144	0.00305206	0.037843	-0.106192	0.594493	-2.72076	0.00785787	0.0830033
LRP8	-0.0123556	0.011857	-1.04205	0.297387	0.505904	-0.0174088	0.274022	-1.26091	0.214283	0.453977	0.0018438	0.259363	0.0796668	0.936684	0.968542
LRPAP1	-0.0126058	0.0178833	-0.704889	0.480879	0.676204	-0.006636	0.323356	-0.334393	0.739743	0.873644	-0.0384033	0.348728	-0.930911	0.354597	0.590273
LRPPRC	-0.0296626	0.0244335	-1.21401	0.224742	0.427566	-0.0134623	0.848864	-0.484419	0.630599	0.808598	-0.0848274	0.907263	-1.65413	0.101687	0.295938
LRRC1	-0.00467932	0.00563802	-0.829958	0.406563	0.611511	0.000219687	0.0673571	0.0332094	0.973665	0.989213	-0.0176851	0.0522743	-1.64078	0.104436	0.300416
LRRC14	-0.00258232	0.00532867	-0.484609	0.627954	0.782921	0.000643293	0.0680036	0.10098	0.920046	0.964576	-0.0100967	0.0513448	-1.0384	0.301946	0.538677
LRRC17	-0.00239707	0.00767322	-0.312395	0.75474	0.865758	0.00740383	0.116679	0.826751	0.413039	0.650493	-0.0294639	0.115244	-1.9798	0.0508706	0.207066
LRRC2	0.01138	0.0198408	0.573565	0.566262	0.741335	0.0249955	0.248936	0.966042	0.339946	0.587296	-0.00805288	0.19512	-0.260516	0.795132	0.897434
LRRC20	-0.00178248	0.0110337	-0.161548	0.871662	0.934342	0.0137983	0.208644	1.08695	0.283243	0.531433	-0.0499169	0.18365	-2.23716	0.0278186	0.15402
LRRC23	-0.0227534	0.0100724	-2.25899	0.0238838	0.102176	-0.0200157	0.209562	-1.75393	0.0867201	0.270933	-0.0324043	0.21817	-1.51236	0.13405	0.346938
LRRC24	-0.00175552	0.00380904	-0.460883	0.644883	0.795885	0.000238802	0.0550312	0.0570092	0.954808	0.981527	-0.0112816	0.0403121	-1.23231	0.221138	0.457669
LRRC27	-0.0491342	0.0126253	-3.89174	9.95279e-05	0.00263018	-0.0405265	0.269156	-2.51388	0.015851	0.100867	-0.0627876	0.248192	-3.09246	0.00266416	0.0526273
LRRC28	0.00534968	0.0333681	0.160323	0.872627	0.934749	0.0201848	1.39382	0.50858	0.613702	0.798128	-0.0304226	1.30359	-0.493632	0.622804	0.794823
LRRC29	-0.00967688	0.0111659	-0.866644	0.386137	0.593377	-0.0181208	0.183597	-1.29052	0.203912	0.440696	0.00484712	0.180221	0.263209	0.793009	0.89606
LRRC34	0.025357	0.0119479	2.1223	0.0338123	0.12757	0.0371809	0.272815	2.73485	0.0090933	0.0720533	-0.0147557	0.275597	-0.589268	0.557201	0.749071
LRRC37A	0.0257292	0.0103671	2.48182	0.0130713	0.0689105	0.0514685	0.109125	4.00568	0.00026052	0.00983032	-0.0222828	0.120604	-1.26978	0.207534	0.440614
LRRC37A2	0.0720221	0.0370508	1.94388	0.0519103	0.169217	0.107354	0.401685	2.37956	0.0224867	0.123447	-0.00117566	0.479408	-0.0181048	0.985604	0.992527
LRRC37A3	0.134358	0.0592984	2.2658	0.0234635	0.101002	0.1834	1.18962	2.45433	0.0187306	0.111343	0.0509517	0.967756	0.522845	0.602665	0.782517
LRRC37B	0.0957646	0.0237812	4.02691	5.6515e-05	0.00180911	0.124329	0.886186	4.58082	4.0839e-05	0.00377548	0.00134927	0.781226	0.0273439	0.978248	0.98852
LRRC39	-0.0159881	0.00685169	-2.33346	0.0196243	0.0895294	-0.020342	0.124009	-2.64032	0.0115694	0.0840329	0.000479992	0.109357	0.0320342	0.974518	0.98633
LRRC3B	-0.00159353	0.00403189	-0.395233	0.692671	0.82657	-0.00448402	0.0378859	-0.86246	0.39332	0.634806	0.00276751	0.0185033	0.433362	0.665819	0.821679
LRRC4	-0.027293	0.0119152	-2.2906	0.0219864	0.0965246	-0.00503118	0.248725	-0.351068	0.727288	0.867163	-0.0771388	0.237901	-3.59717	0.000532229	0.0291664
LRRC40	-0.0298689	0.0157111	-1.90113	0.0572854	0.179655	-0.0302143	0.39947	-1.66743	0.102851	0.299836	-0.0288227	0.416282	-0.914014	0.363223	0.597502
LRRC41	-0.0342905	0.0147911	-2.31831	0.0204322	0.0919093	-0.021186	0.439711	-1.26533	0.212713	0.451527	-0.0808553	0.397552	-2.56178	0.012127	0.101183
LRRC42	-0.0135108	0.00671326	-2.01255	0.0441615	0.152474	-0.00639592	0.0875268	-0.804762	0.425478	0.661665	-0.0312298	0.0903463	-2.48999	0.0146663	0.111684
LRRC45	-0.00619015	0.00357105	-1.73343	0.08302	0.228914	-0.00566276	0.0457692	-1.3763	0.176006	0.405569	-0.00780039	0.032676	-1.08497	0.280916	0.519983
LRRC47	-0.019771	0.00755712	-2.6162	0.00889138	0.0528527	-0.013035	0.156618	-1.50498	0.139795	0.35497	-0.0412533	0.121486	-2.66708	0.0091157	0.0893934
LRRC49	-0.0234878	0.0215622	-1.08931	0.276019	0.484614	0.0089435	0.840943	0.353427	0.725532	0.866141	-0.109443	0.788804	-2.6566	0.00938159	0.0904362
LRRC4B	0.00984264	0.023936	0.411207	0.680921	0.819402	0.0590351	0.762223	1.98692	0.0534643	0.204784	-0.0811113	0.714883	-2.00765	0.0477676	0.200172
LRRC4C	-0.122315	0.0775544	-1.57715	0.114761	0.280376	-0.119801	3.033	-1.10042	0.277979	0.526525	-0.124905	2.70593	-1.13029	0.261489	0.499618
LRRC57	-0.00817535	0.013777	-0.593406	0.552909	0.730721	0.0160664	0.269258	0.952054	0.346504	0.59383	-0.0566208	0.254943	-2.37342	0.0198149	0.130548
LRRC58	0.0105782	0.0149453	0.707795	0.479073	0.67506	0.0214939	0.310765	1.21954	0.229427	0.472202	-0.017362	0.346518	-0.615733	0.53967	0.737875
LRRC59	0.0021953	0.00500838	0.438325	0.66115	0.807279	-0.00357013	0.0674835	-0.633932	0.529555	0.741672	0.0240004	0.0547022	2.19136	0.0310844	0.16188
LRRC6	-0.00537784	0.027353	-0.196608	0.844134	0.919225	0.0318589	0.960309	0.999951	0.323047	0.570727	-0.109763	0.910262	-2.05765	0.0426024	0.188626
LRRC63	-0.00267156	0.00202835	-1.31711	0.187803	0.383761	-0.00238464	0.0147021	-1.08038	0.286122	0.535106	-0.0042297	0.0117605	-0.822317	0.413134	0.643073
LRRC66	0.00768893	0.00510966	1.50478	0.13238	0.306201	0.0167446	0.0605213	2.8151	0.00738602	0.0630222	-0.0178113	0.0529549	-1.78445	0.0778193	0.258117
LRRC69	-0.00281718	0.00612251	-0.460135	0.645419	0.79613	-0.00226663	0.0640467	-0.302391	0.763847	0.886158	-0.00392076	0.0508867	-0.369449	0.712686	0.850506
LRRC7	0.00686284	0.0468725	0.146415	0.883594	0.940655	0.0419443	4.22093	0.805738	0.424921	0.661243	-0.14341	4.01995	-1.33106	0.186629	0.415385
LRRC73	-0.00689724	0.00432546	-1.59457	0.110808	0.27416	-0.00965681	0.0626091	-1.94294	0.0587306	0.2158	0.00171717	0.0482525	0.195545	0.84542	0.924499
LRRC75A	-0.0392787	0.00992106	-3.95913	7.52242e-05	0.00213299	-0.0424134	0.165285	-3.82588	0.000425327	0.0123805	-0.0266703	0.21114	-1.19954	0.233557	0.469634
LRRC75B	-0.00613534	0.00507717	-1.20842	0.226887	0.429539	-0.0104233	0.0650009	-1.5987	0.117365	0.323229	0.000471235	0.0394636	0.0582288	0.953699	0.977728
LRRC8A	0.00357434	0.0120989	0.295427	0.767668	0.874395	0.0198298	0.240976	1.48189	0.145815	0.363077	-0.0692435	0.259918	-2.44488	0.0164961	0.119454
LRRC8B	-0.0836493	0.0400859	-2.08675	0.0369105	0.13584	-0.0674917	1.68007	-1.34994	0.184249	0.415779	-0.112732	1.59764	-1.68067	0.0963973	0.287105
LRRC8D	-0.00113012	0.00471665	-0.239602	0.810639	0.899792	-0.00147388	0.0589897	-0.282033	0.7793	0.892703	0.000380244	0.0494025	0.0347125	0.972388	0.98551
LRRC9	-0.00865133	0.0112056	-0.772056	0.440081	0.643174	-0.013609	0.253982	-1.11101	0.272867	0.520609	0.0167818	0.25636	0.604882	0.546824	0.742724
LRRCC1	-0.0162449	0.00592372	-2.74234	0.00610022	0.0408899	-0.0228802	0.074673	-3.40545	0.00146273	0.0247065	0.00692124	0.0682943	0.551319	0.582821	0.769108
LRRFIP1	0.0304773	0.0336926	0.904571	0.365693	0.57449	0.0863404	1.73451	2.1947	0.0337521	0.156266	-0.123268	1.71555	-1.88874	0.0622413	0.230458
LRRFIP2	-0.0360564	0.0290906	-1.23945	0.215178	0.416329	-0.0241968	1.38374	-0.691347	0.493142	0.713593	-0.0625586	1.21397	-1.1957	0.235048	0.471083
LRRIQ1	0.039489	0.0252824	1.56191	0.118308	0.285362	0.00407954	0.491144	0.123634	0.902209	0.956332	0.0898321	0.384662	2.28322	0.0248417	0.14639
LRRK1	0.0472343	0.0197893	2.38686	0.0169929	0.0807276	0.0495045	0.246786	1.97377	0.055422	0.209231	0.04349	0.224936	1.3502	0.180667	0.407613
LRRK2	0.00111592	0.0268786	0.0415171	0.966884	0.983826	0.0554027	0.959192	1.73236	0.0905305	0.278223	-0.129475	0.886196	-2.61026	0.0106438	0.0955
LRRN1	-0.0168336	0.0304652	-0.552552	0.58057	0.750119	0.0318522	0.605505	0.673693	0.504482	0.722225	-0.0513992	0.522816	-1.2902	0.200382	0.43336
LRRN2	-0.0760208	0.0288619	-2.63395	0.00843981	0.0510304	-0.0424082	0.680895	-1.13086	0.264593	0.512261	-0.12486	0.671562	-2.76216	0.00699817	0.0793031
LRRN3	0.0118528	0.0204553	0.579451	0.562285	0.738215	0.0229168	0.429822	0.826509	0.413201	0.650567	-0.00135964	0.326609	-0.0448727	0.964311	0.982419
LRRTM1	0.0019147	0.00654762	0.292427	0.76996	0.875668	0.00282907	0.0821015	0.378285	0.70712	0.8561	-0.00108699	0.0921997	-0.080219	0.936246	0.968513
LRRTM2	0.0162036	0.0153231	1.05746	0.290302	0.499216	0.0277317	0.31743	1.47152	0.148586	0.366501	-0.00628563	0.346512	-0.238798	0.811821	0.904755
LRRTM3	-0.0655284	0.0597762	-1.09623	0.272979	0.481462	0.0140311	2.60952	0.188802	0.851176	0.931546	-0.211331	2.26956	-2.10059	0.0385963	0.180238
LRRTM4	-0.0117129	0.0533206	-0.219669	0.826129	0.909647	0.0166767	6.34847	0.288775	0.774171	0.890714	-0.17578	5.98748	-1.26616	0.20882	0.441735
LRSAM1	0.0124226	0.0196758	0.631363	0.527803	0.711952	0.0427677	0.487789	1.8163	0.0764494	0.252763	-0.0577944	0.443017	-1.61354	0.11023	0.311855
LRTM1	-0.0435701	0.0275957	-1.57887	0.114365	0.279763	-0.0243676	0.315005	-0.798151	0.429594	0.665222	-0.129305	0.522128	-2.00441	0.0486437	0.201551
LRTM2	-0.0131495	0.00782395	-1.68068	0.092826	0.245468	-0.0187088	0.119139	-1.93912	0.0592077	0.217139	-0.00247206	0.104616	-0.184881	0.85375	0.929083
LRWD1	-0.00327297	0.00452072	-0.723994	0.469069	0.665672	-0.0068856	0.0648608	-1.16908	0.248947	0.495067	0.0019073	0.0337212	0.270431	0.787466	0.892295
LSAMP	0.110446	0.0886462	1.24592	0.212795	0.413843	0.213448	3.84696	1.91249	0.0632182	0.225757	-0.0655871	3.46036	-0.449523	0.654264	0.814233
LSAMP-AS1	-0.00441211	0.00849207	-0.519556	0.603373	0.766386	-0.00787124	0.0555	-0.77484	0.443123	0.67698	0.00361401	0.0532726	0.233555	0.815955	0.906817
LSG1	-0.00800063	0.00752457	-1.06327	0.287661	0.496595	-0.00825924	0.113397	-1.04651	0.301298	0.549559	-0.00541714	0.135471	-0.217165	0.828645	0.91512
LSM1	0.00379362	0.00722735	0.524897	0.599655	0.762675	0.00187164	0.102688	0.224176	0.823705	0.917327	0.00953991	0.0864114	0.66083	0.510459	0.715056
LSM10	-0.0114583	0.00626281	-1.82957	0.0673137	0.198996	-0.0144403	0.0901316	-1.91997	0.0616537	0.222513	-0.00471465	0.0780415	-0.416847	0.677812	0.829242
LSM11	0.0285846	0.00834467	3.42549	0.000613697	0.00871239	0.0250003	0.141808	2.55699	0.0142511	0.0951941	0.0381984	0.119779	2.3855	0.0192152	0.128823
LSM12	-0.0128181	0.00858944	-1.49231	0.135619	0.310332	-0.00669049	0.19678	-0.71821	0.476595	0.70106	-0.0475924	0.250147	-2.1446	0.0347593	0.171804
LSM14A	-0.0146119	0.022682	-0.644209	0.51944	0.704288	0.0113439	0.969447	0.431459	0.668336	0.833117	-0.0901422	0.869919	-2.00984	0.0475311	0.199589
LSM14B	-0.0204098	0.00867356	-2.35311	0.0186171	0.0863274	-0.0130658	0.135282	-1.2918	0.203471	0.440156	-0.0408202	0.125368	-2.42092	0.0175492	0.123357
LSM2	-0.00735238	0.00567303	-1.29602	0.194967	0.392033	-0.00409672	0.0776475	-0.624663	0.535563	0.745838	-0.0170291	0.064084	-1.50611	0.135643	0.348675
LSM3	-0.0073473	0.00954549	-0.769714	0.441469	0.644469	-0.00626966	0.131131	-0.590533	0.55799	0.759892	-0.0118924	0.13107	-0.545424	0.586922	0.771876
LSM4	-0.0137809	0.00819132	-1.68238	0.0924953	0.24493	-0.0106267	0.132195	-1.12553	0.266739	0.514682	-0.0233819	0.125042	-1.41948	0.159315	0.380532
LSM5	-0.0290513	0.0146914	-1.97744	0.047992	0.161318	0.00199953	0.223942	0.108467	0.914147	0.96184	-0.0831012	0.174074	-3.41676	0.000964384	0.0356052
LSM6	-0.0197429	0.00873963	-2.25901	0.0238829	0.102176	-0.0146387	0.157917	-1.52219	0.135437	0.349394	-0.0439547	0.173728	-2.09858	0.0387386	0.180292
LSM7	-0.0247696	0.00674493	-3.67233	0.000240353	0.00463503	-0.0287162	0.127041	-3.59082	0.000854754	0.0182819	-0.0150431	0.0983654	-1.19823	0.234065	0.470106
LSM8	0.00854814	0.00811431	1.05346	0.292128	0.501145	0.0069602	0.116407	0.773173	0.443739	0.677269	0.0154284	0.142186	0.823363	0.412542	0.642325
LSMEM1	-0.000370957	0.00658828	-0.0563056	0.955098	0.977168	0.00799734	0.0918361	1.03172	0.308094	0.55639	-0.0221475	0.0844725	-1.77119	0.0800142	0.260978
LSS	0.00882607	0.0122238	0.722041	0.470269	0.666474	0.0331928	0.1906	2.18814	0.0342597	0.157368	-0.0362955	0.165983	-1.75829	0.0821971	0.264514
LTA4H	0.0223105	0.0134727	1.65599	0.0977249	0.253322	0.0310837	0.296703	2.02711	0.0490134	0.195175	-0.00738876	0.258017	-0.261892	0.794021	0.896765
LTBP1	0.028541	0.00698045	4.08871	4.33784e-05	0.00148293	0.0255864	0.101465	3.59324	0.000848719	0.0182819	0.101328	0.0827477	2.867	0.00546203	0.0705243
LTBP3	-0.0147451	0.0173656	-0.849098	0.395827	0.602641	0.0125514	0.497212	0.550827	0.584663	0.778732	-0.0525649	0.377458	-1.95981	0.0532031	0.212298
LTBP4	-0.010535	0.0107837	-0.976939	0.328599	0.538929	-0.00941254	0.219284	-0.694264	0.49133	0.712487	-0.0124682	0.135642	-0.700762	0.485312	0.696592
LTN1	-0.0518107	0.0136208	-3.80378	0.000142505	0.00324809	-0.0553055	0.475805	-3.70788	0.000605122	0.0150383	-0.0342627	0.420653	-1.02513	0.308128	0.544703
LUC7L	-0.0621504	0.0409631	-1.51723	0.129209	0.301098	0.0272875	1.07111	0.5327	0.597111	0.78673	-0.22079	1.12904	-3.23633	0.0017107	0.0437365
LUC7L2	-0.0706893	0.0169824	-4.1625	3.14786e-05	0.00120453	-0.141578	0.384308	-5.90781	5.3457e-07	0.000320494	0.000820676	0.220936	0.0340963	0.972878	0.985586
LUC7L3	0.0209192	0.0404606	0.517027	0.605137	0.767025	0.0155604	2.0843	0.319557	0.750884	0.878973	0.0328712	1.73951	0.452023	0.652372	0.813274
LURAP1	-0.0614416	0.0149686	-4.10469	4.04854e-05	0.00142637	-0.0646311	0.259591	-3.487	0.00115658	0.0216268	-0.0554604	0.219513	-2.18505	0.0315593	0.162958
LURAP1L	-0.00602381	0.00781311	-0.770987	0.440715	0.643693	0.000252754	0.153412	0.0281394	0.977684	0.991498	-0.0255372	0.124339	-1.61244	0.110469	0.312275
LURAP1L-AS1	-0.0071519	0.00612688	-1.1673	0.24309	0.449355	-0.00584438	0.091271	-0.858783	0.395324	0.636446	-0.0127453	0.0878111	-0.905486	0.367696	0.60202
LUZP1	-0.00480794	0.0248131	-0.193766	0.846359	0.920253	0.0345623	0.949267	1.22374	0.227854	0.470496	-0.138003	0.899313	-2.65654	0.00938326	0.0904362
LUZP2	0.034636	0.0299346	1.15706	0.247249	0.453669	-0.0344966	0.398496	-0.814615	0.420356	0.656791	0.103683	0.243496	2.44993	0.0166447	0.120141
LY6E	-0.0182786	0.0193895	-0.942703	0.345833	0.55751	-0.0127564	0.316019	-0.525238	0.60223	0.790253	-0.0279846	0.268813	-0.869126	0.387164	0.619538
LY6H	0.0354094	0.034087	1.03879	0.298901	0.506838	0.031119	0.740121	0.711388	0.480912	0.7047	0.0420418	0.574056	0.772987	0.441727	0.664351
LY86	-0.0165974	0.0108839	-1.52496	0.12727	0.298326	-0.0176674	0.0921889	-1.42189	0.162869	0.38866	-0.0130697	0.113813	-0.579284	0.564061	0.753908
LY86-AS1	-0.0369623	0.0563705	-0.655703	0.512015	0.699061	-0.0195031	1.72131	-0.286258	0.776142	0.891316	-0.0748525	1.41105	-0.745779	0.45808	0.675863
LYAR	-0.0112223	0.00446414	-2.51388	0.0119412	0.0647377	-0.00953829	0.0615228	-1.94841	0.0580521	0.215154	-0.0195361	0.0519932	-1.79606	0.0759389	0.254436
LYG1	-0.00138359	0.00707505	-0.195559	0.844956	0.919521	0.00264731	0.0689651	0.353897	0.725182	0.865903	-0.0355772	0.0992339	-1.63295	0.106558	0.304798
LYG2	0.00610914	0.0087795	0.695842	0.486528	0.680412	0.00960286	0.0721227	0.972781	0.336491	0.583798	-0.00711232	0.140101	-0.370365	0.712006	0.849994
LYPD5	0.00706	0.00651941	1.08292	0.278844	0.48727	0.00539075	0.0999221	0.720217	0.475371	0.700062	0.0123072	0.0997073	0.927407	0.356268	0.591189
LYPD6	0.000832324	0.00234218	0.355363	0.722317	0.846219	0.000134511	0.00806485	0.0447592	0.964511	0.985012	0.00191201	0.00326703	0.511488	0.610299	0.788089
LYPD6B	0.00872125	0.00307525	2.83595	0.00456899	0.0338891	0.00882738	0.027721	2.63695	0.0116681	0.084313	0.00814741	0.0239512	1.04667	0.298135	0.535879
LYPD8	-0.0104127	0.0151486	-0.68737	0.49185	0.684385	-0.0281203	0.267303	-1.44756	0.155147	0.376971	0.0170641	0.228803	0.705174	0.482576	0.694552
LYPLA1	-0.00320629	0.0116698	-0.27475	0.783508	0.883511	0.00964766	0.272008	0.679439	0.500578	0.718951	-0.0299566	0.212701	-1.46243	0.147209	0.363725
LYPLA2	-0.015806	0.00484236	-3.2641	0.00109811	0.0128813	-0.0154166	0.0754934	-2.76088	0.00850326	0.0687639	-0.016987	0.060213	-1.74687	0.0841723	0.267371
LYPLAL1	-0.0152978	0.0162757	-0.939914	0.347261	0.558674	-0.0126257	0.458611	-0.648593	0.520123	0.734068	-0.0215048	0.412029	-0.724829	0.470492	0.685971
LYRM1	-0.00837324	0.00717194	-1.1675	0.243008	0.449355	-0.00836829	0.12777	-1.0418	0.303449	0.551622	-0.00839272	0.111402	-0.526982	0.599541	0.780321
LYRM2	-0.0316884	0.0166189	-1.90677	0.0565509	0.178309	-0.0204118	0.321045	-1.12821	0.26562	0.51357	-0.0925915	0.409163	-2.20217	0.0303229	0.160151
LYRM4	-0.00771248	0.0189307	-0.407406	0.68371	0.821646	0.0209661	0.672226	0.969196	0.337983	0.584952	-0.101491	0.596139	-2.59447	0.0111078	0.0977971
LYRM7	-0.010501	0.0109017	-0.963245	0.335425	0.546188	-0.00247209	0.266306	-0.194073	0.847052	0.929203	-0.0324837	0.239334	-1.54119	0.126883	0.335682
LYSMD2	0.00259715	0.0123266	0.210695	0.833125	0.913954	0.00387866	0.208591	0.23849	0.812658	0.910959	0.000867166	0.175275	0.0458912	0.963502	0.981949
LYSMD3	0.00954927	0.00900091	1.06092	0.288725	0.497675	0.00453441	0.128823	0.425197	0.672858	0.835674	0.0219701	0.122553	1.30905	0.193948	0.424643
LYSMD4	-0.0103653	0.00996409	-1.04026	0.298218	0.506754	-0.0111854	0.171243	-0.887304	0.379956	0.624088	-0.00899972	0.146386	-0.55328	0.581484	0.768396
LYST	-0.0170387	0.0323006	-0.527505	0.597843	0.761573	0.0244897	1.80075	0.663981	0.510323	0.727166	-0.153705	1.66664	-2.29722	0.0239947	0.144268
LZIC	-0.0143061	0.00762353	-1.87658	0.0605763	0.186473	-0.00943081	0.177992	-1.11061	0.273037	0.520663	-0.0345625	0.160656	-1.99682	0.0489545	0.202042
LZTFL1	0.011827	0.0151089	0.782787	0.433752	0.637067	0.0375126	0.311707	1.94181	0.0588706	0.216108	-0.028633	0.285527	-1.18094	0.240828	0.478016
LZTR1	-0.0010816	0.00848651	-0.127449	0.898585	0.948488	0.00694145	0.178736	0.75016	0.45733	0.687189	-0.043561	0.152303	-2.04589	0.043772	0.191095
LZTS1	-0.0571555	0.0207619	-2.7529	0.00590692	0.0399417	-0.0672649	0.657107	-2.56996	0.0137995	0.0935563	-0.039999	0.620968	-1.1731	0.243942	0.480736
LZTS2	-0.00942368	0.00703372	-1.33978	0.180315	0.374299	-0.0148483	0.109373	-1.80324	0.0785097	0.256723	0.00521843	0.0996292	0.385745	0.700623	0.843638
LZTS3	-0.0141221	0.0274114	-0.515193	0.606418	0.767632	-0.00799091	0.854612	-0.2482	0.805186	0.906323	-0.0302773	0.840667	-0.579349	0.563843	0.753792
M6PR	-0.0495932	0.0160107	-3.09751	0.00195153	0.0187464	-0.0598805	0.315349	-3.13938	0.00309118	0.0381642	-0.0250567	0.300777	-0.850606	0.397311	0.627917
MAATS1	0.0112262	0.0136652	0.82152	0.41135	0.61599	0.0206355	0.345009	1.28953	0.204253	0.441186	-0.0141147	0.324221	-0.537471	0.592307	0.775077
MACF1	-0.0902616	0.0356879	-2.5292	0.0114324	0.0625562	-0.022557	2.29462	-0.551749	0.584037	0.778537	-0.307043	2.19118	-4.19717	6.47351e-05	0.0138435
MACROD1	0.00398669	0.0112672	0.353832	0.723465	0.846876	0.0131941	0.227105	0.979424	0.332965	0.580616	-0.0174504	0.233865	-0.84895	0.398228	0.628687
MACROD2	0.157302	0.0408725	3.8486	0.000118795	0.0029023	0.198598	3.21736	4.36238	8.15408e-05	0.00528703	-0.0143154	2.97165	-0.15425	0.877768	0.940827
MACROD2-AS1	-0.00621056	0.00646069	-0.961283	0.33641	0.547311	-0.00510322	0.0459336	-0.711679	0.4807	0.704677	-0.0109864	0.06233	-0.737752	0.462803	0.679907
MAD1L1	0.0313397	0.0175496	1.78578	0.0741357	0.21256	0.0527064	0.484363	2.60756	0.0125629	0.0884092	-0.0340924	0.491398	-0.963835	0.337787	0.574715
MADCAM1	-0.00299766	0.008719	-0.343808	0.730991	0.851803	0.0147299	0.114635	1.4605	0.151575	0.371272	-0.0554427	0.111829	-3.19609	0.00193896	0.0464679
MADD	-0.0301431	0.0219405	-1.37386	0.169486	0.359702	-0.0036158	0.640234	-0.140303	0.88909	0.949898	-0.100007	0.661246	-2.39118	0.0189391	0.128294
MAEA	0.00239352	0.0126396	0.189366	0.849806	0.921926	0.00654101	0.308069	0.444593	0.658891	0.826278	-0.00929407	0.298327	-0.376317	0.707593	0.84744
MAEL	0.00145279	0.0120049	0.121016	0.903678	0.951431	0.00941221	0.20093	0.628589	0.533014	0.744441	-0.0128701	0.163042	-0.64074	0.523367	0.725706
MAF	0.00017964	0.00391105	0.0459313	0.963365	0.981833	0.00380476	0.0296048	0.849703	0.400296	0.641229	-0.0114846	0.0205037	-1.42984	0.156326	0.37612
MAF1	0.00166938	0.00777415	0.214735	0.829974	0.912056	-0.00140636	0.116742	-0.150133	0.881377	0.946365	0.00847571	0.0843566	0.608239	0.544606	0.741105
MAFB	0.00170198	0.00201043	0.846572	0.397234	0.603663	-0.000282992	0.00916737	-0.130117	0.897094	0.953515	0.0133569	0.0036616	2.53447	0.0130421	0.105174
MAFG	-0.0213767	0.00768044	-2.78327	0.0053814	0.0376665	-0.0189922	0.104918	-2.00214	0.051739	0.200704	-0.0259151	0.0968597	-1.98027	0.0508169	0.206993
MAFK	-0.0627231	0.0122717	-5.11121	3.20099e-07	7.70639e-05	-0.058853	0.211485	-4.00471	0.000247298	0.00958987	-0.0716377	0.153004	-3.21183	0.00185102	0.0452348
MAG	-0.0066605	0.00323117	-2.06133	0.0392718	0.141687	-0.0045871	0.0341464	-1.20935	0.233275	0.476389	-0.0121456	0.0221699	-1.96872	0.0521531	0.210245
MAGEC3	-0.000937441	0.0103664	-0.0904307	0.927945	0.963234	0.0086765	0.105717	0.656256	0.515444	0.731304	-0.01628	0.0895605	-0.974731	0.33244	0.569306
MAGED1	-0.0122804	0.0267967	-0.458279	0.646752	0.796626	-0.0388661	0.975414	-1.27814	0.208202	0.446194	0.0801197	0.811319	1.4133	0.161118	0.382684
MAGED2	-0.0065751	0.00531128	-1.23795	0.215734	0.416701	-0.00586335	0.0902163	-1.01129	0.317653	0.565045	-0.0102894	0.0754248	-0.776867	0.439334	0.662538
MAGEE1	-0.0063638	0.0105354	-0.604042	0.545816	0.72633	0.00190055	0.156322	0.156229	0.876599	0.943891	-0.0311571	0.16514	-1.47869	0.142818	0.358628
MAGEF1	0.000465299	0.010747	0.0432958	0.965466	0.983075	-0.00404475	0.141227	-0.316791	0.752983	0.880029	0.0114269	0.141429	0.574068	0.567396	0.75644
MAGEH1	0.00212529	0.0104478	0.203419	0.838807	0.916544	0.0023675	0.140699	0.179018	0.858797	0.935457	0.00172313	0.100843	0.101116	0.91969	0.960327
MAGI1	-0.0251792	0.0436952	-0.576247	0.564448	0.739878	-0.0541203	2.61107	-1.06626	0.292384	0.541138	0.0576595	2.28741	0.671448	0.503705	0.710549
MAGI2	0.0830738	0.0587888	1.41309	0.15763	0.342117	0.126477	4.66386	1.92608	0.0608639	0.220691	-0.0922041	4.60492	-0.698732	0.486574	0.697731
MAGI3	0.171996	0.0386889	4.44562	8.76379e-06	0.000516706	0.269528	1.47664	5.85474	6.37346e-07	0.000334781	-0.0625341	1.49058	-0.875982	0.38344	0.616715
MAGOH	-0.00324069	0.00962872	-0.336565	0.736445	0.854807	-0.00512901	0.165495	-0.441751	0.66093	0.827218	0.000918307	0.142025	0.0532937	0.95762	0.979274
MAGOHB	0.0019575	0.00671875	0.291349	0.770784	0.87621	0.00715833	0.109984	0.984186	0.330646	0.578405	-0.0282969	0.146723	-1.61305	0.110338	0.311982
MAGT1	-0.0209939	0.00554245	-3.78784	0.00015196	0.00339005	-0.0244066	0.0825027	-3.94875	0.000293314	0.0105593	-0.00698644	0.0783932	-0.557926	0.578321	0.765092
MAK	-0.0501573	0.0330248	-1.51878	0.128818	0.30061	-0.000643349	0.329087	-0.0162974	0.987083	0.994685	-0.165623	0.578277	-2.74745	0.00744256	0.0815593
MAK16	-0.00983817	0.00604603	-1.62721	0.103692	0.263124	-0.0058325	0.0711543	-0.850498	0.399859	0.640795	-0.0238176	0.0798779	-1.85913	0.0663727	0.237975
MAL	0.00533625	0.00305193	1.74848	0.0803803	0.223879	0.00777159	0.0304298	2.16221	0.0363319	0.163383	-0.000956749	0.020785	-0.165591	0.868861	0.937869
MAL2	-0.0405661	0.0364672	-1.1124	0.265966	0.474174	-0.123991	0.829103	-2.77072	0.00836806	0.0679608	0.124344	0.816278	1.97629	0.0513712	0.208151
MALAT1	0.0120994	0.0695074	0.174074	0.861807	0.928967	0.068536	8.9919	0.939144	0.353014	0.600092	-0.539436	9.28588	-2.36454	0.0202661	0.131866
MALRD1	-0.0121597	0.0157561	-0.771746	0.440265	0.64328	-0.00678438	0.173036	-0.278744	0.78195	0.894232	-0.0160374	0.140456	-0.775793	0.439965	0.663185
MALSU1	0.00758513	0.011947	0.634898	0.525495	0.709587	0.0193549	0.261305	1.28473	0.205909	0.443291	-0.0123586	0.206909	-0.630191	0.530213	0.730204
MALT1	0.00699599	0.0274389	0.254966	0.798749	0.892338	0.0660983	0.881946	1.82695	0.0748023	0.249676	-0.0730255	0.752386	-1.73464	0.0863287	0.271399
MAMDC2	0.0733979	0.0389804	1.88294	0.0597081	0.184686	0.0840511	0.569136	1.70612	0.0960172	0.28733	0.0555608	0.640688	0.871592	0.386081	0.618881
MAMDC2-AS1	0.00993061	0.0108547	0.914866	0.360262	0.56979	0.0103381	0.196798	0.793905	0.431703	0.667482	0.00900264	0.177237	0.458155	0.647978	0.810494
MAML1	-0.0258606	0.0147016	-1.75904	0.0785711	0.220566	-0.026945	0.409307	-1.65854	0.104642	0.302992	-0.0209578	0.396068	-0.606683	0.545633	0.741788
MAML2	0.122193	0.0704464	1.73455	0.0828199	0.228526	0.247556	0.954544	2.54741	0.0152512	0.09857	-0.0166415	0.977091	-0.162725	0.871189	0.938481
MAML3	-0.252017	0.0549115	-4.58951	4.4428e-06	0.00033896	-0.365634	1.28275	-4.09733	0.000213582	0.00885986	-0.18278	1.12161	-2.62382	0.0102613	0.0936931
MAMLD1	-0.0229482	0.0166201	-1.38075	0.167355	0.356359	-0.026697	0.287333	-1.2836	0.206308	0.4438	-0.0163252	0.281642	-0.590534	0.556356	0.748583
MAN1A1	0.0396101	0.0643487	0.615554	0.538189	0.719827	-0.0778738	1.98893	-0.891419	0.378185	0.622837	0.178964	1.70678	1.88098	0.0634972	0.232575
MAN1A2	0.0208292	0.0274588	0.758563	0.448114	0.650259	0.0241168	1.51634	0.747357	0.459002	0.688681	0.0122023	1.38518	0.233433	0.815971	0.906817
MAN1B1	-0.0347534	0.0113001	-3.07548	0.00210162	0.019745	-0.0309302	0.298193	-2.49174	0.016735	0.103656	-0.0532515	0.214811	-1.9503	0.0543443	0.214151
MAN1C1	-0.00343801	0.0318776	-0.10785	0.914114	0.957153	0.081882	1.41619	2.19199	0.0339609	0.156892	-0.232068	1.45702	-3.79512	0.000271471	0.0231458
MAN2A1	0.00649418	0.0324151	0.200344	0.841211	0.917843	0.072877	0.68532	1.48259	0.146168	0.363564	-0.044587	0.586473	-1.03404	0.303971	0.540164
MAN2A2	-0.0279441	0.0146301	-1.91004	0.0561277	0.17732	-0.041212	0.302264	-2.644	0.0114625	0.0834658	0.0702674	0.275468	1.65696	0.101625	0.295888
MAN2B1	-0.0163716	0.00873735	-1.87374	0.0609656	0.187272	-0.015753	0.134165	-1.47358	0.148034	0.365963	-0.0176162	0.120215	-1.16171	0.248513	0.484856
MAN2B2	-0.00256995	0.00908196	-0.282973	0.777198	0.880174	0.00303415	0.199842	0.301511	0.764509	0.886659	-0.0271762	0.211309	-1.2888	0.200869	0.433714
MAN2C1	-0.0378142	0.0187439	-2.01741	0.0436525	0.151395	-0.0288074	0.566637	-1.21546	0.230964	0.473819	-0.0528541	0.421298	-1.72574	0.0879266	0.273802
MANBA	0.00243388	0.0189398	0.128506	0.897749	0.947779	0.0162338	0.419331	0.746818	0.459324	0.688807	-0.0410688	0.447577	-1.06411	0.290208	0.529384
MANBAL	-0.00142499	0.00712412	-0.200024	0.841462	0.917903	-0.00274478	0.115512	-0.32995	0.743074	0.874614	0.00220576	0.109268	0.159865	0.873356	0.93912
MANEA	0.0104765	0.00499921	2.09563	0.0361152	0.133808	0.00619876	0.0573942	1.11378	0.27169	0.519367	0.0283464	0.0694039	2.49195	0.014591	0.111336
MANEAL	0.00349224	0.00542743	0.643443	0.519936	0.704879	0.00642823	0.0960974	1.0331	0.307455	0.555757	-0.00584763	0.0664358	-0.526911	0.59959	0.780321
MANF	0.014027	0.00627136	2.23667	0.0253079	0.106156	0.0198348	0.0780824	2.38796	0.0215047	0.120519	0.00632623	0.0501275	0.661435	0.510073	0.715056
MANSC1	-0.00903611	0.0110169	-0.820206	0.412099	0.616308	-0.0158299	0.23754	-1.26087	0.2143	0.453977	0.0137106	0.198863	0.596821	0.552169	0.7463
MAOA	0.00219574	0.00438322	0.500942	0.616412	0.77513	0.00384605	0.0712675	0.78246	0.438323	0.67242	-0.00421234	0.0631699	-0.434901	0.664706	0.821095
MAOB	0.0375037	0.0245709	1.52635	0.126924	0.297753	0.0830992	0.513201	2.60654	0.0126402	0.0886886	-0.029201	0.455714	-0.757266	0.450927	0.670386
MAP1A	0.0216069	0.0240504	0.8984	0.368973	0.577857	0.0285547	0.671001	0.997062	0.324431	0.572123	0.00498395	0.711596	0.112509	0.910677	0.957302
MAP1B	-0.0103413	0.0390102	-0.265091	0.790939	0.887413	0.0223579	2.46662	0.505948	0.615532	0.799583	-0.125808	2.38759	-1.51504	0.13337	0.346271
MAP1LC3A	-0.130551	0.0263375	-4.95683	7.16511e-07	0.000105101	-0.197458	0.467261	-5.59047	1.76221e-06	0.000617095	-0.0467564	0.331081	-1.18289	0.240208	0.477307
MAP1LC3B	0.0038694	0.0198229	0.195198	0.845238	0.919647	0.00693057	0.334607	0.255406	0.799701	0.904589	0.000366418	0.332503	0.012623	0.989957	0.994605
MAP1LC3B2	-0.00276345	0.00610821	-0.452415	0.65097	0.799342	0.00150686	0.0696721	0.228618	0.820272	0.915675	-0.0287415	0.110954	-1.76797	0.0805549	0.261743
MAP1S	-0.00263841	0.013384	-0.197131	0.843725	0.919078	0.00233831	0.244473	0.136799	0.891842	0.951433	-0.0105248	0.227283	-0.489131	0.625973	0.797019
MAP2	0.00619946	0.0495974	0.124996	0.900527	0.949757	-0.0065792	3.28806	-0.113448	0.910215	0.960325	0.0409982	3.07107	0.428399	0.669414	0.824356
MAP2K1	-0.051731	0.0275485	-1.87782	0.0604063	0.186258	-0.0196585	1.07806	-0.602959	0.54977	0.754556	-0.131783	1.03974	-2.55846	0.0122349	0.101791
MAP2K2	0.0130796	0.0137884	0.94859	0.342829	0.554449	0.0161543	0.361018	1.00479	0.320738	0.568091	0.00452802	0.316538	0.16888	0.866281	0.936547
MAP2K3	0.0113148	0.00885104	1.27836	0.201121	0.399276	0.019362	0.117229	2.01189	0.0506598	0.198043	-0.0328422	0.121615	-1.45682	0.149085	0.366309
MAP2K4	0.110551	0.0334663	3.30334	0.000955404	0.0118335	0.177624	1.83077	4.43685	6.44838e-05	0.00451621	-0.045073	1.52999	-0.739142	0.461801	0.679298
MAP2K5	0.102518	0.0340604	3.0099	0.00261333	0.0230128	0.118706	1.85545	2.96742	0.00493525	0.049851	0.0598508	1.53897	0.921562	0.359293	0.594328
MAP2K6	-0.00944664	0.0212174	-0.44523	0.656154	0.803522	0.0206564	0.509595	0.824369	0.414376	0.651906	-0.0857145	0.459145	-2.14909	0.0343903	0.170637
MAP2K7	0.0166841	0.00967601	1.72428	0.0846575	0.231538	0.0262532	0.269393	2.45992	0.0180842	0.10891	-0.0275036	0.22762	-1.19925	0.233669	0.469696
MAP3K1	-0.0113475	0.00673621	-1.68455	0.0920755	0.244323	-0.00780758	0.131025	-1.02703	0.310269	0.558049	-0.0242859	0.0979056	-1.671	0.0982966	0.289847
MAP3K10	0.00808482	0.015402	0.52492	0.599639	0.762675	-0.00890207	0.366574	-0.529935	0.598941	0.78822	0.0977029	0.327308	2.5322	0.0131869	0.10612
MAP3K11	-0.00306801	0.00705761	-0.434709	0.663774	0.808598	0.00224843	0.115189	0.270694	0.787949	0.897361	-0.0168726	0.0975179	-1.2606	0.210805	0.444456
MAP3K12	-0.0470187	0.0129496	-3.6309	0.00028244	0.00513996	-0.0434994	0.26943	-2.99755	0.0045512	0.0470006	-0.0607769	0.284558	-2.11822	0.0369945	0.17651
MAP3K13	-0.113429	0.0332724	-3.40909	0.000651801	0.00909688	-0.1227	1.29457	-3.03824	0.00407677	0.044319	-0.0938377	1.09386	-1.59845	0.113551	0.317415
MAP3K14	-0.0217109	0.0139213	-1.55955	0.118867	0.286331	-0.0293526	0.218334	-1.80295	0.0785565	0.256799	-0.000924139	0.175533	-0.0344172	0.972627	0.985586
MAP3K15	-0.00889155	0.00658206	-1.35088	0.176735	0.369007	-0.00663529	0.0654374	-0.807212	0.424172	0.660788	-0.0129233	0.0572736	-1.17611	0.242741	0.479775
MAP3K2	-0.0318499	0.0276944	-1.15005	0.250124	0.456768	-0.0221958	1.11626	-0.707973	0.482863	0.706235	-0.0661421	1.06452	-1.11939	0.266041	0.504243
MAP3K3	-0.02451	0.0223991	-1.09424	0.27385	0.482482	0.0286273	0.762982	1.06157	0.29448	0.542702	-0.142741	0.702609	-3.54857	0.000625723	0.0298906
MAP3K4	0.0742431	0.0228343	3.25138	0.00114846	0.0132452	0.0795944	0.881269	3.07693	0.0036692	0.0415698	0.055359	0.955784	1.13921	0.257729	0.495972
MAP3K5	0.0457562	0.0440646	1.03839	0.299089	0.507008	0.140908	2.48649	2.81127	0.0074604	0.0633915	-0.278038	2.27808	-3.00707	0.00344353	0.0578448
MAP3K7	0.00342635	0.0202389	0.169295	0.865564	0.930981	0.0377414	0.85226	1.67588	0.101174	0.29739	-0.140656	0.750425	-3.04803	0.00304656	0.0546679
MAP3K7CL	-0.0137436	0.00549528	-2.50099	0.0123848	0.0663572	-0.0152026	0.0810745	-2.47797	0.0173072	0.105788	-0.00782287	0.0842391	-0.632957	0.528414	0.729426
MAP3K8	-0.00153901	0.00427275	-0.360192	0.718704	0.843526	0.00422174	0.0317218	0.558792	0.579449	0.774684	-0.00424795	0.0168711	-0.819932	0.414484	0.644073
MAP3K9	-0.00688093	0.0145831	-0.471842	0.63704	0.790092	0.0178413	0.475237	1.0776	0.287349	0.536294	-0.0924355	0.41514	-3.00117	0.00350459	0.058177
MAP4	0.00750357	0.0221179	0.339254	0.734419	0.853831	-0.0239114	0.818097	-0.965954	0.339583	0.586756	0.131872	0.743007	2.67743	0.0088599	0.0880324
MAP4K2	-0.0141169	0.0104224	-1.35448	0.175582	0.367644	-0.014837	0.237748	-1.20886	0.233463	0.476493	-0.0122553	0.182649	-0.620992	0.53622	0.735209
MAP4K3	0.0799177	0.0365884	2.18424	0.0289447	0.11516	0.168498	1.88314	3.79828	0.000462069	0.012929	-0.108535	1.72089	-1.67737	0.097042	0.288134
MAP4K4	-0.0157294	0.0362712	-0.433662	0.664534	0.80908	0.0381569	1.55642	0.869115	0.389712	0.632413	-0.131589	1.44942	-2.04408	0.0439547	0.191603
MAP4K5	0.0627747	0.0302102	2.07793	0.0377157	0.138126	0.104452	1.41693	3.11401	0.00331484	0.0395318	-0.116264	1.2238	-1.67234	0.098033	0.289514
MAP6	-0.0677699	0.0278296	-2.43517	0.0148848	0.0739821	-0.065163	0.870024	-1.73668	0.0897554	0.276643	-0.0709576	0.854994	-1.71018	0.0907792	0.278405
MAP7	0.119628	0.0378978	3.1566	0.00159619	0.0164996	0.168634	2.55658	3.90503	0.000334952	0.0112194	-0.0445913	2.48827	-0.564078	0.574145	0.761973
MAP7D1	-0.0370612	0.0141061	-2.62732	0.00860594	0.0516641	-0.0415913	0.350821	-2.46582	0.0178265	0.107968	-0.0265206	0.29744	-1.03079	0.305484	0.541737
MAP7D2	-0.0298434	0.0173216	-1.7229	0.0849066	0.231848	-0.0279004	0.651544	-1.40959	0.166006	0.393012	-0.036198	0.638144	-1.01124	0.314694	0.551866
MAP9	-0.00655853	0.0222948	-0.294174	0.768625	0.874838	-0.0295446	0.653595	-1.16416	0.250915	0.496512	0.0711577	0.582535	1.52486	0.130902	0.341545
MAPK1	0.0220134	0.031303	0.703236	0.481909	0.676992	0.0369877	1.43314	1.01652	0.31519	0.562697	-0.0206267	1.30113	-0.335931	0.737728	0.865677
MAPK10	0.121795	0.0329702	3.6941	0.000220669	0.00438374	0.152613	3.74634	4.33106	8.9967e-05	0.00553632	-0.0948823	3.64988	-1.01551	0.312665	0.549613
MAPK11	-0.0150144	0.0167289	-0.89751	0.369447	0.578187	0.0164931	0.467552	0.750407	0.457183	0.687189	-0.058405	0.302697	-2.2644	0.0260226	0.14923
MAPK12	-0.0229502	0.0106648	-2.15196	0.0314005	0.121197	-0.0271313	0.228688	-1.92965	0.0604069	0.21929	-0.0172857	0.150249	-1.05623	0.293772	0.532439
MAPK13	-0.00343635	0.00816796	-0.420711	0.673966	0.81562	0.0149697	0.169975	1.58398	0.120683	0.328107	-0.0577716	0.149359	-3.55787	0.0006067	0.0297885
MAPK14	0.0507415	0.0319721	1.58706	0.1125	0.276842	0.159067	1.33881	3.83695	0.000411396	0.01219	-0.108255	1.2277	-2.15539	0.0338791	0.169045
MAPK1IP1L	-0.0177882	0.0163419	-1.0885	0.276374	0.484934	-0.00848419	0.46587	-0.453608	0.65244	0.822718	-0.0478066	0.422918	-1.42298	0.158299	0.378757
MAPK3	0.0168825	0.0146219	1.1546	0.248254	0.454719	0.0188643	0.242712	0.974187	0.335595	0.582731	0.0142534	0.165811	0.639086	0.524438	0.726455
MAPK4	-0.187135	0.0402714	-4.64684	3.37052e-06	0.000284305	-0.228643	1.229	-4.75841	2.31289e-05	0.00274045	-0.0891548	1.0439	-1.20767	0.230594	0.466354
MAPK6	-0.0337135	0.0257987	-1.30679	0.191283	0.387169	-0.000651843	0.666983	-0.0221277	0.982451	0.993281	-0.14253	0.761397	-2.66694	0.00911916	0.0893934
MAPK8	-0.0737898	0.0300712	-2.45384	0.014134	0.0720797	-0.078863	1.48212	-2.29701	0.026658	0.136612	-0.0570755	1.33302	-0.915876	0.362251	0.596789
MAPK8IP1	-0.0181181	0.0114558	-1.58157	0.113748	0.278885	-0.00759473	0.259921	-0.577473	0.566695	0.766561	-0.0512112	0.199245	-2.1958	0.0307539	0.161395
MAPK8IP2	-0.00327546	0.0164454	-0.199173	0.842128	0.918338	0.0122993	0.437228	0.535192	0.595332	0.785548	-0.019622	0.310268	-0.833433	0.406871	0.637375
MAPK8IP3	-0.00469992	0.0282979	-0.166087	0.868089	0.932445	0.0149573	1.12712	0.419421	0.677041	0.837784	-0.0381207	0.97662	-0.819804	0.414557	0.644073
MAPK9	-0.0149993	0.0217891	-0.688385	0.49121	0.68366	0.0230656	0.670515	0.878979	0.384402	0.627333	-0.0995086	0.670484	-2.54498	0.0126828	0.103895
MAPKAP1	-0.0609745	0.0237245	-2.5701	0.0101669	0.057876	-0.0359366	0.999262	-1.34089	0.187147	0.419447	-0.15165	0.992006	-2.97339	0.00380533	0.0600743
MAPKAPK2	-0.00365453	0.00547896	-0.667012	0.504764	0.692927	0.000145441	0.0511043	0.0237332	0.981178	0.992602	-0.018793	0.0498762	-1.53644	0.12814	0.337464
MAPKAPK5	0.0112388	0.0148104	0.758847	0.447944	0.650202	0.0157467	0.462203	0.969435	0.337864	0.584836	-0.0109843	0.441578	-0.304569	0.761418	0.878226
MAPKAPK5-AS1	-0.0246893	0.00952195	-2.59288	0.00951765	0.0554086	-0.0265251	0.12503	-2.21927	0.031982	0.151469	-0.0214998	0.0995337	-1.36472	0.175844	0.40183
MAPKBP1	0.00364357	0.0219183	0.166234	0.867973	0.932443	0.0615304	0.923654	2.27286	0.0282007	0.141428	-0.106507	0.747482	-2.85205	0.00541983	0.0702749
MAPRE1	-9.47332e-05	0.00588909	-0.0160862	0.987166	0.993874	0.00188123	0.105791	0.295815	0.768826	0.888277	-0.0119887	0.105183	-0.768379	0.444332	0.66601
MAPRE2	0.0267247	0.0298762	0.894515	0.371046	0.579904	0.0432296	1.57256	1.25598	0.216047	0.456615	-0.0237149	1.37231	-0.394135	0.694441	0.839168
MAPRE3	-0.0164881	0.0197087	-0.836591	0.402822	0.608432	-0.0119928	0.664993	-0.529304	0.599375	0.788611	-0.0304644	0.661447	-0.762542	0.447789	0.668374
MAPT	-0.0378299	0.0371315	-1.01881	0.308294	0.517676	-0.0246177	2.39587	-0.58037	0.564759	0.765016	-0.0811538	2.23631	-1.05655	0.293627	0.532342
MAPT-AS1	-0.00239831	0.0113716	-0.210904	0.832962	0.913862	0.00977086	0.176553	0.710259	0.481459	0.705253	-0.0286537	0.196605	-1.41803	0.159736	0.380868
MARC1	-0.0177868	0.00991736	-1.7935	0.0728924	0.210009	-0.0177192	0.198182	-1.58995	0.119327	0.325844	-0.0180441	0.201959	-0.829989	0.408806	0.639004
MARC2	-0.0191764	0.013354	-1.43601	0.151	0.332562	0.000170695	0.382183	0.011187	0.991127	0.995953	-0.0824967	0.336605	-2.9886	0.00363782	0.0590013
MARCH1	-0.00342728	0.065562	-0.0522754	0.958309	0.979067	-0.0501335	1.42789	-0.601994	0.550716	0.75511	0.0727038	0.892704	0.683797	0.496318	0.705207
MARCH10	-0.0130916	0.00916332	-1.42869	0.153092	0.335763	-0.0154441	0.107726	-1.37098	0.177801	0.407836	-0.00849066	0.102171	-0.538961	0.591283	0.774681
MARCH11	-0.0458718	0.0126439	-3.62798	0.000285643	0.00516572	-0.0512005	0.230239	-3.4137	0.00142852	0.0243122	-0.0327836	0.204549	-1.39469	0.166642	0.389427
MARCH2	-0.0144408	0.00738227	-1.95615	0.0504476	0.16634	-0.00803675	0.155104	-0.974311	0.335467	0.582605	-0.0402127	0.137337	-2.43016	0.017136	0.121786
MARCH3	2.43339e-05	0.00480725	0.00506191	0.995961	0.998296	0.00204781	0.0439326	0.361581	0.719473	0.863249	-0.00519155	0.0511281	-0.570951	0.569497	0.758156
MARCH4	-0.0495332	0.024165	-2.0498	0.0403844	0.144335	-0.0657352	0.484745	-1.97101	0.0555237	0.209478	-0.0316262	0.41061	-0.902009	0.36953	0.604058
MARCH5	-0.00890204	0.0118272	-0.752676	0.451644	0.652727	-0.0186937	0.315865	-1.54192	0.130577	0.342476	0.183999	0.283606	3.41934	0.00103708	0.0368198
MARCH6	0.0552123	0.0369277	1.49514	0.134877	0.309146	0.0456772	1.49653	1.07396	0.288955	0.537535	0.084414	1.54884	1.13413	0.259842	0.498061
MARCH7	0.00276622	0.0211477	0.130805	0.89593	0.94707	0.0311077	0.839274	1.24965	0.218331	0.459175	-0.0707349	0.786979	-1.76448	0.0811427	0.262637
MARCH8	-0.00564135	0.0141902	-0.397554	0.690959	0.825584	-0.0085644	0.304031	-0.501441	0.618673	0.80213	0.000873101	0.345676	0.0342426	0.972762	0.985586
MARCH9	-0.00688311	0.00833513	-0.825796	0.40892	0.613699	0.00299189	0.113778	0.291739	0.771919	0.889628	-0.0261013	0.0920302	-1.82441	0.0715053	0.246929
MARCKS	-0.0362237	0.0206446	-1.75463	0.0793226	0.22195	-0.0414388	0.372748	-1.82834	0.0745887	0.249276	-0.0108175	0.460177	-0.216241	0.829341	0.915277
MARCKSL1	0.000166881	0.00634234	0.0263122	0.979008	0.989801	-0.00221065	0.0683505	-0.299138	0.766307	0.88723	0.00681387	0.0663172	0.551436	0.582741	0.769108
MARK1	-0.0632179	0.0285621	-2.21335	0.0268735	0.110174	-0.0830864	1.26011	-2.45146	0.0184589	0.110466	-0.0145314	1.01583	-0.273892	0.784813	0.890457
MARK2	-0.0580302	0.0208447	-2.78393	0.00537041	0.037658	-0.0486058	0.783212	-2.00994	0.0508743	0.198506	-0.0852745	0.731509	-2.07398	0.0410227	0.185469
MARK3	0.0434211	0.0330392	1.31423	0.188769	0.384661	0.091877	1.73589	2.40195	0.0207973	0.118158	-0.0989382	1.73113	-1.50904	0.134893	0.347827
MARK4	0.0404213	0.0210748	1.91799	0.0551124	0.175439	0.036775	0.607081	1.54987	0.128658	0.339988	0.0540466	0.546064	1.17832	0.241866	0.478809
MARS	-0.0114564	0.0165357	-0.692826	0.488419	0.681745	-0.00108296	0.523786	-0.0558281	0.955743	0.982006	-0.039033	0.422346	-1.23414	0.220459	0.456671
MASP2	-0.0265035	0.0134609	-1.96892	0.0489621	0.162916	-0.020365	0.117323	-1.32571	0.192655	0.426439	-0.0468071	0.211519	-1.67541	0.0974541	0.288838
MAST1	-0.0509707	0.0279287	-1.82503	0.0679966	0.20055	-0.00946611	0.930906	-0.23759	0.813351	0.911298	-0.0910683	0.672032	-2.32548	0.0223612	0.139308
MAST2	-0.0356199	0.0189693	-1.87777	0.0604128	0.186258	-0.0256153	0.539438	-1.11089	0.272919	0.520609	-0.0565676	0.518122	-1.69539	0.0935597	0.282439
MAST3	-0.0574317	0.0329285	-1.74414	0.0811353	0.225276	-0.0903479	1.15446	-2.34492	0.0238202	0.127734	0.0317446	1.00821	0.500563	0.617936	0.793279
MAST4	0.0782211	0.0492563	1.58804	0.112277	0.27641	0.180059	1.93203	3.01135	0.00438479	0.0462746	-0.136799	1.71719	-1.5745	0.119011	0.325745
MASTL	-0.00105722	0.00517556	-0.204272	0.838141	0.916238	7.31979e-05	0.0809463	0.0132514	0.98949	0.995433	-0.00918479	0.0816531	-0.620117	0.536794	0.73541
MAT2A	-0.0293674	0.0195145	-1.5049	0.132349	0.306192	-0.0226361	0.460102	-0.966932	0.3391	0.586096	-0.0446966	0.374834	-1.2652	0.209162	0.441995
MAT2B	0.00662384	0.0107541	0.615938	0.537935	0.719655	0.00473812	0.142236	0.368025	0.714719	0.860799	0.0109766	0.149724	0.561169	0.576118	0.763313
MATK	-0.00710518	0.011492	-0.618273	0.536395	0.71851	-0.0107934	0.311172	-0.764314	0.448943	0.68057	0.000126297	0.211181	0.00638707	0.994918	0.997337
MATN2	0.00408808	0.0140268	0.291448	0.770709	0.87621	0.015526	0.219646	0.982334	0.331547	0.579105	-0.0383293	0.250383	-1.25931	0.21127	0.445112
MATR3	-0.012331	0.00696035	-1.7716	0.0764608	0.216989	-0.0156177	0.112277	-1.9077	0.0632666	0.22586	-0.00375876	0.0912812	-0.284298	0.776855	0.886518
MAU2	-0.0344043	0.0170069	-2.02296	0.0430769	0.15021	-0.0164724	0.48574	-0.829141	0.411701	0.649947	-0.0835874	0.434157	-2.5405	0.0128347	0.104229
MAVS	-0.0463614	0.0132803	-3.491	0.000481222	0.00742457	-0.0223502	0.304827	-1.45834	0.152167	0.372395	-0.118731	0.288979	-4.4624	2.40349e-05	0.0115219
MAX	-0.0372364	0.0246688	-1.50945	0.131183	0.304234	-0.00818859	0.64958	-0.292432	0.771393	0.889602	-0.137935	0.69496	-2.64567	0.00966653	0.0913915
MAZ	-0.0177661	0.00864788	-2.05439	0.0399379	0.14333	-0.00817738	0.176532	-0.696448	0.489976	0.711539	-0.0291346	0.127242	-2.27884	0.0251126	0.147094
MB21D2	0.0335603	0.0202781	1.655	0.0979243	0.253585	0.0149899	0.38228	0.628186	0.533275	0.744627	0.0818283	0.313912	2.12703	0.0363739	0.175433
MBD1	-0.0251855	0.0130541	-1.92932	0.0536915	0.172888	0.0101773	0.298144	0.653683	0.516871	0.732221	-0.108893	0.263228	-4.54594	1.74706e-05	0.0115219
MBD2	0.00158034	0.0185024	0.085413	0.931933	0.965481	-0.0113538	0.470136	-0.543665	0.58954	0.781797	0.048786	0.427418	1.2228	0.22469	0.460539
MBD3	-0.00262984	0.0063342	-0.415182	0.678009	0.817751	0.00563349	0.125426	0.712297	0.48021	0.704494	-0.0174119	0.0727781	-1.64604	0.103345	0.298775
MBD4	-0.0267061	0.0130946	-2.03948	0.0414024	0.146472	-0.0163804	0.369307	-1.04751	0.30084	0.549037	-0.0509387	0.269593	-2.12637	0.0362907	0.175245
MBD5	-0.0220961	0.0318758	-0.693193	0.488188	0.681683	-0.0130291	2.8667	-0.373958	0.710312	0.858493	-0.0686622	2.7563	-0.869602	0.386899	0.619469
MBD6	-0.0143708	0.005191	-2.7684	0.00563316	0.038725	-0.0119978	0.0858109	-2.02298	0.0494554	0.19599	-0.0221427	0.0751438	-2.06301	0.0420776	0.187434
MBIP	0.00328965	0.0126634	0.259777	0.795036	0.88991	-0.00472526	0.269422	-0.32629	0.745822	0.875464	0.0293277	0.263805	1.12357	0.26427	0.502784
MBLAC2	0.0147884	0.00998357	1.48127	0.138534	0.315323	0.0171383	0.202356	1.54889	0.128894	0.340283	0.00449793	0.180939	0.194255	0.846427	0.925047
MBNL1	0.169009	0.0484745	3.48656	0.000489267	0.00749937	0.306419	2.24813	5.04622	9.11176e-06	0.00167136	-0.0724061	2.09231	-0.899605	0.370802	0.604723
MBNL2	0.072462	0.0300792	2.40904	0.0159945	0.0775125	0.0800491	2.54458	2.48011	0.0172171	0.105605	0.0223599	2.41247	0.269584	0.788115	0.892451
MBNL3	-0.00171129	0.00274711	-0.622943	0.533322	0.716636	-0.00355528	0.0403999	-1.12671	0.266244	0.5142	0.00406245	0.0152801	0.727576	0.468817	0.684998
MBOAT2	0.0344111	0.0258161	1.33293	0.182553	0.377319	0.0474967	0.839963	1.53807	0.131513	0.343889	0.00403938	0.692057	0.0858597	0.931774	0.966917
MBOAT7	0.0302671	0.0162861	1.85846	0.0631042	0.190989	0.0550496	0.451384	2.87617	0.00629184	0.0573411	-0.0347527	0.412272	-1.12099	0.265364	0.503886
MBP	-0.0921669	0.0317701	-2.90106	0.00371904	0.0296599	-0.0486477	0.944482	-1.12027	0.268968	0.517085	-0.142287	0.956944	-3.05322	0.00299939	0.0546679
MBTD1	0.000778896	0.0195878	0.0397644	0.968281	0.984324	0.0316921	0.825924	1.36708	0.178855	0.408464	-0.0763701	0.731391	-2.08532	0.039955	0.183031
MBTPS1	-0.00274813	0.0290901	-0.0944696	0.924736	0.961859	0.067231	1.01887	1.94263	0.058769	0.215804	-0.171223	1.12253	-3.18859	0.00198451	0.0464679
MBTPS2	0.000450237	0.0110981	0.0405688	0.96764	0.984168	0.00395371	0.265651	0.302883	0.76347	0.886149	-0.00868659	0.247363	-0.412071	0.681296	0.831341
MCAM	-0.00607152	0.00312185	-1.94484	0.0517937	0.169028	-0.00700259	0.0309128	-2.01926	0.0498571	0.196809	-0.00209233	0.0242095	-0.291847	0.771095	0.883343
MCAT	-0.000916279	0.00448922	-0.204107	0.83827	0.916293	0.000629731	0.0665422	0.129722	0.897404	0.953515	-0.0100461	0.0726341	-0.851593	0.396766	0.627534
MCC	-0.0106964	0.00492161	-2.17335	0.0297539	0.117315	-0.0109358	0.0720671	-1.97542	0.0547992	0.208016	-0.00979357	0.0621229	-0.911084	0.364756	0.598739
MCCC1	-0.000750665	0.0225995	-0.033216	0.973502	0.987157	0.026255	0.892729	1.00577	0.320272	0.567739	-0.0815511	0.821228	-1.80608	0.074347	0.252317
MCCC2	-0.030196	0.0193844	-1.55775	0.119293	0.286839	-0.0172386	0.363939	-0.740118	0.463336	0.692308	-0.0593947	0.326785	-1.69873	0.0929259	0.281555
MCEE	-0.00386955	0.00726589	-0.532564	0.594335	0.75903	-0.00239296	0.166851	-0.296697	0.768157	0.887771	-0.0102298	0.144693	-0.611136	0.542695	0.739986
MCF2	0.025192	0.0111887	2.25156	0.0243501	0.103452	0.0132015	0.226885	1.11604	0.270733	0.518493	0.12706	0.189322	3.68523	0.000426345	0.0282622
MCF2L	-0.0526147	0.0278117	-1.89182	0.0585151	0.182341	-0.0521977	0.871223	-1.46979	0.149053	0.367183	-0.0532759	0.861694	-1.19124	0.236782	0.473235
MCF2L2	0.0301206	0.04015	0.750201	0.453133	0.653753	0.0993275	1.78931	1.96853	0.0556136	0.209517	-0.0893324	1.67698	-1.34759	0.181271	0.408655
MCFD2	-0.0306375	0.015022	-2.03951	0.0413994	0.146472	-0.025641	0.314852	-1.50767	0.139107	0.354	-0.0483714	0.275638	-1.50969	0.134727	0.347678
MCHR2	-0.0247216	0.0467572	-0.528723	0.596997	0.760964	-0.0548427	0.796348	-0.866355	0.391703	0.633434	0.0114406	0.653394	0.164943	0.869426	0.938077
MCL1	-0.0136354	0.00757871	-1.79917	0.0719924	0.208077	-0.0141994	0.107078	-1.61433	0.113926	0.317388	-0.0120098	0.102342	-0.804294	0.423409	0.650394
MCM3AP	-0.0101898	0.0179734	-0.56694	0.570755	0.743939	-0.0226614	0.432743	-1.15179	0.255905	0.502014	0.0527041	0.45893	1.19286	0.236174	0.472594
MCM3AP-AS1	-0.00379589	0.00648439	-0.585389	0.558286	0.735062	-0.00587443	0.0848427	-0.816409	0.418862	0.655428	0.00518906	0.104167	0.346858	0.729531	0.861378
MCM4	-0.00944843	0.00648996	-1.45585	0.145433	0.32414	-0.0043822	0.0773802	-0.592587	0.556627	0.759179	-0.0264286	0.0820514	-1.95212	0.0541243	0.214125
MCM6	0.00504503	0.00493557	1.02218	0.306698	0.515595	0.00824748	0.0585147	1.37577	0.176169	0.4057	-0.0016929	0.0461099	-0.194685	0.846091	0.924929
MCM8	0.00877749	0.00493534	1.7785	0.0753223	0.214707	0.0128792	0.0731995	2.31874	0.0253354	0.132658	-0.00660791	0.0570814	-0.614264	0.540636	0.737875
MCM9	-0.0488792	0.0122673	-3.98453	6.76143e-05	0.00201379	-0.0495037	0.240412	-3.54431	0.000979218	0.0197039	-0.0467719	0.260511	-1.82293	0.0717319	0.247369
MCMBP	-0.00778589	0.0103658	-0.751117	0.452582	0.653254	-0.00426177	0.229232	-0.351138	0.727236	0.867163	-0.0172861	0.224294	-0.86745	0.38807	0.620168
MCMDC2	0.0126566	0.010374	1.22003	0.222455	0.424764	0.0207312	0.0902508	1.65039	0.106793	0.306989	-0.00466524	0.136351	-0.253572	0.800421	0.899169
MCOLN1	-0.0148999	0.00933268	-1.59653	0.11037	0.273597	-0.014858	0.140219	-1.36713	0.178841	0.408464	-0.0150178	0.122827	-0.824586	0.41185	0.641594
MCPH1	-0.00893895	0.0285664	-0.312918	0.754343	0.865573	0.0525463	1.17972	1.55975	0.126306	0.336312	-0.16627	1.06607	-3.08534	0.00272228	0.0528602
MCPH1-AS1	0.0172887	0.018472	0.935941	0.349304	0.560321	0.0230828	0.391318	1.12166	0.268362	0.516598	-0.00673852	0.415797	-0.160797	0.872627	0.938927
MCRIP1	-0.0226449	0.00907068	-2.4965	0.0125427	0.0670468	-0.0228023	0.179676	-1.97118	0.0553	0.208975	-0.0223937	0.112104	-1.53213	0.1291	0.339217
MCRIP2	-0.0153195	0.00745629	-2.05458	0.0399199	0.14331	-0.00893319	0.139981	-0.931453	0.35693	0.603164	-0.0250782	0.0923687	-2.11534	0.0372456	0.177024
MCRS1	-0.027952	0.0100248	-2.78829	0.00529864	0.0373862	-0.0193035	0.20542	-1.59895	0.11731	0.323175	-0.0471588	0.146353	-2.62123	0.0103319	0.0940863
MCTP1	0.0834892	0.063668	1.31132	0.189749	0.385381	0.174957	2.35712	2.13192	0.0392091	0.170713	-0.0548003	2.2669	-0.543077	0.588479	0.772796
MCTP2	1.19708e-05	0.00238328	0.00502284	0.995992	0.998296	0.000601407	0.0169397	0.236836	0.813932	0.911592	-0.00434638	0.0186431	-0.629455	0.530692	0.730224
MCTS1	-0.0261893	0.0124148	-2.10952	0.0348998	0.130308	-0.0251766	0.350237	-1.83525	0.0735395	0.247329	-0.0307707	0.341648	-1.05453	0.294546	0.533154
MCU	-0.0271108	0.0204509	-1.32565	0.184954	0.380579	-0.0383709	0.642762	-1.6754	0.101268	0.297523	0.0171984	0.572138	0.378556	0.705935	0.846591
MCUB	0.00123681	0.00437038	0.282998	0.777178	0.880174	0.000880927	0.0281879	0.175271	0.861707	0.937029	0.00234003	0.0359566	0.264431	0.79207	0.895438
MCUR1	-0.0294733	0.00970823	-3.03591	0.00239812	0.0216084	-0.0226246	0.214605	-2.01899	0.049886	0.196809	-0.0500809	0.191793	-2.57641	0.0116607	0.0995401
MDC1	-0.00958882	0.0103767	-0.92407	0.35545	0.566091	-0.0190746	0.157873	-1.75326	0.086836	0.27121	0.0859822	0.135274	2.48985	0.0151098	0.113456
MDFIC	0.00249655	0.00260671	0.957738	0.338195	0.549436	0.00453363	0.0175865	1.4403	0.157177	0.380385	-0.00194986	0.00819517	-0.419288	0.676034	0.828103
MDGA1	-0.0163199	0.0269589	-0.605362	0.544938	0.72581	-0.0415323	0.304817	-1.18711	0.242511	0.48637	0.020532	0.323036	0.485416	0.628708	0.798237
MDGA2	-0.0765068	0.0401023	-1.90779	0.0564181	0.177987	-0.0652247	3.50866	-1.46803	0.149528	0.36796	-0.126102	3.26824	-1.35369	0.179323	0.406087
MDH1	-0.0219337	0.0321849	-0.681492	0.49556	0.686819	-0.0203465	0.95068	-0.57812	0.566263	0.766109	-0.0300419	0.864912	-0.377667	0.706725	0.847047
MDH1B	-0.0193818	0.00561715	-3.45047	0.000559612	0.00818591	-0.0194698	0.0798078	-3.10034	0.00344149	0.0404576	-0.0190297	0.0668331	-1.51479	0.133432	0.346271
MDH2	0.00403288	0.00972435	0.414719	0.678347	0.817753	-0.00225804	0.190454	-0.20872	0.835673	0.922937	0.0304985	0.189166	1.37444	0.172817	0.397824
MDM1	-0.00664383	0.00774646	-0.85766	0.39108	0.598135	0.00196271	0.154144	0.219226	0.827533	0.919694	-0.0322783	0.136088	-2.08905	0.0396098	0.182578
MDM2	-0.0100345	0.0149042	-0.673266	0.500778	0.690243	0.00621208	0.418542	0.36925	0.713792	0.860777	-0.0693002	0.466913	-2.15674	0.0337707	0.168773
MDM4	-0.0140943	0.0194459	-0.724794	0.468579	0.665302	-0.0162857	0.742071	-0.751169	0.456729	0.6869	-0.00507713	0.738143	-0.115447	0.908355	0.956274
MDN1	0.0381729	0.0306785	1.24429	0.213393	0.414271	0.0986458	1.17985	2.5352	0.0150404	0.0979196	-0.0611806	1.15307	-1.22669	0.223231	0.459422
ME1	0.00697846	0.0260163	0.268235	0.788519	0.886566	0.0263044	0.902475	0.833181	0.409445	0.647536	-0.0339132	0.816846	-0.738469	0.462207	0.679591
ME2	0.0158769	0.018255	0.869732	0.384447	0.592276	0.0255557	0.599384	1.19216	0.239875	0.484022	-0.00966527	0.577609	-0.27755	0.782013	0.88943
ME3	-0.0223743	0.0261937	-0.854187	0.393002	0.600175	0.0142052	1.13038	0.463867	0.645133	0.817899	-0.122094	1.07615	-2.41473	0.0178304	0.124125
MEA1	-0.000546516	0.00592309	-0.0922688	0.926484	0.962465	-0.00285861	0.0565347	-0.426938	0.6716	0.835249	0.00777443	0.0737774	0.612061	0.542086	0.739417
MEAF6	-0.0132105	0.0160703	-0.822044	0.411052	0.615925	-0.00323191	0.396761	-0.169841	0.865949	0.938869	-0.0380258	0.440371	-1.26718	0.208457	0.441434
MECOM	-0.00868232	0.0163874	-0.529818	0.596238	0.760431	-0.00653772	0.140269	-0.362788	0.718729	0.863147	-0.0189296	0.239097	-0.480549	0.632219	0.800211
MECP2	-0.00177643	0.019105	-0.0929824	0.925918	0.962308	-0.00764621	0.760921	-0.368241	0.714539	0.860799	0.030613	0.780449	0.627626	0.531885	0.731134
MECR	-0.0526548	0.0140211	-3.75541	0.000173059	0.00375914	-0.0447041	0.303105	-2.51389	0.0158507	0.100867	-0.0657193	0.24374	-2.88302	0.00495665	0.0683689
MED1	-0.0270427	0.0107234	-2.52184	0.0116742	0.0636355	-0.0218009	0.258219	-1.73791	0.089536	0.276643	-0.0412697	0.223003	-1.99696	0.0489389	0.202042
MED10	-0.0107209	0.0186667	-0.57433	0.565745	0.740905	0.0277378	0.316552	1.22847	0.226124	0.468701	-0.0937649	0.268451	-2.82603	0.00586054	0.0727377
MED11	-0.0153803	0.00537754	-2.8601	0.00423508	0.0321766	-0.0211432	0.0616186	-3.19953	0.00261665	0.0346767	-0.00408237	0.042588	-0.441215	0.660147	0.817886
MED12	0.00895734	0.0057046	1.5702	0.116369	0.282834	0.00691759	0.0794791	1.08616	0.283586	0.53176	0.0172346	0.081736	1.34335	0.182636	0.410459
MED12L	-0.0558329	0.0408302	-1.36744	0.171488	0.362685	-0.0287874	2.33459	-0.610399	0.544879	0.752104	-0.136763	2.16935	-1.67637	0.0972373	0.288565
MED13	-0.02686	0.023085	-1.16353	0.244616	0.450748	0.0324896	1.25603	1.22266	0.22826	0.471031	-0.209467	1.1528	-4.49392	2.13177e-05	0.0115219
MED13L	0.0580317	0.0281301	2.06297	0.0391151	0.141299	0.10614	2.03654	3.44379	0.0013102	0.0231864	-0.181986	1.87448	-2.64353	0.00972312	0.0914
MED14	-0.0233249	0.0129935	-1.79513	0.0726336	0.209524	-0.0257341	0.323559	-1.74704	0.0879214	0.273083	-0.0148767	0.291191	-0.539321	0.591036	0.774554
MED15	-0.0717072	0.0228085	-3.14388	0.00166723	0.0169295	-0.044535	0.736008	-1.65666	0.105023	0.303538	-0.141536	0.693328	-3.28431	0.00147147	0.0420618
MED16	0.00386331	0.00573045	0.674173	0.500201	0.689777	0.000367377	0.0992764	0.0558102	0.955757	0.982006	0.0148041	0.0792489	1.27128	0.207001	0.440211
MED19	-0.013599	0.00736216	-1.84715	0.0647258	0.194379	-0.0154154	0.139365	-1.93805	0.0593424	0.217331	-0.00273977	0.140854	-0.140875	0.888292	0.946651
MED21	-0.0315515	0.0131337	-2.40232	0.0162913	0.0786262	-0.0268782	0.304546	-1.75937	0.0857807	0.269151	-0.0447886	0.257061	-1.74196	0.0850328	0.268842
MED22	-0.00223887	0.00426908	-0.524438	0.599974	0.762823	-0.0035445	0.0648362	-0.767033	0.447342	0.679436	0.00536567	0.0544763	0.481124	0.63163	0.799826
MED23	-0.0499574	0.0246531	-2.02642	0.0427222	0.149199	-0.0671784	0.749362	-2.54153	0.014807	0.0970523	0.0652004	0.685676	0.953892	0.343106	0.580007
MED24	-0.0227094	0.0133945	-1.69543	0.0899937	0.240845	0.00116171	0.349836	0.0754838	0.940187	0.973985	-0.0972594	0.277594	-3.57601	0.000571178	0.0293504
MED25	0.0122769	0.00838154	1.46475	0.142989	0.321441	0.0186665	0.212607	1.97454	0.0549036	0.208119	-0.0111988	0.177702	-0.618021	0.538168	0.736682
MED27	-0.0233586	0.0291341	-0.801763	0.42269	0.626806	0.0206921	1.0397	0.600983	0.551073	0.755402	-0.134418	0.984899	-2.45875	0.0159131	0.117171
MED28	0.00489081	0.0135954	0.359739	0.719042	0.843665	0.0321692	0.357566	2.04135	0.0475159	0.191705	-0.0745064	0.360634	-2.77126	0.00682118	0.0782212
MED29	-0.00462077	0.00779655	-0.592668	0.553403	0.731088	0.00222287	0.130337	0.257569	0.797994	0.903549	-0.034998	0.154963	-1.92482	0.0575029	0.220253
MED30	0.000972322	0.0070159	0.138588	0.889776	0.943498	0.00361611	0.124427	0.442151	0.660643	0.827144	-0.00639484	0.121649	-0.468405	0.64066	0.805748
MED31	-0.0104251	0.0136924	-0.761382	0.446429	0.649086	-0.00690427	0.28922	-0.412108	0.682351	0.840018	-0.0175078	0.228756	-0.736804	0.463214	0.680113
MED4	0.0579103	0.0190957	3.03264	0.00242421	0.021716	0.0514411	0.62493	2.42562	0.019648	0.113995	0.0856263	0.595911	1.95065	0.0543017	0.214151
MED6	-0.0366161	0.0153175	-2.39048	0.0168262	0.0802492	-0.0283768	0.324441	-1.4704	0.148888	0.366985	-0.0506432	0.244253	-2.0112	0.0473844	0.19919
MED8	-0.0394742	0.0088298	-4.47057	7.80107e-06	0.000493572	-0.0480571	0.155782	-4.76571	2.25921e-05	0.00274045	-0.0112639	0.134378	-0.616127	0.539412	0.73786
MED9	0.0121541	0.0138769	0.87585	0.381112	0.589631	0.00327707	0.288929	0.19856	0.843563	0.927407	0.03357	0.248724	1.30955	0.193779	0.424353
MEF2A	0.0333174	0.0370903	0.898279	0.369037	0.577857	0.0465265	2.10353	1.08383	0.284608	0.532965	-0.00558464	1.96206	-0.0758063	0.939746	0.969963
MEF2C	0.158995	0.0549279	2.8946	0.00379639	0.0301106	0.203468	3.13806	2.95659	0.00508061	0.0504395	0.080933	2.86308	0.887675	0.377151	0.611098
MEF2C-AS1	0.117249	0.0354525	3.30722	0.000942281	0.0117209	0.155676	1.71529	3.77949	0.000488809	0.0131978	0.00740924	1.54298	0.106396	0.915512	0.958642
MEF2D	-0.0352915	0.0256179	-1.37761	0.168323	0.357891	-0.0733195	0.635082	-2.42811	0.0195302	0.113641	0.0623756	0.586916	1.28897	0.20081	0.433668
MEG3	-0.055477	0.0307971	-1.80137	0.0716443	0.207551	-0.0643733	0.641318	-1.70378	0.0959468	0.28733	-0.0378641	0.820574	-0.712235	0.478216	0.691301
MEG8	-0.0494774	0.0167313	-2.95717	0.00310476	0.0260179	0.00078015	1.35491	0.0171349	0.98641	0.994685	-0.0573238	0.158953	-3.18642	0.0019979	0.046642
MEG9	-0.0306567	0.00946976	-3.23733	0.00120655	0.0136561	-0.0267546	0.089448	-1.82751	0.0754201	0.250591	-0.0334639	0.0671073	-2.69493	0.00844202	0.0859524
MEGF10	0.00315243	0.0028974	1.08802	0.276586	0.48516	0.00204268	0.0354106	0.646309	0.521587	0.734876	0.00899683	0.0248985	1.24043	0.218136	0.453647
MEGF11	-0.0242693	0.0133347	-1.82001	0.0687578	0.201769	0.0160049	0.122683	0.690709	0.494101	0.714086	-0.0442112	0.133336	-2.71147	0.00806353	0.0839266
MEGF8	-0.0228508	0.0185756	-1.23015	0.21864	0.420261	0.00142833	0.464162	0.0623926	0.950545	0.979565	-0.0696478	0.420558	-2.19139	0.0310825	0.16188
MEGF9	-0.0269568	0.0175688	-1.53435	0.124943	0.295082	-0.03168	0.645413	-1.56668	0.124675	0.334012	-0.0124112	0.535204	-0.349755	0.727364	0.860102
MEIS1	-0.0228078	0.00993587	-2.2955	0.0217042	0.0956739	-0.0112051	0.185536	-0.945306	0.349896	0.597606	-0.0502229	0.16932	-2.75642	0.00711216	0.0797169
MEIS2	0.101876	0.0435328	2.34022	0.0192723	0.0884123	0.14962	2.56133	2.96642	0.00494855	0.0499	-0.0375627	2.42516	-0.435778	0.664072	0.82109
MEIS3	-0.140095	0.0318158	-4.40332	1.06605e-05	0.000572989	-0.205704	0.558091	-4.17495	0.000164171	0.00777523	-0.0931738	0.276993	-2.23614	0.0282292	0.154474
MELTF	-0.0211194	0.00603597	-3.49892	0.000467143	0.00729944	-0.0210472	0.120985	-3.28049	0.00208594	0.0304787	-0.0216753	0.136502	-1.21734	0.226751	0.462058
MEMO1	0.000494792	0.0110436	0.0448035	0.964264	0.982306	0.00382175	0.19784	0.33526	0.739094	0.873401	-0.050326	0.161606	-1.12957	0.262477	0.500607
MEN1	-0.00235497	0.00618987	-0.380456	0.703607	0.834116	0.00768305	0.109146	1.01113	0.317728	0.565045	-0.0221574	0.0742959	-2.07615	0.0408163	0.185043
MERTK	0.00408647	0.00746638	0.547316	0.584161	0.753076	-0.00400499	0.0403586	-0.455173	0.651516	0.822383	0.0248995	0.0188882	1.76446	0.0818773	0.263999
MESP1	0.001137	0.00505479	0.224935	0.82203	0.906776	0.000601358	0.0545061	0.110801	0.912301	0.961008	0.00464142	0.0529409	0.334342	0.738991	0.866016
MEST	5.63202e-05	0.018174	0.00309895	0.997527	0.998478	0.0203782	0.476178	0.893336	0.376755	0.621489	-0.0352588	0.373919	-1.17251	0.244176	0.480944
MET	0.00034067	0.00313056	0.108821	0.913345	0.956779	-0.000861266	0.0199892	-0.221584	0.825709	0.918992	0.00256018	0.0124422	0.484712	0.629093	0.798238
METAP1	-0.02785	0.0131318	-2.12081	0.033938	0.12779	-0.0353631	0.242272	-2.29224	0.0269568	0.137603	-0.00808754	0.254927	-0.323232	0.747291	0.86992
METAP1D	-0.00169515	0.0113944	-0.14877	0.881735	0.939629	-0.0152098	0.218231	-1.0381	0.305149	0.553492	0.0189879	0.159476	1.04758	0.297718	0.535641
METAP2	-0.0200955	0.0174038	-1.15466	0.24823	0.454719	-0.0292166	0.546741	-1.47804	0.146839	0.364763	0.0113542	0.554215	0.309337	0.757801	0.876467
METRN	-0.0453995	0.0101954	-4.45293	8.47057e-06	0.00051213	-0.0562326	0.174862	-4.45329	6.12196e-05	0.00447601	-0.02511	0.122879	-1.45305	0.14979	0.367199
METTL13	-0.00243666	0.00410027	-0.594267	0.552333	0.730449	-0.00233063	0.0553199	-0.514214	0.609791	0.796073	-0.00291446	0.0478984	-0.302905	0.762682	0.878692
METTL14	0.0103882	0.0139543	0.744447	0.456606	0.65645	0.00488317	0.325898	0.328413	0.744227	0.874992	0.0510461	0.309201	1.26325	0.210132	0.443604
METTL15	-0.0528976	0.0258155	-2.04906	0.0404564	0.144383	-0.054143	1.00325	-1.73639	0.0898082	0.276643	-0.0501836	0.912423	-1.09026	0.278594	0.517594
METTL16	0.0215893	0.0192386	1.12219	0.261781	0.469087	0.0103606	0.501757	0.473959	0.637978	0.813507	0.0601703	0.453968	1.48497	0.141148	0.356525
METTL17	-0.0132907	0.00943543	-1.4086	0.158954	0.344048	-0.008778	0.162004	-0.818075	0.41792	0.654757	-0.0286794	0.14193	-1.44739	0.151363	0.369611
METTL21A	-0.00615859	0.0152262	-0.404472	0.685866	0.822782	0.00723302	0.235373	0.40854	0.684948	0.841511	-0.0442004	0.230483	-1.48125	0.142191	0.357754
METTL22	0.00297501	0.00911611	0.326346	0.744163	0.860212	0.0066882	0.174876	0.663641	0.510538	0.727201	-0.0137378	0.15197	-0.642526	0.522213	0.72457
METTL24	-0.0318239	0.0213954	-1.48742	0.136904	0.312599	-0.0175255	0.450392	-0.648405	0.520244	0.734084	-0.0558178	0.374762	-1.59419	0.114502	0.318994
METTL25	-0.0239087	0.0219557	-1.08895	0.276175	0.484672	0.021229	0.679788	0.781978	0.438603	0.67275	-0.109254	0.564461	-2.92673	0.00436475	0.0644825
METTL26	-0.0219147	0.0128406	-1.70667	0.0878828	0.237228	-0.0259932	0.275616	-1.67243	0.101856	0.298737	-0.0131447	0.194776	-0.576754	0.565587	0.755249
METTL2A	-0.00466429	0.00671253	-0.694863	0.487141	0.680702	0.000768367	0.12191	0.10695	0.915337	0.96239	-0.0419964	0.12882	-2.22992	0.0283144	0.154705
METTL2B	0.0141105	0.0172625	0.817407	0.413696	0.618216	0.00484999	0.325342	0.253303	0.801267	0.904721	0.0543301	0.356688	1.36157	0.176927	0.403132
METTL3	-0.0171139	0.00933207	-1.83388	0.0666724	0.197809	-0.0145088	0.172333	-1.34662	0.185307	0.41722	-0.0249381	0.146404	-1.33558	0.185154	0.413858
METTL4	0.0140542	0.0103107	1.36307	0.172861	0.364245	0.0161433	0.162328	1.29601	0.202032	0.438695	0.00950727	0.163701	0.51736	0.606211	0.785218
METTL5	0.0371332	0.00883253	4.20414	2.62076e-05	0.00106639	0.0323941	0.183161	3.57051	0.000907122	0.0188358	0.123107	0.194012	3.18573	0.00212053	0.0481938
METTL6	-0.0558846	0.0240942	-2.31942	0.0203722	0.0917463	-0.0437283	0.660971	-1.51109	0.138235	0.352739	-0.0833562	0.6714	-1.91614	0.0586151	0.22355
METTL7A	0.00221801	0.00464945	0.477048	0.633328	0.787123	0.000656291	0.0403846	0.124079	0.901843	0.956119	0.00752691	0.0322365	0.771825	0.442299	0.664618
METTL8	0.031501	0.0190932	1.64985	0.098973	0.255194	0.0521844	0.427406	2.34303	0.0239263	0.127957	-0.0258398	0.42366	-0.696797	0.487779	0.698744
METTL9	0.00346299	0.0142762	0.242571	0.808338	0.898219	0.0174477	0.443427	1.10518	0.275356	0.523999	-0.0592822	0.356519	-1.77279	0.0797464	0.260854
MEX3C	0.00454051	0.00769441	0.590105	0.55512	0.732386	0.00731043	0.118388	0.863129	0.392957	0.634618	-0.00854556	0.124386	-0.464197	0.64366	0.807274
MFAP1	-0.00666181	0.00884037	-0.753567	0.451109	0.652505	-0.000438428	0.172263	-0.0447854	0.96449	0.985012	-0.0341672	0.168234	-1.66017	0.100463	0.294061
MFAP3	-0.0244806	0.0179008	-1.36757	0.171447	0.362666	-0.0403014	0.421171	-1.89635	0.0647896	0.229164	0.0141558	0.384387	0.426235	0.670984	0.8253
MFAP3L	-0.00185488	0.0182363	-0.101713	0.918984	0.959008	-0.00371377	0.319715	-0.162245	0.871894	0.94229	0.00137526	0.278261	0.0455782	0.96375	0.982108
MFF	-0.0644373	0.0259381	-2.48427	0.0129816	0.068563	-0.0742688	0.764251	-2.17321	0.0354401	0.161238	-0.0510782	0.622102	-1.28219	0.203166	0.436148
MFGE8	-0.00565673	0.0160376	-0.352717	0.7243	0.847425	0.012868	0.191245	0.594569	0.555549	0.758497	-0.028217	0.133988	-1.18143	0.240938	0.47807
MFHAS1	-0.0126788	0.0246362	-0.514641	0.606804	0.767706	-0.0213507	0.735593	-0.787288	0.435523	0.670339	0.0282758	0.64511	0.47978	0.632659	0.800592
MFN1	-0.0805104	0.0218871	-3.67845	0.000234659	0.0045806	-0.0850651	0.509287	-3.45976	0.00125129	0.0224882	-0.0631216	0.487144	-1.31391	0.192425	0.422352
MFN2	-0.0418761	0.013179	-3.17748	0.00148562	0.0157298	-0.0274791	0.324601	-1.72167	0.09247	0.28247	-0.0727258	0.285512	-3.11277	0.00250466	0.0515525
MFSD1	0.0087769	0.0152808	0.574375	0.565714	0.740905	0.00310549	0.432416	0.178076	0.859517	0.9358	0.0275289	0.44502	0.868132	0.387698	0.619954
MFSD10	-0.0399223	0.0157424	-2.53597	0.0112137	0.0619432	-0.0822043	0.286425	-3.27543	0.00217271	0.0313066	-0.0124951	0.142338	-0.618162	0.538075	0.736642
MFSD11	0.0193978	0.0166057	1.16814	0.24275	0.449194	0.0280867	0.482782	1.43138	0.159702	0.383763	-0.00252781	0.378842	-0.0810974	0.93555	0.968217
MFSD12	0.00592206	0.00835937	0.708433	0.478676	0.674583	0.0128455	0.183569	1.31099	0.196966	0.431741	-0.0125944	0.152018	-0.785976	0.434006	0.658532
MFSD13A	-0.0316366	0.0174696	-1.81096	0.0701476	0.204933	-0.0110695	0.261484	-0.475984	0.636649	0.81306	-0.0582717	0.221354	-2.20182	0.0303108	0.160151
MFSD14B	-0.0142635	0.0126767	-1.12517	0.260516	0.467472	-0.012132	0.28281	-0.871371	0.388493	0.631199	-0.0245969	0.302925	-0.802363	0.424518	0.651406
MFSD14C	-0.0240162	0.0215553	-1.11417	0.265206	0.473317	-0.0188209	0.852217	-0.790572	0.433624	0.66911	-0.0476524	0.890553	-0.938436	0.350605	0.586865
MFSD3	-0.00560044	0.00516915	-1.08344	0.278615	0.487101	-0.00281958	0.0677236	-0.459667	0.64812	0.819977	-0.012414	0.0471616	-1.29292	0.199443	0.432272
MFSD4A	-0.00479751	0.0267867	-0.179101	0.857859	0.926592	-0.00731414	0.804637	-0.22552	0.822666	0.91666	0.0006035	0.797548	0.0127019	0.989895	0.994605
MFSD4B	-0.0130083	0.00966759	-1.34556	0.178444	0.371349	-0.0130921	0.177957	-1.15767	0.253525	0.500126	-0.0127811	0.16716	-0.685962	0.494552	0.703997
MFSD6	0.000267137	0.0206768	0.0129197	0.989692	0.995377	0.0180967	0.784596	0.775793	0.442207	0.676303	-0.0651044	0.810716	-1.45758	0.148538	0.365447
MFSD8	-0.0388281	0.0189621	-2.04767	0.0405922	0.144734	-0.0150713	0.433538	-0.631377	0.531207	0.742726	-0.0794581	0.39912	-2.54535	0.0126701	0.103895
MGA	-0.00438969	0.023591	-0.186075	0.852386	0.923302	-0.0453753	0.954044	-1.68246	0.0998823	0.294449	0.129142	0.890571	2.65287	0.00947782	0.0905251
MGAT1	0.00181694	0.00819321	0.221761	0.8245	0.908459	0.00458601	0.159358	0.465324	0.644098	0.816856	-0.00437863	0.127642	-0.29702	0.767156	0.881417
MGAT3	-0.015383	0.0203552	-0.75573	0.449811	0.651475	-0.0146421	0.509301	-0.558872	0.57921	0.774684	-0.0165113	0.455551	-0.510693	0.610853	0.788541
MGAT4A	0.0122252	0.0203854	0.599705	0.548703	0.728565	0.0339285	0.715323	1.49381	0.142682	0.358209	-0.0776917	0.716365	-1.68054	0.0964222	0.287105
MGAT4B	-0.0291327	0.00919387	-3.16871	0.00153116	0.0159983	-0.0348808	0.187432	-2.8219	0.00725604	0.0624354	-0.0220149	0.104761	-1.60051	0.113092	0.316977
MGAT4C	-0.0184542	0.0527947	-0.349547	0.726679	0.849176	0.0459432	3.27811	0.724469	0.472785	0.698194	-0.163868	3.08011	-1.71959	0.0890457	0.275963
MGAT5	-0.0320247	0.0303968	-1.05355	0.292087	0.501145	0.0374966	1.09599	0.987644	0.328969	0.576852	-0.156169	1.12434	-3.07822	0.00278159	0.0531676
MGAT5B	-0.00944041	0.0295615	-0.319348	0.749462	0.862373	0.0144961	0.933196	0.400737	0.69064	0.84518	-0.0575654	0.853756	-1.12231	0.264802	0.50338
MGLL	-0.0152095	0.00747116	-2.03576	0.0417749	0.14727	-0.0167527	0.112587	-1.97353	0.0550221	0.208426	-0.0099051	0.0945985	-0.629393	0.530733	0.730224
MGME1	-0.0048672	0.00408008	-1.19292	0.232902	0.436869	-0.00511605	0.048978	-1.06361	0.293569	0.542021	-0.00422889	0.039458	-0.548935	0.584449	0.770377
MGMT	-0.010454	0.015041	-0.695034	0.487034	0.680693	0.000151742	0.360963	0.00846486	0.993286	0.996965	-0.0356798	0.349976	-1.29058	0.200253	0.433275
MGRN1	-0.0381494	0.0238543	-1.59927	0.109761	0.272891	-0.0474766	0.687039	-1.71131	0.0943835	0.284777	-0.0116971	0.637981	-0.250364	0.802893	0.900624
MGST1	-0.00234127	0.0445006	-0.0526122	0.958041	0.978965	0.0502474	0.528168	1.01811	0.31502	0.562479	-0.230983	0.999729	-2.24455	0.0278558	0.15402
MGST2	0.00323072	0.0161713	0.199781	0.841652	0.917993	0.0327904	0.292346	1.56277	0.125595	0.335178	-0.0400165	0.261559	-1.57673	0.118469	0.324645
MGST3	0.026367	0.0221127	1.19239	0.233107	0.437109	0.0243925	0.766013	0.967521	0.338809	0.585856	0.032951	0.710232	0.715747	0.476055	0.690111
MIA3	0.0684969	0.0274674	2.49375	0.0126401	0.0673441	0.0424605	0.811657	1.34038	0.187309	0.419486	0.147377	0.854509	2.67289	0.00897134	0.0887609
MIAT	-0.235679	0.0675045	-3.49131	0.000480655	0.00742457	-0.251694	2.06308	-2.9671	0.00510104	0.0504689	-0.208026	1.84827	-1.86622	0.0657906	0.23703
MIATNB	-0.00317921	0.0125568	-0.253186	0.800125	0.89327	0.0288712	0.198281	1.77248	0.0835782	0.264829	-0.0501258	0.165998	-2.54268	0.0127604	0.103991
MIB1	0.0114854	0.029307	0.391898	0.695134	0.828568	0.0579758	1.20645	1.58616	0.120186	0.327409	-0.0722133	1.0708	-1.47245	0.14449	0.360866
MIB2	-0.0405021	0.0173325	-2.33678	0.0194508	0.0889839	-0.0361547	0.442688	-1.51638	0.136897	0.351333	-0.0453742	0.297492	-1.79767	0.0756806	0.253851
MICA	-0.000901766	0.00855005	-0.105469	0.916004	0.957516	0.017662	0.0861213	1.67298	0.102029	0.298946	-0.0362866	0.0794298	-2.48955	0.0146831	0.111704
MICAL1	-0.0110572	0.012995	-0.85088	0.394836	0.601784	-0.0234563	0.210214	-1.69417	0.0976193	0.29037	0.0806874	0.144359	2.14244	0.0355849	0.173584
MICAL2	-0.159427	0.0450471	-3.53912	0.000401457	0.00659919	-0.113274	1.75636	-2.06824	0.0447964	0.184537	-0.255943	1.65103	-3.23155	0.00173643	0.0441986
MICAL3	-0.103422	0.0465712	-2.22072	0.0263699	0.109066	-0.0994383	2.48201	-1.77901	0.0824589	0.263167	-0.112464	2.50831	-1.33542	0.185206	0.413893
MICALL2	-0.000787308	0.0128187	-0.0614185	0.951026	0.974987	0.0080545	0.265055	0.513243	0.610464	0.796671	-0.0185139	0.204177	-0.833184	0.407011	0.637375
MICU1	0.00433268	0.0356324	0.121594	0.903221	0.951273	-0.00638983	1.75043	-0.159579	0.873976	0.942837	0.0451321	1.55389	0.577821	0.56487	0.754553
MICU2	-0.0792156	0.036671	-2.16017	0.0307597	0.119845	-0.026415	1.43796	-0.606892	0.547182	0.753034	-0.208393	1.26325	-3.06104	0.0029296	0.0544284
MICU3	0.014447	0.0300109	0.481391	0.630239	0.784726	-0.0177323	1.53373	-0.530981	0.598222	0.787544	0.149507	1.3845	2.18525	0.0315448	0.162956
MID1	-0.00736145	0.0062624	-1.1755	0.239795	0.445366	-0.00530944	0.0833967	-0.727844	0.470737	0.696949	-0.0131114	0.0833951	-1.07373	0.285896	0.525333
MID1IP1	-0.00176679	0.00259114	-0.68186	0.495328	0.686661	-0.000659835	0.0177874	-0.203403	0.8398	0.925582	-0.00371776	0.01239	-0.863263	0.390355	0.622304
MID2	0.00313008	0.00460613	0.679546	0.496792	0.687618	0.0033802	0.0366821	0.665132	0.509593	0.72675	0.00197901	0.0466278	0.181528	0.856373	0.929949
MIDN	-0.0467041	0.0098704	-4.73173	2.22611e-06	0.000218008	-0.0511795	0.0968456	-4.03161	0.000244017	0.00955885	-0.0398622	0.0762784	-2.53963	0.0129501	0.104725
MIEF1	-0.00594939	0.00578824	-1.02784	0.304024	0.513341	-0.00487482	0.0917702	-0.709183	0.48212	0.705901	-0.00856844	0.0701367	-0.798448	0.426774	0.652767
MIEF2	-0.00650205	0.00494954	-1.31367	0.188958	0.384788	-0.00369126	0.0544741	-0.629753	0.532259	0.743747	-0.0134867	0.0483996	-1.45963	0.147975	0.364762
MIEN1	0.00836504	0.0089875	0.930742	0.351987	0.563218	-0.00373599	0.103946	-0.313162	0.755768	0.88132	0.0242465	0.0810341	1.7741	0.0795274	0.260649
MIER1	0.000683374	0.0171444	0.0398598	0.968205	0.984324	0.02022	0.617352	1.045	0.301984	0.550174	-0.0706862	0.622979	-1.91135	0.0592358	0.224804
MIER2	0.0132197	0.0074927	1.76434	0.0776743	0.219035	0.0133012	0.145338	1.6051	0.115947	0.320624	0.0128547	0.144749	0.732862	0.465603	0.682619
MIER3	-0.00164629	0.0073017	-0.225467	0.821616	0.906751	0.00787605	0.142588	0.989404	0.328118	0.576075	-0.0521464	0.141123	-2.84456	0.00553762	0.0709655
MIF4GD	-0.015665	0.00443969	-3.52841	0.000418071	0.00677592	-0.0139788	0.0564181	-2.69415	0.0100925	0.0768866	-0.0202747	0.0403809	-2.36338	0.0203258	0.132106
MIGA1	0.0192023	0.0231518	0.829408	0.406873	0.611644	0.0407036	0.951149	1.59178	0.118915	0.325325	-0.0785664	1.02847	-1.44086	0.153197	0.371921
MIGA2	-0.0113384	0.00939596	-1.20673	0.227537	0.430206	0.00316065	0.253132	0.293393	0.770663	0.889445	-0.057436	0.18878	-2.99012	0.00362149	0.0588607
MIIP	-0.0173492	0.00571515	-3.03564	0.00240023	0.0216084	-0.0103098	0.0662379	-1.44592	0.155604	0.377434	-0.0299979	0.045253	-3.13854	0.00231509	0.0499742
MINK1	-0.0520891	0.0211685	-2.46068	0.0138672	0.0713807	-0.0291099	0.564205	-1.1403	0.260609	0.506811	-0.102667	0.58326	-2.71079	0.00807898	0.0839266
MINPP1	-0.00226205	0.00803991	-0.281352	0.77844	0.880801	-0.000388376	0.198685	-0.0455129	0.963914	0.985012	-0.0170731	0.220652	-0.71162	0.478595	0.691589
MIOS	0.0291165	0.0135853	2.14324	0.0320942	0.12293	0.0472374	0.338649	3.05241	0.00392276	0.0432552	-0.0317709	0.353367	-1.11999	0.265787	0.504183
MIPEP	0.0258776	0.0207902	1.2447	0.213241	0.414232	0.0267765	0.615013	1.19654	0.238179	0.482408	0.0202102	0.572863	0.359665	0.720029	0.855155
MIPOL1	0.119425	0.0355741	3.35709	0.000787671	0.0103084	0.0761524	1.29335	1.73823	0.0894802	0.276643	0.203181	1.30774	3.33355	0.00125879	0.0406509
MIR124-2HG	-0.0236027	0.034839	-0.677478	0.498103	0.688279	0.0185709	1.41759	0.421472	0.675554	0.837408	-0.0939448	1.35068	-1.6509	0.102347	0.296793
MIR137HG	0.126984	0.0577159	2.20016	0.0277954	0.112374	0.0919839	1.92553	1.21391	0.231896	0.475141	0.175348	1.7696	1.96858	0.0522144	0.210313
MIR181A1HG	-0.0508914	0.0314428	-1.61854	0.105546	0.266193	-0.0811787	0.47061	-1.90985	0.0635543	0.226607	-0.0142876	0.326167	-0.305761	0.760618	0.877881
MIR181A2HG	-0.0116905	0.0136392	-0.857128	0.391374	0.598402	0.00789133	0.163921	0.490784	0.626215	0.805908	-0.0619301	0.194255	-2.40462	0.0182993	0.125948
MIR193BHG	-0.0210368	0.00621433	-3.38521	0.000711227	0.00964664	-0.0246445	0.0600689	-2.76291	0.00860592	0.0692592	-0.0176341	0.0429101	-2.03565	0.0448128	0.19287
MIR2052HG	0.0735926	0.0489285	1.50409	0.132559	0.306489	0.326179	0.691338	3.75093	0.00062366	0.0152691	-0.0434151	0.552743	-0.733536	0.465416	0.682581
MIR222HG	-0.0237502	0.0268772	-0.883655	0.376883	0.58562	-0.00886623	0.76003	-0.263688	0.793307	0.900713	-0.0500912	0.722897	-1.11984	0.265849	0.504183
MIR22HG	-0.0122632	0.00434941	-2.8195	0.00480986	0.0350459	-0.0089092	0.0445874	-1.78097	0.0821334	0.262764	-0.0226522	0.0299643	-2.57287	0.011772	0.0997343
MIR3681HG	-0.00667859	0.00514609	-1.2978	0.194356	0.391383	-0.00981289	0.0636536	-1.65855	0.10464	0.302992	0.00305969	0.0486664	0.293384	0.769924	0.883189
MIR3976HG	0.0025677	0.00757458	0.33899	0.734617	0.853832	0.00692612	0.0540206	0.80361	0.426368	0.662086	-0.0122212	0.0332868	-0.769779	0.443938	0.665907
MIR4300HG	-0.0295139	0.0107581	-2.74341	0.00608043	0.0407809	-0.0293515	0.196638	-2.08057	0.0435955	0.181659	-0.0297397	0.143255	-1.78826	0.0771984	0.256795
MIR4435-2HG	0.129244	0.0398693	3.24169	0.00118824	0.013555	0.0928755	0.805798	1.8761	0.0679391	0.235301	0.196376	0.828504	2.91972	0.00452091	0.0648989
MIR4500HG	0.0956964	0.0296937	3.22278	0.00126952	0.014119	0.166865	0.654804	3.6839	0.000683458	0.0161845	0.042063	0.597317	1.06972	0.287691	0.527206
MIR646HG	0.0482635	0.0424947	1.13575	0.25606	0.462927	0.102413	0.519129	1.5489	0.130076	0.341704	0.0101566	0.438879	0.183111	0.855196	0.929933
MIR7-3HG	-0.0517715	0.0128267	-4.03623	5.43162e-05	0.00175329	-0.0555102	0.189034	-3.65488	0.000707954	0.016461	-0.0424729	0.175927	-1.77323	0.0796729	0.260854
MIR762HG	-0.00805471	0.00933883	-0.862497	0.388414	0.595531	-0.00354906	0.139185	-0.329031	0.743763	0.874801	-0.0215434	0.167546	-1.15434	0.251507	0.48891
MIR9-3HG	-0.139692	0.0264034	-5.29069	1.21855e-07	4.07546e-05	-0.134509	0.529777	-3.85332	0.000403073	0.0120049	-0.146622	0.513592	-3.63247	0.000472797	0.028756
MIR99AHG	0.0638123	0.0529382	1.20541	0.228045	0.430955	0.18148	2.62679	2.6945	0.0100878	0.0768866	-0.12638	2.36457	-1.47591	0.143561	0.359588
MIRLET7BHG	-0.00641484	0.0198599	-0.323005	0.746692	0.861254	-0.0145552	0.487697	-0.598486	0.552722	0.756451	0.00987922	0.533954	0.287122	0.774698	0.885472
MIS12	-0.0171603	0.0060962	-2.81492	0.00487896	0.0353709	-0.00909375	0.0878347	-1.20379	0.235395	0.478912	-0.0322222	0.0698616	-3.12153	0.00243872	0.0505957
MIS18A	-0.00550426	0.00588589	-0.935161	0.349705	0.56081	0.00657942	0.0943859	0.943013	0.351054	0.598699	-0.0353313	0.0780488	-3.22318	0.00178238	0.0445897
MIS18BP1	0.0181914	0.0227256	0.80048	0.423433	0.627576	0.0209366	0.641404	0.792419	0.432559	0.668368	0.0103852	0.65356	0.233095	0.816232	0.906951
MISP3	0.00663819	0.00807582	0.821984	0.411086	0.615925	0.0113961	0.0960098	1.21938	0.229488	0.472202	-0.00738677	0.0934385	-0.460356	0.646403	0.809387
MITD1	-0.0199774	0.0119582	-1.6706	0.0948009	0.249095	-0.0166798	0.187939	-1.08709	0.283184	0.531418	-0.0250793	0.184734	-1.31408	0.192258	0.422221
MITF	0.0276143	0.0090852	3.03948	0.00236985	0.0214288	0.0302047	0.102345	2.59895	0.012976	0.0901686	0.0235438	0.0993352	1.61606	0.109685	0.310742
MKKS	-0.0110316	0.0127531	-0.865017	0.38703	0.594117	-0.0240874	0.188093	-1.78085	0.082153	0.262764	0.0935443	0.17383	2.44365	0.0169831	0.121296
MKL1	0.097119	0.0314827	3.08484	0.00203664	0.0192755	0.155764	1.61165	4.22207	0.000126466	0.00679737	-0.0600135	1.58727	-0.993781	0.323072	0.560688
MKL2	0.0576667	0.0366151	1.57494	0.115269	0.281202	0.0876493	2.71744	2.1432	0.0379201	0.167505	-0.0634622	2.47134	-0.772042	0.442171	0.664551
MKLN1	0.119768	0.0345068	3.47084	0.000518835	0.00779669	0.15009	2.3579	4.0171	0.000238104	0.0093954	-0.0561307	2.21571	-0.623754	0.534413	0.733627
MKNK1	-0.00877452	0.0210028	-0.417778	0.676109	0.816418	0.0088571	0.608409	0.346042	0.731035	0.869119	-0.0451171	0.469617	-1.22777	0.222829	0.458922
MKNK2	0.0134636	0.0120418	1.11807	0.263536	0.471355	0.0052691	0.0876798	0.310859	0.757634	0.882605	0.0218136	0.0943122	1.27488	0.205776	0.439295
MKRN1	0.000539565	0.0120502	0.0447766	0.964285	0.982306	0.012262	0.323342	0.908235	0.368924	0.614217	-0.0453815	0.291852	-1.69832	0.0930038	0.281674
MKRN2	0.0132965	0.0112528	1.18161	0.237359	0.442336	0.0162373	0.246996	1.25056	0.218002	0.458876	0.00442166	0.229526	0.196031	0.84504	0.924499
MKRN2OS	0.00150844	0.012832	0.117553	0.906422	0.952757	0.00946058	0.130457	0.677679	0.501846	0.719821	-0.0418066	0.226022	-1.28314	0.203075	0.436115
MKRN3	-0.00853346	0.00649368	-1.31412	0.188806	0.384669	-0.0109353	0.0455156	-1.52184	0.135741	0.349594	0.00216727	0.065167	0.142896	0.886728	0.945712
MKS1	0.000870171	0.00571852	0.152167	0.879055	0.938417	0.000639331	0.112386	0.104945	0.916918	0.963001	0.00258123	0.104007	0.155627	0.876686	0.940579
MKX	-0.00573789	0.0124711	-0.460096	0.645447	0.79613	0.0131137	0.206739	0.865698	0.391562	0.633295	-0.0453924	0.20479	-2.06611	0.0417775	0.186618
MLEC	-0.0260185	0.0130053	-2.0006	0.0454356	0.155525	-0.0235429	0.292427	-1.55648	0.12708	0.337201	-0.0330379	0.229568	-1.29712	0.198003	0.430342
MLF1	-0.0107151	0.0128453	-0.834166	0.404187	0.60956	-0.00847695	0.3319	-0.563773	0.575899	0.772321	-0.016761	0.285698	-0.678235	0.499414	0.707085
MLF2	-0.00893538	0.024743	-0.361127	0.718005	0.843218	-0.013463	0.617322	-0.420811	0.676033	0.837474	-0.00219657	0.487647	-0.0562774	0.955249	0.978362
MLH1	-0.0418335	0.011736	-3.56456	0.000364471	0.00616522	-0.0354318	0.270819	-2.69461	0.0100807	0.0768866	-0.0669055	0.266735	-2.57109	0.0118284	0.100049
MLH3	-0.0273703	0.0201201	-1.36034	0.173721	0.365028	-0.00485609	0.668134	-0.20096	0.841698	0.926496	-0.0782585	0.554976	-2.15414	0.0339801	0.169329
MLIP	-0.0619673	0.0651874	-0.950603	0.341806	0.553109	-0.137457	2.64947	-1.62977	0.110986	0.313259	0.0500363	2.4194	0.487048	0.627452	0.797441
MLLT1	-0.0148625	0.0173539	-0.856435	0.391757	0.598829	-0.0348285	0.382006	-1.82982	0.074364	0.248909	0.0834951	0.370686	1.9764	0.051403	0.208207
MLLT10	-0.0103789	0.0331944	-0.312669	0.754532	0.865704	0.0600321	1.81529	1.61777	0.11318	0.316318	-0.292372	1.7652	-3.93705	0.000165279	0.0183651
MLLT11	-0.0118474	0.0196022	-0.604391	0.545583	0.726188	-0.0358558	0.363286	-1.40484	0.167482	0.39402	0.0226804	0.298321	0.740995	0.460682	0.67817
MLLT3	0.173481	0.0386442	4.48919	7.14932e-06	0.000466997	0.229572	1.71055	4.99617	1.07225e-05	0.00184939	0.0379382	1.60106	0.531131	0.596675	0.778412
MLLT6	-0.0481089	0.0230539	-2.0868	0.0369064	0.13584	0.00153648	0.560648	0.0498579	0.960471	0.983188	-0.111201	0.519957	-3.20088	0.00191037	0.0460882
MLST8	-0.0166833	0.00800056	-2.08527	0.037045	0.136291	-0.0240667	0.165866	-2.53583	0.0150172	0.0978233	0.00144915	0.100651	0.097435	0.922604	0.961632
MLX	-0.021803	0.00755335	-2.88653	0.00389519	0.0306267	-0.0240089	0.100312	-2.68	0.0104628	0.0786452	-0.0163786	0.0941077	-1.16591	0.24682	0.483298
MLXIP	-0.00820932	0.0268796	-0.30541	0.760054	0.869278	0.0059409	0.717599	0.178691	0.859037	0.93552	-0.0349149	0.655304	-0.764438	0.446665	0.667657
MLXIPL	0.0837761	0.024371	3.43754	0.000587035	0.00845488	0.128233	0.539326	4.4912	5.42955e-05	0.00443956	-0.0355564	0.436986	-0.760098	0.449347	0.669329
MMAA	-0.00544573	0.00382083	-1.42527	0.154078	0.337285	-0.00836967	0.0505902	-1.96459	0.0560846	0.2107	0.00657462	0.0445892	0.76113	0.448627	0.668774
MMAB	-0.0197241	0.00861987	-2.28822	0.0221249	0.0969064	-0.0339172	0.150264	-2.96789	0.00492904	0.049851	-0.000992031	0.104525	-0.0755612	0.939941	0.970017
MMACHC	-0.00299024	0.00402891	-0.742196	0.457968	0.657109	-0.00277587	0.0481947	-0.624948	0.535377	0.745787	-0.00398526	0.0454714	-0.416456	0.678097	0.829363
MMADHC	-0.00763941	0.0076256	-1.00181	0.316435	0.526678	-0.00718062	0.144764	-0.851704	0.399197	0.640155	-0.00970268	0.129039	-0.542682	0.588729	0.772933
MMD	-0.026899	0.0164029	-1.6399	0.101026	0.258574	-0.0550629	0.27754	-2.67845	0.0105137	0.0786896	0.0224449	0.240314	0.824842	0.411706	0.641455
MMD2	0.00782635	0.0202696	0.386112	0.699414	0.831183	-0.0256039	0.263053	-0.975225	0.335367	0.582605	0.0571565	0.231689	1.79217	0.0767388	0.256373
MMGT1	0.00101861	0.00509337	0.199988	0.84149	0.917903	0.00365816	0.0719555	0.653286	0.517124	0.732221	-0.0116306	0.0902161	-0.948802	0.345337	0.582111
MMP16	-0.0581453	0.0434878	-1.33705	0.181207	0.375407	-0.00755669	2.74192	-0.143815	0.886333	0.94864	-0.168145	2.53082	-2.17013	0.0327083	0.165925
MMP17	-0.0522073	0.0304912	-1.71221	0.0868584	0.235477	-0.0773994	0.696165	-1.58485	0.120976	0.328545	-0.036114	0.483276	-0.925198	0.357409	0.592342
MMP24	-0.0408997	0.0172016	-2.37768	0.0174222	0.0822298	-0.0208989	0.442683	-1.01382	0.31646	0.56444	-0.0867605	0.398328	-2.77947	0.00666502	0.0774194
MMP25-AS1	-0.0111595	0.00944975	-1.18094	0.237628	0.442695	-0.0138845	0.139489	-1.13947	0.260954	0.507137	-0.00704763	0.100631	-0.470843	0.638926	0.804645
MMP28	-0.00725363	0.00607708	-1.1936	0.232633	0.436626	-0.008911	0.0897617	-1.27042	0.210909	0.44968	-0.00226433	0.0872195	-0.186059	0.852829	0.928842
MMS19	0.0177976	0.0175304	1.01524	0.309992	0.519545	0.0101054	0.551845	0.523174	0.603596	0.790907	0.0537368	0.50452	1.28708	0.201465	0.434677
MMS22L	-0.00909526	0.0120996	-0.751701	0.452231	0.653165	0.0197219	0.197828	1.29524	0.202294	0.438841	-0.0584705	0.170087	-2.93366	0.00427709	0.0640773
MN1	-0.0993267	0.0210434	-4.72008	2.35748e-06	0.000228933	-0.0998105	0.360883	-3.36912	0.00167089	0.0266696	-0.0988341	0.279632	-3.30587	0.00137452	0.0415032
MNAT1	-0.0732394	0.0358381	-2.04362	0.040991	0.145886	-0.0779213	2.04521	-1.90819	0.0632017	0.225757	-0.0575453	1.99355	-0.769692	0.443557	0.665595
MNS1	0.0383162	0.0135634	2.82496	0.00472863	0.0346726	0.0228111	0.197512	1.56964	0.123985	0.332863	0.143055	0.210523	3.78738	0.000305086	0.0239835
MNT	-0.0318933	0.0101911	-3.12953	0.00175085	0.0174271	-0.03256	0.203698	-2.93524	0.00537895	0.0524993	-0.0282856	0.238088	-1.09612	0.276035	0.514826
MOAP1	-0.02611	0.0186634	-1.39899	0.161816	0.348611	-0.0380439	0.318853	-1.57883	0.121988	0.329754	-0.00821588	0.239026	-0.278447	0.781327	0.889208
MOB1A	0.00385088	0.0095605	0.402791	0.687102	0.82324	0.0108578	0.169708	1.031	0.308428	0.556645	-0.0289818	0.199155	-1.27131	0.20699	0.440211
MOB1B	0.0554568	0.0196484	2.82245	0.00476578	0.0348374	0.0462444	0.670326	2.14437	0.0378214	0.167329	0.10047	0.631363	2.10762	0.0379267	0.178672
MOB2	-0.0188052	0.0128047	-1.46862	0.141936	0.319831	-0.00261844	0.246389	-0.15678	0.876167	0.943799	-0.0418888	0.217433	-2.10028	0.0385848	0.180238
MOB3A	-0.0181791	0.00845162	-2.15096	0.0314794	0.121343	-0.018865	0.14911	-2.10615	0.0411934	0.175592	-0.0126114	0.145507	-0.49419	0.622537	0.794724
MOB3B	-0.0581681	0.0226602	-2.56697	0.0102591	0.0582006	-0.0736897	0.509224	-2.61255	0.0124067	0.0878158	-0.0299147	0.433266	-0.786095	0.433937	0.658513
MOB4	0.00871455	0.00908972	0.958726	0.337697	0.549019	0.00677386	0.13251	0.643765	0.52322	0.736492	0.0144219	0.113061	0.799236	0.426319	0.65264
MOBP	0.00428919	0.00671675	0.63858	0.523096	0.707632	0.00975594	0.10456	1.24085	0.22153	0.463272	-0.0104786	0.0960852	-0.810892	0.419629	0.647774
MOCS1	0.00125143	0.00510232	0.245268	0.806249	0.896988	0.00368102	0.0701651	0.652175	0.517833	0.732301	-0.00960979	0.0761531	-0.805261	0.422853	0.650006
MOCS2	0.0239566	0.0116213	2.06143	0.039262	0.141687	0.0311029	0.18488	2.40817	0.0204897	0.116939	-0.00643518	0.228952	-0.241606	0.809651	0.903558
MOG	0.00466773	0.0037253	1.25298	0.210213	0.411036	0.00192172	0.0357242	0.416123	0.679433	0.838929	0.00978335	0.024696	1.5521	0.12425	0.332412
MOGS	-0.0672735	0.0122445	-5.4942	3.92475e-08	2.15973e-05	-0.0637144	0.195698	-4.38847	7.51133e-05	0.0050174	-0.0760411	0.165564	-3.33702	0.00124494	0.0405255
MOK	-0.0485733	0.0272956	-1.77953	0.0751533	0.214339	-0.0145116	0.865203	-0.439822	0.662316	0.827807	-0.122438	0.997216	-2.51995	0.0135534	0.107348
MON1A	-0.0114687	0.00614606	-1.86602	0.0620388	0.189398	-0.0137411	0.110543	-1.78057	0.0822	0.26284	-0.00752784	0.0724279	-0.740731	0.460841	0.678233
MON2	-0.0195297	0.0297746	-0.655919	0.511876	0.699036	-0.0275235	1.74439	-0.823485	0.414872	0.652163	0.0112044	1.60545	0.170964	0.864647	0.935392
MORC2	-0.0101103	0.00641919	-1.57501	0.115254	0.281202	-0.013343	0.147463	-1.99412	0.0526417	0.202641	0.0272465	0.167358	1.19786	0.234208	0.470146
MORC3	0.0256742	0.0152726	1.68106	0.0927519	0.245385	0.0267178	0.51714	1.56538	0.124979	0.334319	0.0214814	0.462237	0.62792	0.531693	0.731032
MORC4	-0.00731039	0.00718434	-1.01754	0.308894	0.518307	-0.000772129	0.100438	-0.0957122	0.924203	0.966564	-0.0323733	0.105002	-2.04965	0.0433949	0.190647
MORF4L1	-0.0299113	0.0287562	-1.04017	0.298262	0.506754	-0.0167108	0.780646	-0.442038	0.660724	0.827144	-0.0480371	0.734955	-1.08439	0.281173	0.520102
MORF4L2	-0.0322375	0.0321246	-1.00351	0.315613	0.525877	-0.0370157	0.9876	-0.951185	0.346939	0.594136	-0.0220158	0.774257	-0.3868	0.699844	0.843491
MORN1	-0.0112102	0.0139668	-0.802636	0.422185	0.6265	-0.00724359	0.328259	-0.456636	0.65028	0.821631	-0.0248904	0.348843	-0.844918	0.400463	0.631072
MORN3	-0.0243476	0.00883575	-2.75558	0.00585879	0.0397325	-0.0257286	0.117734	-2.51574	0.015779	0.10063	-0.0202827	0.106563	-1.15594	0.250856	0.488269
MORN4	-0.000293397	0.015782	-0.0185906	0.985168	0.992554	-0.00914261	0.42116	-0.53221	0.597378	0.786839	0.0475881	0.330191	1.19091	0.237084	0.47343
MOSPD1	0.00252931	0.00557111	0.454005	0.649825	0.798464	0.00395864	0.0919602	0.642465	0.524055	0.737275	-0.00387338	0.0915705	-0.297015	0.76716	0.881417
MOSPD2	0.00172544	0.00786456	0.219394	0.826343	0.909709	0.00075887	0.172706	0.0903634	0.928427	0.96805	0.00861718	0.150935	0.384275	0.701722	0.844325
MOSPD3	-0.0168115	0.00457828	-3.672	0.000240656	0.00463503	-0.0151093	0.0623038	-2.64663	0.0113865	0.0830695	-0.019879	0.0357784	-2.59385	0.0111264	0.0977971
MOV10	0.00203718	0.0055665	0.365972	0.714386	0.840848	0.00160128	0.080876	0.249614	0.8041	0.905847	0.00336576	0.0739025	0.300531	0.764486	0.879569
MOV10L1	-0.0282	0.00956344	-2.94873	0.00319082	0.0265141	-0.0257295	0.108095	-2.25184	0.0297437	0.145581	-0.0339799	0.124736	-1.94431	0.0550731	0.215417
MOXD1	0.0442707	0.0488709	0.90587	0.365005	0.574033	0.198435	0.695303	2.86591	0.00679337	0.0602073	-0.108778	0.758709	-1.57675	0.118841	0.325432
MPC1	-0.035349	0.014776	-2.39233	0.0167419	0.0799791	-0.0284805	0.47958	-1.65659	0.105038	0.303538	-0.0547628	0.380965	-1.89465	0.0614441	0.228679
MPC2	0.00664524	0.014193	0.468206	0.639638	0.79184	0.0111626	0.247319	0.693601	0.491741	0.712726	-0.00916257	0.285308	-0.304346	0.761587	0.878239
MPDU1	-0.000857701	0.00486771	-0.176202	0.860135	0.927992	0.00417788	0.0803428	0.737749	0.464759	0.693054	-0.0151041	0.0545063	-1.58569	0.116419	0.321774
MPDZ	0.0613011	0.0348868	1.75714	0.0788938	0.221017	0.0569352	1.819	1.38018	0.174815	0.40397	0.0722657	1.6806	1.10543	0.272008	0.51086
MPG	-0.0456188	0.0131392	-3.47196	0.000516679	0.0077744	-0.047388	0.256748	-3.09984	0.00344622	0.0404646	-0.0406167	0.198317	-1.5801	0.117694	0.323673
MPHOSPH10	-0.0104293	0.00894291	-1.1662	0.243532	0.449561	-0.0149125	0.211097	-1.5263	0.134414	0.347818	0.0127264	0.214307	0.573142	0.56802	0.756923
MPHOSPH6	-0.00770468	0.0173557	-0.443927	0.657095	0.803959	-0.00986521	0.397916	-0.453534	0.652493	0.822718	-0.00391925	0.355599	-0.136122	0.892038	0.948726
MPHOSPH8	0.139695	0.0307779	4.5388	5.65762e-06	0.000391494	0.14656	1.72764	4.07575	0.000198887	0.00844978	0.120887	1.70123	2.03107	0.0452855	0.194182
MPHOSPH9	-0.0415992	0.0319103	-1.30363	0.192361	0.388419	-0.0424212	1.22166	-1.07988	0.286344	0.535349	-0.0400045	1.07133	-0.731161	0.466636	0.683193
MPI	-0.0158165	0.00455857	-3.46962	0.000521192	0.00782194	-0.01374	0.0673436	-2.7715	0.0082728	0.0673598	-0.0271807	0.0679002	-2.34364	0.0213643	0.135714
MPLKIP	-0.0061055	0.00954398	-0.639723	0.522353	0.70691	-0.00846397	0.201284	-0.803459	0.426222	0.662086	0.00469718	0.222681	0.208342	0.835447	0.919119
MPND	-0.0037408	0.00447075	-0.836727	0.402746	0.608432	-0.00301782	0.0580849	-0.594218	0.555546	0.758497	-0.00623008	0.0493227	-0.661103	0.510284	0.715056
MPP1	-0.000556665	0.0108957	-0.0510903	0.959254	0.979685	0.0101936	0.183808	0.729641	0.46965	0.69634	-0.0172472	0.161313	-0.990775	0.324529	0.561891
MPP2	-0.0459718	0.0169557	-2.71129	0.00670222	0.0434628	-0.0304978	0.448431	-1.51062	0.138354	0.352862	-0.0830158	0.356452	-2.65762	0.00935544	0.0903942
MPP3	-0.0069136	0.00257987	-2.67983	0.00736599	0.046489	-0.00756398	0.0228354	-2.6023	0.0127297	0.0891539	-0.00449925	0.0220311	-0.803396	0.423925	0.650759
MPP4	-0.000127257	0.00411846	-0.0308992	0.97535	0.987571	0.00165002	0.0545414	0.338756	0.736478	0.87171	-0.00458456	0.0449604	-0.594342	0.553818	0.747114
MPP5	0.0299447	0.0124238	2.41026	0.0159411	0.0773247	0.0342754	0.317041	2.56266	0.014052	0.0946296	0.00270207	0.323158	0.0805495	0.935984	0.968329
MPP6	0.0277699	0.0351391	0.790287	0.42936	0.63341	0.0372108	1.52928	0.887594	0.379802	0.624057	0.00547266	1.55004	0.0849423	0.932501	0.967225
MPP7	0.0308589	0.0416339	0.741197	0.458574	0.657398	0.0786575	0.996726	1.54398	0.130321	0.342114	-0.0652632	0.944243	-0.903372	0.368979	0.603433
MPPE1	-0.0246077	0.0174366	-1.41127	0.158165	0.3429	-0.00524903	0.335379	-0.242037	0.809927	0.908949	-0.0600027	0.300844	-2.04617	0.0437438	0.191095
MPPED1	-0.0932483	0.0325012	-2.86907	0.00411679	0.0316104	-0.0744755	0.787288	-1.60483	0.116318	0.321419	-0.11132	0.872272	-2.44484	0.0164978	0.119454
MPPED2	-0.110322	0.0434924	-2.53658	0.011194	0.0619432	-0.183113	1.47497	-3.20867	0.00256907	0.0343216	-0.00946306	1.13841	-0.14087	0.888297	0.946651
MPRIP	-0.0483507	0.0323466	-1.49477	0.134975	0.309232	-0.0415345	1.27731	-1.16311	0.251334	0.497227	-0.0795097	1.28312	-1.04139	0.300607	0.538158
MPV17	0.000862587	0.0128723	0.0670112	0.946573	0.97232	0.00723845	0.309764	0.490397	0.626399	0.805908	-0.0193864	0.283775	-0.737	0.463096	0.680078
MPZL1	0.00906857	0.0138851	0.653117	0.513681	0.699517	0.0160329	0.361885	0.958634	0.343216	0.590649	-0.00637865	0.331567	-0.256085	0.798487	0.898912
MRAP2	-0.00397082	0.00607218	-0.653936	0.513153	0.69938	-0.00819366	0.0637651	-0.874976	0.386807	0.629616	-0.000907107	0.0474924	-0.113725	0.909717	0.95683
MRAS	-0.0383062	0.0194629	-1.96817	0.0490483	0.163156	-0.0167668	0.470326	-0.724192	0.472953	0.698281	-0.0901982	0.496993	-2.50996	0.0139156	0.108677
MREG	-0.0251592	0.0100833	-2.49513	0.012591	0.0671754	-0.0119503	0.200682	-1.02669	0.310429	0.558239	-0.0648839	0.204115	-3.21441	0.00183172	0.0449414
MRFAP1	0.0121869	0.0228758	0.532741	0.594213	0.75903	0.00326366	0.277024	0.105954	0.916165	0.962648	0.0231611	0.279436	0.678023	0.499579	0.707178
MRFAP1L1	-0.0152796	0.0110626	-1.38119	0.167221	0.356205	-0.00756606	0.154674	-0.575811	0.567808	0.767112	-0.0340568	0.175376	-1.66121	0.100253	0.293818
MRGBP	-0.0201359	0.00841114	-2.39396	0.0166677	0.0797563	-0.0312596	0.104644	-2.76202	0.00856287	0.0690527	-0.00641174	0.0775434	-0.510036	0.611311	0.78878
MRI1	-0.0591216	0.01529	-3.86669	0.000110321	0.00278356	-0.0641361	0.304124	-3.60006	0.000831907	0.0182225	-0.045099	0.26789	-1.51382	0.133678	0.346364
MRM1	-0.0065995	0.00488649	-1.35056	0.176837	0.369067	-0.00570866	0.0626006	-1.062	0.294291	0.542484	-0.0108392	0.0677074	-0.92431	0.357869	0.592708
MRM2	-0.0147508	0.00555526	-2.65528	0.00792418	0.0487863	-0.0200142	0.0716366	-3.06211	0.00382052	0.0424501	-0.00105409	0.0610403	-0.0999742	0.920594	0.960663
MROH1	-0.0423304	0.0360029	-1.17575	0.239695	0.445284	0.0241071	1.10034	0.540925	0.59141	0.783167	-0.167144	1.09558	-2.73626	0.00752535	0.0816116
MROH7-TTC4	-0.00632374	0.00632184	-1.0003	0.317165	0.52751	-0.00613309	0.0795628	-0.845713	0.402494	0.642537	-0.00692726	0.0627751	-0.53689	0.59271	0.775338
MROH8	-0.00194595	0.0158013	-0.123151	0.901987	0.950422	0.0295707	0.288104	1.58131	0.121291	0.328947	-0.0806243	0.291284	-2.72875	0.0076849	0.0822629
MRPL1	0.00194944	0.0149928	0.130025	0.896547	0.947319	0.00881274	0.422603	0.510018	0.612702	0.797574	-0.0189586	0.35821	-0.628624	0.531234	0.73073
MRPL10	-0.0107294	0.00528238	-2.03118	0.0422372	0.148266	-0.0107457	0.0870887	-1.7283	0.0912635	0.279597	-0.0106872	0.0663185	-1.06709	0.288868	0.528105
MRPL11	-0.00749129	0.00522118	-1.43479	0.151347	0.332961	-0.0104268	0.0660241	-1.73731	0.0896445	0.276643	0.00164408	0.0556393	0.155284	0.876955	0.940781
MRPL13	-0.00367982	0.00858452	-0.428658	0.668172	0.811549	-0.00583378	0.17563	-0.6121	0.543763	0.751013	0.00558045	0.184763	0.28239	0.778312	0.887262
MRPL14	-0.00833543	0.00741811	-1.12366	0.261158	0.468451	-0.0187051	0.079794	-2.16995	0.0357238	0.161638	0.0212658	0.0886343	1.46016	0.147831	0.36466
MRPL15	-0.00705809	0.00650437	-1.08513	0.277864	0.486662	-0.0107073	0.112249	-1.45006	0.154451	0.375993	0.00557911	0.102826	0.406017	0.685722	0.833863
MRPL16	-0.00266923	0.0076244	-0.35009	0.726271	0.848997	-0.00149818	0.12431	-0.176225	0.860962	0.936491	-0.00748199	0.115969	-0.43412	0.665271	0.821441
MRPL17	0.00663072	0.00446068	1.48648	0.137152	0.313103	0.00393782	0.0486635	0.811837	0.421452	0.658148	0.021393	0.0478285	1.88373	0.0629251	0.231102
MRPL18	-0.0181723	0.00954711	-1.90343	0.0569838	0.17907	-0.0335515	0.200945	-3.06582	0.00378214	0.0422285	0.0308095	0.163355	1.5775	0.118292	0.324622
MRPL19	-0.0470623	0.0203929	-2.30778	0.0210112	0.0933151	-0.0241287	0.512721	-0.959428	0.342821	0.590322	-0.0910931	0.53323	-2.61409	0.0105338	0.095117
MRPL2	-0.00736072	0.00440471	-1.6711	0.0947017	0.248891	-0.00757744	0.0812828	-1.57543	0.122642	0.330994	-0.00623416	0.0781121	-0.568487	0.571161	0.759446
MRPL20	-0.0202738	0.0120073	-1.68845	0.0913246	0.242832	-0.0164225	0.247348	-1.14092	0.260353	0.506578	-0.0290849	0.219559	-1.33587	0.185059	0.413829
MRPL21	0.000978213	0.00449711	0.21752	0.827803	0.910476	0.0015174	0.075069	0.317146	0.752701	0.880029	-0.00310891	0.08309	-0.236008	0.813978	0.905849
MRPL22	0.00376264	0.00963235	0.390625	0.696074	0.82909	0.0085717	0.183235	0.82686	0.412978	0.650493	-0.0266245	0.195543	-1.02172	0.309732	0.546535
MRPL23	0.00677786	0.00834354	0.812348	0.416592	0.621019	0.012285	0.103033	1.21251	0.2321	0.475317	-0.00482571	0.106699	-0.328126	0.743601	0.868511
MRPL24	-0.0202918	0.00505803	-4.01179	6.02599e-05	0.00187194	-0.0271486	0.0696995	-4.85567	1.69042e-05	0.00244182	0.0106096	0.0639173	0.893868	0.373846	0.607602
MRPL27	-0.00974156	0.00787036	-1.23775	0.215807	0.416701	-0.0146717	0.131273	-1.59196	0.118874	0.325325	0.00353941	0.0956535	0.233991	0.815539	0.906755
MRPL28	-0.00930062	0.00730378	-1.2734	0.202876	0.401858	-0.00823592	0.129031	-0.98202	0.331699	0.579191	-0.0126432	0.0787882	-0.850821	0.397208	0.62784
MRPL3	-0.0249516	0.0112945	-2.20917	0.0271627	0.110763	-0.0197132	0.349504	-1.53133	0.133169	0.34652	-0.0424653	0.287527	-1.80407	0.0746646	0.252435
MRPL32	-0.0357369	0.0108299	-3.29984	0.000967394	0.0118675	-0.0363271	0.200769	-2.85266	0.00669393	0.0595497	-0.0341944	0.184777	-1.66104	0.100287	0.293844
MRPL33	-0.0884996	0.0199505	-4.43597	9.16601e-06	0.000531831	-0.0804593	0.722417	-3.58888	0.000859621	0.0182819	-0.119097	0.671583	-2.7232	0.00780481	0.0825707
MRPL34	-0.00907546	0.0111237	-0.815867	0.414576	0.618984	-0.0115212	0.166952	-0.941615	0.351762	0.59914	0.00257621	0.208827	0.0964648	0.923372	0.962085
MRPL35	0.0154139	0.00927606	1.66168	0.096576	0.251869	0.0120166	0.125427	1.09813	0.278388	0.52704	0.0240886	0.141794	1.37761	0.17184	0.39676
MRPL36	-0.0115356	0.00605989	-1.9036	0.0569621	0.179068	-0.0148871	0.0718073	-2.13973	0.0382173	0.168115	-0.00100213	0.0639001	-0.0812459	0.935432	0.968217
MRPL37	-0.0177167	0.00489835	-3.61687	0.000298187	0.00530947	-0.0174668	0.133212	-3.38257	0.00156162	0.0257067	-0.0199622	0.1406	-1.28971	0.200552	0.43336
MRPL39	5.85125e-06	0.00829577	0.000705329	0.999437	0.999485	0.00410623	0.201748	0.440152	0.662079	0.827807	-0.0154884	0.186173	-0.854068	0.395402	0.62655
MRPL4	-0.00297104	0.0102198	-0.290713	0.771271	0.87621	-0.0122396	0.221047	-1.0566	0.296718	0.545045	0.0295771	0.159527	1.36252	0.176533	0.402687
MRPL40	-0.00454836	0.00409064	-1.11189	0.266184	0.474175	-0.00408328	0.0431248	-0.914608	0.365606	0.611071	-0.0069815	0.0454312	-0.683687	0.495981	0.705075
MRPL41	-0.041962	0.0364223	-1.1521	0.249281	0.455733	-0.146485	0.642941	-2.38741	0.0220902	0.122119	0.0149087	0.446629	0.329409	0.742656	0.867846
MRPL42	0.0117804	0.0129778	0.907734	0.364019	0.573316	0.0182778	0.289766	1.22722	0.226558	0.469195	-0.00871284	0.313062	-0.3294	0.742641	0.867846
MRPL43	-0.0112653	0.00794819	-1.41734	0.156384	0.340591	-0.0118216	0.119359	-1.24119	0.221408	0.463272	-0.00998919	0.100022	-0.692492	0.490464	0.700515
MRPL44	0.00433439	0.00700201	0.619022	0.535902	0.718222	0.00672507	0.089713	0.826715	0.41306	0.650493	-0.00250195	0.0872859	-0.181881	0.856097	0.929949
MRPL45	-0.0186316	0.0121458	-1.534	0.12503	0.295167	0.00155909	0.243528	0.118599	0.906157	0.958543	-0.13638	0.316549	-4.29594	4.49415e-05	0.0128433
MRPL46	0.00377207	0.00431117	0.874953	0.3816	0.590014	0.00916361	0.0630453	1.88135	0.0668505	0.233391	-0.015731	0.0505169	-1.6981	0.0930444	0.281693
MRPL47	-0.00593899	0.00453901	-1.30843	0.190727	0.386507	-0.00444196	0.065933	-0.880668	0.383497	0.62678	-0.0123143	0.0546991	-1.18307	0.239988	0.477085
MRPL48	-0.0147386	0.0114854	-1.28325	0.199405	0.397366	-0.00173126	0.267006	-0.134465	0.893676	0.952051	-0.0654178	0.24455	-2.57407	0.0117341	0.0997343
MRPL49	-0.0032257	0.00435473	-0.740735	0.458854	0.657511	-0.00659672	0.0652446	-1.34104	0.187098	0.41942	0.00898793	0.0510058	0.959911	0.339747	0.576816
MRPL50	-0.00171458	0.00789732	-0.217108	0.828124	0.910716	0.00171913	0.0938114	0.196065	0.845503	0.928677	-0.0164707	0.115031	-0.906148	0.367348	0.601628
MRPL51	-0.00745437	0.0125788	-0.592613	0.55344	0.731088	0.00191028	0.136329	0.119139	0.905768	0.958333	-0.0224422	0.130442	-1.10637	0.271645	0.510345
MRPL52	0.0102831	0.00419925	2.4488	0.0143332	0.072486	0.00499878	0.065662	1.07685	0.287681	0.536394	0.034085	0.062681	3.45974	0.000838028	0.033743
MRPL54	-0.0111009	0.00594919	-1.86595	0.062049	0.189398	-0.0115717	0.0563545	-1.54809	0.129201	0.340645	-0.0102872	0.0459524	-1.04689	0.298035	0.535795
MRPL55	-0.0217266	0.00651566	-3.33452	0.000854483	0.0108989	-0.0239069	0.128772	-3.18986	0.002688	0.0353384	-0.014978	0.0714207	-1.13594	0.259084	0.497266
MRPL57	-0.0250114	0.0156715	-1.59598	0.110494	0.273653	-0.0313547	0.225108	-1.70379	0.0958818	0.287272	-0.00827242	0.228296	-0.276718	0.782663	0.88943
MRPL58	-0.00370337	0.00525004	-0.705397	0.480563	0.676116	-0.00205192	0.0660742	-0.356343	0.723363	0.864982	-0.0118394	0.0713228	-0.926325	0.356827	0.59186
MRPL9	-0.017259	0.00781838	-2.20749	0.0272798	0.110924	-0.0217834	0.116126	-2.40241	0.0207742	0.118085	-0.00414471	0.116482	-0.268488	0.788956	0.892878
MRPS10	0.012581	0.00656803	1.9155	0.055429	0.176214	0.0098237	0.106794	1.31545	0.195477	0.429782	0.0219983	0.114046	1.59394	0.114558	0.319073
MRPS11	-0.0244183	0.0117289	-2.08189	0.0373521	0.137242	-0.0187333	0.247715	-1.32439	0.192519	0.426439	-0.0369294	0.188037	-1.75992	0.0819193	0.264061
MRPS14	-0.000510718	0.00738055	-0.0691978	0.944832	0.97117	-0.00504055	0.136207	-0.667828	0.507888	0.725214	0.0983959	0.101107	2.78992	0.00677459	0.0778976
MRPS15	-0.00746151	0.00713796	-1.04533	0.295871	0.504479	-0.0114962	0.110203	-1.45493	0.153103	0.373814	0.0104399	0.112094	0.627258	0.532125	0.731268
MRPS16	-0.0260789	0.0156552	-1.66583	0.0957463	0.250704	-0.00183205	0.31542	-0.0816274	0.935331	0.971655	-0.0490539	0.250858	-2.24529	0.0272719	0.153062
MRPS18A	-0.00263363	0.00470605	-0.559628	0.575734	0.74627	-0.00190443	0.0683184	-0.374149	0.710171	0.858493	-0.00692695	0.0777728	-0.560853	0.576332	0.763335
MRPS18B	-0.00233175	0.00689054	-0.338398	0.735063	0.854064	-0.00554875	0.103091	-0.755508	0.45415	0.684957	0.0213106	0.105191	1.07033	0.287621	0.527206
MRPS18C	0.013091	0.00942914	1.38836	0.165028	0.3529	0.0120118	0.1904	1.19149	0.240136	0.484294	0.0206317	0.21429	0.774225	0.440886	0.663982
MRPS2	0.00386274	0.00437997	0.881909	0.377826	0.586534	0.00582812	0.0677148	1.14842	0.257277	0.50326	-0.00187576	0.0471577	-0.216309	0.829251	0.915277
MRPS21	-0.00946532	0.017062	-0.554762	0.579058	0.749087	-0.0255252	0.405992	-1.33464	0.189167	0.42201	0.053155	0.42546	1.40752	0.162819	0.38475
MRPS22	-0.0368848	0.0213862	-1.7247	0.0845814	0.231452	-0.0635095	0.360207	-2.27656	0.0281286	0.141266	0.00106508	0.40009	0.0319787	0.974562	0.98633
MRPS23	-0.00821918	0.00823736	-0.997792	0.31838	0.528945	-0.00103077	0.15849	-0.110882	0.912236	0.961008	-0.034496	0.159667	-1.94089	0.0554937	0.216272
MRPS25	-0.0812084	0.0184236	-4.40784	1.04407e-05	0.000565189	-0.0726593	0.476534	-3.35539	0.00168745	0.0266921	-0.103619	0.493854	-2.95548	0.00401171	0.0620607
MRPS26	-0.0260096	0.0125704	-2.06912	0.0385353	0.140069	-0.0377873	0.254613	-2.49149	0.0167454	0.103656	-0.000165384	0.204391	-0.00736131	0.994143	0.996817
MRPS27	0.0160811	0.0160062	1.00468	0.31505	0.525355	0.025785	0.533954	1.4422	0.156645	0.379336	-0.0230948	0.462434	-0.642886	0.52198	0.72457
MRPS30	-0.00260296	0.0173098	-0.150375	0.880469	0.938944	-0.0042741	0.319585	-0.210154	0.834561	0.922889	0.00178916	0.379958	0.0542639	0.956849	0.978841
MRPS31	0.0216677	0.0144031	1.50438	0.132485	0.306382	0.0243661	0.413138	1.46372	0.150697	0.369972	0.0136321	0.409121	0.474548	0.636292	0.802676
MRPS33	-0.0170944	0.00872375	-1.95953	0.0500512	0.165461	-0.027454	0.123891	-2.52787	0.0153147	0.0987043	0.00174589	0.110782	0.119204	0.905387	0.955296
MRPS34	-0.0303138	0.00863765	-3.50949	0.000448967	0.00712673	-0.0362976	0.133735	-3.85237	0.000392722	0.0119429	0.00119782	0.119316	0.0553983	0.955957	0.978741
MRPS35	-0.011344	0.0141825	-0.799861	0.423792	0.627884	-0.000818467	0.381611	-0.0510456	0.959531	0.982834	-0.0491855	0.345161	-1.61783	0.109302	0.310253
MRPS36	0.00975189	0.0109017	0.89453	0.371038	0.579904	0.00426916	0.200876	0.353005	0.725846	0.866352	0.0335221	0.199504	1.33122	0.186576	0.415348
MRPS5	-0.0258811	0.0226344	-1.14344	0.252857	0.459943	-0.00591559	0.701115	-0.217507	0.828864	0.920022	-0.0708678	0.625636	-1.73589	0.0861063	0.270982
MRPS6	0.0308385	0.0185774	1.66	0.0969141	0.252352	0.0536802	0.334258	2.51112	0.0159592	0.101275	-0.0396363	0.318589	-1.05558	0.294153	0.532794
MRPS7	-0.0336828	0.00864081	-3.89811	9.69463e-05	0.00258732	-0.0399541	0.141224	-3.77551	0.000494671	0.013294	-0.0211379	0.0874818	-1.41227	0.16142	0.382851
MRPS9	-0.0215285	0.0140193	-1.53563	0.124629	0.294642	-0.0229238	0.422002	-1.46331	0.150809	0.37001	-0.0159173	0.38127	-0.50668	0.613655	0.79048
MRRF	-0.0442824	0.0137393	-3.22305	0.00126833	0.014119	-0.0431014	0.320033	-2.59547	0.0129491	0.090036	-0.0468447	0.264166	-1.91511	0.058748	0.223648
MRS2	0.0186985	0.0178631	1.04677	0.295207	0.504224	0.0420844	0.419404	1.93301	0.0599788	0.218304	-0.0294738	0.364103	-0.943253	0.34815	0.584568
MRTO4	-0.0337971	0.00869393	-3.88743	0.00010131	0.00264872	-0.0311464	0.150911	-3.13008	0.00317147	0.0386598	-0.0423472	0.140026	-2.36951	0.0200124	0.131176
MRVI1	0.000483455	0.00191787	0.252079	0.80098	0.893621	0.00112113	0.00921563	0.562621	0.576676	0.772736	-0.00753292	0.0113227	-1.06619	0.289273	0.528582
MRVI1-AS1	-0.00262859	0.00898638	-0.292508	0.769898	0.875668	0.00375209	0.119359	0.360837	0.720025	0.863259	-0.021455	0.104708	-1.2012	0.232951	0.468987
MSANTD1	-0.00354281	0.00768374	-0.461079	0.644742	0.795885	-0.00178613	0.130196	-0.211385	0.833607	0.922283	-0.011936	0.132045	-0.646253	0.519809	0.722331
MSANTD2	-0.035627	0.0140564	-2.53457	0.0112587	0.0620139	-0.0561368	0.349531	-3.71168	0.000598336	0.0149338	0.0944126	0.268475	2.47911	0.0152751	0.114548
MSANTD3	-0.0202888	0.00563009	-3.60364	0.000313793	0.00550257	-0.0201718	0.0627808	-3.12315	0.00323255	0.0389135	-0.0206592	0.10159	-1.7982	0.0755969	0.253851
MSANTD3-TMEFF1	-0.0224443	0.00756448	-2.96706	0.0030066	0.0254482	-0.0257148	0.122984	-2.81582	0.0073722	0.0629672	-0.015295	0.093547	-1.1328	0.260396	0.49878
MSANTD4	0.00671444	0.0118752	0.565416	0.571791	0.744112	0.0140496	0.231517	1.03739	0.305476	0.553738	-0.0176835	0.26999	-0.715938	0.475938	0.690111
MSC-AS1	0.00864406	0.00665119	1.29963	0.193729	0.390364	0.00183345	0.0610447	0.23863	0.812565	0.910943	0.0290103	0.0318025	2.18346	0.0320918	0.164377
MSH2	-0.016868	0.0258203	-0.653284	0.513573	0.699495	-0.00950166	0.98845	-0.33348	0.740427	0.873724	-0.050707	1.02923	-0.830339	0.408608	0.638822
MSH3	-0.0167369	0.0329825	-0.507448	0.611841	0.772134	-0.0211854	1.06097	-0.552634	0.583436	0.778094	-0.00406033	1.1126	-0.0627438	0.950114	0.975942
MSH4	0.0491309	0.0246657	1.99187	0.0463855	0.15799	0.0661533	0.294015	2.06503	0.0456582	0.187234	0.0243454	0.270824	0.629802	0.530629	0.730224
MSH6	0.00210238	0.010437	0.201436	0.840358	0.917424	0.0134872	0.219429	1.21076	0.232741	0.475865	-0.0797189	0.273899	-2.66948	0.00905576	0.0891383
MSI2	-0.00813182	0.0240314	-0.338383	0.735075	0.854064	0.0359443	0.845121	1.27384	0.209706	0.448025	-0.124519	0.857327	-2.71563	0.00797099	0.0836628
MSL1	-0.0669133	0.0188457	-3.55059	0.000384363	0.00641864	-0.0427111	0.590575	-1.85062	0.0712491	0.242234	-0.115341	0.488029	-3.53299	0.000658846	0.0307383
MSL2	-0.0265715	0.0165917	-1.6015	0.109267	0.272157	-0.0248395	0.397561	-1.28724	0.205043	0.44222	-0.0314829	0.425237	-0.96887	0.335282	0.572139
MSL3	0.0140593	0.00723371	1.94358	0.0519467	0.169273	0.0121354	0.121784	1.47209	0.148433	0.366428	0.0204995	0.12129	1.35913	0.177602	0.404009
MSMO1	-0.0155058	0.0147961	-1.04796	0.294656	0.503682	-0.0153201	0.216122	-0.867122	0.390842	0.632848	-0.0159418	0.166357	-0.588807	0.557632	0.749357
MSN	-0.000883187	0.00453849	-0.1946	0.845706	0.919983	0.00668665	0.0356682	1.09219	0.281036	0.529872	-0.010118	0.0222277	-1.49627	0.138184	0.352203
MSRA	0.102174	0.0393988	2.59332	0.00950551	0.0553711	0.139934	3.49375	3.21162	0.00253003	0.0340361	-0.0671432	3.40178	-0.72773	0.468723	0.684975
MSRB2	-0.0110908	0.0074025	-1.49824	0.13407	0.308229	-0.0133729	0.123124	-1.6423	0.107978	0.30863	-0.000224402	0.157607	-0.0126295	0.989952	0.994605
MSRB3	0.012759	0.0184766	0.690548	0.489849	0.682917	0.0373789	0.41398	1.63858	0.108753	0.309696	-0.0341986	0.366831	-1.08553	0.280672	0.519867
MSS51	-0.0215829	0.00903253	-2.38946	0.0168733	0.0804404	-0.00660522	0.170263	-0.568453	0.572747	0.770318	-0.0444536	0.122735	-3.09596	0.00263604	0.0522197
MSTO1	-0.0164037	0.00588802	-2.78595	0.00533718	0.0375161	-0.0195899	0.0786436	-2.82273	0.00724026	0.0623661	-0.0082186	0.0698565	-0.738854	0.461975	0.679381
MT-ATP6	0.209446	0.163024	1.28476	0.198877	0.396996	0.138714	3.84488	0.584554	0.562617	0.763368	0.272667	2.42353	1.21538	0.228277	0.463678
MT-ATP8	0.00302604	0.0175258	0.172663	0.862917	0.92962	0.0166795	0.101349	0.825774	0.414257	0.651846	-0.0385647	0.21215	-1.09393	0.277391	0.516105
MT-CO1	0.0927051	0.164861	0.562323	0.573896	0.745246	0.118318	3.92964	0.533257	0.597225	0.786768	0.0611353	3.30028	0.248182	0.804714	0.901224
MT-CO2	0.219207	0.171755	1.27628	0.201857	0.400249	0.141592	3.90624	0.553572	0.583422	0.778094	0.282945	2.62567	1.22072	0.226263	0.46139
MT-CO3	0.178428	0.169163	1.05477	0.29153	0.500326	0.0510795	4.21004	0.206503	0.837601	0.924117	0.290323	2.55506	1.25214	0.21466	0.449444
MT-CYB	0.129717	0.147309	0.880578	0.378546	0.587415	0.115331	3.19504	0.51395	0.610534	0.796673	0.14061	1.99843	0.720066	0.473865	0.688944
MT-ND1	0.130081	0.148382	0.876663	0.38067	0.589383	0.13496	2.81685	0.616408	0.541636	0.749508	0.125937	2.03041	0.624097	0.534579	0.733769
MT-ND2	0.184163	0.135161	1.36254	0.173026	0.364245	0.194616	2.20205	0.972782	0.337373	0.584421	0.175385	1.66094	0.956683	0.341998	0.578896
MT-ND3	0.331894	0.15016	2.21026	0.0270869	0.110606	0.0555381	2.8424	0.233437	0.816794	0.913645	0.514869	1.63396	2.65958	0.00967965	0.0913915
MT-ND4	0.196128	0.169412	1.1577	0.246988	0.453334	0.173355	3.22475	0.698573	0.489475	0.711432	0.216006	2.46528	0.931682	0.354684	0.590273
MT-ND4L	-0.0178019	0.0559622	-0.318106	0.750404	0.863025	0.0239766	0.451075	0.30962	0.758669	0.883104	-0.0634709	0.616701	-0.78394	0.43564	0.659883
MT-ND5	0.0915924	0.101541	0.902025	0.367044	0.576064	0.171963	1.27515	1.24785	0.220297	0.462192	-0.0038727	1.36507	-0.0257851	0.979502	0.989261
MT-ND6	-0.00213609	0.00535567	-0.398847	0.690006	0.825265	-0.00103495	0.0453262	-0.192657	0.848154	0.929823	-0.182708	0.514567	-2.65595	0.00969874	0.0913915
MT2A	0.0327829	0.0105989	3.09305	0.00198108	0.0189829	0.0292584	0.07859	2.51663	0.0160498	0.101461	0.0501269	0.101356	1.94364	0.0557885	0.216272
MT3	0.018394	0.0229423	0.80175	0.422698	0.626806	0.0203734	0.363439	0.757004	0.453354	0.684383	0.0131313	0.341292	0.29923	0.765541	0.880171
MTA1	0.0140855	0.00975371	1.44411	0.148707	0.32927	0.0188489	0.256814	1.68301	0.0997753	0.294359	-0.000873507	0.213655	-0.0440126	0.964995	0.982663
MTA3	-0.0704139	0.0378201	-1.86181	0.0626298	0.190511	-0.0717528	1.73644	-1.51942	0.136131	0.350128	-0.0680192	1.62459	-1.077	0.284442	0.523493
MTBP	-0.0155857	0.0110366	-1.41217	0.157898	0.342469	-0.0157089	0.22749	-1.19162	0.240083	0.484294	-0.0152969	0.18317	-0.757999	0.45049	0.670081
MTCH1	-0.013644	0.0274938	-0.496258	0.619713	0.777314	0.00522831	0.715572	0.152808	0.87928	0.945491	-0.0480401	0.56177	-1.04003	0.301193	0.538677
MTCH2	0.000647151	0.0154979	0.0417574	0.966692	0.983717	-0.0167614	0.454814	-0.979685	0.332838	0.580482	0.0802423	0.412752	2.1934	0.0309321	0.161867
MTCL1	-0.0301344	0.0353828	-0.851669	0.394398	0.601536	-0.0246526	1.07003	-0.563837	0.575856	0.772321	-0.0405365	0.980119	-0.673034	0.502701	0.709565
MTCP1	-0.0201985	0.0117909	-1.71306	0.0867018	0.235249	-0.0205934	0.0980216	-1.58696	0.120472	0.32773	-0.0183289	0.176573	-0.649173	0.518059	0.72097
MTDH	-0.0449933	0.0270632	-1.66253	0.096407	0.251599	0.0037345	1.17235	0.11806	0.906582	0.958592	-0.178067	1.1612	-3.40639	0.000996497	0.0359672
MTERF1	-0.0303338	0.0357974	-0.847374	0.396787	0.603325	0.0245634	0.707267	0.546255	0.587916	0.780955	-0.125327	0.71952	-2.11875	0.0370416	0.176589
MTERF2	-0.00303505	0.0096102	-0.315815	0.752143	0.864076	-0.00514685	0.184344	-0.453541	0.652489	0.822718	0.00231948	0.166705	0.128361	0.898158	0.951689
MTERF3	-0.00635352	0.00905858	-0.701381	0.483065	0.67804	-0.00644125	0.143498	-0.616711	0.540746	0.749072	-0.0060872	0.132661	-0.334496	0.738806	0.865923
MTERF4	-0.0496105	0.0222437	-2.23031	0.0257266	0.107172	-0.0361027	0.462489	-1.34555	0.185651	0.417551	-0.079297	0.457047	-1.99355	0.0493178	0.203034
MTF1	-0.00738836	0.0100426	-0.735701	0.461913	0.659565	-0.00787497	0.225226	-0.663779	0.510451	0.727166	-0.00615827	0.185999	-0.32648	0.744841	0.868907
MTF2	-0.0319183	0.030818	-1.0357	0.300341	0.508757	0.0189958	0.891616	0.522495	0.604065	0.79134	-0.161906	0.80913	-2.78712	0.0065224	0.0765207
MTFMT	-0.0548216	0.023899	-2.29388	0.0217971	0.0958842	-0.0240645	0.611199	-0.815343	0.419465	0.655931	-0.11339	0.520644	-2.78407	0.00657898	0.0769501
MTFR1	0.0037561	0.0115632	0.324833	0.745307	0.86093	0.00540616	0.194153	0.421419	0.675593	0.837408	-0.00339245	0.245639	-0.127052	0.899191	0.952347
MTFR1L	-0.0234276	0.0103983	-2.25303	0.0242575	0.103184	-0.0184524	0.215967	-1.47323	0.148126	0.365992	-0.034461	0.140729	-1.84754	0.0680506	0.240781
MTG2	-0.0359529	0.0182491	-1.97012	0.0488245	0.162661	-0.0743065	0.357324	-3.26427	0.00218332	0.0313422	0.0330332	0.333242	1.08201	0.282221	0.521315
MTHFD1	0.0106106	0.0212727	0.49879	0.617927	0.776086	0.0582213	0.540123	2.19451	0.0337673	0.156274	-0.0751114	0.597176	-2.10992	0.0377224	0.178121
MTHFD1L	-0.0414956	0.0384683	-1.0787	0.280723	0.489002	-0.0542259	1.11907	-1.1519	0.255866	0.502014	-0.0159089	1.04862	-0.238375	0.812148	0.904778
MTHFD2L	0.0480021	0.0268832	1.78558	0.0741674	0.21256	0.077576	0.574225	2.30119	0.0264568	0.136063	-0.00365649	0.57971	-0.0820677	0.93478	0.967987
MTHFR	-0.0121643	0.0138408	-0.878872	0.379471	0.588112	0.00587832	0.325509	0.361455	0.719567	0.863249	-0.0595684	0.281957	-2.25975	0.0263221	0.150286
MTHFSD	-0.0213914	0.00585647	-3.6526	0.000259593	0.00487295	-0.0213569	0.0886858	-3.29363	0.00201014	0.0297809	-0.0215438	0.102682	-1.57914	0.117914	0.324202
MTIF2	-0.00591859	0.00864328	-0.684762	0.493494	0.685517	-0.013941	0.131993	-1.34519	0.185764	0.417707	0.0124108	0.120028	0.79226	0.430354	0.655897
MTIF3	-0.00783915	0.0128561	-0.609762	0.542019	0.723444	-0.00653832	0.343188	-0.448664	0.655975	0.824858	-0.0124049	0.269951	-0.454362	0.650694	0.812208
MTM1	0.0668867	0.0171619	3.89739	9.72354e-05	0.00258906	0.0912998	0.560524	4.50068	5.26876e-05	0.00434898	0.00541996	0.470498	0.168382	0.866671	0.936618
MTMR1	-0.00420336	0.0245031	-0.171544	0.863796	0.929855	0.00439314	0.615379	0.142404	0.88744	0.949297	-0.0188952	0.577875	-0.468513	0.640584	0.805748
MTMR10	0.00577841	0.00829176	0.696887	0.485874	0.679753	0.00846247	0.199563	0.900134	0.373169	0.617725	-0.00362143	0.186423	-0.205838	0.837396	0.920562
MTMR12	-0.065451	0.0313585	-2.08719	0.0368713	0.135782	-0.0360479	0.96911	-0.942339	0.351395	0.598967	-0.12569	0.93379	-2.29555	0.0240946	0.144373
MTMR14	-0.0262074	0.0100346	-2.6117	0.00900925	0.0532809	-0.0338628	0.217066	-3.25926	0.00221429	0.0316295	0.0800692	0.20139	2.06837	0.0421103	0.187434
MTMR2	0.106265	0.0226927	4.68278	2.83006e-06	0.000257513	0.155121	0.777956	6.03869	3.46369e-07	0.000271989	-0.0673558	0.739829	-1.39093	0.167777	0.39105
MTMR3	-0.0357778	0.0231575	-1.54498	0.122352	0.292007	-0.00288091	0.761888	-0.109843	0.913056	0.96135	-0.152139	0.77443	-3.08431	0.00273083	0.0528602
MTMR4	-0.0380615	0.0163725	-2.32473	0.0200865	0.0910407	-0.0319395	0.4035	-1.66399	0.103542	0.301327	-0.0544107	0.311291	-1.73462	0.0863328	0.271399
MTMR6	-0.00184164	0.0135984	-0.135431	0.892271	0.945021	-0.00765085	0.346675	-0.493464	0.624249	0.804717	0.0175242	0.336552	0.619048	0.537494	0.736098
MTMR7	0.05783	0.0299386	1.93162	0.0534067	0.172345	0.0708459	1.1081	2.06138	0.0454773	0.186761	0.0168743	1.00132	0.276789	0.782595	0.88943
MTMR8	0.0036715	0.00732954	0.500918	0.616429	0.77513	-0.00410625	0.125136	-0.506662	0.615035	0.799117	0.0386041	0.146829	2.24759	0.0271184	0.152423
MTMR9	-0.0026571	0.0143161	-0.185602	0.852757	0.923567	-0.00579508	0.443628	-0.343925	0.732615	0.869644	0.00548721	0.35758	0.202141	0.840276	0.921641
MTO1	0.00345251	0.0120199	0.287233	0.773934	0.878313	-0.00348571	0.26375	-0.263717	0.793284	0.900713	0.0366142	0.259817	1.26707	0.208493	0.441434
MTOR	-0.0474935	0.0231583	-2.05082	0.0402846	0.144261	-0.0176268	0.696416	-0.618724	0.539432	0.747711	-0.105675	0.648524	-2.65765	0.00935459	0.0903942
MTPAP	-0.000274296	0.00925205	-0.029647	0.976349	0.988149	-0.00549175	0.170774	-0.575961	0.567708	0.767112	0.0837663	0.209012	2.18895	0.0317346	0.163294
MTPN	-0.0243138	0.0288108	-0.843915	0.398717	0.604737	-0.00606514	0.484593	-0.176918	0.860453	0.936219	-0.0681936	0.492515	-1.2828	0.20325	0.436248
MTR	-0.0775256	0.0255519	-3.03405	0.00241298	0.021683	-0.066528	0.854166	-2.1983	0.0334772	0.155242	-0.104829	0.802575	-2.19837	0.0305637	0.160827
MTRF1	0.0115673	0.00918177	1.25981	0.207737	0.40785	0.000322187	0.134961	0.0274177	0.978256	0.991625	0.029194	0.126785	1.98432	0.0503558	0.205768
MTRF1L	-0.0186546	0.00870059	-2.14406	0.0320282	0.122718	-0.0116652	0.144291	-1.20586	0.234606	0.478065	-0.0482424	0.161881	-2.42378	0.0174202	0.123063
MTRNR2L12	-0.0223192	0.0300798	-0.741999	0.458088	0.657109	0.00129429	0.294605	0.025323	0.979938	0.992185	-0.0348313	0.192143	-0.936197	0.352211	0.588412
MTRNR2L8	0.00823416	0.0363381	0.226599	0.820736	0.906107	-0.0136404	0.10548	-0.331604	0.742196	0.874382	0.085965	0.120911	1.10863	0.271365	0.510149
MTRR	0.0281885	0.0142371	1.97993	0.0477112	0.160837	0.0413331	0.356156	2.56024	0.0141368	0.0949799	-0.0177945	0.372183	-0.589309	0.557174	0.749071
MTSS1	-0.00328915	0.0153854	-0.213785	0.830715	0.912694	0.0236732	0.282299	1.22126	0.228781	0.471725	-0.0491924	0.27861	-1.94495	0.0549951	0.215335
MTSS1L	-0.0148518	0.0117551	-1.26343	0.206433	0.406515	0.00243286	0.2139	0.175683	0.861386	0.936863	-0.0594238	0.225931	-2.67221	0.00898793	0.0887944
MTURN	-0.0166934	0.037868	-0.440833	0.659334	0.805829	0.00656163	0.98467	0.125553	0.900708	0.955683	-0.0423988	1.04694	-0.771645	0.442405	0.664618
MTUS1	-0.00686734	0.00651984	-1.0533	0.292204	0.501145	-0.00698636	0.110317	-0.879633	0.384051	0.627087	-0.0066214	0.0781152	-0.579975	0.563423	0.753491
MTUS2	0.063317	0.0425296	1.48877	0.136547	0.311968	0.078172	3.41102	1.67056	0.102227	0.299377	-0.00722419	3.43889	-0.0708458	0.943682	0.972315
MTX2	-0.00629531	0.024931	-0.252509	0.800647	0.893422	0.0155834	0.860629	0.540113	0.591965	0.783322	-0.0707796	0.759099	-1.42894	0.156584	0.376492
MTX3	-0.00313231	0.0140098	-0.223579	0.823085	0.907592	0.00497332	0.290732	0.299214	0.766249	0.88723	-0.0230213	0.280107	-0.884205	0.379011	0.612973
MUL1	-0.00866866	0.00398241	-2.17674	0.0295002	0.116668	-0.00997069	0.0628103	-2.25821	0.0291746	0.143955	-0.00298841	0.0429904	-0.324046	0.746677	0.869745
MUM1	0.00632925	0.019546	0.323814	0.746079	0.861254	0.0437972	0.410056	1.94439	0.0585492	0.215613	-0.107889	0.434648	-2.74332	0.00737814	0.0811244
MUM1L1	-0.00590614	0.012615	-0.468185	0.639652	0.79184	-0.00020637	0.15257	-0.0105731	0.991618	0.9961	-0.00999501	0.130011	-0.604595	0.547014	0.742839
MUS81	-0.0260168	0.00868208	-2.99661	0.00273003	0.0237027	-0.0315232	0.139094	-3.19142	0.00267634	0.0352654	-0.00730815	0.139051	-0.401397	0.689107	0.835694
MUSK	-0.00893843	0.00605584	-1.476	0.139944	0.317339	-0.00937519	0.0301316	-1.47631	0.147527	0.365294	-0.00455536	0.0700435	-0.226439	0.821489	0.91035
MUT	0.00592909	0.00905863	0.654524	0.512774	0.69938	-0.000174804	0.203946	-0.0167801	0.986691	0.994685	0.0248568	0.174191	1.35501	0.178906	0.405746
MUTYH	-0.021228	0.00507979	-4.17891	2.92914e-05	0.00115133	-0.0239413	0.0805262	-4.0545	0.000212307	0.00885986	-0.0135027	0.0633953	-1.3552	0.178846	0.405746
MVB12A	-0.00431771	0.00498668	-0.865849	0.386573	0.593653	-0.00531116	0.0589512	-0.963642	0.340728	0.588206	0.00016562	0.0531721	0.0141453	0.988746	0.994291
MVB12B	-0.0403189	0.0239416	-1.68405	0.0921712	0.244464	-0.0192378	0.805948	-0.68192	0.499024	0.717522	-0.0945851	0.74746	-2.08969	0.0395502	0.182452
MVD	-0.0197338	0.0141819	-1.39148	0.164079	0.351585	-0.00819378	0.350408	-0.479897	0.633784	0.810537	-0.0454097	0.254341	-1.78301	0.0780546	0.258749
MVK	-0.0245132	0.00605935	-4.04552	5.22063e-05	0.00169465	-0.0306405	0.0761561	-4.36051	8.20206e-05	0.00528703	-0.00674397	0.0644002	-0.56358	0.574483	0.762151
MVP	0.00689469	0.0094488	0.72969	0.46558	0.662681	0.0194037	0.0696762	1.55278	0.128709	0.340045	-0.00980547	0.0666979	-0.679115	0.498939	0.706729
MX1	0.00553497	0.00696989	0.794126	0.427122	0.631099	0.00580761	0.115691	0.733171	0.467517	0.694677	0.00460004	0.11146	0.313597	0.754574	0.874521
MXD1	-0.0121589	0.0175897	-0.691252	0.489407	0.682736	-0.0152421	0.462775	-0.739341	0.463803	0.69237	-0.00390794	0.446389	-0.115877	0.908016	0.956259
MXD3	-0.0153673	0.0053981	-2.84679	0.00441625	0.0330444	-0.010028	0.0617699	-1.40442	0.167529	0.394049	-0.0224895	0.035695	-2.72705	0.00772132	0.0823133
MXD4	-0.0139141	0.0187147	-0.743486	0.457188	0.656785	0.0104709	0.338083	0.441455	0.661155	0.827231	-0.0541328	0.360853	-1.7771	0.0790298	0.260265
MXI1	0.00440368	0.0253831	0.173489	0.862267	0.929251	-0.00919284	0.776548	-0.308752	0.759033	0.883232	0.0405731	0.700131	0.835491	0.405718	0.636164
MXRA7	-0.0167893	0.0149839	-1.12049	0.262504	0.469946	-0.00901249	0.314454	-0.537809	0.59354	0.784508	-0.047799	0.353517	-1.42842	0.156734	0.376631
MYADM	-0.00179484	0.00792351	-0.22652	0.820797	0.906107	0.00540065	0.113615	0.589575	0.558626	0.760095	-0.0231763	0.117196	-1.46774	0.145763	0.361931
MYBBP1A	-0.0146329	0.0111224	-1.31562	0.188302	0.384251	-0.011664	0.210079	-0.914659	0.365579	0.611071	-0.0240714	0.226358	-1.05866	0.292668	0.531857
MYBPC1	0.00170688	0.00231077	0.738662	0.460112	0.65849	0.00297571	0.0241947	1.09075	0.281585	0.529947	-0.00151481	0.0091442	-0.348461	0.728331	0.860797
MYCBP2	-0.0155501	0.0356214	-0.436539	0.662446	0.808024	0.0285465	2.84149	0.720654	0.475105	0.699759	-0.201923	2.78337	-2.47954	0.0150731	0.113327
MYDGF	-0.0048667	0.00901157	-0.54005	0.589163	0.756368	-0.00128325	0.144571	-0.124612	0.901424	0.955896	-0.0165816	0.123496	-0.890542	0.375619	0.609471
MYEF2	-0.0296144	0.0303697	-0.975132	0.329495	0.539994	-0.0479658	1.02693	-1.38564	0.173153	0.401718	0.0317169	1.0256	0.501191	0.617496	0.793168
MYH10	-0.0671784	0.0355141	-1.8916	0.0585444	0.182356	-0.0635487	1.80668	-1.45117	0.154144	0.375479	-0.0741523	1.59819	-1.22161	0.225138	0.460663
MYH14	-0.0105651	0.0081785	-1.29181	0.196422	0.393569	-0.00369108	0.13922	-0.360982	0.719918	0.863259	-0.0227724	0.12065	-1.67123	0.0982519	0.289791
MYH15	0.0046655	0.0050999	0.914822	0.360285	0.56979	0.00665562	0.0373878	1.0553	0.297381	0.545396	0.000905775	0.0326897	0.104489	0.917021	0.959079
MYH7B	-0.0129339	0.00483131	-2.67709	0.00742636	0.0466916	-0.0133491	0.0482128	-2.33067	0.0246341	0.130404	-0.0119098	0.0425306	-1.32401	0.18895	0.418157
MYH9	0.0102954	0.0318816	0.322927	0.746751	0.861254	-0.00828082	0.818517	-0.209265	0.83525	0.922899	0.044662	0.767865	0.829799	0.408912	0.639084
MYL12B	-0.0124097	0.01256	-0.988034	0.323136	0.533039	-0.0125102	0.192006	-0.891502	0.377727	0.62224	-0.0120047	0.180292	-0.426255	0.671038	0.8253
MYL6	-0.0323661	0.0102282	-3.16442	0.00155394	0.0161788	-0.0377484	0.177831	-3.30241	0.00196091	0.0292769	-0.0107452	0.148005	-0.469021	0.640261	0.805712
MYL6B	-0.0335329	0.0131188	-2.5561	0.0105854	0.0595101	-0.0239857	0.253104	-1.55242	0.128047	0.338762	-0.0581983	0.241167	-2.34348	0.021373	0.135714
MYLIP	0.00271493	0.00730316	0.371747	0.710081	0.838086	-0.00576085	0.0974161	-0.670346	0.506298	0.723835	0.0247474	0.0652141	1.78608	0.0776493	0.257849
MYLK	-0.00845108	0.00822331	-1.0277	0.304091	0.513343	-0.00392758	0.0829404	-0.423093	0.674408	0.836387	-0.02494	0.110535	-1.40718	0.162919	0.38475
MYLK-AS1	0.0154415	0.00871915	1.77099	0.076563	0.217066	0.0300699	0.148093	2.89175	0.00603793	0.0563023	-0.0191978	0.135279	-1.19976	0.233472	0.469545
MYLK4	-0.00307781	0.00672864	-0.45742	0.647369	0.796953	-0.0044828	0.0852107	-0.574487	0.568695	0.767366	0.000996034	0.0904897	0.0749617	0.940416	0.970308
MYNN	-0.0129981	0.00980694	-1.32539	0.18504	0.380688	-0.00763539	0.173084	-0.705819	0.484188	0.707169	-0.0377369	0.217591	-1.62416	0.107941	0.308068
MYO10	0.00385821	0.00537837	0.717357	0.473154	0.668922	0.00154509	0.0880977	0.243547	0.808764	0.908445	0.00976868	0.0612519	0.963282	0.338063	0.575015
MYO15A	-0.00351776	0.00867887	-0.405325	0.685239	0.822372	0.00557117	0.118026	0.590285	0.558155	0.759892	-0.0532885	0.131233	-2.41278	0.0180439	0.124934
MYO15B	0.00364079	0.00288617	1.26146	0.207142	0.407212	0.00391377	0.0215443	1.21626	0.230662	0.473558	0.00251777	0.0270599	0.385759	0.700612	0.843638
MYO16	-0.00971047	0.0205423	-0.472707	0.636422	0.789533	0.0112376	0.292874	0.43124	0.668602	0.833121	-0.0440957	0.202403	-1.32077	0.190442	0.420391
MYO18A	-0.0359681	0.0159441	-2.25589	0.0240775	0.10275	-0.0361329	0.327269	-1.87168	0.0682092	0.235573	-0.0356144	0.386633	-1.2594	0.211238	0.445112
MYO19	-0.0264449	0.0127977	-2.06638	0.0387923	0.140572	-0.0351119	0.314456	-2.38465	0.0216753	0.120822	0.000328351	0.329703	0.012688	0.989906	0.994605
MYO1B	-0.0121365	0.0234588	-0.517352	0.60491	0.767025	0.0239591	0.597165	0.852797	0.398598	0.639571	-0.0952515	0.631529	-2.23426	0.028016	0.154168
MYO1D	-0.0645814	0.0376068	-1.71728	0.0859281	0.233707	-0.0358379	1.93468	-0.774888	0.442736	0.676754	-0.120675	1.74475	-1.86779	0.0651414	0.235985
MYO1E	-0.0176451	0.0137434	-1.28389	0.199179	0.397052	-0.0241415	0.175869	-1.51028	0.138566	0.353169	0.000770065	0.162079	0.0286133	0.977244	0.988161
MYO1F	-0.00554	0.00462679	-1.19738	0.23116	0.435347	-0.00263729	0.0553965	-0.515684	0.608773	0.795632	-0.0186289	0.0565665	-1.71539	0.0898154	0.276997
MYO3B	-0.00322701	0.00385557	-0.836974	0.402607	0.608432	-0.00518909	0.0365947	-1.19703	0.23799	0.48219	0.0042013	0.0337955	0.498095	0.619668	0.793632
MYO5A	-0.0527489	0.0338477	-1.55842	0.119134	0.286696	-0.0110254	2.38042	-0.288585	0.774315	0.890731	-0.205003	2.30506	-2.80896	0.00613052	0.073929
MYO5B	0.00474651	0.00265808	1.78569	0.0741487	0.21256	0.0044557	0.0184867	1.49458	0.142481	0.358015	0.005874	0.0181224	1.00067	0.319749	0.557538
MYO5C	-0.0930193	0.0341056	-2.72739	0.00638376	0.0420107	-0.121947	0.739998	-2.68938	0.010362	0.0782636	-0.055334	0.716675	-1.06917	0.287938	0.527285
MYO6	-0.0168742	0.0341934	-0.493493	0.621665	0.778749	0.0610724	1.25343	1.4065	0.166913	0.393593	-0.144115	1.08706	-2.5977	0.0110112	0.0974318
MYO9A	0.0529651	0.033325	1.58935	0.111982	0.276036	0.0943922	2.12583	2.53102	0.0151964	0.098392	-0.111173	1.96902	-1.4976	0.137839	0.351913
MYO9B	-0.0873781	0.038655	-2.26046	0.0237927	0.101994	-0.0388106	1.02434	-0.735612	0.466198	0.694341	-0.143662	0.8688	-2.52942	0.0132178	0.10622
MYOM1	0.0148248	0.00449994	3.29444	0.000986196	0.0120197	0.0189766	0.0562624	3.47518	0.00119681	0.0219182	0.00603874	0.0455771	0.760203	0.449178	0.669251
MYOM2	-0.118591	0.036927	-3.21151	0.00132038	0.0145041	-0.0636411	0.803079	-1.32293	0.193338	0.426783	-0.197415	0.797541	-3.42638	0.000934066	0.0353977
MYOT	-0.00512633	0.00610925	-0.83911	0.401408	0.607501	0.000686523	0.0596925	0.10673	0.91551	0.962482	-0.058673	0.106283	-3.00539	0.00350833	0.058177
MYPOP	-0.0130394	0.00845025	-1.54307	0.122813	0.292327	-0.0105716	0.145565	-1.05704	0.296519	0.544863	-0.0191975	0.127979	-1.21514	0.227585	0.463269
MYRF	0.00061917	0.00322815	0.191803	0.847896	0.921065	0.000893864	0.0256465	0.228906	0.82005	0.915613	2.62005e-05	0.0215156	0.00456672	0.996367	0.998097
MYRFL	0.0168525	0.00992396	1.69816	0.0894767	0.240035	0.0231573	0.0634282	2.12679	0.0398402	0.172174	-0.0140834	0.114753	-0.583912	0.561005	0.751676
MYRIP	0.0820663	0.0277367	2.95876	0.00308875	0.025959	0.0973616	1.24315	3.1617	0.00290631	0.0371109	0.0163099	1.06138	0.255444	0.79898	0.898912
MYSM1	-0.0726562	0.0284151	-2.55695	0.0105593	0.0594092	-0.0667423	1.05497	-1.97734	0.0545752	0.207478	-0.0870436	1.02902	-1.65334	0.101848	0.296164
MYT1	0.0024951	0.0103138	0.241918	0.808844	0.898404	0.0133365	0.126166	1.15594	0.254255	0.500967	-0.040643	0.181642	-1.76601	0.0808848	0.262217
MYT1L	-0.118563	0.0483724	-2.45104	0.0142446	0.0723533	-0.102012	3.34525	-1.85177	0.0710797	0.241872	-0.174291	3.15203	-1.72415	0.0882149	0.27433
MZF1	-0.0101944	0.0204848	-0.497655	0.618727	0.776837	-0.0436205	0.418504	-1.86289	0.0694641	0.238481	0.0988289	0.281459	2.33703	0.0220355	0.138411
MZF1-AS1	-0.00265071	0.00861972	-0.307517	0.75845	0.868647	-0.0093784	0.110783	-1.05577	0.297092	0.545212	0.105841	0.123057	2.96709	0.00409759	0.0628841
MZT1	-0.00023206	0.00963586	-0.0240829	0.980786	0.990623	0.00055675	0.153277	0.0518244	0.958914	0.982499	-0.0034782	0.175122	-0.159599	0.873565	0.939237
MZT2A	-0.0537101	0.0135087	-3.97597	7.00928e-05	0.00203006	-0.0571064	0.333667	-3.67112	0.000674778	0.0161081	-0.0432923	0.297688	-1.58906	0.115657	0.320589
MZT2B	-0.0546354	0.0218886	-2.49607	0.0125578	0.0670913	-0.0566001	0.384038	-2.12147	0.0398849	0.172303	-0.0505901	0.375489	-1.32148	0.18979	0.419271
N4BP1	-0.0143614	0.0171262	-0.838563	0.401715	0.607779	0.00704833	0.762687	0.360207	0.720493	0.863606	-0.0844648	0.700673	-2.38549	0.0192157	0.128823
N4BP2	0.0207024	0.0173549	1.19289	0.232914	0.436869	0.0590142	0.354352	2.74138	0.00894179	0.0711683	-0.0504271	0.393069	-1.71917	0.0891219	0.275963
N4BP2L1	-0.0537207	0.0245969	-2.18404	0.0289594	0.11516	-0.0288019	1.03102	-0.989167	0.328232	0.576189	-0.115811	0.912952	-2.5197	0.0135624	0.107348
N4BP2L2	-0.0637635	0.0413287	-1.54284	0.12287	0.292398	-0.0198953	2.61204	-0.41298	0.681717	0.839983	-0.186047	2.43433	-2.31309	0.0230648	0.141549
N6AMT1	-0.00935554	0.00510768	-1.83166	0.0670017	0.198582	-0.0102279	0.0570636	-1.75737	0.0861241	0.269935	-0.0064318	0.0598698	-0.603651	0.547639	0.743307
NAA15	0.0108667	0.0224068	0.484973	0.627695	0.782909	0.0115495	0.799125	0.444699	0.658815	0.826278	0.00887882	0.906111	0.200364	0.841661	0.922618
NAA16	0.06652	0.0250652	2.65388	0.00795724	0.0489637	0.0899062	0.628363	2.79629	0.00775713	0.0650046	0.0302847	0.623651	0.756714	0.451255	0.670443
NAA20	-0.0260266	0.0107355	-2.42434	0.0153364	0.0753518	-0.0254742	0.216925	-2.09306	0.0424077	0.178543	-0.027963	0.20948	-1.22711	0.223077	0.459225
NAA25	-0.0582013	0.0283959	-2.04964	0.0404	0.144335	-0.000553611	0.9051	-0.0163295	0.987049	0.994685	-0.193702	0.826205	-3.7267	0.000343465	0.0261124
NAA30	0.0176378	0.0112117	1.57316	0.115682	0.281699	0.0302868	0.257186	2.34839	0.0236255	0.126985	-0.0214994	0.228186	-0.947709	0.34589	0.582498
NAA35	0.000134552	0.024133	0.00557543	0.995551	0.998296	0.0560986	0.729325	1.83119	0.0741543	0.248601	-0.0913941	0.669764	-2.33279	0.0219552	0.138126
NAA38	-0.020802	0.0155734	-1.33573	0.181636	0.376095	-0.00907048	0.287553	-0.512913	0.610693	0.7967	-0.0613328	0.296719	-1.86591	0.0654069	0.236422
NAA40	-0.0348687	0.0100359	-3.47438	0.000512029	0.00775268	-0.032117	0.187414	-2.4968	0.0165292	0.103184	-0.0391494	0.155129	-2.44014	0.0167	0.12039
NAA50	0.0217757	0.0209281	1.0405	0.298108	0.506754	0.024213	0.615328	1.01081	0.317882	0.565233	0.0139155	0.532422	0.323488	0.747098	0.869886
NAA60	-0.00134263	0.00655542	-0.204812	0.837719	0.916124	0.00791259	0.112279	1.02738	0.310108	0.558021	-0.0256791	0.0807556	-2.05616	0.0427489	0.189089
NAAA	0.00041736	0.0134633	0.0309999	0.97527	0.987571	0.0276702	0.255933	1.74124	0.0889443	0.27556	-0.0688976	0.203593	-2.71859	0.00790557	0.0833061
NAALAD2	0.014045	0.0186142	0.754533	0.450529	0.652232	0.0341104	0.544335	1.48878	0.143999	0.360653	-0.0249132	0.417145	-0.780363	0.437285	0.661314
NAALADL2	-0.12133	0.0360649	-3.36422	0.00076761	0.0101146	-0.108728	0.98482	-2.58103	0.0134244	0.0920196	-0.155916	0.95543	-2.23413	0.0281413	0.154362
NAB1	-0.0428898	0.0169124	-2.536	0.0112127	0.0619432	-0.0388213	0.494218	-1.99745	0.0522649	0.20193	-0.0555797	0.473502	-1.61925	0.108994	0.309926
NAB2	-0.0315009	0.00841722	-3.74244	0.000182245	0.00390727	-0.0323265	0.174759	-3.29749	0.00198836	0.0296102	-0.0291851	0.133582	-1.77747	0.0789684	0.260265
NABP2	-0.000986614	0.0068907	-0.14318	0.886148	0.942419	-0.00443753	0.11639	-0.589326	0.558792	0.760142	0.0167912	0.123923	0.982479	0.328575	0.566264
NACA	-0.0163213	0.0318789	-0.511978	0.608667	0.769066	-0.0189824	0.43099	-0.463081	0.645894	0.818326	-0.0122487	0.524958	-0.241541	0.809726	0.903558
NACAD	-0.0053852	0.00436985	-1.23235	0.217817	0.419446	-0.00549973	0.0540799	-1.12199	0.268223	0.516511	-0.00494172	0.0602907	-0.512331	0.609711	0.787507
NACC1	-0.000344409	0.00880313	-0.0391234	0.968792	0.984519	0.00102767	0.166368	0.0999979	0.920821	0.964908	-0.00412573	0.187954	-0.241828	0.80948	0.90354
NACC2	-0.00154177	0.00209999	-0.734181	0.462838	0.660479	-0.00141042	0.0181185	-0.589643	0.558581	0.760095	-0.00198338	0.0104789	-0.452213	0.652236	0.813254
NADK	-0.0163277	0.00735984	-2.21849	0.0265213	0.109418	-0.0157526	0.153785	-1.96622	0.0558888	0.21017	-0.0194374	0.148105	-1.0434	0.299638	0.537007
NADK2	-0.0199746	0.0123951	-1.6115	0.107071	0.26869	-0.0197906	0.284681	-1.46283	0.150939	0.370252	-0.0209367	0.320791	-0.676907	0.500252	0.707491
NADSYN1	0.0019819	0.00969155	0.204497	0.837965	0.916201	0.00552853	0.197653	0.498348	0.620832	0.803037	-0.00944817	0.210588	-0.474411	0.636389	0.802676
NAE1	0.0129589	0.0211636	0.612318	0.540327	0.72194	0.047615	0.594612	1.89131	0.0654764	0.230551	-0.0705318	0.533111	-1.80499	0.074519	0.252345
NAF1	-0.00074778	0.0223466	-0.0334627	0.973306	0.987103	-0.012973	0.640163	-0.492598	0.624856	0.804941	0.0306872	0.654988	0.72666	0.469375	0.685356
NAGK	0.00628859	0.00945498	0.665109	0.505981	0.693747	0.00377463	0.155936	0.343837	0.73268	0.869644	0.0135106	0.131955	0.726113	0.469709	0.685695
NAGLU	-0.010388	0.00371679	-2.7949	0.00519162	0.0368376	-0.00878474	0.0389268	-2.06119	0.0454962	0.186769	-0.0154798	0.0342735	-2.03811	0.0445603	0.192363
NAGPA	-0.0699025	0.0309472	-2.25877	0.0238979	0.102176	-0.0909263	0.746426	-2.42437	0.019707	0.114139	-0.0250487	0.563619	-0.457247	0.6487	0.81103
NAIP	-0.118151	0.042602	-2.77337	0.00554782	0.0383889	-0.0444139	0.62346	-0.763965	0.449631	0.680922	-0.203672	0.663098	-3.25308	0.00167155	0.0430935
NALCN	-0.0490799	0.0400335	-1.22597	0.22021	0.422258	-0.00763392	2.37459	-0.153361	0.878846	0.945179	-0.124985	2.15599	-1.85537	0.0669124	0.239074
NAMPT	-0.0180956	0.0115752	-1.5633	0.117981	0.28505	-0.0224403	0.299306	-1.78373	0.0816766	0.262109	0.00587564	0.263229	0.198834	0.842854	0.923308
NANOS3	0.00350134	0.0067845	0.516078	0.6058	0.767528	-0.00148135	0.0948632	-0.191527	0.849033	0.930434	0.0201311	0.0878839	1.42472	0.157799	0.378245
NANS	-0.00676606	0.00753499	-0.897952	0.369211	0.577977	-0.00527758	0.0976914	-0.658101	0.514056	0.730051	-0.0179821	0.146308	-0.816865	0.416265	0.645599
NAP1L1	-0.0696137	0.0364416	-1.91028	0.0560968	0.177313	-0.0148327	1.57805	-0.348074	0.729519	0.868398	-0.218707	1.53353	-3.11099	0.00251828	0.0515525
NAP1L2	0.0111248	0.024761	0.449288	0.653224	0.801344	0.0110436	0.374781	0.316013	0.753676	0.880457	0.0112066	0.353775	0.319384	0.750197	0.871868
NAP1L3	0.00496117	0.0241784	0.20519	0.837424	0.915974	0.0186813	0.375817	0.524718	0.602752	0.790311	-0.00678308	0.34281	-0.205926	0.837327	0.920562
NAP1L4	0.0135837	0.0196857	0.69003	0.490175	0.683124	0.0157269	0.562972	0.667685	0.507978	0.725238	0.00861883	0.575757	0.240406	0.810579	0.90398
NAP1L5	-0.00667391	0.01217	-0.548389	0.583425	0.752443	-0.0121394	0.144852	-0.851009	0.399724	0.640666	0.00794508	0.168148	0.340558	0.734253	0.864319
NAPA	-0.0370499	0.0193948	-1.9103	0.0560943	0.177313	-0.0288916	0.481336	-1.25785	0.215378	0.455593	-0.0573171	0.447259	-1.58324	0.116978	0.322626
NAPB	0.032205	0.0291596	1.10444	0.269402	0.477852	0.0734129	0.736569	2.02216	0.0495437	0.196138	-0.0427084	0.698073	-0.872503	0.385324	0.618387
NAPEPLD	-0.0391722	0.0275351	-1.42263	0.154844	0.338384	-0.00633341	0.823412	-0.15821	0.875049	0.943108	-0.0686594	0.630194	-1.80998	0.0737353	0.251501
NAPG	0.0168368	0.0223495	0.753338	0.451247	0.652505	0.0444851	0.556069	1.54214	0.130524	0.342461	-0.0246839	0.522222	-0.698271	0.486861	0.697794
NAPRT	-0.000513061	0.00661131	-0.0776036	0.938143	0.967715	0.00131972	0.0839319	0.159215	0.874261	0.943041	-0.00371791	0.0484329	-0.339198	0.735274	0.864992
NARF	-0.0145969	0.0194145	-0.751855	0.452138	0.653125	0.0123848	0.532701	0.511958	0.611355	0.796844	-0.0634244	0.421275	-1.94897	0.0545055	0.21424
NARFL	-0.0328966	0.0110859	-2.96742	0.00300309	0.0254426	-0.0257144	0.19949	-2.04091	0.0475614	0.191705	-0.057519	0.194113	-2.46561	0.0156314	0.115867
NARS	-0.00802522	0.0150021	-0.53494	0.592691	0.758328	-0.0272725	0.370361	-1.57696	0.122291	0.330395	0.0504867	0.390521	1.6743	0.0976449	0.288906
NARS2	0.00963169	0.0154961	0.621556	0.534234	0.717258	0.0155171	0.361082	0.839432	0.405968	0.645047	-0.0042818	0.299413	-0.150651	0.880598	0.942415
NASP	-0.0540991	0.0179128	-3.02013	0.00252666	0.0224083	-0.0727822	0.471568	-3.14933	0.00300745	0.0376943	-0.0259833	0.347893	-0.916508	0.361921	0.596458
NAT10	-0.00989267	0.0160341	-0.616978	0.537249	0.719153	-0.0178762	0.397004	-1.0282	0.309725	0.557929	0.0355409	0.384439	0.856923	0.393886	0.625497
NAT14	-0.0240129	0.00890321	-2.69711	0.00699442	0.0448793	-0.0260767	0.174691	-2.18928	0.0341714	0.157325	-0.0214	0.12446	-1.59671	0.113937	0.317804
NAT8L	-0.027551	0.020933	-1.31615	0.188124	0.38397	-0.0128458	0.495308	-0.508272	0.613916	0.798128	-0.0596791	0.331549	-1.59753	0.113812	0.317739
NAT9	-0.0340522	0.0122445	-2.78103	0.00541865	0.0378585	-0.0402248	0.244609	-2.43633	0.0191466	0.112945	-0.0265079	0.134589	-1.45224	0.150013	0.367277
NAV1	-0.0692974	0.034304	-2.02009	0.0433738	0.150775	-0.129811	1.14078	-2.97729	0.00480623	0.0489777	0.0290302	0.978803	0.522334	0.602758	0.78255
NAV2	-0.0348377	0.045584	-0.764253	0.444716	0.6479	-0.080301	2.611	-1.41703	0.163833	0.3902	0.0485091	2.52514	0.632217	0.528895	0.729467
NAV3	0.0620035	0.0534028	1.16105	0.245621	0.451822	0.102967	4.72962	1.74028	0.0891149	0.275941	-0.118035	4.7059	-0.951588	0.343929	0.58073
NAXD	-0.0101795	0.0113494	-0.896918	0.369762	0.578367	0.000289269	0.272632	0.0216301	0.982845	0.993335	-0.0371286	0.236241	-1.73038	0.0870898	0.272223
NAXE	0.000699243	0.00457531	0.15283	0.878533	0.938164	-1.40243e-06	0.0461341	-0.000276787	0.99978	0.999927	0.00379415	0.0511549	0.356292	0.72248	0.856558
NBAS	0.0679546	0.0420033	1.61784	0.105697	0.266515	0.206212	2.01093	4.047	0.000217254	0.00896637	-0.225204	1.96291	-3.03521	0.00316604	0.0555185
NBAT1	-0.0264405	0.00571719	-4.62473	3.75086e-06	0.000303112	-0.0223546	0.0456557	-3.64772	0.000723079	0.0167217	-0.0538586	0.0894875	-3.39258	0.00104189	0.0368198
NBEA	0.066378	0.043734	1.51777	0.129073	0.301022	0.114391	3.5611	2.26336	0.0288289	0.142981	-0.0767401	3.43843	-0.87946	0.381563	0.614793
NBEAL1	0.0239005	0.032971	0.724894	0.468517	0.665297	0.0447761	0.97313	1.15925	0.252886	0.499377	-0.03216	0.971206	-0.508088	0.612671	0.789741
NBEAL2	0.00540747	0.00408439	1.32394	0.185524	0.381412	0.0103333	0.0724174	2.05826	0.0457896	0.187574	-0.00423483	0.0458769	-0.602901	0.548135	0.743622
NBL1	0.0082247	0.010493	0.783826	0.433142	0.636656	0.00673844	0.166226	0.521545	0.60472	0.791858	0.0111044	0.144937	0.617452	0.538542	0.737019
NBN	-0.0122924	0.0228399	-0.538198	0.590441	0.756948	0.00326049	0.640564	0.121484	0.903886	0.957494	-0.0531326	0.611408	-1.22168	0.225111	0.460663
NBPF1	0.0243962	0.0128792	1.89423	0.0581943	0.181608	0.041296	0.21606	2.78625	0.00796241	0.066126	-0.027709	0.231822	-1.06471	0.289937	0.529223
NBPF11	0.0275143	0.0251634	1.09342	0.274208	0.482746	0.0513772	0.504312	1.62495	0.111729	0.314428	-0.0137154	0.515085	-0.330015	0.742178	0.867639
NBPF12	-0.0466539	0.0294838	-1.58236	0.113567	0.278663	-0.0147785	0.597718	-0.380736	0.705386	0.855297	-0.0901288	0.651644	-1.98823	0.0499145	0.204616
NBPF15	0.00134032	0.0169644	0.0790079	0.937026	0.967242	0.023255	0.323883	1.14528	0.258562	0.504228	-0.0493146	0.372561	-1.59745	0.113773	0.317739
NBPF19	-0.00824454	0.0106018	-0.777653	0.436773	0.640299	-0.00191451	0.116182	-0.168327	0.867142	0.939499	-0.0501848	0.150726	-1.71417	0.090601	0.278231
NBPF20	0.0106489	0.00521689	2.04123	0.0412277	0.146143	0.0139287	0.070495	2.44484	0.018757	0.111443	-0.00637986	0.0792335	-0.491456	0.624336	0.795811
NBPF26	0.0044348	0.00291675	1.52046	0.128395	0.300047	0.00371247	0.0262932	1.16776	0.249473	0.495358	0.00827682	0.0221497	1.12887	0.262041	0.500106
NBPF3	-0.00548019	0.00725577	-0.755288	0.450076	0.651764	-0.00923014	0.120289	-1.24667	0.219411	0.460752	0.0854539	0.115839	2.34381	0.0219068	0.137972
NBPF9	0.0212173	0.0112927	1.87886	0.0602638	0.186056	0.0210998	0.201138	1.66936	0.102467	0.29952	0.0216821	0.235861	0.862428	0.390811	0.622669
NBR1	-0.0165438	0.0113601	-1.45631	0.145308	0.32404	-0.0144359	0.374409	-1.15376	0.255107	0.501448	-0.0264356	0.340169	-0.975316	0.332094	0.568882
NCALD	-0.152386	0.0550974	-2.76575	0.00567914	0.0389485	-0.185767	1.5933	-2.48839	0.0171423	0.105476	-0.112449	1.285	-1.37712	0.172167	0.397026
NCAM1	-0.133042	0.0404881	-3.28596	0.00101635	0.0122047	-0.120563	2.92226	-2.61266	0.0124035	0.0878158	-0.17478	2.85695	-2.07107	0.0413005	0.185746
NCAM2	0.0658759	0.056596	1.16397	0.244437	0.450653	0.0897094	3.51736	1.31873	0.194389	0.428204	0.012288	3.29409	0.120464	0.904392	0.955141
NCAN	-0.0688949	0.0240076	-2.86972	0.00410838	0.0316088	-0.12364	0.379562	-3.70559	0.000642902	0.0155819	-0.0101273	0.309353	-0.292951	0.770253	0.883277
NCAPD2	-0.00314144	0.00608407	-0.516339	0.605618	0.767399	-0.00659618	0.0916709	-1.06689	0.2921	0.540861	0.102644	0.0914729	3.00025	0.00372709	0.0598978
NCAPD3	-0.0504691	0.0133558	-3.77882	0.000157571	0.00346836	-0.0491121	0.33637	-3.08932	0.00354702	0.0407854	-0.0537248	0.291739	-2.18184	0.0318042	0.163294
NCAPG2	0.00995084	0.00952767	1.04442	0.296293	0.504786	0.0238042	0.181989	2.17138	0.0355867	0.161501	-0.0328168	0.194242	-1.70372	0.0919849	0.280173
NCAPH2	-0.0145701	0.00492527	-2.95823	0.00309409	0.0259671	-0.0110789	0.0868609	-1.93642	0.0595481	0.217765	-0.0245627	0.0679274	-2.53763	0.0129332	0.104725
NCBP1	0.00221775	0.0116782	0.189904	0.849384	0.921555	0.0148094	0.288513	1.12701	0.266122	0.514179	-0.0451005	0.295255	-1.7705	0.0801285	0.261132
NCBP2	-0.0205233	0.0103597	-1.98107	0.0475833	0.160831	-0.017605	0.165815	-1.49654	0.141972	0.357213	-0.0306063	0.173099	-1.39971	0.165139	0.387626
NCBP2-AS2	-0.0133759	0.00756483	-1.76817	0.0770322	0.217862	-0.0166221	0.0839717	-1.91643	0.0621155	0.223337	-0.0030569	0.0816559	-0.197676	0.843764	0.923784
NCBP3	-0.0316139	0.0128025	-2.46936	0.0135356	0.070237	-0.0236641	0.328797	-1.57454	0.122848	0.330994	-0.0526388	0.306697	-2.15368	0.0340176	0.169443
NCDN	0.0951142	0.0468579	2.02984	0.0423725	0.148516	0.160251	0.757479	2.31971	0.0258923	0.134656	0.0396097	0.819468	0.621132	0.536189	0.735209
NCEH1	0.0656932	0.0257598	2.55022	0.0107656	0.060275	0.102036	1.03779	3.47547	0.00119579	0.0219182	-0.0558719	0.987123	-1.04054	0.300957	0.538451
NCK1	-0.0173749	0.0152946	-1.13601	0.255952	0.462877	-0.02249	0.295298	-1.29324	0.202979	0.439833	9.29566e-05	0.326257	0.00289252	0.997699	0.998476
NCK2	-0.0289278	0.018235	-1.58639	0.112651	0.277095	-0.0382441	0.336232	-1.66937	0.102464	0.29952	-0.0128204	0.299786	-0.425598	0.671446	0.825463
NCKAP1	0.0726232	0.037935	1.91441	0.0555676	0.176509	0.159379	1.81121	3.32143	0.00185823	0.0283145	-0.0719571	1.8533	-1.16161	0.248554	0.484856
NCKAP5	-0.0211442	0.0092117	-2.29536	0.0217126	0.0956739	-0.028644	0.121036	-2.55934	0.0141849	0.0950438	-0.00539315	0.0843903	-0.332513	0.74032	0.866592
NCKAP5L	-0.0128631	0.00877984	-1.46507	0.142901	0.321441	-0.00278485	0.183052	-0.257033	0.798405	0.903837	-0.0321394	0.146605	-2.1449	0.0347345	0.171755
NCKIPSD	0.0153115	0.0116551	1.31372	0.18894	0.384788	0.0225763	0.260321	1.73368	0.0902938	0.277657	-0.0139389	0.271672	-0.533447	0.595078	0.777118
NCL	-0.00127624	0.0156793	-0.0813964	0.935127	0.96681	-0.0141995	0.2684	-0.851528	0.399294	0.640155	0.0973117	0.370489	2.11283	0.0377328	0.178121
NCLN	-0.031456	0.0119053	-2.64218	0.00823739	0.050048	-0.0342175	0.283398	-2.45811	0.0181635	0.109151	-0.0239343	0.224822	-1.0418	0.300376	0.537911
NCOA1	0.0945212	0.0409834	2.30633	0.0210922	0.0935309	0.232878	2.37451	4.75691	2.32402e-05	0.00274045	-0.229582	2.33399	-3.06403	0.00290332	0.0541141
NCOA2	-0.0308768	0.0280662	-1.10014	0.271271	0.479754	-0.0321971	1.44335	-1.01178	0.317421	0.564922	-0.0262531	1.34835	-0.440857	0.660404	0.81804
NCOA3	-0.0336486	0.0198428	-1.69576	0.0899317	0.240741	-0.033377	0.484127	-1.32971	0.190774	0.423958	-0.0341012	0.438962	-1.05251	0.295465	0.533999
NCOA4	0.0013861	0.00899455	0.154105	0.877527	0.937949	0.00290192	0.199356	0.292792	0.771119	0.889593	-0.00569021	0.205519	-0.265718	0.791082	0.89467
NCOA5	-0.0227821	0.0175042	-1.30152	0.19308	0.389258	-0.0261886	0.396812	-1.23013	0.225479	0.468218	-0.0156741	0.358253	-0.50968	0.611559	0.788924
NCOA6	-0.0241004	0.0192526	-1.2518	0.210643	0.411381	0.000868732	0.704513	0.0398312	0.968416	0.987123	-0.112219	0.727145	-2.73887	0.00747059	0.0815593
NCOA7	-0.0523129	0.034902	-1.49885	0.133912	0.308099	0.0180109	1.31089	0.417069	0.678747	0.838548	-0.184767	1.42924	-3.11756	0.00246837	0.0510278
NCOR1	0.0503987	0.0322706	1.56175	0.118347	0.285363	0.0877482	1.58294	2.33789	0.0242186	0.128915	-0.0554869	1.57809	-0.878012	0.382344	0.615285
NCOR2	-0.102772	0.0411766	-2.4959	0.012564	0.0670929	-0.118313	1.22138	-2.13238	0.0390247	0.17037	-0.0837197	1.29094	-1.36274	0.176464	0.402687
NCR3LG1	-0.0479113	0.0139476	-3.43508	0.000592372	0.00851424	-0.0403794	0.275252	-2.47255	0.0175374	0.106507	-0.0682147	0.347676	-2.54409	0.0127127	0.103895
NCS1	-0.0319288	0.0266987	-1.1959	0.231737	0.435794	-0.0200917	0.825564	-0.649072	0.519817	0.733815	-0.0663182	0.800903	-1.25696	0.212116	0.44608
NCSTN	-0.0117649	0.00625161	-1.8819	0.059849	0.184995	-0.0132493	0.119395	-1.93795	0.0593542	0.217331	-0.00418998	0.0875162	-0.271299	0.7868	0.891972
NDC1	-0.0181253	0.0113511	-1.59679	0.110313	0.273597	-0.0110123	0.232587	-0.837973	0.406778	0.645289	-0.0390238	0.217762	-1.73241	0.0867271	0.271658
NDE1	0.00309491	0.00344528	0.898306	0.369022	0.577857	0.000609086	0.0232558	0.159606	0.873954	0.942837	0.0140506	0.0208513	1.75381	0.0829679	0.265442
NDEL1	-0.0177526	0.0214067	-0.829301	0.406934	0.611644	-0.0402487	0.479138	-1.70518	0.0955308	0.286859	0.0864888	0.510566	1.7022	0.0924545	0.28115
NDFIP1	-0.0557806	0.0339714	-1.64199	0.100593	0.257864	-0.0255206	1.53069	-0.676394	0.50249	0.720175	-0.185351	1.41627	-2.37403	0.0197882	0.130521
NDFIP2	0.0667058	0.0336989	1.97947	0.0477635	0.160967	0.0722495	1.48515	1.8902	0.0656284	0.230911	0.047359	1.53215	0.663238	0.508923	0.714334
NDN	-0.0120009	0.0133164	-0.901211	0.367476	0.576404	-0.0207842	0.153761	-1.24569	0.220129	0.461922	0.00341151	0.169888	0.154354	0.877687	0.940827
NDOR1	-0.0144021	0.00707089	-2.03682	0.0416682	0.147061	-0.0206135	0.128744	-2.63539	0.011714	0.0844464	0.0133687	0.119657	0.808317	0.421102	0.64849
NDP	-0.0025969	0.00217195	-1.19565	0.231833	0.435828	-0.00104369	0.0138697	-0.409369	0.684344	0.841127	-0.0067073	0.00436291	-1.61721	0.109436	0.31034
NDRG1	0.000412335	0.0130564	0.031581	0.974806	0.987571	0.0280884	0.232684	1.60007	0.117061	0.322967	-0.0338531	0.188907	-1.73315	0.086595	0.271658
NDRG2	-0.00949933	0.00386713	-2.45643	0.0140327	0.0717785	-0.00464245	0.0474428	-0.982834	0.331304	0.579105	-0.0193719	0.0190228	-2.87653	0.00505066	0.0684612
NDRG3	0.0238534	0.0200374	1.19044	0.233872	0.437951	0.0648701	0.745973	2.75532	0.00862623	0.069358	-0.0839212	0.709434	-2.19898	0.0305191	0.160827
NDRG4	0.000125063	0.0272246	0.00459374	0.996335	0.998296	0.0443294	0.853416	1.32713	0.191618	0.425181	-0.0873508	0.815703	-1.85899	0.0663925	0.237975
NDST1	-0.0146551	0.0156285	-0.937717	0.34839	0.559477	-0.0240886	0.324453	-1.45894	0.152003	0.372149	0.0665742	0.323389	1.37408	0.173492	0.399059
NDST3	0.0401246	0.0500056	0.802402	0.42232	0.6265	0.119781	2.77063	1.9171	0.0620276	0.223236	-0.101821	2.65858	-1.2208	0.225444	0.460956
NDST4	-0.0024575	0.0019631	-1.25185	0.210626	0.411381	-0.00302696	0.0110849	-1.33603	0.188717	0.421489	-0.000742152	0.00385991	-0.188737	0.850736	0.927813
NDUFA1	-0.0037429	0.0098421	-0.380295	0.703727	0.834116	-0.00032142	0.147081	-0.0305457	0.975776	0.990817	-0.0276592	0.203295	-0.994207	0.322912	0.560688
NDUFA10	-0.0736439	0.0319384	-2.30581	0.0211213	0.0935912	-0.0575872	1.1914	-1.49558	0.142223	0.357682	-0.109052	1.22512	-1.90719	0.0597799	0.225675
NDUFA12	-0.00120287	0.0149221	-0.0806099	0.935752	0.966995	-0.0107701	0.247035	-0.638384	0.526681	0.739245	0.0331799	0.301486	1.03743	0.302396	0.538677
NDUFA2	-0.0100342	0.00650025	-1.54367	0.122668	0.292115	-0.010528	0.109336	-1.46385	0.150662	0.369966	-0.00783152	0.112973	-0.515561	0.607462	0.786096
NDUFA3	0.00544696	0.0100027	0.544548	0.586064	0.754092	0.00271238	0.133667	0.240292	0.81127	0.909844	0.0154468	0.155699	0.715611	0.476138	0.690111
NDUFA4	0.0430255	0.0306503	1.40376	0.160392	0.346434	0.0456763	0.547393	1.32886	0.191195	0.424649	0.0327363	0.585065	0.483408	0.630211	0.798806
NDUFA5	-0.0322141	0.0208667	-1.54381	0.122634	0.292115	-0.0475764	0.515506	-2.01502	0.0503172	0.197894	0.022588	0.517172	0.506517	0.613769	0.790512
NDUFA6	-0.0175401	0.00759976	-2.30797	0.0210006	0.0933035	-0.0210775	0.0872986	-2.49266	0.0166973	0.103627	-0.00267495	0.10384	-0.154319	0.877714	0.940827
NDUFA8	0.0116745	0.0119128	0.979989	0.327092	0.537709	0.00155275	0.224925	0.109787	0.9131	0.96135	0.0363907	0.205529	1.64655	0.10324	0.298775
NDUFAB1	-0.0161844	0.00857266	-1.88791	0.0590384	0.183301	-0.0184678	0.184136	-2.0141	0.0504172	0.197894	-0.00033014	0.193881	-0.0136642	0.989129	0.994291
NDUFAF1	-0.0110377	0.00810097	-1.36252	0.173034	0.364245	-0.00653918	0.153715	-0.677519	0.501783	0.719821	-0.0217618	0.128758	-1.46033	0.147784	0.36466
NDUFAF2	0.037766	0.0214703	1.75899	0.0785799	0.220566	0.0443803	0.715039	1.76214	0.0853057	0.26817	0.0201757	0.792396	0.491227	0.624496	0.79584
NDUFAF3	-0.0118478	0.00642304	-1.84458	0.065098	0.19491	-0.0163388	0.0753116	-2.3421	0.0239789	0.128109	0.0131536	0.0912576	0.799129	0.426396	0.65264
NDUFAF4	0.000789033	0.0131025	0.06022	0.95198	0.9753	-0.000803639	0.170714	-0.0531809	0.957842	0.982344	0.00561303	0.173556	0.213428	0.831512	0.916973
NDUFAF5	0.0254792	0.0131581	1.93638	0.052821	0.171364	0.030896	0.42733	2.04117	0.0475347	0.191705	0.00872429	0.413245	0.327725	0.743903	0.868592
NDUFAF6	-0.0103242	0.025542	-0.404203	0.686063	0.822849	0.0233633	0.673007	0.759481	0.451796	0.683159	-0.085099	0.658612	-1.8568	0.0667074	0.23866
NDUFAF7	0.0123559	0.0183182	0.674513	0.499985	0.689643	0.0089812	0.543144	0.441566	0.661063	0.827231	0.0268481	0.427265	0.636974	0.525813	0.727438
NDUFB1	-0.0148311	0.0112223	-1.32157	0.186311	0.382012	-0.010331	0.280588	-0.839457	0.405954	0.645047	-0.0370411	0.281325	-1.35479	0.178975	0.405775
NDUFB10	0.00332676	0.0103844	0.32036	0.748695	0.862087	0.0017446	0.151778	0.149107	0.882181	0.946651	0.00919743	0.141361	0.408082	0.684254	0.833218
NDUFB11	-0.0014304	0.01127	-0.12692	0.899004	0.948757	-0.00140972	0.129136	-0.107317	0.915063	0.96219	-0.00148807	0.125642	-0.0678327	0.946085	0.973376
NDUFB2	-0.0382474	0.0160393	-2.3846	0.0170976	0.0810743	-0.0312081	0.260747	-1.74884	0.0876069	0.272756	-0.0678448	0.291082	-1.85412	0.067245	0.239647
NDUFB3	-0.00742493	0.00945729	-0.785101	0.432394	0.636194	-0.002711	0.129794	-0.251004	0.803032	0.905511	-0.0229178	0.136999	-1.17044	0.245004	0.482164
NDUFB4	0.0301239	0.0149355	2.01694	0.0437023	0.151477	0.0351135	0.277606	2.10902	0.0409315	0.174992	0.00956105	0.324567	0.282882	0.777936	0.886975
NDUFB5	-0.00224134	0.0130364	-0.17193	0.863493	0.929705	0.0106328	0.241276	0.719885	0.475574	0.700182	-0.0476239	0.245566	-1.71733	0.0894587	0.276561
NDUFB6	0.0265584	0.013302	1.99658	0.0458712	0.156645	0.0183261	0.356937	1.30574	0.198732	0.434186	0.099243	0.341445	2.37972	0.0196485	0.130348
NDUFB7	-0.000457451	0.00938925	-0.0487207	0.961142	0.980833	-0.00524165	0.15282	-0.485585	0.629779	0.80806	0.0144124	0.141433	0.75733	0.450888	0.670386
NDUFB9	-0.00795661	0.00712502	-1.11671	0.264116	0.471808	-0.00119482	0.132233	-0.151315	0.88045	0.945847	-0.0375879	0.147767	-2.27396	0.0254166	0.147854
NDUFC1	0.0109569	0.0118065	0.928044	0.353385	0.564577	0.0184764	0.174394	1.41152	0.165438	0.392589	-0.0218523	0.223755	-0.799215	0.426331	0.65264
NDUFC2-KCTD14	0.00512337	0.00663708	0.771932	0.440155	0.6432	0.00278065	0.0878676	0.349685	0.728318	0.867752	0.0105035	0.0780198	0.871622	0.385802	0.618697
NDUFS1	0.0439558	0.0286205	1.53582	0.124583	0.294642	0.0733161	1.09363	2.21192	0.0324521	0.152613	-0.0420849	1.04734	-0.741694	0.46026	0.677873
NDUFS2	-0.0101946	0.0176658	-0.577082	0.563884	0.739651	0.0156124	0.353843	0.743914	0.46106	0.690153	-0.0729348	0.27721	-2.22886	0.028387	0.154882
NDUFS3	-0.0193424	0.00964035	-2.00639	0.0448142	0.154083	-0.0262751	0.214888	-2.47874	0.0172749	0.105788	0.0138219	0.156628	0.59617	0.552631	0.746576
NDUFS4	-0.0230631	0.017804	-1.29539	0.195186	0.392274	-0.0148561	0.568367	-0.729131	0.469959	0.696453	-0.0495662	0.518821	-1.35373	0.17931	0.406087
NDUFS5	-0.0157758	0.0217928	-0.723899	0.469128	0.665673	-0.00225014	0.33236	-0.0863564	0.931604	0.969963	-0.0472626	0.387704	-1.18882	0.237728	0.473979
NDUFS6	-0.0218093	0.00891042	-2.44762	0.0143802	0.0725035	-0.0187391	0.16177	-1.8685	0.0686616	0.236428	-0.0333157	0.153144	-1.71596	0.0897104	0.276949
NDUFS7	0.00559995	0.0110997	0.504516	0.613899	0.773633	0.0335018	0.270008	2.36091	0.0229348	0.124664	-0.0383814	0.185313	-2.15434	0.033964	0.169322
NDUFS8	-0.00555688	0.00998283	-0.556644	0.577771	0.747924	-0.00185879	0.225017	-0.167728	0.8676	0.939731	-0.0214717	0.175515	-0.933965	0.352894	0.588972
NDUFV1	-0.0446205	0.0217886	-2.04788	0.0405713	0.144704	-0.0734444	0.475949	-3.07909	0.00364762	0.0415578	0.100635	0.39244	1.87941	0.0640364	0.233956
NDUFV2	0.0205272	0.0131202	1.56455	0.117689	0.2847	0.0407386	0.334371	2.81779	0.00733434	0.0628751	-0.0738036	0.369718	-2.36293	0.0203487	0.132107
NDUFV2-AS1	-0.00425261	0.0061045	-0.696635	0.486031	0.67989	-0.00172908	0.0829023	-0.245845	0.806997	0.907349	-0.0119597	0.0816012	-0.973024	0.333226	0.570046
NDUFV3	-0.041655	0.0192861	-2.15985	0.0307847	0.119857	-0.0207223	0.449222	-0.927359	0.359026	0.604906	-0.102784	0.545332	-2.69167	0.00851834	0.0865137
NEAT1	-0.0260065	0.0162121	-1.60414	0.108683	0.271581	-0.0324821	0.214812	-1.69185	0.0982805	0.291418	-0.00991557	0.185726	-0.327631	0.744045	0.868592
NEB	-0.012355	0.00846345	-1.45981	0.144343	0.32289	-0.0223101	0.139807	-2.31391	0.0256243	0.133807	0.021071	0.129332	1.19264	0.236236	0.472636
NEBL	0.10101	0.0362317	2.7879	0.00530517	0.0373862	0.143849	2.77339	3.4999	0.00111414	0.0212202	-0.0483391	2.74115	-0.62989	0.530409	0.730213
NECAB1	0.0619127	0.0467767	1.32358	0.185643	0.381588	0.142947	2.86687	2.71883	0.00947526	0.0740339	-0.245774	2.63288	-2.39896	0.0185664	0.127332
NECAB2	-0.0158822	0.00986958	-1.60921	0.107571	0.269474	-0.0142828	0.148641	-1.23478	0.22376	0.466073	-0.0201635	0.129772	-1.06545	0.289608	0.528834
NECAB3	-0.0551003	0.0108938	-5.05795	4.23792e-07	8.69518e-05	-0.0713054	0.183769	-5.00183	1.0527e-05	0.00184318	-0.0323559	0.11405	-1.91579	0.0586592	0.223623
NECAP1	-0.0433084	0.0145105	-2.98463	0.0028392	0.0243758	-0.0407321	0.339754	-2.40751	0.0205217	0.117053	-0.0504749	0.276331	-1.78874	0.0771201	0.256673
NECAP2	-0.00735646	0.00742653	-0.990565	0.321898	0.532056	-5.41873e-05	0.11113	-0.00641417	0.994913	0.997848	-0.0321921	0.113577	-2.06626	0.0417632	0.186618
NECTIN1	-0.0899695	0.0169286	-5.31463	1.06872e-07	4.07546e-05	-0.0969666	0.364698	-4.54127	4.63172e-05	0.00402379	-0.0781284	0.342391	-2.81271	0.00606543	0.0737035
NECTIN2	-0.00494752	0.00315043	-1.57043	0.116316	0.282799	-0.00323427	0.0323665	-0.954779	0.34514	0.592336	-0.0159205	0.0279835	-1.85708	0.0666664	0.23866
NECTIN3	-0.0794107	0.0550602	-1.44225	0.149231	0.330051	-0.0909235	1.87661	-1.28552	0.205926	0.443291	-0.061702	1.63237	-0.7034	0.483724	0.695177
NEDD1	-0.000829716	0.00357244	-0.232254	0.81634	0.903474	0.000190319	0.0504282	0.0488444	0.961274	0.983748	-0.00620935	0.049135	-0.69392	0.489572	0.700098
NEDD4	0.00597902	0.00497856	1.20096	0.229769	0.43351	0.00964942	0.0605945	1.56661	0.124691	0.334012	-0.000937974	0.048503	-0.11093	0.911926	0.957415
NEDD4L	-0.0159613	0.0397508	-0.401535	0.688027	0.823921	0.0275708	2.23623	0.599219	0.552238	0.756218	-0.14408	2.11103	-1.82532	0.0713671	0.246675
NEDD9	-0.0352257	0.0130542	-2.69841	0.00696714	0.0447539	-0.0475368	0.154822	-3.09312	0.00357376	0.04093	-0.0033317	0.175274	-0.134688	0.893171	0.949238
NEFH	0.000427833	0.00390725	0.109497	0.912808	0.956563	0.00265351	0.0508788	0.601569	0.550687	0.75511	-0.00768132	0.0318104	-0.912313	0.364113	0.598362
NEFL	0.0215513	0.0339174	0.635405	0.525164	0.709552	0.0303378	0.553213	0.778918	0.440599	0.675094	-0.00602031	0.710076	-0.0872574	0.930691	0.966487
NEFM	0.0273908	0.0183696	1.49109	0.135937	0.310883	0.0525251	0.292234	2.34336	0.0239716	0.128109	-0.0240224	0.266662	-0.74935	0.455665	0.673742
NEGR1	-0.0186768	0.0571038	-0.327068	0.743616	0.859753	0.021598	4.43616	0.337927	0.737098	0.871978	-0.178044	4.18652	-1.40041	0.164931	0.387386
NEIL1	-0.0142346	0.021753	-0.654373	0.512872	0.69938	-0.0155655	0.406523	-0.61998	0.538612	0.747473	-0.0102269	0.295123	-0.234737	0.815037	0.906477
NEIL2	-0.0148311	0.00481523	-3.08004	0.00206972	0.0195246	-0.0122004	0.0984156	-2.31883	0.0253301	0.132658	-0.0283966	0.0846943	-2.37672	0.0196493	0.130348
NEK1	0.0360642	0.0256964	1.40347	0.160476	0.346434	0.0449916	0.975482	1.5147	0.137321	0.351432	0.00950914	0.986742	0.18562	0.853173	0.928979
NEK10	-0.0980122	0.037029	-2.6469	0.00812334	0.0496159	-0.102045	1.39675	-2.26448	0.028754	0.142855	-0.0896281	1.37061	-1.37944	0.171276	0.396205
NEK11	-0.00205542	0.0239588	-0.0857897	0.931634	0.965384	0.0141838	0.673605	0.52781	0.600402	0.789334	-0.0649874	0.758416	-1.22846	0.22257	0.458634
NEK3	-0.00573613	0.00332579	-1.72474	0.0845738	0.231452	-0.00673115	0.0200236	-1.84725	0.0717463	0.243198	-0.000771847	0.0197404	-0.0948317	0.924666	0.962739
NEK4	0.0156002	0.0156357	0.997733	0.318409	0.528945	0.0387989	0.526932	2.11885	0.0400445	0.172791	-0.046841	0.480337	-1.5592	0.122561	0.329758
NEK5	-0.00686864	0.0102439	-0.670509	0.502534	0.691507	-0.0071257	0.106299	-0.619468	0.539043	0.747551	-0.00588341	0.146938	-0.261257	0.794526	0.897161
NEK6	-0.0311458	0.00914771	-3.40476	0.000662221	0.00919787	-0.0269092	0.130239	-2.38119	0.0218552	0.121481	-0.0391983	0.137486	-2.51595	0.0136974	0.108045
NEK7	0.0427831	0.011879	3.60157	0.000316302	0.00552978	0.0334173	0.18944	2.64508	0.0114311	0.0833423	0.114222	0.176921	3.27359	0.00161454	0.04299
NEK9	-0.032534	0.0180545	-1.80199	0.0715474	0.207374	-0.00803738	0.541479	-0.368819	0.714111	0.860777	-0.0861478	0.421389	-2.67213	0.00899009	0.0887944
NELFA	0.0302802	0.0202685	1.49396	0.135187	0.309535	0.0545188	1.02239	2.42651	0.0196056	0.113858	-0.0756529	0.967084	-1.61064	0.110862	0.31308
NELFB	-0.030667	0.00844753	-3.6303	0.000283095	0.00514377	-0.0199886	0.19775	-2.14573	0.037706	0.167085	-0.0800905	0.149349	-3.99633	0.000133905	0.017429
NELFCD	-0.0513334	0.0140671	-3.6492	0.000263062	0.00491106	-0.0298734	0.366652	-1.66008	0.104331	0.302773	-0.0850504	0.280801	-3.77059	0.000295447	0.0236847
NELFE	-0.0248756	0.00685472	-3.62898	0.000284541	0.00515385	-0.0313501	0.100232	-4.13091	0.000167784	0.00788198	0.00380191	0.0856085	0.238035	0.81242	0.904898
NELL1	-0.105082	0.0533028	-1.97143	0.0486752	0.162487	-0.0611864	2.71307	-1.00213	0.322005	0.569496	-0.24574	2.681	-2.24842	0.0270899	0.152423
NELL2	0.125736	0.0496061	2.53469	0.0112546	0.0620139	0.180837	3.34669	3.05655	0.0038789	0.0428533	-0.00469036	3.28555	-0.0515283	0.959022	0.979554
NEMF	0.0245849	0.0270988	0.907233	0.364284	0.573524	0.0715664	1.16698	2.28318	0.0275318	0.139303	-0.11444	1.04711	-2.12239	0.0366327	0.17602
NEMP1	-0.0168227	0.00940705	-1.78831	0.0737265	0.211778	-0.00825348	0.133624	-0.714038	0.479144	0.703556	-0.0336309	0.12392	-2.07746	0.0406927	0.184845
NENF	-0.0265098	0.0102682	-2.58175	0.00983019	0.0565719	-0.033757	0.183317	-2.93349	0.00540418	0.0525425	0.00180491	0.195486	0.0793512	0.936935	0.968542
NEO1	0.00663554	0.025565	0.259556	0.795206	0.889929	0.0297584	1.10005	1.02785	0.30989	0.558021	-0.0752052	1.12187	-1.38071	0.170886	0.395756
NEPRO	-0.0352098	0.0165905	-2.12229	0.0338134	0.12757	-0.0344931	0.399499	-1.76623	0.0846069	0.266917	-0.037068	0.344581	-1.17872	0.241709	0.478778
NET1	-0.0126605	0.00611693	-2.06974	0.0384763	0.139969	-0.00755927	0.0839537	-1.09101	0.281471	0.529947	-0.0306848	0.0868281	-2.35603	0.0207073	0.133683
NETO1	-0.0900601	0.0367925	-2.44779	0.0143737	0.0725021	-0.0961328	2.31348	-2.30138	0.0263873	0.135982	-0.0690463	2.27385	-0.888582	0.376666	0.610655
NETO2	0.0359692	0.0333947	1.07709	0.281439	0.489928	-0.0171176	0.702508	-0.392079	0.697063	0.849174	0.110826	0.497166	2.13771	0.0355331	0.173524
NEU1	-0.00917866	0.00507769	-1.80765	0.0706616	0.205852	-0.00970741	0.0797778	-1.6758	0.101189	0.29739	-0.00742465	0.0648055	-0.703729	0.483471	0.6949
NEU3	-0.0250309	0.0124687	-2.0075	0.0446961	0.153723	-0.0232454	0.250044	-1.62004	0.112691	0.315895	-0.0305371	0.24655	-1.21193	0.228804	0.463952
NEURL1	-0.146008	0.0307368	-4.75026	2.03152e-06	0.00020468	-0.172163	0.971634	-4.32565	9.15054e-05	0.00553632	-0.107358	0.833289	-2.21895	0.0290791	0.156954
NEURL1B	-0.0147456	0.00549138	-2.68523	0.007248	0.0459199	-0.0180157	0.0561472	-2.36663	0.0227243	0.124221	-0.0111976	0.0212002	-1.41219	0.161443	0.382851
NEUROD2	-0.0134581	0.0145146	-0.927209	0.353818	0.564809	-0.00839225	0.220002	-0.434914	0.665909	0.83102	-0.0200591	0.207902	-0.910656	0.36498	0.599022
NEUROD6	-0.00559687	0.00488705	-1.14524	0.252108	0.459013	-0.00589422	0.0487461	-0.932778	0.356253	0.602762	-0.00515429	0.0282935	-0.668596	0.505514	0.71172
NEXN	-0.00503983	0.00806387	-0.624989	0.531978	0.715311	-0.00541025	0.143179	-0.610167	0.545031	0.75212	-0.00326805	0.150313	-0.168524	0.86656	0.936618
NF1	-0.0599611	0.0334182	-1.79426	0.0727712	0.209764	-0.0411005	2.13975	-1.11826	0.269797	0.517419	-0.149943	1.9514	-1.86776	0.0651457	0.235985
NF2	0.0233727	0.0160798	1.45355	0.146071	0.325016	0.063762	0.410633	3.18753	0.00270546	0.0354069	-0.0503858	0.400506	-1.86392	0.0656888	0.236849
NFASC	0.0081495	0.0331907	0.245536	0.806041	0.89693	0.020448	1.47181	0.559988	0.578455	0.773818	-0.050315	1.51303	-0.631983	0.529047	0.729467
NFAT5	-0.0658526	0.0373117	-1.76493	0.0775751	0.218862	-0.0998236	2.55397	-2.33262	0.0245214	0.130165	0.0418236	2.41485	0.548942	0.584444	0.770377
NFATC2IP	-0.0150873	0.016207	-0.930914	0.351898	0.563218	0.00832117	0.413224	0.41903	0.677324	0.837784	-0.0617811	0.35277	-2.20279	0.0302393	0.160151
NFATC3	0.0277165	0.0203513	1.3619	0.173229	0.364368	0.017216	0.707276	0.765862	0.448031	0.679811	0.0754334	0.611707	1.57416	0.119062	0.325807
NFE2L1	-0.00383059	0.0144383	-0.265308	0.790772	0.887413	0.0056062	0.299909	0.34466	0.732066	0.869644	-0.0388878	0.395243	-1.24039	0.218148	0.453647
NFE2L2	-0.0448962	0.0219513	-2.04526	0.0408289	0.145444	-0.0328251	0.751691	-1.3427	0.186565	0.418999	-0.0951251	0.642892	-1.9075	0.0597386	0.225675
NFE2L3	-0.00449071	0.00671642	-0.668616	0.50374	0.692508	-0.00456586	0.0428407	-0.586907	0.560558	0.761557	-0.00427073	0.0684649	-0.320865	0.749078	0.871035
NFIA	0.106814	0.0370805	2.88061	0.00396909	0.0309076	0.124211	1.66383	2.92252	0.00556447	0.0535412	0.0513682	1.47437	0.676999	0.500194	0.707491
NFIB	-0.0181839	0.0492608	-0.369135	0.712027	0.839268	0.0132416	1.82809	0.217183	0.829124	0.920135	-0.0772667	1.77363	-0.924246	0.357902	0.592708
NFIC	-0.0123598	0.0247058	-0.50028	0.616878	0.775274	-0.0263646	0.803946	-0.948973	0.34805	0.595332	0.0405789	0.860694	0.75125	0.45452	0.672794
NFIL3	-0.0033821	0.00582945	-0.580174	0.561797	0.737811	-0.00607779	0.0753211	-0.957802	0.343631	0.591098	0.0111966	0.0810577	0.758738	0.45005	0.669685
NFIX	-0.0662428	0.0278744	-2.37647	0.0174791	0.0823099	-0.0277562	1.2873	-0.868168	0.390224	0.632576	-0.188218	1.32281	-3.30693	0.00136992	0.0415032
NFKB1	-0.040822	0.0160535	-2.54287	0.0109947	0.0612143	-0.0271307	0.703841	-1.52007	0.135968	0.349931	-0.0988113	0.610084	-2.69003	0.00855714	0.0865137
NFKBIA	0.00997258	0.00619293	1.61032	0.107328	0.26916	0.0144965	0.0895475	1.92357	0.0611874	0.221447	0.000564941	0.0705903	0.0519835	0.95866	0.979527
NFKBIB	-0.0120049	0.00410636	-2.92349	0.00346127	0.0280888	-0.0146317	0.0598602	-3.06615	0.00377871	0.0422285	-0.00451016	0.0528105	-0.559535	0.577227	0.764082
NFKBID	-0.010621	0.00592996	-1.79107	0.0732813	0.210761	-0.00558502	0.074015	-0.811619	0.421575	0.658252	-0.0251503	0.0643045	-2.15174	0.0341744	0.170004
NFKBIL1	-0.00990353	0.00577754	-1.71414	0.0865024	0.234818	-0.0155901	0.0816773	-2.36996	0.0224474	0.123447	0.00928352	0.0618234	0.768289	0.444385	0.66601
NFKBIZ	0.00809207	0.00817358	0.990027	0.322161	0.532222	0.0166275	0.134724	1.64917	0.106555	0.306635	-0.00827224	0.102016	-0.592552	0.55501	0.747717
NFRKB	-0.00411883	0.00934494	-0.440755	0.659391	0.805829	-0.00694385	0.178897	-0.64002	0.525627	0.738229	0.00400118	0.14373	0.217527	0.828304	0.915006
NFS1	-0.00739566	0.00562404	-1.31501	0.188507	0.384331	-0.00648371	0.0696095	-1.00002	0.323013	0.570727	-0.0101673	0.067342	-0.89951	0.370852	0.604723
NFU1	-0.00860341	0.0108092	-0.795937	0.426069	0.629966	-0.00908477	0.260006	-0.717011	0.477326	0.7015	-0.00731642	0.23675	-0.353147	0.724828	0.858208
NFX1	-0.0568673	0.0326211	-1.74327	0.0812865	0.225519	-0.0652019	1.08222	-1.5724	0.123344	0.331943	-0.0433337	0.965496	-0.820093	0.414393	0.644073
NFXL1	-0.00810387	0.0143258	-0.565685	0.571608	0.744068	0.0132842	0.380231	0.756384	0.453631	0.684551	-0.0506265	0.359793	-2.04437	0.0439248	0.191545
NFYA	-0.00201603	0.00458639	-0.439568	0.66025	0.806623	-0.000563601	0.0595804	-0.111843	0.91148	0.960794	-0.00902503	0.0571834	-0.815274	0.417131	0.645902
NFYB	-0.0328334	0.00989137	-3.3194	0.000902119	0.0113561	-0.0295189	0.182239	-2.67889	0.0104924	0.0786616	-0.0465855	0.171942	-2.07553	0.0408751	0.185222
NFYC	-0.0193715	0.0175388	-1.10449	0.26938	0.477852	0.00147184	0.56527	0.0714745	0.943359	0.97565	-0.0744352	0.463999	-2.22392	0.0287301	0.155834
NGB	-0.00108728	0.0019956	-0.544838	0.585865	0.75401	0.000143369	0.0144865	0.0613681	0.951356	0.979732	-0.00440894	0.00474257	-1.14871	0.253808	0.492032
NGDN	-0.0194007	0.00822769	-2.35798	0.0183745	0.0854717	-0.0212854	0.154964	-2.22352	0.0316015	0.15053	-0.0140725	0.142264	-0.874288	0.384356	0.617492
NGEF	-0.0851593	0.034414	-2.47455	0.0133403	0.0696615	-0.0561524	1.64732	-1.30797	0.197981	0.433309	-0.137309	1.51193	-2.38535	0.0192225	0.128823
NGLY1	-0.0340145	0.0169104	-2.01146	0.0442774	0.152739	-0.0329228	0.483677	-1.70691	0.0952052	0.286183	-0.0376417	0.485261	-1.07064	0.28728	0.526992
NHLRC2	0.00230617	0.0203295	0.113439	0.909682	0.954448	0.017617	0.670628	0.725076	0.472416	0.697845	-0.0334349	0.601365	-0.900672	0.370237	0.604723
NHLRC3	-0.0456999	0.0192187	-2.37789	0.017412	0.0822285	-0.0295037	0.424664	-1.2319	0.224822	0.467442	-0.0749912	0.332086	-2.32835	0.0222014	0.139007
NHP2	-0.00890559	0.00814772	-1.09302	0.274387	0.482873	-0.0117615	0.144224	-1.33157	0.190167	0.42319	0.00739161	0.154198	0.350312	0.726947	0.860012
NHS	0.0582234	0.0195885	2.97232	0.00295559	0.0251219	0.111372	0.495116	4.92557	1.34826e-05	0.00216396	-0.101669	0.506506	-2.59241	0.0111697	0.0977971
NHSL1	0.000530949	0.00453194	0.117157	0.906736	0.952827	-0.00273547	0.0660437	-0.562685	0.576633	0.772736	0.022205	0.0602059	1.77317	0.0796828	0.260854
NHSL2	-0.0417538	0.0289671	-1.44142	0.149465	0.330496	-0.0489259	0.609417	-1.32063	0.193921	0.42761	-0.0304718	0.63498	-0.655798	0.513676	0.717899
NIF3L1	-0.0151999	0.0074161	-2.04958	0.0404052	0.144335	-0.0136784	0.100056	-1.74443	0.0883807	0.274182	-0.0281025	0.104584	-1.23072	0.222203	0.458533
NIFK	-0.036072	0.00710946	-5.0738	3.89942e-07	8.69518e-05	-0.0419742	0.128601	-5.37562	3.10081e-06	0.000873974	-0.00745421	0.123721	-0.433549	0.665684	0.821679
NIFK-AS1	-0.0163783	0.0172217	-0.95103	0.341589	0.552935	0.00446786	0.441503	0.219744	0.827132	0.919602	-0.0693086	0.388236	-2.13927	0.0352006	0.172878
NIM1K	-0.0906441	0.0278186	-3.2584	0.00112041	0.0130915	-0.0526202	0.820017	-1.53093	0.133266	0.346696	-0.162851	0.728236	-3.43821	0.000898889	0.0348576
NIN	0.0245862	0.0434513	0.565835	0.571506	0.744065	0.0797523	2.25937	1.52915	0.133707	0.346845	-0.100585	2.0823	-1.28033	0.203814	0.436809
NINJ2	0.00243154	0.00392774	0.619067	0.535872	0.718222	0.00287772	0.0485018	0.660352	0.512625	0.729094	0.000500061	0.0351175	0.0551523	0.956143	0.978777
NINL	-0.008473	0.0044927	-1.88595	0.0593018	0.183639	-0.00594274	0.0514011	-1.16525	0.250479	0.496149	-0.0172399	0.0442799	-1.81604	0.0727913	0.249421
NIP7	-0.0044816	0.00497178	-0.901407	0.367372	0.576344	-0.00838794	0.0591241	-1.51227	0.137936	0.352341	0.0114889	0.0546607	1.02442	0.308464	0.54513
NIPA1	-0.0416592	0.0216565	-1.92363	0.0544007	0.174031	-0.0304056	0.589143	-1.13293	0.263656	0.510953	-0.0626635	0.500008	-1.70904	0.0909902	0.278769
NIPA2	-0.0152754	0.0116397	-1.31235	0.189401	0.384999	-0.0104903	0.251027	-0.803464	0.42622	0.662086	-0.0338064	0.265493	-1.31576	0.191695	0.421519
NIPAL1	-0.00889067	0.0056496	-1.57368	0.115561	0.281699	-0.0127681	0.063326	-1.77614	0.082937	0.263624	-0.00262724	0.0519312	-0.287552	0.77437	0.885446
NIPAL2	0.0628862	0.0612708	1.02636	0.30472	0.513765	0.134649	1.82142	1.5237	0.135697	0.349573	-0.00354917	1.63327	-0.0417419	0.966801	0.983079
NIPAL3	-0.0221394	0.0152202	-1.45461	0.145777	0.324626	0.00716095	0.389285	0.402166	0.689596	0.844477	-0.10162	0.367592	-3.46513	0.000823419	0.0335484
NIPBL	0.0605101	0.0286468	2.11229	0.0346619	0.129671	0.0612579	1.56153	1.85462	0.0706633	0.241023	0.0582402	1.44762	1.01203	0.314314	0.551704
NIPSNAP1	-0.019807	0.0145399	-1.36225	0.173119	0.364268	-0.00860112	0.254669	-0.489746	0.626856	0.8061	-0.0442222	0.233886	-1.70588	0.0915808	0.27964
NIPSNAP3A	-0.0144405	0.00676776	-2.13372	0.0328661	0.125388	-0.0115072	0.103695	-1.43213	0.15949	0.38375	-0.0216027	0.0868517	-1.72059	0.0888619	0.275601
NIPSNAP3B	-0.00260662	0.0127457	-0.20451	0.837955	0.916201	-0.00280265	0.161066	-0.187444	0.852231	0.932256	-0.00208547	0.185301	-0.0855444	0.932024	0.967002
NISCH	0.0016341	0.026409	0.0618765	0.950661	0.974786	0.0512434	0.958156	1.55572	0.12726	0.337463	-0.0876501	0.737716	-1.98354	0.0504449	0.205841
NIT1	-0.0269456	0.0110692	-2.43429	0.014921	0.0740985	-0.035749	0.161718	-2.86816	0.00642628	0.0580172	0.00591331	0.188462	0.245566	0.806594	0.901974
NIT2	-0.0192532	0.0101154	-1.90336	0.056994	0.17907	-0.0276407	0.182246	-2.63449	0.0117407	0.0845694	0.0913694	0.209237	2.39797	0.0189883	0.128353
NKAIN1	-0.0138152	0.00899042	-1.53666	0.124376	0.294466	-0.0437056	0.0996828	-3.08584	0.00372986	0.0419282	0.00635634	0.0664448	0.54631	0.586245	0.771511
NKAIN2	0.03735	0.0657031	0.568466	0.569719	0.743329	0.0147619	3.80318	0.192196	0.84852	0.930049	0.0989748	3.49868	0.78017	0.437412	0.661314
NKAIN3	0.0184745	0.0141878	1.30214	0.192869	0.389037	0.00208849	0.158517	0.137689	0.891161	0.951252	0.133082	0.153025	3.31753	0.00143496	0.0420618
NKAP	-0.0251168	0.0128648	-1.95237	0.0508943	0.167179	-0.0375067	0.182114	-2.0827	0.0436383	0.181659	-0.0122049	0.178004	-0.663879	0.508515	0.714334
NKAPL	0.00982877	0.00720603	1.36396	0.172579	0.363861	0.0114233	0.088126	1.36843	0.178436	0.408408	0.00516615	0.0808098	0.361911	0.718292	0.853969
NKIRAS1	-0.0258963	0.0077082	-3.35958	0.000780598	0.010239	-0.0240283	0.161986	-2.96405	0.00498006	0.0500886	-0.0435136	0.196986	-1.74788	0.0839955	0.267029
NKIRAS2	-0.011375	0.00589347	-1.9301	0.0535941	0.172757	-0.0226653	0.0906698	-3.32492	0.00183992	0.0281492	0.0220393	0.0717258	1.87933	0.0635299	0.232621
NKRF	-0.0161814	0.0114026	-1.41909	0.155871	0.33973	-0.0180956	0.231672	-1.31999	0.193972	0.427611	-0.0118839	0.212575	-0.578564	0.564371	0.754235
NKTR	-0.0290225	0.0408621	-0.710256	0.477545	0.6734	-0.0558174	1.84844	-1.0796	0.286467	0.535493	0.0155657	1.57231	0.233387	0.816006	0.906817
NKX6-2	-0.00261805	0.00292782	-0.894201	0.371215	0.580089	-0.00242323	0.0178345	-0.772584	0.444084	0.677269	-0.00393753	0.022316	-0.482387	0.630737	0.79921
NLGN1	0.0224831	0.0560396	0.401201	0.688273	0.82413	-0.00850354	3.30216	-0.130202	0.897027	0.953515	0.108984	2.8441	0.998753	0.32067	0.558082
NLGN2	-0.0233555	0.0132895	-1.75744	0.0788431	0.220983	-0.00965944	0.299318	-0.624887	0.535417	0.745787	-0.0621594	0.270768	-2.389	0.0190445	0.128401
NLGN3	-0.0221805	0.0101889	-2.17694	0.0294852	0.116668	-0.0295391	0.214252	-2.46538	0.0178458	0.108028	-0.00296012	0.163251	-0.152866	0.878856	0.941509
NLGN4X	-0.0447284	0.0284662	-1.57128	0.116118	0.282537	-0.0299375	1.49122	-0.902017	0.372179	0.616971	-0.0858854	1.16792	-1.5513	0.124442	0.33273
NLGN4Y	-0.280146	0.113748	-2.46287	0.0137829	0.071105	-0.172213	1.18968	-0.822233	0.4166	0.653488	-0.325298	1.48402	-2.40132	0.01894	0.128294
NLK	0.0281626	0.0402163	0.700277	0.483755	0.678249	0.0531545	2.85811	1.1804	0.244468	0.489191	-0.0703196	2.63293	-0.786657	0.43361	0.658189
NLN	-0.0443563	0.0201405	-2.20234	0.027641	0.111959	-0.0383691	0.662291	-1.57777	0.122103	0.329987	-0.0574309	0.56896	-1.59811	0.113627	0.317524
NLRC3	-0.0013857	0.00611493	-0.22661	0.820727	0.906107	0.00379518	0.0596529	0.544369	0.589059	0.78164	-0.0186637	0.0755419	-1.46593	0.146254	0.362062
NLRP1	-0.0357264	0.0256436	-1.39319	0.163563	0.350935	-0.00944877	0.461305	-0.313077	0.755788	0.88132	-0.103957	0.512875	-2.13763	0.0354125	0.173433
NLRX1	-0.0197749	0.00826516	-2.39256	0.0167312	0.0799612	-0.0197774	0.136917	-2.08747	0.0429354	0.179964	-0.0197668	0.10375	-1.16911	0.245538	0.482432
NMD3	-0.0785531	0.0307194	-2.55712	0.0105543	0.0594092	-0.0966528	0.947764	-2.58572	0.013268	0.091483	-0.0408928	0.913731	-0.758419	0.45024	0.669809
NME3	-0.0474855	0.019177	-2.47616	0.0132803	0.069505	-0.042735	0.455541	-1.69759	0.0969659	0.288873	-0.0540541	0.294025	-1.82604	0.0712578	0.246509
NME4	-0.0493828	0.0106955	-4.61717	3.89e-06	0.000308735	-0.0428775	0.201019	-3.25019	0.00227139	0.0320099	-0.0618593	0.136015	-3.38587	0.00106466	0.0373958
NME5	-0.0197492	0.0294159	-0.671379	0.501979	0.691238	0.0121297	0.908297	0.327892	0.744618	0.875095	-0.0745706	0.839029	-1.53719	0.127859	0.337029
NME6	-0.0047401	0.0056264	-0.842473	0.399523	0.605493	-0.00697775	0.0643682	-1.07998	0.286299	0.535349	0.00228163	0.0738666	0.199352	0.842451	0.923266
NME7	0.0319455	0.0321647	0.993185	0.32062	0.531234	0.0144302	1.44716	0.376351	0.708546	0.857019	0.0735468	1.34982	1.24462	0.216596	0.451394
NME9	0.0265312	0.0177581	1.49403	0.135167	0.309535	0.0464068	0.39065	2.24262	0.0302443	0.146727	-0.0290067	0.406367	-0.838565	0.404	0.634324
NMNAT1	-0.0227929	0.0108383	-2.103	0.0354658	0.132037	-0.0252263	0.184486	-2.03443	0.0482387	0.193356	-0.0149148	0.166885	-0.668511	0.505568	0.71172
NMNAT2	0.0199818	0.0362971	0.550506	0.581972	0.751382	0.0333426	1.9874	0.751702	0.456412	0.686847	-0.00709946	1.91602	-0.112423	0.910746	0.957302
NMNAT3	0.0253439	0.0116335	2.17853	0.0293668	0.116346	0.0195674	0.214848	1.62531	0.11156	0.314061	0.106751	0.253475	2.36199	0.0208298	0.134203
NMRAL1	-0.0532419	0.0113407	-4.69477	2.66903e-06	0.000248737	-0.0550638	0.230432	-4.33092	9.00059e-05	0.00553632	-0.0461498	0.212862	-1.8397	0.0692064	0.243011
NMRK1	0.0263213	0.0200191	1.31481	0.188573	0.384397	0.0348293	0.368825	1.29296	0.203214	0.440011	0.0158258	0.328526	0.528957	0.598176	0.779666
NMT1	0.0217607	0.015104	1.44072	0.149663	0.33074	0.0166137	0.584293	1.02395	0.311705	0.559154	0.0551902	0.655359	1.3347	0.18544	0.414017
NMT2	0.0106041	0.0239415	0.442916	0.657826	0.804598	0.0526405	0.823933	1.78926	0.0807678	0.260402	-0.071814	0.751599	-1.74327	0.0848017	0.268558
NNAT	-0.134561	0.04166	-3.22999	0.00123793	0.0138889	-0.187566	0.458387	-3.53157	0.00111624	0.0212202	-0.0497953	0.533553	-0.74139	0.460798	0.678233
NNMT	-0.0787634	0.0155895	-5.05235	4.36414e-07	8.69518e-05	-0.0806765	0.271206	-4.48582	5.52286e-05	0.00443956	-0.072982	0.265582	-2.33433	0.0218706	0.137888
NNT	0.0214619	0.0343411	0.624962	0.531996	0.715311	0.0916708	1.18059	2.18975	0.0341349	0.15729	-0.122973	1.12057	-2.04802	0.0435581	0.190882
NNT-AS1	0.0786381	0.0199229	3.94711	7.90989e-05	0.00221017	0.0607627	0.3768	2.65223	0.0112265	0.0823701	0.134093	0.335213	3.32307	0.00132631	0.0415032
NOA1	-0.0108012	0.00543224	-1.98834	0.0467735	0.158835	-0.014626	0.0978977	-2.40859	0.0204689	0.116939	0.00452308	0.0755021	0.372124	0.710701	0.849302
NOB1	0.000744831	0.00508511	0.146473	0.883548	0.940655	0.00361458	0.0820981	0.634142	0.529419	0.741672	-0.0104461	0.0775869	-0.928054	0.355935	0.590932
NOC2L	0.00217294	0.0104522	0.207893	0.835312	0.914617	-0.0187153	0.204263	-1.42579	0.161302	0.385922	0.0383664	0.159021	2.22047	0.028972	0.156619
NOC3L	0.00204125	0.00554785	0.367935	0.712922	0.839809	-0.00199311	0.0984828	-0.327126	0.745194	0.875326	0.0216161	0.112322	1.61064	0.110862	0.31308
NOCT	-0.0419804	0.00993632	-4.22495	2.38998e-05	0.00100067	-0.0370065	0.127435	-3.3575	0.00167732	0.0266921	-0.0635614	0.144051	-2.7685	0.00693463	0.0789905
NOD1	0.00301862	0.00697123	0.433012	0.665006	0.809372	0.00461448	0.0902938	0.535105	0.595392	0.785548	8.70916e-06	0.0810498	0.000735381	0.999415	0.999664
NOL10	-0.0509087	0.0312808	-1.62748	0.103636	0.263039	-0.076392	0.972938	-2.07085	0.0445392	0.183951	0.0143115	0.893247	0.242507	0.808955	0.903129
NOL11	-0.0130399	0.00770156	-1.69315	0.0904276	0.241447	-0.0122195	0.157536	-1.49311	0.142865	0.358511	-0.0193911	0.140313	-0.851594	0.396886	0.627588
NOL3	-0.003835	0.00567703	-0.675529	0.49934	0.689272	0.0018569	0.0707191	0.291921	0.77178	0.889628	-0.0261157	0.070927	-2.07512	0.0409141	0.185242
NOL4	0.0100674	0.0341625	0.294693	0.768229	0.874576	0.0349531	1.56592	0.821099	0.416215	0.653325	-0.0349601	1.34073	-0.610545	0.543084	0.740196
NOL4L	-0.0318139	0.0233033	-1.36521	0.172187	0.363485	-0.0307083	0.624072	-1.04455	0.30219	0.550371	-0.0336828	0.631188	-0.8812	0.380625	0.614096
NOL6	-0.013333	0.00745058	-1.78952	0.0735315	0.211323	-0.00501752	0.114773	-0.544252	0.589139	0.78164	-0.0289907	0.0859177	-2.29165	0.0243287	0.145068
NOL7	-0.00161119	0.0150656	-0.106945	0.914833	0.957176	0.00414488	0.237426	0.245114	0.807559	0.907444	-0.0237633	0.353656	-0.716339	0.475691	0.690111
NOL8	-0.00561228	0.00866258	-0.647876	0.517065	0.702304	-0.0190871	0.17198	-1.91937	0.0617321	0.222513	0.0367803	0.169414	2.08521	0.0399653	0.183031
NOL9	-0.0536855	0.0165786	-3.23823	0.00120272	0.0136262	-0.0544023	0.354259	-2.70262	0.00987643	0.075939	-0.052174	0.3234	-1.78491	0.0777432	0.258013
NOLC1	-0.0157097	0.00921166	-1.70542	0.0881168	0.237582	-0.0195273	0.145405	-1.87416	0.0678592	0.235207	-0.00204497	0.146605	-0.10374	0.917613	0.959285
NOM1	0.0057568	0.00930336	0.618788	0.536056	0.718222	0.00518733	0.218502	0.498028	0.621056	0.803237	0.00800388	0.233273	0.386848	0.699809	0.843491
NOMO1	-0.0114852	0.0102772	-1.11753	0.263767	0.471589	-0.00305775	0.168648	-0.256291	0.798975	0.904014	-0.0357242	0.194619	-1.76556	0.0809614	0.262217
NOMO2	-0.0237106	0.00728715	-3.25376	0.00113889	0.0131742	-0.0193931	0.109613	-2.39392	0.0212009	0.119453	-0.0420173	0.125486	-2.51883	0.0135935	0.107446
NOMO3	-0.0144127	0.00502339	-2.86912	0.00411617	0.0316104	-0.0200558	0.0611679	-3.58849	0.000860623	0.0182819	0.00931383	0.0571362	0.812721	0.418585	0.647373
NONO	0.00816222	0.00933926	0.873968	0.382135	0.590764	0.0160245	0.229828	1.55035	0.128542	0.339837	-0.0268053	0.212767	-1.22973	0.222098	0.458396
NOP10	0.00341481	0.00610682	0.559179	0.576039	0.746519	-0.00458018	0.0634535	-0.645424	0.522154	0.735497	0.0262351	0.0611279	2.18823	0.0313193	0.162299
NOP14	0.0147146	0.00556396	2.64463	0.00817796	0.0497916	0.019992	0.102977	3.26438	0.00218267	0.0313422	-0.0102308	0.129821	-0.768367	0.44434	0.66601
NOP56	-0.0475881	0.0177659	-2.67862	0.00739263	0.0465575	-0.0517533	0.354646	-2.36876	0.0225114	0.123524	-0.0394588	0.295451	-1.29277	0.199495	0.432272
NOP58	0.0160632	0.0186864	0.859619	0.389999	0.597014	0.0296715	0.626492	1.4136	0.16483	0.39193	-0.0359261	0.646397	-0.875675	0.383606	0.616715
NORAD	-0.0404882	0.0491309	-0.824088	0.409889	0.614834	0.0343543	0.887573	0.536799	0.594486	0.78539	-0.147898	0.877883	-1.92906	0.0573696	0.219961
NOS1	0.0080797	0.00729488	1.10759	0.268041	0.476609	0.0137469	0.104966	1.70108	0.096304	0.287791	-0.0168615	0.106839	-0.994582	0.322684	0.560574
NOS1AP	0.0584379	0.0382838	1.52644	0.126901	0.297753	0.108585	1.34246	2.29187	0.02698	0.137651	-0.0359049	1.34253	-0.552513	0.582006	0.768735
NOSIP	0.000512536	0.00792412	0.0646804	0.948428	0.973556	-0.00187243	0.154626	-0.21256	0.832696	0.921861	0.0106274	0.134918	0.58582	0.559505	0.750946
NOTCH2	0.00130809	0.00407516	0.32099	0.748218	0.861797	0.00765905	0.0361621	1.56179	0.125823	0.33549	-0.0128634	0.0280356	-1.75596	0.0825964	0.265076
NOV	0.000839944	0.00515706	0.162873	0.870619	0.934157	0.000116017	0.0446278	0.0202368	0.98395	0.993493	0.00390982	0.0564845	0.33118	0.741301	0.867055
NOVA1	0.0373177	0.0424536	0.879023	0.379389	0.588091	0.0882703	2.64434	1.79393	0.080008	0.259075	-0.111082	2.51761	-1.32282	0.189345	0.418568
NOVA2	-0.0134584	0.0181159	-0.742905	0.457539	0.656973	0.00240295	0.558007	0.117229	0.907236	0.958758	-0.0700541	0.530752	-1.80927	0.0738454	0.251659
NOX4	0.021282	0.00809433	2.62925	0.00855732	0.0515312	0.0256644	0.0568781	2.51037	0.0163332	0.102524	0.0139197	0.0362313	1.05047	0.296786	0.535299
NOX5	-0.0120703	0.00922309	-1.3087	0.190636	0.386489	-0.000803443	0.0889289	-0.0706048	0.944063	0.975895	-0.0336434	0.112706	-2.1366	0.0354243	0.173433
NOXA1	-0.0921756	0.0264029	-3.49112	0.000481006	0.00742457	-0.097813	0.487207	-2.5909	0.0133112	0.0916676	-0.0867784	0.40391	-2.3492	0.0210672	0.135026
NOXRED1	-0.00653096	0.00453934	-1.43875	0.150222	0.331451	-0.00695486	0.0624512	-1.38118	0.174511	0.403573	-0.00469219	0.0601658	-0.447405	0.655689	0.815149
NPAS1	0.00598861	0.00881967	0.679006	0.497134	0.687921	0.0154606	0.136252	1.63756	0.108966	0.309848	-0.0589253	0.128381	-2.3841	0.0195685	0.130348
NPAS2	-0.0648061	0.0390859	-1.65804	0.0973093	0.252982	-0.0709652	1.57118	-1.35906	0.181364	0.411631	-0.0569574	1.36061	-0.966283	0.336568	0.5734
NPAS3	0.0402943	0.0443083	0.909407	0.363136	0.572654	0.0500113	1.1975	0.920102	0.362903	0.609462	0.021047	0.85919	0.275132	0.783946	0.889928
NPAT	0.00590083	0.0133632	0.441572	0.658799	0.805514	0.0126215	0.380937	0.84853	0.400942	0.641374	-0.0222208	0.422837	-0.730301	0.467159	0.683599
NPC1	-0.0328838	0.0136653	-2.40638	0.0161115	0.0780319	-0.0182005	0.2903	-1.17108	0.248152	0.494165	-0.0829173	0.305915	-2.89022	0.0048543	0.067604
NPDC1	-0.0455703	0.0103876	-4.38697	1.14939e-05	0.000598559	-0.0292274	0.143371	-2.26021	0.0290955	0.14377	-0.0753001	0.126126	-4.31739	4.14904e-05	0.0128433
NPEPL1	-0.0334113	0.0127389	-2.62279	0.00872136	0.0521117	-0.0322063	0.245546	-1.84492	0.072091	0.243877	-0.0347841	0.134903	-1.86694	0.0652609	0.23619
NPEPPS	0.0380574	0.0285818	1.33152	0.183017	0.378074	0.042707	1.29504	1.30609	0.198613	0.434115	0.023	1.17478	0.390872	0.696842	0.84135
NPHP1	-0.0195475	0.020126	-0.971252	0.331423	0.542098	-0.0160862	0.537554	-0.658465	0.513824	0.729902	-0.0268588	0.453429	-0.75646	0.451407	0.670458
NPHP4	-0.0771251	0.0285655	-2.69994	0.00693523	0.0445737	-0.0283783	0.831102	-0.800874	0.427701	0.663248	-0.16761	0.862892	-3.47186	0.000805517	0.0331977
NPIPA1	-0.00454257	0.0200981	-0.22602	0.821186	0.90645	0.0206357	0.395537	0.873577	0.387304	0.630201	-0.0705547	0.404055	-1.84463	0.0684772	0.241735
NPIPA5	-0.0248556	0.00923467	-2.69155	0.00711202	0.0453226	-0.00204439	0.0827214	-0.169768	0.866066	0.938869	-0.0574206	0.0805318	-3.99079	0.000136578	0.017429
NPIPA8	-0.0153609	0.0139141	-1.10398	0.2696	0.478128	0.0377846	0.0830571	1.99435	0.0536554	0.205266	-0.0775906	0.111536	-3.7847	0.000292367	0.0236847
NPIPB15	0.00379271	0.0115703	0.327798	0.743064	0.85944	0.0154397	0.0967099	0.768624	0.447042	0.679114	-0.00198988	0.0683659	-0.140588	0.888527	0.946692
NPIPB4	-0.0150759	0.012885	-1.17004	0.241984	0.448352	-0.0123979	0.153239	-0.88977	0.378709	0.623353	-0.0308816	0.271283	-0.912283	0.364192	0.598377
NPIPB5	0.0016885	0.0195833	0.0862213	0.931291	0.965115	-0.00206058	0.521017	-0.0855044	0.932266	0.970317	0.00897744	0.568844	0.267167	0.78997	0.893675
NPL	-0.00243314	0.00647905	-0.37554	0.707259	0.836207	-0.0126472	0.109911	-1.67928	0.100504	0.295905	0.0266513	0.0858455	2.09709	0.038873	0.180292
NPLOC4	-0.0169844	0.0254795	-0.666589	0.505035	0.693215	0.0190118	0.692631	0.596429	0.554082	0.757479	-0.0806811	0.633997	-1.90273	0.0603669	0.226481
NPM1	-0.00782689	0.0113927	-0.68701	0.492076	0.684453	-0.0117122	0.21024	-0.922431	0.36156	0.608077	0.00822136	0.258624	0.318594	0.750794	0.872087
NPM2	-0.0711179	0.0188673	-3.76937	0.000163661	0.00358874	-0.0388152	0.451661	-1.6325	0.110033	0.311651	-0.126045	0.406564	-4.06539	0.00010454	0.0165488
NPR2	-0.00830083	0.00606917	-1.3677	0.171405	0.362643	-0.00641276	0.0971509	-0.886407	0.380433	0.624561	-0.0127866	0.0796789	-1.14666	0.254651	0.493056
NPRL2	-0.0089348	0.00650114	-1.37434	0.169335	0.359518	0.00073692	0.118906	0.091517	0.927516	0.967736	-0.0270427	0.0797483	-2.45442	0.0160929	0.117628
NPRL3	0.0238452	0.0219372	1.08698	0.277047	0.485747	0.0171897	0.548742	0.675894	0.502804	0.720357	0.0431894	0.497931	0.996099	0.321951	0.55972
NPTN	-0.0489493	0.0380025	-1.28806	0.197726	0.395384	-0.024718	1.82586	-0.550017	0.585214	0.779117	-0.109761	1.67763	-1.54172	0.126753	0.335551
NPTX1	-0.0344714	0.0322454	-1.06903	0.285055	0.494164	-0.0186162	0.661821	-0.469138	0.641462	0.81512	-0.0652927	0.842562	-1.18014	0.241146	0.478236
NPTX2	-0.163518	0.0338861	-4.82553	1.39632e-06	0.000163028	-0.186653	0.39633	-4.77248	2.59456e-05	0.00285872	-0.0938574	0.352484	-1.38299	0.171001	0.39585
NPTXR	-0.154277	0.0388229	-3.97386	7.07176e-05	0.00204303	-0.239665	1.09253	-5.06014	8.80142e-06	0.00164047	0.0205709	0.866463	0.303516	0.762257	0.878405
NPY1R	-0.0458212	0.0260749	-1.75729	0.0788687	0.221001	-0.0338811	0.73137	-1.05411	0.297843	0.545723	-0.0688058	0.620468	-1.5429	0.126466	0.335347
NQO2	-0.0101447	0.0333254	-0.304413	0.760813	0.869716	0.025224	1.0271	0.608551	0.546091	0.752525	-0.0748075	0.954911	-1.33478	0.185413	0.414017
NR1D1	0.0102661	0.0153105	0.670526	0.502523	0.691507	-0.00792409	0.191413	-0.382915	0.703826	0.85453	0.0322645	0.192079	1.41776	0.159816	0.380868
NR1D2	-0.0883969	0.0282019	-3.13443	0.00172186	0.0173105	-0.0204787	0.713245	-0.541312	0.591168	0.783159	-0.173347	0.663399	-4.09707	9.32406e-05	0.0156158
NR1H2	0.00139434	0.00600736	0.232105	0.816457	0.903474	0.00284083	0.125513	0.43678	0.664503	0.829444	-0.00700621	0.108688	-0.446998	0.655982	0.815149
NR1H3	0.00393463	0.00762749	0.515849	0.60596	0.767583	0.0137464	0.14439	1.39613	0.169994	0.398051	-0.0107901	0.104433	-0.894567	0.373475	0.607356
NR2C1	-0.0246313	0.0213792	-1.15212	0.249273	0.455733	-0.0231704	0.617803	-0.97075	0.337217	0.584327	-0.0305597	0.582829	-0.635585	0.526707	0.72824
NR2C2	-0.0126033	0.0160049	-0.787468	0.431008	0.634892	-0.00154875	0.584605	-0.0894675	0.929135	0.968439	-0.0776941	0.577234	-1.84963	0.0677452	0.240142
NR2F1	-0.0236029	0.0224525	-1.05124	0.29315	0.502096	-0.0359051	0.555587	-1.37845	0.175347	0.404614	0.0119661	0.58982	0.270173	0.787664	0.892299
NR2F1-AS1	-0.0858959	0.0485318	-1.76989	0.0767457	0.217371	-0.103966	2.28412	-1.82733	0.0747442	0.249565	-0.037625	2.19715	-0.40461	0.686752	0.834589
NR2F2-AS1	-0.00287413	0.00233476	-1.23101	0.218318	0.419862	-0.0024981	0.016314	-0.974371	0.335437	0.582605	-0.00470108	0.01036	-0.831879	0.407744	0.638207
NR2F6	0.00059084	0.008986	0.0657511	0.947576	0.973004	0.00205016	0.109857	0.210811	0.834052	0.922591	-0.00792986	0.0985127	-0.337449	0.736723	0.865367
NR3C1	-0.0579362	0.0503117	-1.15155	0.249508	0.456076	0.00566411	1.72181	0.0914958	0.92754	0.967736	-0.181674	1.55619	-2.10397	0.0383346	0.179749
NR3C2	0.0811077	0.0427336	1.89798	0.0576982	0.180498	0.150755	2.2156	3.07761	0.00366241	0.0415698	-0.140732	2.19358	-1.60978	0.11105	0.313317
NR4A1	-0.0905837	0.017076	-5.30475	1.12826e-07	4.07546e-05	-0.0909512	0.165226	-5.05238	1.01126e-05	0.00179786	-0.0872838	0.153893	-1.61804	0.110127	0.311711
NR4A2	-0.0281809	0.00843479	-3.34103	0.000834684	0.0107652	-0.0355703	0.103398	-3.86712	0.000375635	0.0117958	0.0108771	0.102792	0.514355	0.608444	0.787014
NR4A3	-0.0711527	0.0170363	-4.17652	2.95998e-05	0.00115559	-0.0937076	0.140503	-4.58895	4.73551e-05	0.00402379	-0.0195061	0.127401	-0.631261	0.529863	0.73007
NR6A1	0.0608538	0.0370026	1.64458	0.100056	0.257063	0.10118	1.1071	2.06745	0.0449454	0.184902	0.00703226	1.03683	0.12438	0.9013	0.953706
NRAS	-0.00448844	0.00423967	-1.05868	0.289747	0.498644	-0.00659329	0.0576504	-1.38619	0.172987	0.401691	0.00365019	0.0494757	0.390276	0.697282	0.841486
NRBF2	-0.00140077	0.00803065	-0.174427	0.86153	0.928889	-0.00120282	0.13767	-0.135047	0.893218	0.952041	-0.00226114	0.14375	-0.12177	0.903361	0.954576
NRBP1	0.012938	0.0108563	1.19175	0.233361	0.437353	0.0263067	0.288777	2.13478	0.0386439	0.169219	-0.0334109	0.264142	-1.45613	0.148939	0.366091
NRBP2	-0.0433174	0.0158287	-2.73663	0.00620722	0.041309	-0.0377126	0.325905	-1.95884	0.0567765	0.212059	-0.055009	0.244481	-1.97829	0.0510445	0.207267
NRCAM	-0.128818	0.045101	-2.85622	0.00428714	0.0324135	-0.132777	3.06816	-2.46971	0.0176588	0.107065	-0.119414	2.89011	-1.44113	0.153121	0.371921
NRDC	0.0148136	0.0275612	0.53748	0.590936	0.757163	0.0151198	1.08013	0.484548	0.630509	0.808585	0.0137271	1.02864	0.233531	0.815895	0.906817
NRDE2	-0.0175204	0.0125368	-1.39752	0.162258	0.349172	-0.00137518	0.353995	-0.0954344	0.924423	0.966564	-0.0678011	0.355208	-2.66627	0.00913607	0.0893934
NREP	-0.205799	0.0305852	-6.72872	1.71161e-11	9.88969e-08	-0.2466	0.689245	-6.48092	8.42136e-08	0.000162195	-0.131306	0.551202	-2.5539	0.0124449	0.102933
NRF1	0.0138641	0.0280566	0.494149	0.621201	0.778421	0.0705919	1.16247	2.18844	0.0342363	0.157368	-0.162414	1.02015	-2.85629	0.00535415	0.0697405
NRG1	0.0950732	0.040812	2.32954	0.0198304	0.0900688	0.128802	0.687681	2.19446	0.034369	0.157794	0.063501	0.290723	1.11823	0.26721	0.505463
NRG2	-0.0521269	0.03259	-1.59948	0.109715	0.272835	-0.0881317	0.932974	-2.01004	0.0509041	0.198531	-0.00767806	0.90775	-0.157606	0.87513	0.939783
NRG3	0.0146294	0.040586	0.360453	0.718508	0.843526	0.0381741	5.52508	0.889885	0.378584	0.623297	-0.186326	5.2634	-1.48674	0.14068	0.35581
NRG4	0.0145899	0.0157396	0.926958	0.353948	0.56487	0.0312672	0.296629	1.79502	0.0798318	0.258863	-0.059605	0.349407	-1.62233	0.108334	0.308656
NRGN	-0.176794	0.0721362	-2.45083	0.0142528	0.0723533	-0.26843	2.09005	-3.07154	0.00386935	0.0428297	0.0191266	1.76714	0.149678	0.881429	0.942518
NRIP1	0.0218902	0.0170422	1.28447	0.198979	0.396996	0.0479505	0.391442	2.49544	0.0165844	0.103371	-0.0741755	0.350614	-2.01057	0.0474519	0.199329
NRIP3	-0.00626399	0.00387965	-1.61458	0.106403	0.26771	-0.00741964	0.0462805	-1.63961	0.108538	0.309327	-0.00305829	0.0366594	-0.405778	0.685897	0.833988
NRN1	-0.114203	0.0317726	-3.59439	0.000325156	0.00566743	-0.154142	0.510885	-4.00542	0.000262006	0.00983032	-0.028688	0.560593	-0.509455	0.611821	0.789147
NRP1	0.0711585	0.0408804	1.74065	0.0817447	0.226478	0.0517322	0.539228	0.995855	0.325608	0.573568	0.10276	0.500762	1.55096	0.125195	0.333814
NRP2	0.00525864	0.0091222	0.576466	0.5643	0.739851	0.0135879	0.0915591	1.25562	0.216408	0.457022	-0.0151911	0.0823385	-0.89589	0.372927	0.606889
NRSN1	-0.0310089	0.0287462	-1.07871	0.280716	0.489002	-0.105816	0.494527	-2.56198	0.0143832	0.0957993	0.0392732	0.407318	0.981	0.3293	0.566264
NRSN2	-0.0500787	0.0146524	-3.41778	0.000631344	0.00889733	-0.0401365	0.381207	-2.36102	0.0229287	0.124664	-0.078809	0.33866	-2.72713	0.00771968	0.0823133
NRSN2-AS1	0.00424111	0.013163	0.322201	0.747301	0.861341	0.0206486	0.300547	1.3814	0.174442	0.403562	-0.0524266	0.312957	-1.88727	0.0624413	0.230608
NRXN1	0.0430646	0.0413138	1.04238	0.297236	0.505722	0.0709397	5.37942	1.62236	0.112192	0.31514	-0.188853	5.07213	-1.49735	0.137904	0.351913
NRXN2	0.0041066	0.0236142	0.173904	0.861941	0.928986	0.0211099	0.927659	0.77582	0.442192	0.676303	-0.0477793	0.916433	-1.00521	0.31757	0.554878
NRXN3	-0.262078	0.0640526	-4.09161	4.28389e-05	0.00148217	-0.282063	4.86457	-3.83546	0.000413236	0.0122132	-0.199273	4.45599	-1.52854	0.129989	0.339853
NSA2	0.010069	0.0136763	0.736237	0.461586	0.659426	0.000231226	0.287037	0.0160082	0.987304	0.994793	0.0952747	0.375441	2.24128	0.0276545	0.153347
NSD1	-0.0297725	0.0272999	-1.09057	0.275462	0.483959	-0.0361869	1.36726	-1.17608	0.246169	0.492082	-0.00604088	1.31038	-0.102071	0.918934	0.959971
NSF	0.036022	0.0751571	0.479289	0.631733	0.785824	0.197446	2.2313	1.92741	0.061386	0.222097	-0.152154	2.10582	-1.37566	0.172744	0.397734
NSFL1C	0.00681582	0.0135269	0.50387	0.614353	0.773825	0.0238589	0.390002	1.42587	0.16128	0.385922	-0.0253297	0.30728	-1.10223	0.273387	0.511989
NSG1	-0.0119188	0.0112093	-1.06329	0.287651	0.496595	-0.0118228	0.168239	-0.910108	0.367947	0.613121	-0.0121986	0.170195	-0.549998	0.583723	0.769838
NSL1	0.0318463	0.0226021	1.409	0.158836	0.343858	0.065666	0.722628	2.48952	0.0168263	0.103807	-0.0615983	0.748126	-1.40492	0.163589	0.385567
NSMAF	-0.00435342	0.0268305	-0.162256	0.871104	0.934244	-0.0115957	0.940949	-0.371186	0.712361	0.859833	0.0160085	0.814026	0.305613	0.760625	0.877881
NSMCE1	-0.0179991	0.00620881	-2.89896	0.00374406	0.0297772	-0.0282811	0.089489	-3.94616	0.000295638	0.0105771	0.0129356	0.0777068	1.04059	0.300933	0.538451
NSMCE2	-0.06936	0.0337472	-2.05528	0.0398522	0.1432	-0.0548677	1.4365	-1.37758	0.175612	0.405146	-0.106244	1.26954	-1.67206	0.098087	0.289526
NSMCE4A	0.00842235	0.00624839	1.34792	0.177683	0.369964	0.00446811	0.0881454	0.608581	0.546072	0.752525	0.0188112	0.0899876	1.58073	0.11755	0.32343
NSMF	-0.0273433	0.0147885	-1.84896	0.0644631	0.193893	-0.0280903	0.414612	-1.53921	0.131236	0.343613	-0.0259148	0.272831	-1.02683	0.307331	0.543754
NSRP1	-0.0199104	0.0155405	-1.28119	0.200126	0.398185	-0.0170268	0.457532	-0.968969	0.338094	0.584971	-0.0302627	0.425149	-0.908932	0.365884	0.600165
NSUN2	-0.0263395	0.0241883	-1.08894	0.276182	0.484672	0.0289982	0.349968	0.788747	0.435077	0.670274	-0.0685747	0.333815	-2.13503	0.0355558	0.173524
NSUN3	-0.0719582	0.0155688	-4.62193	3.80178e-06	0.000305093	-0.0640862	0.352966	-3.27199	0.00213646	0.0309516	-0.0854683	0.306114	-3.33093	0.00126933	0.0407717
NSUN4	-0.0258873	0.0107899	-2.39923	0.0164297	0.0790105	-0.00920317	0.239617	-0.729424	0.469781	0.696379	-0.0713034	0.193982	-3.42531	0.000937322	0.0353977
NSUN5	-0.019961	0.0102511	-1.9472	0.0515109	0.168421	-0.022593	0.181415	-1.87418	0.0678561	0.235207	-0.0130867	0.160907	-0.671727	0.503528	0.710386
NSUN6	0.022556	0.0192642	1.17088	0.241648	0.448039	0.0216458	0.744174	1.02636	0.310583	0.558267	0.0271411	0.735828	0.5734	0.567846	0.756778
NT5C	-0.0249666	0.00590129	-4.2307	2.3297e-05	0.000986153	-0.0359293	0.0725868	-4.59377	3.91871e-05	0.00368168	-0.0104765	0.0416414	-1.16509	0.247151	0.483754
NT5C2	0.009927	0.0252234	0.393562	0.693904	0.827509	0.0480968	1.03521	1.65934	0.10448	0.302903	-0.109148	0.88861	-2.13198	0.035813	0.174035
NT5C3A	-0.022779	0.016321	-1.39569	0.162808	0.349964	-0.0366413	0.470848	-1.90346	0.0638314	0.227174	0.0126644	0.358597	0.411441	0.681756	0.831341
NT5C3B	-0.0242551	0.0105577	-2.2974	0.0215961	0.0953561	-0.020055	0.17812	-1.75746	0.0861085	0.269935	-0.0492171	0.162277	-1.76917	0.0807223	0.261883
NT5DC1	-0.00237049	0.0214242	-0.110646	0.911897	0.956078	0.0159577	0.610494	0.630444	0.531811	0.743301	-0.0486705	0.591485	-1.20979	0.22962	0.465088
NT5DC3	0.0373296	0.0238969	1.56211	0.118262	0.285362	0.0744658	0.441804	2.50226	0.0163767	0.102574	-0.0300881	0.414873	-0.75038	0.45504	0.673383
NT5M	0.00711218	0.0101519	0.700573	0.483569	0.678249	0.0223017	0.164571	1.87979	0.0670688	0.233711	-0.0344217	0.187795	-1.75458	0.0828339	0.265087
NTAN1	0.000223611	0.00678666	0.0329486	0.973716	0.987181	0.00313495	0.151806	0.393905	0.695639	0.847975	-0.00753582	0.11175	-0.579994	0.563411	0.753491
NTHL1	-0.00163784	0.00441667	-0.37083	0.710764	0.838464	-0.00322952	0.0539897	-0.64779	0.520638	0.734085	0.00416826	0.0443265	0.437762	0.662638	0.819768
NTM	-0.180687	0.0472621	-3.82309	0.000131791	0.00309547	-0.134153	3.19221	-2.40275	0.0207573	0.118085	-0.298316	2.86981	-3.36055	0.0011548	0.0389064
NTMT1	-0.0130116	0.00765784	-1.69912	0.0892962	0.239755	-0.00599606	0.110775	-0.655076	0.515982	0.731708	-0.0293771	0.0932758	-2.10136	0.0384867	0.180134
NTN1	-0.0061861	0.00631783	-0.97915	0.327506	0.537976	0.0011552	0.0656161	0.163132	0.871195	0.941944	-0.0348281	0.0736027	-2.48999	0.0146661	0.111684
NTN4	0.00702231	0.0127625	0.550229	0.582162	0.751504	-0.00370689	0.123004	-0.274936	0.78477	0.895773	0.0994708	0.100713	2.51333	0.01425	0.110075
NTNG1	-0.00245619	0.00893769	-0.274813	0.78346	0.883511	0.0193733	0.152162	1.55015	0.128591	0.339889	-0.0253074	0.0660096	-1.97918	0.0509427	0.207197
NTNG2	-0.00798622	0.00968343	-0.82473	0.409525	0.614447	-0.00899823	0.0967333	-0.746086	0.459965	0.689322	-0.00615031	0.113527	-0.378615	0.705891	0.846591
NTPCR	0.0153473	0.0106251	1.44443	0.148617	0.329133	0.0244623	0.235515	1.94596	0.0583541	0.215582	-0.00745288	0.219867	-0.374863	0.70867	0.848197
NTRK2	-0.245026	0.0588539	-4.16329	3.1369e-05	0.00120432	-0.193856	2.96918	-2.6487	0.0113696	0.0830448	-0.338666	2.79593	-3.42063	0.000951637	0.0355425
NTRK3	-0.115046	0.0445725	-2.58109	0.00984891	0.0565957	-0.0468316	3.57635	-0.919307	0.363172	0.609737	-0.337795	3.4572	-3.66948	0.00041728	0.0282622
NUAK1	-0.100083	0.0356343	-2.80861	0.00497564	0.0357133	-0.130965	1.04817	-2.90551	0.00582175	0.0549193	-0.0486152	0.924335	-0.83546	0.405736	0.636164
NUB1	0.0201601	0.010015	2.013	0.0441144	0.152357	0.0284519	0.212553	2.4876	0.0169051	0.104189	-0.00709249	0.232026	-0.342049	0.733135	0.863531
NUBP1	-0.028921	0.0162826	-1.77619	0.075702	0.215386	-0.0159245	0.192592	-0.841281	0.40515	0.644788	-0.0658999	0.236137	-2.06393	0.0421224	0.187434
NUBP2	-0.0155729	0.00480869	-3.23848	0.00120168	0.0136262	-0.0160047	0.0782008	-3.00146	0.00450343	0.046896	-0.0136923	0.0496615	-1.23049	0.221812	0.458298
NUBPL	-0.00520136	0.0209	-0.24887	0.803462	0.894725	-0.0191921	0.576368	-0.757263	0.45311	0.684283	0.0245352	0.491438	0.664031	0.508418	0.714334
NUCB1	-0.00748716	0.0100346	-0.746131	0.455588	0.655557	-0.0116588	0.25611	-1.12092	0.268676	0.516781	0.0486051	0.208192	1.27439	0.206485	0.439768
NUCB2	0.0101895	0.0229134	0.444696	0.65654	0.803602	0.0426083	0.554775	1.43176	0.159594	0.38375	-0.0370126	0.572957	-1.03073	0.305511	0.541737
NUCKS1	-0.0209046	0.036475	-0.573122	0.566562	0.741414	0.0242407	1.22231	0.523428	0.60342	0.790873	-0.0946623	1.29235	-1.59916	0.113393	0.317248
NUDC	-0.00547444	0.0159187	-0.343901	0.730921	0.851803	-0.00144839	0.370943	-0.0799345	0.936668	0.972344	-0.0190923	0.393963	-0.572919	0.56817	0.757036
NUDCD1	0.0142245	0.0105301	1.35085	0.176744	0.369007	0.028743	0.273911	2.43282	0.0193097	0.113443	-0.0418584	0.27703	-1.80263	0.0748922	0.25283
NUDCD2	-0.00677326	0.0144577	-0.468489	0.639435	0.79174	0.00163935	0.203787	0.0950821	0.924706	0.966564	-0.0267007	0.216981	-1.00621	0.317091	0.554525
NUDCD3	-0.0193276	0.0255341	-0.756935	0.449089	0.651	0.00324252	0.932599	0.104948	0.916915	0.963001	-0.0679589	0.983178	-1.49847	0.137612	0.351435
NUDT11	0.00198103	0.00812283	0.243884	0.80732	0.89782	0.00723284	0.0933131	0.686414	0.496308	0.715665	-0.00571063	0.0906115	-0.447823	0.655389	0.815075
NUDT12	-0.00737718	0.00491438	-1.50114	0.133319	0.307266	-0.0112002	0.0661594	-2.04937	0.0466901	0.189849	0.00877222	0.0555601	0.780961	0.436935	0.661065
NUDT13	-0.0132813	0.00584045	-2.27401	0.0229651	0.0995816	-0.00967033	0.0505462	-1.4985	0.141463	0.356854	-0.0296291	0.0667565	-2.15782	0.0337292	0.168773
NUDT14	-0.00272058	0.00507351	-0.536231	0.591799	0.757558	-0.00566659	0.0635867	-0.887905	0.379636	0.623873	0.00233856	0.0383794	0.279623	0.780427	0.888682
NUDT16	-0.00594072	0.00486151	-1.22199	0.221711	0.423849	-0.00880225	0.0739667	-1.59675	0.117801	0.323966	0.00407193	0.0675405	0.394883	0.693891	0.838942
NUDT16L1	-0.00721538	0.00863597	-0.835503	0.403435	0.608946	-0.00508291	0.145727	-0.448769	0.6559	0.824858	-0.0101767	0.0821967	-0.762459	0.447838	0.668374
NUDT19	-0.0120209	0.0048641	-2.47134	0.0134606	0.0700994	-0.0103362	0.0726048	-1.94703	0.0582218	0.215415	-0.020834	0.0774103	-1.71585	0.0897306	0.276949
NUDT2	-0.0172206	0.00818501	-2.10392	0.0353857	0.131876	-0.0183338	0.114771	-1.88284	0.0666434	0.232905	-0.0145399	0.11153	-0.962246	0.33858	0.57543
NUDT21	0.0432852	0.0177677	2.43617	0.0148436	0.0739635	0.0395245	0.395926	1.74305	0.0886241	0.274789	0.0492666	0.373421	1.72277	0.0884646	0.274811
NUDT22	-0.0177249	0.00434438	-4.07996	4.50428e-05	0.00152197	-0.0192078	0.0577515	-3.87648	0.000365164	0.0116249	-0.0127958	0.0455123	-1.41643	0.160201	0.381552
NUDT3	0.0316176	0.0268497	1.17758	0.238966	0.444398	0.0286345	0.595897	0.89384	0.376489	0.621263	0.0386602	0.544767	0.785416	0.434366	0.658741
NUDT4	0.00128541	0.0161516	0.0795842	0.936568	0.967131	0.00607334	0.354181	0.311383	0.757046	0.882432	-0.00916251	0.345797	-0.31801	0.751236	0.872315
NUDT5	0.00818747	0.0151919	0.538937	0.58993	0.756797	0.0313893	0.406774	1.7576	0.0860848	0.269935	-0.0525546	0.328077	-1.81872	0.0723778	0.248682
NUDT6	0.00322074	0.00679119	0.474253	0.63532	0.78851	0.00789159	0.136929	1.0629	0.293884	0.542168	-0.0207049	0.152322	-1.23216	0.221191	0.457669
NUDT7	-0.00151613	0.00313529	-0.483571	0.62869	0.783642	-0.0026498	0.0249125	-0.742815	0.461718	0.690699	0.00233295	0.0209764	0.354925	0.7235	0.857163
NUDT9	-0.00265647	0.0126909	-0.209321	0.834198	0.914216	-0.000534806	0.286952	-0.0376241	0.970165	0.987518	-0.0109925	0.291504	-0.390144	0.697379	0.841486
NUFIP1	-0.0224521	0.00868655	-2.58469	0.00974653	0.0562592	-0.0310922	0.227036	-2.97592	0.004824	0.0491155	-0.00310816	0.192572	-0.19882	0.842865	0.923308
NUFIP2	0.0232241	0.025005	0.928777	0.353005	0.564222	0.0445878	0.628762	1.4691	0.14924	0.367565	-0.0219179	0.650253	-0.4968	0.620577	0.793997
NUMA1	-0.0132189	0.0154685	-0.854569	0.39279	0.599931	-0.0147864	0.6207	-0.848897	0.40074	0.641357	-0.00737001	0.57355	-0.219045	0.827125	0.914229
NUMB	0.00306297	0.0320483	0.0955734	0.923859	0.961528	-0.0453219	1.13222	-1.1198	0.269145	0.517167	0.084401	0.974307	1.60838	0.111357	0.313634
NUMBL	-0.0480068	0.0162007	-2.96325	0.00304405	0.0256767	-0.0658295	0.352761	-3.36353	0.00164878	0.0264997	-0.00921368	0.341276	-0.319093	0.750417	0.871948
NUP107	0.016885	0.0170033	0.993042	0.320689	0.531234	0.0468047	0.417822	2.22096	0.0317873	0.151049	-0.0389212	0.364799	-1.35231	0.179764	0.406289
NUP133	-0.0618648	0.0237759	-2.602	0.00926818	0.0543947	-0.027722	0.624971	-1.00582	0.320248	0.567739	-0.161174	0.564017	-3.42883	0.000926698	0.035343
NUP153	0.000819916	0.0194381	0.0421809	0.966354	0.983634	0.00480414	0.720279	0.226702	0.821753	0.916172	-0.0203119	0.706214	-0.416192	0.678289	0.829363
NUP155	-0.0151642	0.010085	-1.50364	0.132673	0.306634	-0.00652122	0.23262	-0.579668	0.565227	0.765335	-0.0505328	0.240596	-2.22048	0.0289715	0.156619
NUP160	-0.0148481	0.0206304	-0.719721	0.471697	0.667597	0.0264545	0.585594	1.04206	0.303333	0.551578	-0.0951613	0.499473	-2.68811	0.00860268	0.0866816
NUP188	-0.00501023	0.0108951	-0.459861	0.645616	0.79613	0.00328605	0.219847	0.27307	0.786134	0.896267	-0.042732	0.230711	-1.66533	0.0994269	0.291841
NUP205	-0.0019687	0.0144202	-0.136524	0.891407	0.944448	0.016036	0.352039	0.959425	0.342822	0.590322	-0.0543874	0.305345	-1.90705	0.0597971	0.225675
NUP210	-0.0234514	0.0135651	-1.7288	0.0838447	0.230254	-0.0254498	0.354103	-1.59283	0.11868	0.325325	-0.018292	0.34056	-0.71252	0.47804	0.691237
NUP210L	0.022709	0.0140755	1.61336	0.106665	0.268195	0.0312983	0.13894	2.03267	0.0487652	0.194522	-0.0209612	0.21151	-0.60374	0.547779	0.74341
NUP214	-0.0850847	0.0197229	-4.31402	1.60316e-05	0.000771922	-0.0617017	0.60542	-2.79731	0.0077367	0.0648805	-0.178333	0.622112	-4.0486	0.000111054	0.0166667
NUP35	-0.0245262	0.0093209	-2.63132	0.00850547	0.0512992	-0.0211979	0.195238	-2.01409	0.0504186	0.197894	-0.0366293	0.199646	-1.82509	0.0714026	0.246675
NUP37	-0.00854813	0.00528984	-1.61595	0.106105	0.267251	-0.0054616	0.0805635	-0.909847	0.368083	0.613259	-0.019276	0.0634341	-1.72244	0.0885258	0.274845
NUP43	-0.00643466	0.00615593	-1.04528	0.295895	0.504479	-0.00532626	0.108034	-0.764182	0.449021	0.680598	-0.0103661	0.108411	-0.789697	0.431841	0.656798
NUP50	0.00279581	0.0107988	0.258901	0.795712	0.890408	0.00275201	0.217161	0.234372	0.815832	0.912904	0.00303609	0.260995	0.110407	0.91234	0.957415
NUP54	-0.0395036	0.0181961	-2.171	0.0299311	0.117688	-0.024768	0.554494	-1.16435	0.250839	0.496512	-0.0796917	0.460899	-2.26851	0.0257607	0.148853
NUP58	-0.0204073	0.0234088	-0.871779	0.383329	0.591659	-0.0324775	0.713202	-1.28134	0.207086	0.444647	0.0496044	0.684162	0.812595	0.418804	0.647537
NUP85	-0.0251095	0.0130239	-1.92796	0.0538597	0.173087	-0.0215795	0.271233	-1.41719	0.163784	0.390166	-0.0347299	0.250095	-1.3816	0.170615	0.395592
NUP88	-0.000375112	0.0182066	-0.020603	0.983562	0.992042	0.0246594	0.587042	1.1869	0.241919	0.48564	-0.0832185	0.564438	-2.20188	0.0303062	0.160151
NUP93	0.0263991	0.0259557	1.01708	0.309114	0.518584	0.118331	0.978921	3.81224	0.000443106	0.012706	-0.187335	0.910132	-3.9582	0.000153357	0.0179009
NUP98	-0.057394	0.0209538	-2.73907	0.00616125	0.0410845	-0.0468961	0.674175	-1.96693	0.0558045	0.209921	-0.0930159	0.691507	-2.11788	0.0370236	0.176576
NUPL2	-0.0945517	0.0208548	-4.53381	5.79281e-06	0.000398463	-0.127103	0.448221	-4.80424	1.99557e-05	0.00265067	-0.0411322	0.37787	-1.21363	0.228157	0.463616
NUS1	-0.0272843	0.0149896	-1.82021	0.0687267	0.201729	-0.0459228	0.445923	-2.54665	0.014621	0.0963826	0.0143913	0.408921	0.53371	0.594896	0.777001
NUTF2	-0.00294678	0.00648669	-0.454281	0.649627	0.798458	-0.00318226	0.107138	-0.4397	0.662403	0.827807	-0.00198498	0.100752	-0.135711	0.892362	0.948853
NUTM2A-AS1	0.0669456	0.0435632	1.53675	0.124355	0.294466	0.0756453	0.963802	1.28144	0.207525	0.445259	0.0565423	1.00148	0.8759	0.383485	0.616715
NUTM2B-AS1	-0.0279958	0.0427671	-0.654609	0.51272	0.69938	-0.00606871	1.08311	-0.109405	0.913423	0.961378	-0.0601338	1.06409	-0.895447	0.373007	0.606889
NVL	-0.0222335	0.017937	-1.23953	0.215149	0.416329	-0.0120267	0.590515	-0.576824	0.56713	0.766879	-0.0512995	0.547819	-1.45801	0.14842	0.365234
NWD1	0.00512554	0.00573768	0.893312	0.37169	0.580518	0.00168085	0.0687133	0.248335	0.805082	0.906323	0.0139223	0.0500642	1.28716	0.201435	0.434677
NWD2	-0.0987163	0.0306157	-3.22437	0.00126252	0.0140827	-0.048569	1.18076	-1.22535	0.227253	0.469955	-0.172885	0.884587	-3.58652	0.000551505	0.0291664
NXF1	-0.0115757	0.00873207	-1.32566	0.184953	0.380579	-0.0235114	0.163735	-2.15965	0.0365427	0.163947	0.00995405	0.119794	0.68078	0.497809	0.706198
NXN	-0.00565616	0.00775633	-0.729232	0.46586	0.662797	-0.00111439	0.111535	-0.130725	0.896616	0.953326	-0.027497	0.120376	-1.4709	0.144908	0.361364
NXPE3	-0.0104947	0.0120834	-0.86852	0.38511	0.592824	-0.0115479	0.259895	-0.817563	0.418209	0.655032	-0.00762032	0.248313	-0.326573	0.744771	0.868907
NXPH1	0.000689675	0.00592069	0.116485	0.907268	0.953061	0.0067645	0.0937463	0.891939	0.377495	0.622107	-0.00879037	0.0509783	-0.92783	0.35605	0.590932
NXPH2	-0.00127844	0.00209829	-0.609278	0.54234	0.723538	-0.00144021	0.0109886	-0.624901	0.535408	0.745787	-0.000494748	0.0116586	-0.0975319	0.922527	0.961632
NYAP1	-0.018859	0.00911832	-2.06825	0.0386163	0.140165	-0.00708455	0.165656	-0.653358	0.517078	0.732221	-0.0472902	0.161673	-2.80661	0.0061715	0.0739812
NYAP2	0.0160842	0.0156001	1.03103	0.302527	0.511614	0.0316747	0.423192	1.80268	0.0785996	0.256799	-0.0419554	0.334811	-1.23755	0.219197	0.454847
OAF	-0.000615178	0.00272309	-0.225912	0.82127	0.906456	0.000615968	0.0167779	0.198336	0.843737	0.927407	-0.00470901	0.014845	-0.831502	0.407955	0.638365
OARD1	-0.0130147	0.00651293	-1.99829	0.0456851	0.156194	-0.011708	0.108457	-1.58173	0.121195	0.328841	-0.0174949	0.0972662	-1.27644	0.205178	0.438513
OAT	-0.0167206	0.0153009	-1.09278	0.274489	0.482873	-0.0147914	0.330981	-0.738719	0.464176	0.69237	-0.0194282	0.238067	-0.819013	0.415006	0.644598
OAZ2	-0.0180768	0.0111235	-1.6251	0.104142	0.263976	-0.0122514	0.254024	-0.986611	0.32947	0.577135	-0.0417361	0.24194	-1.66776	0.0989412	0.290711
OBSCN	-7.53034e-05	0.00893453	-0.00842835	0.993275	0.997091	-0.00374265	0.0901713	-0.33916	0.736245	0.871637	0.00690377	0.0799512	0.453512	0.65132	0.812813
OBSL1	-0.0291118	0.013337	-2.18279	0.0290516	0.115408	-0.012033	0.321915	-0.723177	0.47357	0.698745	-0.0598028	0.238204	-2.68111	0.00877035	0.0874462
OCA2	-0.026909	0.00824214	-3.26481	0.00109537	0.012877	-0.0221367	0.104881	-2.02659	0.0491841	0.195518	-0.0332185	0.0617295	-2.64484	0.00968831	0.0913915
OCIAD1	-0.00650816	0.0314509	-0.206931	0.836064	0.915093	0.0304821	1.19599	0.843965	0.403459	0.643355	-0.122542	1.06985	-1.91564	0.0586787	0.223623
OCIAD2	-0.0098144	0.00894262	-1.09749	0.272429	0.480714	-0.0113944	0.141156	-1.12802	0.265699	0.513619	-0.00408784	0.15908	-0.212568	0.832159	0.917197
OCLN	0.00191916	0.00558105	0.343871	0.730944	0.851803	0.00131344	0.0638615	0.203785	0.839503	0.925431	0.00373464	0.065367	0.334699	0.738654	0.865923
OCRL	-0.00409111	0.012208	-0.335117	0.737537	0.855344	0.0125864	0.31335	0.866938	0.39089	0.632848	-0.0443463	0.266812	-1.96606	0.0524639	0.21087
ODC1	-0.0130033	0.00526348	-2.47048	0.0134931	0.0701737	-0.0101522	0.0655647	-1.66915	0.102509	0.29952	-0.0215059	0.0580242	-2.0475	0.04361	0.190966
ODF2	-0.0257511	0.0124922	-2.06137	0.0392675	0.141687	-0.0140918	0.275253	-0.939345	0.352912	0.600073	-0.0521212	0.240389	-2.31021	0.0232314	0.141913
ODF2L	-0.0231122	0.0277161	-0.833893	0.404341	0.60964	0.0303726	1.18219	0.916677	0.364533	0.610425	-0.147752	1.13765	-2.92115	0.00443645	0.0645118
OFD1	-0.0166774	0.0168228	-0.991359	0.32151	0.531935	0.00202547	0.428024	0.102338	0.918974	0.964216	-0.0653658	0.359729	-2.04694	0.0436662	0.19106
OGDH	0.00598222	0.0178686	0.33479	0.737784	0.855368	0.0193614	0.66956	0.951236	0.346914	0.594136	-0.0389855	0.642095	-1.04477	0.299011	0.536578
OGDHL	-0.0104191	0.0106073	-0.98226	0.325972	0.536218	-0.00324389	0.238221	-0.263379	0.793543	0.900841	-0.0310241	0.180694	-1.48643	0.140762	0.355863
OGFOD1	-0.012797	0.0112697	-1.13552	0.256157	0.46303	-0.00711316	0.27003	-0.563608	0.576011	0.772381	-0.0351621	0.24734	-1.40451	0.16371	0.385773
OGFOD3	-0.0281058	0.0141252	-1.98976	0.0466169	0.158489	0.00204578	0.246947	0.11699	0.907424	0.958869	-0.0847181	0.254981	-3.53563	0.000653106	0.03068
OGFR	-0.0602258	0.0208857	-2.88359	0.00393169	0.030763	-0.0484758	0.536143	-2.00764	0.0511273	0.1992	-0.0951403	0.458186	-2.28581	0.0246832	0.146051
OGFRL1	0.00451023	0.0222932	0.202314	0.839671	0.917217	0.030471	0.504429	1.06114	0.294674	0.542844	-0.0348757	0.499358	-0.986049	0.32683	0.564636
OGG1	-0.0540253	0.0156011	-3.46291	0.000534372	0.00792709	-0.0561513	0.269453	-3.0908	0.00353261	0.0407414	-0.0480537	0.285125	-1.57823	0.118123	0.324546
OGT	-0.0067537	0.0300059	-0.225079	0.821918	0.906776	0.0161388	1.21548	0.477365	0.635571	0.812193	-0.0917007	1.23545	-1.40807	0.162657	0.384625
OLA1	-0.0301523	0.0257237	-1.17216	0.241133	0.447348	-0.0212622	1.28718	-0.730038	0.469409	0.696251	-0.0616875	1.23108	-1.12458	0.263845	0.502139
OLFM1	-0.160353	0.0498445	-3.21707	0.00129509	0.0143216	-0.144978	1.56516	-2.37476	0.0222992	0.122885	-0.191097	1.5506	-2.21366	0.0295316	0.158653
OLFM2	-0.010325	0.0117342	-0.879904	0.378911	0.587745	-0.0346049	0.170753	-2.17332	0.0355599	0.161501	0.0185358	0.125183	1.06774	0.288576	0.527866
OLFM3	0.0635352	0.0538246	1.18041	0.237837	0.443002	0.14137	1.96125	2.11603	0.0404317	0.173691	-0.0804272	1.60291	-0.885179	0.378609	0.612564
OLIG1	-0.00215835	0.00233086	-0.925987	0.354453	0.565363	-0.00103316	0.0194467	-0.355147	0.724252	0.865061	-0.00417591	0.00810992	-1.07199	0.286673	0.526425
OLMALINC	0.0039786	0.00838933	0.474245	0.635325	0.78851	-0.00184624	0.0892636	-0.213848	0.831698	0.921221	0.102643	0.0805288	2.88874	0.00513624	0.0684612
OMG	-0.0177417	0.0161698	-1.09722	0.272547	0.480847	-0.0133393	0.309428	-0.751228	0.456694	0.6869	-0.0391228	0.343456	-0.999777	0.320254	0.557733
ONECUT2	-0.0549028	0.0282172	-1.94572	0.0516878	0.168825	-0.0218827	0.445653	-0.532913	0.597128	0.78673	-0.0844459	0.337942	-2.17418	0.0324728	0.165272
OOEP	-0.00569044	0.0144849	-0.392854	0.694428	0.827982	0.00321625	0.134772	0.204739	0.838823	0.924946	-0.056249	0.275611	-1.50289	0.136741	0.350451
OPA1	0.0538751	0.0250227	2.15305	0.0313144	0.121096	0.099661	1.14223	3.17993	0.00276319	0.0359588	-0.0266295	1.01939	-0.640782	0.523341	0.725706
OPA3	-0.0270009	0.00869083	-3.10682	0.0018911	0.0182722	-0.0390112	0.158865	-3.71287	0.000596231	0.0149265	-0.000983634	0.131356	-0.0636064	0.949429	0.975609
OPALIN	0.00329609	0.00283607	1.1622	0.245153	0.4514	-0.00117162	0.0273272	-0.35995	0.720684	0.863744	0.0173802	0.0176672	3.00737	0.00344046	0.0578448
OPCML	0.101563	0.0528286	1.92251	0.054542	0.174161	0.17363	4.74706	2.94102	0.00529663	0.0518747	-0.188014	4.59137	-1.58872	0.115733	0.320644
OPHN1	0.027477	0.0292134	0.940563	0.346929	0.558491	0.046103	1.09863	1.34049	0.187274	0.419486	-0.0207761	1.02625	-0.375315	0.708335	0.848065
OPN3	0.0296906	0.0242526	1.22422	0.220869	0.422926	0.0865609	0.665448	2.77816	0.00813116	0.0666545	-0.0577375	0.529366	-1.49455	0.138631	0.352558
OPRD1	-0.0300401	0.0174662	-1.7199	0.0854512	0.23306	-0.0110201	0.463782	-0.538862	0.59282	0.784004	-0.0813154	0.369412	-2.42168	0.0175149	0.123191
OPRK1	0.00934104	0.00490883	1.90291	0.0570529	0.17911	0.0144101	0.0423903	2.54411	0.0147131	0.0965498	-0.00595505	0.0428356	-0.60524	0.546587	0.742523
OPRL1	-0.0250711	0.0117976	-2.1251	0.0335782	0.127015	-0.0307799	0.119322	-1.92532	0.0615291	0.222397	-0.0182448	0.110761	-1.04365	0.299525	0.537007
OPRM1	-0.0185178	0.0138362	-1.33836	0.180779	0.374791	-0.00931256	0.141642	-0.591242	0.557691	0.759892	-0.049627	0.197021	-1.71391	0.090258	0.277601
OPTN	-0.0336647	0.0226722	-1.48485	0.137584	0.313657	0.0107732	0.65859	0.405317	0.687297	0.842991	-0.152358	0.651613	-3.50736	0.000716952	0.0322377
OR2L2	-0.0100727	0.0057918	-1.73913	0.0820118	0.227118	-0.00980098	0.0620174	-1.42469	0.161619	0.386601	-0.0107341	0.0578233	-1.0001	0.320021	0.557723
OR2L3	-0.00389598	0.00802367	-0.485561	0.627279	0.782597	-0.0136807	0.109954	-1.376	0.176099	0.40562	0.0143777	0.0797514	1.05818	0.292888	0.532034
OR2L5	-0.00208062	0.00609542	-0.341342	0.732846	0.852933	-0.00235631	0.0745084	-0.314042	0.75504	0.880982	-0.00154556	0.0698458	-0.147859	0.882794	0.943542
OR2M4	-0.00230763	0.00427729	-0.539508	0.589536	0.756376	-0.00179969	0.0301108	-0.362738	0.718615	0.863147	-0.00377798	0.0311776	-0.447563	0.655576	0.815149
OR3A2	0.0107902	0.00487964	2.21126	0.0270179	0.110489	0.00655129	0.0499336	1.17306	0.247365	0.493023	0.0244687	0.0551996	2.43899	0.0167496	0.120455
ORAI2	-0.0479085	0.0164344	-2.91514	0.00355531	0.0286908	-0.0249943	0.164484	-1.13669	0.262722	0.50974	-0.0769081	0.178615	-3.10906	0.00253315	0.0517193
ORAOV1	-0.026285	0.0137432	-1.91258	0.0558024	0.176769	-0.0289206	0.365404	-1.73191	0.0906117	0.278338	-0.0207519	0.325953	-0.8577	0.393403	0.625247
ORC2	0.0278197	0.0232768	1.19517	0.23202	0.435928	0.040856	0.841591	1.5752	0.122695	0.330994	-0.0261301	0.774973	-0.495226	0.621683	0.794552
ORC3	-0.0249019	0.0262368	-0.949121	0.342559	0.554117	-0.00899719	0.776513	-0.292035	0.771694	0.889628	-0.0668818	0.747764	-1.33622	0.184944	0.413788
ORC4	0.0275699	0.028029	0.983621	0.325302	0.535573	0.0559308	0.918466	1.7183	0.093089	0.282807	-0.0537831	0.8984	-0.975587	0.33196	0.568738
ORC5	0.0478201	0.0189926	2.51783	0.0118079	0.064213	0.0572593	0.611133	2.56673	0.0139106	0.0941716	0.0229561	0.533932	0.634039	0.527711	0.728918
ORC6	-0.00319054	0.00783953	-0.406981	0.684022	0.821765	-0.00139576	0.0952689	-0.14968	0.881732	0.946432	-0.0075167	0.0857791	-0.519199	0.604934	0.784229
ORMDL1	-0.0790405	0.0226066	-3.49635	0.000471672	0.00734588	-0.0745794	0.476966	-2.88426	0.0061589	0.0566658	-0.0935115	0.464579	-2.00794	0.0478255	0.200172
ORMDL3	-0.00180821	0.00551576	-0.327826	0.743043	0.85944	0.000848946	0.0710905	0.140222	0.889153	0.949898	-0.0147826	0.0844166	-1.10498	0.272201	0.51114
OS9	-0.0275362	0.0117223	-2.34904	0.0188218	0.0868628	-0.0162421	0.297277	-1.25157	0.217634	0.458453	-0.0776014	0.228537	-2.84015	0.00560806	0.071373
OSBP	-0.0115436	0.0142645	-0.809254	0.418369	0.622704	-0.00398482	0.391141	-0.240816	0.810866	0.909568	-0.0334119	0.323172	-1.18713	0.238393	0.474977
OSBP2	-0.0943975	0.0385368	-2.44954	0.0143038	0.0724343	-0.0462046	1.86984	-1.01979	0.313652	0.561369	-0.220464	1.81389	-3.00854	0.00342856	0.0578448
OSBPL10	-0.0172922	0.0197275	-0.876551	0.380731	0.589383	0.0165907	0.374521	0.696509	0.489938	0.711539	-0.0912862	0.334599	-2.59333	0.0111418	0.0977971
OSBPL11	-0.0195927	0.0109119	-1.79553	0.0725688	0.209464	-0.0126142	0.236995	-1.01551	0.315665	0.563283	-0.0431811	0.213037	-1.89081	0.0619613	0.230011
OSBPL1A	0.137997	0.0514218	2.68362	0.00728288	0.0460903	0.234379	1.77455	3.68942	0.000650426	0.0156917	-0.0451514	1.75437	-0.515593	0.607449	0.786096
OSBPL2	-0.00594018	0.00944707	-0.628785	0.52949	0.713228	0.001481	0.195862	0.133779	0.894215	0.95226	-0.0258244	0.197285	-1.4251	0.157688	0.378138
OSBPL3	-0.00531403	0.0244335	-0.217489	0.827827	0.910476	-0.0386223	0.465525	-1.29449	0.202631	0.439324	0.0625084	0.389262	1.46821	0.145755	0.361931
OSBPL5	-0.0735743	0.021011	-3.5017	0.000462305	0.00726857	-0.0717656	0.420371	-2.68461	0.0103435	0.0782171	-0.0764975	0.367005	-2.25094	0.0268973	0.151918
OSBPL6	-0.0339288	0.0323586	-1.04853	0.294397	0.503485	-0.0664883	1.89261	-1.81263	0.0770228	0.253583	0.0803297	1.67492	1.16906	0.245558	0.482432
OSBPL7	-0.0073471	0.00697506	-1.05334	0.292186	0.501145	0.0070314	0.146472	0.83426	0.408843	0.647192	-0.0385974	0.0839993	-3.10633	0.00255428	0.0517752
OSBPL8	0.0521783	0.0350423	1.48901	0.136485	0.31189	0.129158	1.72945	3.06371	0.00380396	0.0423493	-0.119919	1.66512	-1.90246	0.0604027	0.226481
OSBPL9	0.00426031	0.0179931	0.236774	0.812832	0.901016	0.00449393	0.608406	0.21229	0.832905	0.92194	0.00365213	0.568416	0.106929	0.91509	0.958583
OSCP1	-0.00728592	0.00928556	-0.78465	0.432659	0.636269	-0.00938293	0.203582	-0.895968	0.375364	0.620204	0.000424618	0.202164	0.0211452	0.983178	0.99109
OSER1	-0.0130332	0.0054398	-2.3959	0.0165795	0.0794991	-0.00836991	0.0888892	-1.4084	0.166356	0.393085	-0.0371313	0.0864143	-2.74852	0.00727144	0.080416
OSGEP	-0.0867354	0.0188276	-4.60681	4.08893e-06	0.000319268	-0.086844	0.399499	-3.89087	0.00034962	0.0113978	-0.0864675	0.351355	-2.46656	0.0155926	0.115653
OSGEPL1	-0.00271418	0.00632987	-0.428789	0.668077	0.811549	0.00114657	0.0921367	0.168667	0.866866	0.939464	-0.0278943	0.116933	-1.60676	0.111712	0.314328
OSGIN2	-0.0105013	0.0072226	-1.45394	0.145962	0.324872	-0.0130765	0.165453	-1.61235	0.114358	0.318042	-0.00063028	0.147236	-0.0396946	0.968427	0.98375
OSMR	0.00235635	0.00395414	0.595919	0.551229	0.729585	0.00301182	0.0246823	0.725855	0.471944	0.697405	-0.00412264	0.0695775	-0.316023	0.752738	0.87327
OST4	0.00558444	0.0051925	1.07548	0.282158	0.49054	0.00613638	0.0645178	1.11284	0.272092	0.519409	0.00126368	0.0939088	0.0819069	0.934908	0.967987
OSTC	-0.00251739	0.00665416	-0.378318	0.705194	0.834705	-0.00424057	0.0968421	-0.563023	0.576406	0.772736	0.00361092	0.0935595	0.254223	0.79992	0.899169
OSTF1	-0.00393448	0.016934	-0.232343	0.816272	0.903474	0.020612	0.430549	1.0521	0.298757	0.546358	-0.0764545	0.383366	-2.27041	0.0256405	0.148514
OSTM1	-0.0488977	0.0144925	-3.374	0.000740833	0.00985734	-0.0483367	0.393489	-2.8745	0.00631964	0.0575037	-0.0505178	0.346855	-1.7679	0.0805665	0.261743
OTOA	-0.00610996	0.00406877	-1.50167	0.133181	0.307194	-0.00525567	0.0400572	-1.09049	0.2817	0.529947	-0.0082293	0.0364126	-1.08408	0.28131	0.520214
OTOGL	-0.0934759	0.0270181	-3.45975	0.000540681	0.00797971	-0.169279	0.499649	-4.31006	0.000104525	0.00595021	-0.0253776	0.318962	-0.68172	0.497265	0.705997
OTUB1	-0.0201665	0.0118989	-1.69482	0.0901087	0.240957	-0.0300059	0.276116	-2.23739	0.0306107	0.14776	0.0162305	0.220577	0.629241	0.530832	0.730273
OTUD1	-0.00531499	0.00627873	-0.846506	0.39727	0.603663	-0.000419186	0.0686346	-0.0549094	0.95647	0.982312	-0.0155499	0.0582024	-1.40876	0.162452	0.384232
OTUD3	-0.0269529	0.0201194	-1.33965	0.18036	0.374321	-0.0203754	0.407734	-0.873364	0.387419	0.630217	-0.0460408	0.413855	-1.15847	0.249826	0.486762
OTUD4	0.0168893	0.0174299	0.968984	0.332553	0.543408	0.0548467	0.554332	2.59881	0.0128414	0.0896105	-0.0645466	0.46376	-2.08803	0.0397036	0.182722
OTUD5	-0.0341952	0.0106113	-3.22252	0.00127067	0.014119	-0.0290736	0.307836	-2.48066	0.0171939	0.105592	-0.0574858	0.264288	-2.30007	0.0238251	0.143472
