## Supplementary material for "Single-cell multi-cohort dissection of the schizophrenia transcriptome": TableS4_DE_genes_merged_tables (part 2 of 3)

### Sheet: Ex-L2 (continued)
gene	Meta_logFC	Meta_se	Meta_tstat	Meta_P.Value	Meta_adj.P.Val	McLean_logFC	McLean_AveExpr	McLean_t	McLean_p_val	McLean_p_adj.loc	MtSinai_logFC	MtSinai_AveExpr	MtSinai_t	MtSinai_p_val	MtSinai_p_adj.loc
OTUD6B	0.00339131	0.0101248	0.334953	0.737661	0.855349	0.0105286	0.19811	0.899613	0.373443	0.617947	-0.0178403	0.166724	-0.883817	0.379219	0.612993
OTUD6B-AS1	0.00952475	0.019528	0.487749	0.625728	0.781575	0.0186247	0.288743	0.740142	0.463503	0.69237	-0.00425303	0.308165	-0.137358	0.891064	0.948003
OTUD7A	-0.0843345	0.0395833	-2.13056	0.0331255	0.126169	-0.0252375	2.70075	-0.551086	0.584488	0.778603	-0.258904	2.63111	-3.28936	0.0014482	0.0420618
OTUD7B	0.0214389	0.0136843	1.56668	0.11719	0.284087	0.0255507	0.405608	1.64887	0.106617	0.306635	0.00687286	0.366888	0.235649	0.814256	0.906026
OTULIN	-0.0143169	0.0104731	-1.36701	0.171621	0.362834	-0.0196708	0.176748	-1.67447	0.101453	0.297863	0.00642122	0.182163	0.277729	0.781876	0.88943
OVCH1	0.0432564	0.0166387	2.59974	0.00932953	0.0547269	0.0404313	0.215545	1.94648	0.0586238	0.215613	0.0483151	0.226809	1.73824	0.0856894	0.270258
OVGP1	0.0244957	0.0112872	2.17021	0.0299911	0.117883	0.0159674	0.123575	1.33896	0.187869	0.420249	0.0978592	0.107308	2.79784	0.00662554	0.0773022
OVOL2	-0.0251486	0.00720591	-3.49	0.000483019	0.00744096	-0.0270538	0.101482	-3.30444	0.0019497	0.0291825	-0.0185988	0.0874961	-1.2252	0.223792	0.459921
OXA1L	-0.0348731	0.0108803	-3.20516	0.00134988	0.014744	-0.0367119	0.174269	-2.9903	0.00464094	0.0477142	-0.028143	0.123162	-1.1982	0.234448	0.470424
OXCT1	0.0219617	0.023476	0.935497	0.349532	0.56061	0.0353393	0.739237	1.25239	0.217341	0.458187	-0.0081173	0.719352	-0.191845	0.848309	0.926302
OXLD1	-0.0124285	0.0055552	-2.23727	0.0252687	0.106145	-0.0217545	0.0785955	-3.23656	0.00235973	0.0326207	0.00767213	0.0457084	0.777489	0.438969	0.662482
OXNAD1	-0.00419525	0.0224904	-0.186535	0.852025	0.923294	0.0276192	0.588021	1.07256	0.289576	0.537803	-0.106514	0.63488	-2.3065	0.0234472	0.142258
OXR1	0.117697	0.0350753	3.35554	0.000792093	0.0103272	0.124324	3.02026	3.25735	0.00222618	0.0316819	0.0816921	2.77953	0.918308	0.360984	0.595941
OXSM	-0.00856034	0.00546824	-1.56547	0.117474	0.284657	-0.00300607	0.0770981	-0.463179	0.645621	0.81816	-0.0221517	0.0552981	-2.18191	0.0317981	0.163294
OXSR1	0.0324327	0.0171696	1.88896	0.0588974	0.183011	0.0432131	0.742404	2.20003	0.0333451	0.154753	-0.00248515	0.624565	-0.0703009	0.944115	0.972464
P2RX4	-0.0141547	0.013813	-1.02474	0.305485	0.514604	0.0038754	0.220659	0.226153	0.822177	0.916296	-0.0476026	0.183772	-2.03954	0.0444149	0.192232
P2RX6	0.00720118	0.0069071	1.04258	0.297145	0.50564	0.00881174	0.0792718	1.20921	0.23333	0.476389	-0.00704015	0.0728692	-0.324888	0.746201	0.869702
P2RX7	0.0425258	0.0434523	0.978678	0.327739	0.538224	0.21479	1.44831	3.55589	0.000968292	0.0196653	-0.142219	1.28159	-2.27354	0.025443	0.147897
P2RY11	0.00120061	0.0058183	0.206351	0.836517	0.915415	0.0112463	0.0693827	1.69349	0.0977492	0.290607	-0.0319808	0.0611999	-2.64975	0.00955914	0.0910679
P2RY14	-0.0618799	0.0453195	-1.36542	0.172122	0.363485	-0.0594586	0.380585	-1.09363	0.281314	0.52994	-0.0673928	0.566392	-0.821489	0.414096	0.644051
P3H1	-0.0015446	0.00986823	-0.156522	0.875621	0.937175	0.0154597	0.228095	1.37122	0.177571	0.407792	-0.0572416	0.219261	-2.80531	0.00619443	0.0741023
P3H2	-0.0666033	0.0202242	-3.29325	0.000990352	0.0120215	-0.0787024	0.609614	-3.28044	0.00208625	0.0304787	-0.0368937	0.515496	-0.981354	0.329126	0.566264
P3H2-AS1	-0.0300438	0.00914332	-3.28587	0.00101668	0.0122047	-0.0325361	0.140366	-3.1076	0.00337365	0.0399855	-0.0220351	0.132149	-1.1741	0.243543	0.480271
P3H3	0.000225363	0.0128241	0.0175735	0.985979	0.993099	-0.0146953	0.224653	-1.06447	0.293182	0.541822	0.094142	0.175478	2.71808	0.00816967	0.0845199
P3H4	-0.0261144	0.0130182	-2.00599	0.0448574	0.154186	-0.0146596	0.244332	-0.911855	0.367037	0.612129	-0.0479301	0.191717	-2.16033	0.0334825	0.168447
P4HA1	0.0397914	0.0191148	2.0817	0.03737	0.137242	0.041923	0.526231	1.88958	0.0657135	0.230911	0.033652	0.535699	0.893749	0.37391	0.607602
P4HA2	0.002466	0.0111155	0.221852	0.824429	0.908459	0.00586337	0.151392	0.415495	0.67993	0.839107	-0.00308727	0.167038	-0.171116	0.864528	0.935351
P4HA3	-0.0168583	0.013388	-1.25921	0.207955	0.408208	-0.0154276	0.126207	-1.09781	0.278832	0.527708	-0.0309111	0.241216	-0.701844	0.484998	0.696228
P4HB	-0.0219057	0.0114497	-1.91321	0.0557209	0.176656	-0.0232276	0.265496	-1.71307	0.0940562	0.284086	-0.0186206	0.227183	-0.871154	0.386056	0.618881
P4HTM	-0.0703947	0.0223527	-3.14927	0.00163679	0.0167645	-0.080929	0.77073	-2.88859	0.00608867	0.0564561	-0.0519458	0.552546	-1.40104	0.164743	0.38718
PA2G4	-0.0081033	0.00726813	-1.11491	0.264889	0.47297	-0.0147619	0.130053	-1.86167	0.0696398	0.23873	0.0268985	0.127782	1.47957	0.142583	0.35827
PAAF1	-0.0596034	0.0186738	-3.19182	0.00141377	0.0152402	-0.0612281	0.346658	-2.72132	0.00941489	0.0737471	-0.0560067	0.342687	-1.673	0.0979019	0.289275
PABPC1	0.0139698	0.0271857	0.513865	0.607346	0.768056	0.0373576	0.766256	1.16052	0.252374	0.498622	-0.0441991	0.884387	-0.870637	0.386337	0.619039
PABPC1L	-0.0154833	0.00630391	-2.45614	0.0140439	0.0717785	-0.0166433	0.0943998	-2.39893	0.0209483	0.118666	-0.00999131	0.083082	-0.661873	0.509793	0.715034
PABPC4	-0.00391136	0.00632097	-0.618792	0.536054	0.718222	-0.00536417	0.146257	-0.760644	0.451109	0.6826	0.00202503	0.113086	0.142054	0.887364	0.946063
PABPN1	-0.0731679	0.024339	-3.0062	0.00264532	0.0231776	-0.0481014	0.669244	-1.62974	0.110616	0.312766	-0.126441	0.631627	-2.93861	0.00421556	0.0636797
PACRG	0.0715789	0.0447994	1.59777	0.110095	0.273498	0.0642347	1.56984	1.10853	0.274	0.521896	0.0824913	1.44183	1.16788	0.246029	0.482745
PACRG-AS3	-0.00688676	0.00689608	-0.998648	0.317965	0.528395	-0.0117342	0.0591038	-1.4438	0.15642	0.378949	0.0055759	0.0592034	0.427876	0.669816	0.824586
PACRGL	-0.0336495	0.0184577	-1.82306	0.0682942	0.201084	-0.0420646	0.601203	-1.99783	0.0522228	0.20188	-0.00571634	0.585286	-0.149015	0.881885	0.942877
PACS1	0.0749734	0.0336431	2.22849	0.0258475	0.107444	0.0515793	1.28403	1.24977	0.218287	0.459175	0.121309	1.16847	2.08853	0.0396573	0.182639
PACS2	0.0473007	0.0186019	2.5428	0.010997	0.0612143	0.0257987	0.541383	1.2337	0.224156	0.466478	0.128825	0.495239	3.1638	0.00214229	0.0483522
PACSIN1	-0.0988375	0.026911	-3.67276	0.000239947	0.00463503	-0.078087	0.86157	-2.5009	0.0163642	0.102551	-0.158777	0.819731	-2.99201	0.00360121	0.0586961
PACSIN2	-0.0376618	0.021963	-1.71478	0.086385	0.23461	-0.00836576	0.507845	-0.290907	0.772551	0.890009	-0.078668	0.523283	-2.3122	0.023116	0.141615
PADI2	0.00500942	0.0043404	1.15414	0.248443	0.454896	0.00629157	0.0419984	1.36993	0.17797	0.407836	-0.00571138	0.062146	-0.430068	0.668224	0.823412
PAF1	-0.0111673	0.00470425	-2.37388	0.0176023	0.0827554	-0.00788199	0.0594062	-1.5267	0.134313	0.347818	-0.0272377	0.0595315	-2.38542	0.0192191	0.128823
PAFAH1B1	-0.0273151	0.0367424	-0.743421	0.457227	0.656785	-0.0241187	1.75233	-0.563006	0.576417	0.772736	-0.0362086	1.80236	-0.506712	0.613632	0.79048
PAFAH1B2	0.00586247	0.0158056	0.37091	0.710704	0.838464	0.0280146	0.429068	1.53473	0.132331	0.344826	-0.0605072	0.440692	-1.91504	0.0587568	0.223648
PAFAH1B3	-0.00743957	0.00687229	-1.08255	0.27901	0.487339	-0.00736749	0.0699286	-1.00811	0.319161	0.566741	-0.00799027	0.0691175	-0.395554	0.693585	0.838798
PAFAH2	0.00328117	0.00528064	0.621358	0.534364	0.717286	0.00189609	0.0530927	0.320303	0.750323	0.87871	0.00867742	0.0642191	0.742648	0.459685	0.67748
PAG1	0.00301858	0.0144873	0.20836	0.834948	0.914392	0.0246591	0.233902	1.12017	0.269301	0.517294	-0.0135148	0.143409	-0.702379	0.484309	0.695423
PAH	0.00136411	0.00160886	0.847874	0.396508	0.603063	0.00214358	0.00775532	1.18103	0.244219	0.48891	-0.00149444	0.00303006	-0.429959	0.668283	0.823412
PAICS	-0.00232596	0.00919469	-0.252967	0.800293	0.893286	-0.00694378	0.176792	-0.664128	0.51023	0.727166	0.013432	0.175603	0.695448	0.488619	0.699122
PAIP1	0.00350024	0.0139325	0.251228	0.801638	0.893953	0.0252966	0.383905	1.66904	0.102529	0.29952	-0.115354	0.383681	-3.25929	0.00159203	0.0428669
PAIP2	-0.0490154	0.020127	-2.4353	0.0148793	0.0739821	-0.0386862	0.536993	-1.62725	0.111146	0.313305	-0.0751501	0.49721	-1.98724	0.0500253	0.204758
PAIP2B	0.0136822	0.00423434	3.23124	0.00123256	0.0138421	0.0157382	0.0522831	3.43622	0.00133907	0.023375	0.00158619	0.0528702	0.142784	0.886789	0.945712
PAK1	-0.0950573	0.0438609	-2.16725	0.0302161	0.118446	-0.107875	1.75642	-2.14801	0.0375132	0.166603	-0.053848	1.67538	-0.597995	0.551439	0.745941
PAK1IP1	-0.0173196	0.00623486	-2.77786	0.00547175	0.0380684	-0.0161617	0.124133	-2.36552	0.0226855	0.124126	-0.0230857	0.115238	-1.51413	0.133599	0.346364
PAK2	0.0297909	0.0160286	1.8586	0.0630833	0.190989	0.0272377	0.560964	1.58505	0.120438	0.32773	0.0468825	0.596329	1.05445	0.294582	0.533154
PAK3	-0.0647225	0.0382077	-1.69396	0.0902723	0.241143	-0.0153844	2.58098	-0.349213	0.72867	0.867826	-0.21447	2.29856	-2.79439	0.00638946	0.0757299
PAK4	-0.0118097	0.0113659	-1.03905	0.298783	0.506837	-0.00152743	0.199871	-0.120384	0.904752	0.957877	-0.0535801	0.174049	-2.09519	0.0391269	0.18104
PAK5	-0.0321441	0.0384115	-0.836835	0.402685	0.608432	0.0326353	1.47974	0.654283	0.516488	0.732069	-0.126541	1.18793	-2.10159	0.0384662	0.180112
PAK6	-0.0147352	0.00813938	-1.81036	0.0702406	0.205079	-0.0193756	0.167037	-2.06766	0.0448531	0.184654	-0.000477324	0.118853	-0.0290596	0.976883	0.987998
PALB2	-0.0160855	0.00744262	-2.16127	0.0306749	0.119635	-0.0103041	0.14015	-1.24153	0.221283	0.463251	-0.0398256	0.126893	-2.36801	0.020089	0.131436
PALD1	0.000686985	0.00669437	0.102621	0.918264	0.958747	-0.0074824	0.0457838	-0.945217	0.350207	0.597919	0.0211978	0.0283129	1.68999	0.0950899	0.284457
PALLD	0.0610892	0.0284668	2.14598	0.0318745	0.122332	0.0603389	0.492059	1.57722	0.122668	0.330994	0.0620201	0.503165	1.4555	0.149113	0.366309
PALM	-0.0245828	0.0243156	-1.01099	0.312022	0.521661	-0.0390964	0.63421	-1.38	0.174872	0.40397	0.0160123	0.556827	0.337945	0.736215	0.865307
PALM2	-0.00182245	0.00647783	-0.281336	0.778453	0.880801	-0.00199723	0.0775006	-0.260498	0.795749	0.90208	-0.0013864	0.0608346	-0.114485	0.909116	0.956633
PALM2-AKAP2	-0.0812031	0.018779	-4.32415	1.53121e-05	0.000743475	-0.108844	0.48825	-4.77313	2.20585e-05	0.00274045	-0.0229562	0.400693	-0.693489	0.489841	0.700396
PALMD	0.0309282	0.0111323	2.77825	0.00546526	0.0380553	0.0251078	0.073124	1.40818	0.167599	0.394135	0.0346468	0.0326477	2.43112	0.0174664	0.123063
PAM	-0.0424599	0.035985	-1.17993	0.238027	0.443151	-0.0529334	2.27495	-1.27636	0.208826	0.446887	-0.0105508	2.08347	-0.145752	0.884453	0.944354
PAMR1	-0.108579	0.0298846	-3.63329	0.000279829	0.00511343	-0.101308	0.313461	-2.65048	0.0116737	0.084313	-0.120015	0.261977	-2.50377	0.0145264	0.11117
PAN2	-0.00517662	0.00903718	-0.572814	0.566771	0.741414	-0.00633675	0.167124	-0.64798	0.520516	0.734084	0.00160905	0.117494	0.0680331	0.945935	0.973376
PAN3	-0.037622	0.0287146	-1.31021	0.190126	0.385862	0.000378425	1.36265	0.0117721	0.990663	0.99592	-0.187658	1.29153	-2.9379	0.00422428	0.0637282
PANK1	-0.00471598	0.00949476	-0.496693	0.619406	0.777267	-0.00373784	0.250602	-0.352787	0.726008	0.866352	-0.00870471	0.219491	-0.406846	0.685115	0.833564
PANK2	-0.0188893	0.0195491	-0.966251	0.333919	0.54487	-0.0320834	0.521916	-1.50222	0.140504	0.355618	0.0492801	0.542039	1.01512	0.312873	0.549728
PANK3	-0.0690961	0.0178066	-3.88036	0.000104302	0.00269646	-0.0750231	0.548938	-3.64239	0.000734521	0.016875	-0.0515601	0.499805	-1.45532	0.149161	0.366309
PANK4	0.00037341	0.00703095	0.0531095	0.957645	0.978736	0.0124449	0.128897	1.41976	0.163039	0.388951	-0.0214067	0.0859798	-1.81813	0.0724683	0.248795
PANX1	-0.00497682	0.00431767	-1.15266	0.249048	0.455452	-0.00923829	0.0472793	-1.91099	0.0628301	0.224857	0.0118255	0.053942	1.23192	0.221283	0.457777
PANX2	-0.0353999	0.0103311	-3.42653	0.000611356	0.00871239	-0.0446046	0.149806	-4.16395	0.000151478	0.00729369	0.0871517	0.108346	2.22971	0.0289554	0.156619
PAOX	0.00421624	0.00441567	0.954835	0.339661	0.551049	0.00625866	0.057654	1.26953	0.211226	0.449877	-0.00407003	0.0510513	-0.409874	0.682901	0.832359
PAPOLA	0.0992095	0.0316894	3.13068	0.00174403	0.0173984	0.114058	0.867375	2.96051	0.00502752	0.0502366	0.0681485	0.888381	1.22302	0.224607	0.460513
PAPOLG	-0.00418537	0.0121076	-0.345682	0.729582	0.851256	0.0151534	0.336195	1.10043	0.277398	0.526113	-0.0700655	0.311147	-2.75673	0.00710596	0.0797169
PAPPA	-0.00227242	0.00302	-0.752458	0.451776	0.652804	-0.00289339	0.0231038	-0.869733	0.389378	0.63224	0.000636545	0.032382	0.0884041	0.929758	0.965981
PAPPA2	-0.0223296	0.0147891	-1.50986	0.131078	0.304103	-0.0221685	0.195939	-1.29366	0.202949	0.439833	-0.0227998	0.221251	-0.778763	0.43826	0.662031
PAPSS1	0.0109242	0.023759	0.459793	0.645665	0.79613	0.0404501	0.889942	1.41232	0.165205	0.392517	-0.0542298	0.693927	-1.27462	0.205819	0.439295
PAPSS2	0.00237432	0.00289633	0.819768	0.412348	0.616602	0.00134139	0.0283497	0.439925	0.662241	0.827807	0.0119123	0.0146679	1.28566	0.202067	0.434921
PAQR3	-0.0124964	0.0183043	-0.682703	0.494794	0.686252	0.00323647	0.499974	0.150073	0.881424	0.946365	-0.0530318	0.414191	-1.53199	0.129136	0.339228
PAQR4	-0.000349588	0.00456603	-0.0765628	0.938971	0.968298	-0.00213794	0.074787	-0.41532	0.680017	0.839111	0.00624928	0.0487256	0.631988	0.529044	0.729467
PAQR6	-0.0042486	0.00247295	-1.71803	0.085791	0.233656	-0.00192442	0.0189702	-0.69796	0.489039	0.711039	-0.0138089	0.0159456	-2.46938	0.0154783	0.115159
PAQR7	-0.0242804	0.00785466	-3.09121	0.00199341	0.0190852	-0.0171695	0.0949174	-1.9685	0.0556172	0.209517	-0.0547909	0.119774	-3.03269	0.00319	0.0557565
PAQR9	-0.0018222	0.00574407	-0.317231	0.751068	0.863445	0.00195471	0.0738583	0.307829	0.759731	0.883689	-0.0188279	0.0905138	-1.39733	0.165849	0.388615
PARD3	0.0445554	0.00878901	5.06945	3.98973e-07	8.69518e-05	0.0468963	0.114472	4.89037	1.51104e-05	0.00228393	0.0322645	0.0974534	1.46835	0.146112	0.361931
PARD3B	0.0103178	0.00623587	1.65459	0.0980082	0.253585	0.0160286	0.107092	2.37966	0.0219348	0.121806	-0.0239352	0.120077	-1.45096	0.150369	0.367914
PARD6A	-0.00988309	0.00633929	-1.55902	0.118991	0.28649	-0.0103243	0.0683523	-1.36445	0.179677	0.409542	-0.00884427	0.0561439	-0.761737	0.448267	0.668582
PARD6B	-0.0199124	0.0111387	-1.78768	0.0738269	0.211961	-0.0223682	0.172259	-1.77174	0.0836757	0.264992	-0.0112862	0.176024	-0.476978	0.634568	0.801793
PARD6G	0.0140092	0.00571853	2.44979	0.0142941	0.0724166	0.0143564	0.0587554	2.21916	0.031919	0.151294	0.0127682	0.0675208	1.04401	0.299357	0.536918
PARD6G-AS1	0.00282578	0.0118879	0.237703	0.812111	0.900667	0.0044603	0.147758	0.305607	0.761459	0.884898	-0.00039631	0.153107	-0.0193401	0.984614	0.991951
PARG	-0.0288966	0.0284504	-1.01569	0.309779	0.51934	0.0165117	1.01364	0.514425	0.609645	0.796073	-0.195339	1.20716	-3.17873	0.00204592	0.0475708
PARK7	-0.00880914	0.0166891	-0.527837	0.597612	0.761419	-0.0079944	0.311607	-0.420532	0.676236	0.837474	-0.0115478	0.320933	-0.331325	0.741192	0.867055
PARM1	0.0181677	0.0106544	1.70518	0.0881605	0.237645	0.0350148	0.179126	2.62405	0.0120534	0.0861941	-0.0114636	0.134721	-0.647781	0.518824	0.721403
PARN	0.0482823	0.0283572	1.70264	0.0886346	0.238512	0.0548978	0.713589	1.72773	0.0913661	0.279749	0.0223937	0.66423	0.356268	0.722576	0.856558
PARP1	0.0124392	0.0161003	0.77261	0.439753	0.64302	-0.00371481	0.35308	-0.210155	0.83456	0.922889	0.0910924	0.344332	2.33544	0.0218716	0.137888
PARP11	0.0338049	0.0211652	1.59719	0.110223	0.273597	0.0550744	0.594103	2.17434	0.0353489	0.161141	-0.0154094	0.572695	-0.399941	0.690175	0.83655
PARP16	-0.0351084	0.0138722	-2.53085	0.0113787	0.0624369	-0.028953	0.274545	-1.75595	0.0863706	0.270488	-0.0500201	0.258843	-1.94906	0.0544945	0.21424
PARP2	-0.049273	0.0173831	-2.83453	0.00458927	0.0339661	-0.0531723	0.301572	-2.90235	0.00587076	0.0551607	-0.014065	0.395824	-0.255491	0.799042	0.898912
PARP4	-0.000970164	0.00347975	-0.278803	0.780396	0.881895	-0.00275313	0.0331894	-0.699018	0.488384	0.710478	0.00537277	0.0289323	0.723246	0.471459	0.686688
PARP6	0.00927053	0.0124501	0.744617	0.456504	0.656416	0.00682884	0.340724	0.449161	0.655619	0.824858	0.0142411	0.243556	0.65651	0.51322	0.717663
PARP8	0.161837	0.0330333	4.89922	9.62163e-07	0.000129288	0.22185	1.10948	5.60148	1.47314e-06	0.000587023	0.0246679	0.889763	0.411973	0.681367	0.831341
PARPBP	-0.0210046	0.00693646	-3.02815	0.00246056	0.02194	-0.0159067	0.0844926	-1.81527	0.0766095	0.252976	-0.02956	0.0695743	-2.60403	0.0108248	0.0962241
PART1	-0.0112704	0.0322285	-0.349703	0.726562	0.849125	-0.0364577	0.832606	-0.852999	0.398548	0.639571	0.0219257	0.665835	0.446848	0.65609	0.815149
PARVA	-0.017914	0.013544	-1.32266	0.185949	0.381743	-0.0210661	0.204361	-1.36662	0.178998	0.408633	-0.00724092	0.231633	-0.255275	0.799111	0.898912
PARVB	-0.0465385	0.0168832	-2.75649	0.00584246	0.0396683	-0.0466762	0.336009	-2.39205	0.021296	0.119697	-0.0461282	0.35219	-1.36988	0.174232	0.399727
PASK	-0.000793744	0.0099172	-0.0800371	0.936208	0.966995	0.0010741	0.150949	0.0985412	0.92197	0.965762	-0.00977235	0.17001	-0.408919	0.683602	0.832775
PATJ	-0.0630479	0.0343645	-1.83468	0.0665529	0.197572	0.028593	1.60273	0.699098	0.488335	0.710478	-0.283062	1.46483	-4.46662	2.36526e-05	0.0115219
PATL1	0.00440018	0.00671692	0.655088	0.512411	0.699353	0.00747931	0.140691	1.0027	0.321734	0.569192	-0.00880246	0.136613	-0.569898	0.570209	0.758669
PATZ1	-0.00978478	0.00386079	-2.5344	0.011264	0.0620139	-0.0111102	0.0541945	-2.54429	0.0147065	0.0965498	-0.0050386	0.0423916	-0.609757	0.543604	0.740632
PAWR	-0.00416618	0.00362883	-1.14808	0.250937	0.457964	-0.00132185	0.0366142	-0.339729	0.73575	0.871586	-0.0231734	0.0526798	-2.30394	0.0235969	0.142767
PAXBP1	-0.0288011	0.0200541	-1.43617	0.150953	0.332522	-0.0377101	0.680298	-1.76491	0.0848321	0.267482	0.0371027	0.759388	0.638452	0.524863	0.726669
PAXBP1-AS1	-0.0195275	0.0067924	-2.8749	0.00404152	0.0313238	-0.0234147	0.109444	-2.95809	0.00506034	0.050316	-0.00867026	0.103013	-0.655409	0.513925	0.718011
PAXIP1	-0.0281134	0.0114959	-2.44551	0.0144646	0.0727702	-0.0160685	0.276567	-1.0775	0.287394	0.536294	-0.045754	0.235424	-2.53522	0.0130161	0.105038
PAXIP1-AS1	-0.017643	0.00796934	-2.21386	0.0268385	0.110174	-0.017058	0.105583	-1.68481	0.0994306	0.293947	-0.0185958	0.0834945	-1.43922	0.153659	0.372572
PBRM1	-0.0535521	0.0219465	-2.44013	0.0146821	0.0733535	-0.0122351	0.947364	-0.480515	0.633349	0.810428	-0.172936	0.874523	-3.99555	0.000134283	0.017429
PBX1	-0.01801	0.0417056	-0.431836	0.66586	0.809967	0.048025	3.02905	1.01591	0.315473	0.563045	-0.249881	2.92484	-2.82089	0.0059256	0.0729508
PBX2	-0.0268496	0.00763958	-3.51454	0.00044052	0.00702158	-0.0270122	0.145704	-2.93194	0.00542646	0.0526309	-0.0264918	0.124912	-1.93822	0.0558235	0.21633
PBX3	-0.000991282	0.0198268	-0.049997	0.960125	0.980141	-0.0200162	0.300529	-0.895285	0.375781	0.620715	0.0690701	0.234063	1.60988	0.111715	0.314328
PBX4	-0.0180839	0.0119003	-1.51961	0.128609	0.300304	-0.018542	0.148725	-1.09256	0.281176	0.529874	-0.0176407	0.132313	-1.05686	0.293487	0.532323
PBXIP1	-0.000199592	0.00264634	-0.0754221	0.939879	0.968457	-0.000375956	0.0195034	-0.120891	0.904352	0.957813	0.000263295	0.0115049	0.0522597	0.958441	0.979527
PC	0.0229533	0.0122442	1.87462	0.0608446	0.187	0.0141961	0.216676	1.093	0.280609	0.529596	0.0928889	0.222852	2.53074	0.0134317	0.106807
PCA3	0.00643437	0.00348586	1.84585	0.0649143	0.194642	0.00611855	0.0341912	1.71532	0.0936394	0.283346	0.013139	0.0352911	0.799437	0.42666	0.652714
PCAT1	0.0293132	0.00813074	3.60523	0.000311879	0.00547732	0.025426	0.108521	3.04826	0.00396729	0.0435798	0.103467	0.13154	2.84007	0.00588225	0.0728469
PCAT14	-0.00883352	0.00384894	-2.29505	0.0217302	0.095699	-0.00951123	0.0402401	-2.0501	0.0466154	0.189706	-0.00733719	0.0310315	-1.06433	0.29011	0.529357
PCBD1	0.00869369	0.00586774	1.48161	0.138445	0.315183	0.0106428	0.070111	1.58298	0.120909	0.32845	0.00246361	0.0687391	0.204957	0.838082	0.921053
PCBD2	-0.0424264	0.0103412	-4.10268	4.08401e-05	0.00143449	-0.0450215	0.167497	-3.99317	0.000256172	0.00980241	-0.0286726	0.193635	-1.10466	0.272337	0.51123
PCBP1	0.0133733	0.0206748	0.64684	0.517735	0.70287	-0.0125604	0.28454	-0.332844	0.741103	0.873985	0.0244963	0.248093	0.991193	0.324327	0.561884
PCBP2	0.0192068	0.0227926	0.842679	0.399408	0.605488	0.00655357	0.653197	0.253825	0.800866	0.904721	0.0638839	0.581819	1.31676	0.19136	0.421085
PCBP3	-0.0015709	0.00341864	-0.45951	0.645868	0.79613	-0.00158381	0.030305	-0.403154	0.688875	0.844045	-0.00153061	0.018891	-0.220591	0.825925	0.913317
PCBP4	-0.0296884	0.0111706	-2.65771	0.00786729	0.0485762	-0.0240715	0.275859	-1.70207	0.0961164	0.287454	-0.0390056	0.186565	-2.14145	0.0350198	0.172425
PCCA	0.00456227	0.032838	0.138932	0.889504	0.943498	0.0672474	1.3524	1.6942	0.0976142	0.29037	-0.131395	1.31476	-2.24775	0.0271077	0.152423
PCCB	-0.00440699	0.0151367	-0.291146	0.77094	0.87621	-0.00161636	0.383076	-0.0951214	0.92467	0.966564	-0.0151297	0.39515	-0.454223	0.650794	0.812245
PCDH1	-0.0551299	0.0147779	-3.73056	0.000191056	0.00400698	-0.0536798	0.239824	-3.02915	0.00417856	0.0450022	-0.0584406	0.249498	-2.1825	0.0317537	0.163294
PCDH10	0.0396124	0.0254951	1.55372	0.12025	0.288361	0.0851906	0.590808	2.73459	0.00909935	0.0720533	-0.0528231	0.600653	-1.19065	0.237013	0.47337
PCDH11X	-0.103154	0.049955	-2.06493	0.0389293	0.14098	-0.106496	0.868295	-1.70349	0.0964947	0.288138	-0.0972503	0.873743	-1.17047	0.245502	0.482432
PCDH11Y	-0.0606353	0.0880174	-0.688901	0.490885	0.683549	-0.0693125	0.75619	-0.499323	0.620708	0.803037	-0.0548011	1.15964	-0.481453	0.631653	0.799826
PCDH15	0.0721388	0.0455031	1.58536	0.112884	0.277552	0.0621604	0.49382	1.11203	0.273232	0.520776	0.0917401	0.548613	1.17099	0.24547	0.482432
PCDH17	0.0203413	0.0359055	0.566522	0.571039	0.743939	0.0610883	0.7274	1.20876	0.233957	0.47708	-0.0211899	0.656856	-0.415311	0.678932	0.829767
PCDH19	0.024889	0.0190662	1.3054	0.191757	0.387569	0.0440713	0.475874	1.97532	0.0548121	0.208016	-0.0270481	0.402868	-0.736766	0.463237	0.680113
PCDH7	0.0589159	0.0560118	1.05185	0.292869	0.50169	0.124525	4.27495	1.91233	0.0626532	0.224642	-0.127723	4.08154	-1.16294	0.248018	0.48429
PCDH8	-0.0465103	0.0286402	-1.62395	0.104386	0.264535	-0.0136539	0.486817	-0.352377	0.72642	0.866754	-0.0860762	0.461034	-2.02433	0.045988	0.195741
PCDH9	0.00925551	0.0506427	0.182761	0.854985	0.924767	0.0274687	5.44611	0.499537	0.620002	0.802991	-0.0925016	4.99884	-0.711687	0.478553	0.691589
PCDH9-AS1	-0.0176886	0.0204026	-0.866979	0.385953	0.593182	-0.0182835	0.162005	-0.83463	0.409106	0.647256	-0.0137959	0.3185	-0.246187	0.806236	0.901913
PCDH9-AS2	-0.0783808	0.0594453	-1.31854	0.187324	0.383203	-0.0563537	0.537509	-0.827767	0.413219	0.650567	-0.149076	0.872143	-1.2223	0.22566	0.460956
PCDH9-AS3	-0.0142322	0.00801618	-1.77543	0.0758263	0.215612	-0.0127226	0.0482399	-1.49429	0.14301	0.358798	-0.026017	0.132289	-1.09368	0.277391	0.516105
PCDH9-AS4	-0.00893049	0.0111136	-0.803567	0.421647	0.626051	-0.00794054	0.0693846	-0.661293	0.512351	0.728834	-0.0148456	0.127854	-0.505788	0.614529	0.790724
PCED1A	-0.0044453	0.00588225	-0.755715	0.44982	0.651475	-0.000417965	0.100409	-0.0620197	0.950841	0.979565	-0.0173284	0.0873554	-1.43763	0.154109	0.373245
PCED1B	0.0123195	0.0310286	0.397038	0.691339	0.825663	0.000166711	0.421069	0.00419763	0.996672	0.998179	0.0313586	0.40588	0.630829	0.529978	0.730141
PCF11	0.00817316	0.0151235	0.540429	0.588901	0.756233	-0.00975282	0.465462	-0.605151	0.548327	0.753802	0.14036	0.448089	3.20719	0.00187807	0.0455584
PCF11-AS1	-0.00164964	0.00369484	-0.446473	0.655256	0.803035	-0.000188277	0.0508535	-0.0461265	0.963428	0.984818	-0.00828011	0.0425242	-0.952351	0.343544	0.580579
PCGF2	0.0100082	0.00647981	1.54452	0.122461	0.292109	0.014036	0.114814	1.79271	0.0802067	0.259482	0.00125157	0.0874176	0.108413	0.913916	0.958072
PCGF3	-0.0108114	0.0139788	-0.773418	0.439275	0.642441	0.00296468	0.382592	0.179691	0.858257	0.935045	-0.0458621	0.371037	-1.74268	0.0849045	0.268687
PCGF5	0.0368573	0.0296245	1.24415	0.213445	0.414271	0.0869638	1.1159	2.40249	0.0207706	0.118085	-0.0647839	1.10851	-1.25661	0.212241	0.446181
PCGF6	-0.0429646	0.0160056	-2.68434	0.00726729	0.0460169	-0.0280905	0.446785	-1.52627	0.13442	0.347818	-0.0891239	0.44151	-2.74886	0.00726455	0.080416
PCID2	0.0444854	0.0201315	2.20975	0.0271227	0.110709	0.0960743	0.663338	3.52374	0.00103966	0.0204325	-0.0173535	0.518833	-0.581341	0.562506	0.752946
PCIF1	0.00495334	0.00336737	1.47098	0.141296	0.319059	0.00420113	0.0417514	1.20494	0.234955	0.478451	0.0153923	0.0595925	1.18507	0.239258	0.475962
PCLO	-0.00246537	0.0302735	-0.0814365	0.935095	0.96681	0.023529	2.47741	0.711589	0.480644	0.704677	-0.137186	2.32301	-1.82246	0.071803	0.247393
PCM1	-0.00386199	0.0358366	-0.107767	0.914181	0.957153	0.00324034	1.86089	0.0774178	0.938658	0.973268	-0.0233689	1.77084	-0.336896	0.737003	0.865367
PCMT1	0.0225866	0.0273417	0.826086	0.408755	0.613611	0.0474218	0.882333	1.46385	0.150663	0.369966	-0.0389126	0.838785	-0.76332	0.447327	0.668201
PCMTD1	-0.0332623	0.0266877	-1.24635	0.212636	0.413673	0.0012327	1.1521	0.0387664	0.96926	0.987427	-0.115462	1.03162	-2.35223	0.0209067	0.134371
PCMTD2	0.0133499	0.0220623	0.605102	0.545111	0.72581	0.0275421	0.485942	1.06304	0.293825	0.542168	-0.0240856	0.534663	-0.572388	0.568528	0.757339
PCNP	-0.0111101	0.0193622	-0.573802	0.566102	0.741288	-0.0155014	0.551149	-0.717863	0.476806	0.701274	0.00690267	0.576687	0.157832	0.874953	0.939777
PCNT	0.00031892	0.0334616	0.00953094	0.992396	0.996968	0.0204168	0.93351	0.504643	0.616441	0.800403	-0.0431932	1.1392	-0.725574	0.470038	0.685738
PCNX1	0.0249511	0.0295015	0.845757	0.397688	0.603901	0.0660946	1.57513	1.93896	0.0592278	0.217143	-0.0978388	1.51825	-1.66144	0.100208	0.29376
PCNX2	-0.0759637	0.0356467	-2.13101	0.0330879	0.126109	-0.0499684	2.06429	-1.24172	0.221214	0.463251	-0.170698	1.96353	-2.22203	0.0288629	0.156298
PCNX3	0.0100012	0.00466743	2.14276	0.0321324	0.122994	0.0134662	0.0769539	2.42894	0.0194911	0.113641	0.0015687	0.0567474	0.181379	0.85649	0.929949
PCNX4	-0.111003	0.0258561	-4.2931	1.76199e-05	0.000817735	-0.114306	0.876249	-3.71998	0.00058376	0.0147431	-0.102991	0.726284	-2.15221	0.0341365	0.169889
PCP4	-0.0333285	0.0325221	-1.02479	0.305461	0.514604	-0.0145209	0.355853	-0.334343	0.739978	0.873644	-0.0573363	0.363186	-1.16847	0.246219	0.482747
PCP4L1	-0.00143508	0.00291221	-0.492783	0.622166	0.779208	-0.00039337	0.0191294	-0.124764	0.901304	0.955896	-0.00748697	0.0311453	-0.985201	0.327244	0.565181
PCSK1	-0.0631042	0.0175979	-3.5859	0.000335915	0.00580503	-0.057968	0.160467	-2.39487	0.0217054	0.120822	-0.068863	0.151969	-2.68678	0.00876461	0.0874462
PCSK1N	0.0755322	0.0428239	1.76379	0.0777675	0.219084	0.0919997	0.690581	1.81151	0.0777638	0.255005	0.0350154	0.645078	0.439552	0.661562	0.81897
PCSK2	-0.0286583	0.0502676	-0.570114	0.5686	0.742782	-0.0125443	2.63807	-0.198492	0.843615	0.927407	-0.0564108	2.36402	-0.680156	0.498203	0.706409
PCSK4	0.000972772	0.0037412	0.260016	0.794851	0.889876	0.00246052	0.0460575	0.579148	0.565575	0.765494	-0.00416454	0.0314909	-0.527505	0.599179	0.780093
PCSK5	-0.00886601	0.0108216	-0.81929	0.412621	0.616769	0.00492397	0.137116	0.380928	0.705203	0.855297	-0.0411763	0.108741	-2.08107	0.0405147	0.18442
PCSK6	-0.0968156	0.0333834	-2.90011	0.00373032	0.0297088	-0.105454	0.458715	-2.12638	0.0400619	0.172791	-0.0896581	0.368558	-1.9861	0.0504184	0.205841
PCSK7	-0.0715021	0.0257371	-2.77817	0.00546658	0.0380553	-0.0271085	0.778749	-0.748572	0.458277	0.68804	-0.11681	0.564175	-3.19287	0.00195839	0.0464679
PCTP	-0.00937258	0.00747388	-1.25404	0.209826	0.410627	-0.00725706	0.129567	-0.849087	0.400635	0.641327	-0.0162467	0.117597	-1.05452	0.294549	0.533154
PCYOX1	0.00518822	0.0134813	0.384846	0.700351	0.831664	0.00672575	0.258966	0.420679	0.676129	0.837474	0.00140519	0.274169	0.0560323	0.955444	0.978406
PCYOX1L	-0.0196847	0.00884336	-2.22593	0.026019	0.108001	-0.0321413	0.130552	-2.92711	0.00549687	0.0530233	0.0033084	0.114936	0.221766	0.825013	0.912767
PCYT1A	-0.02172	0.0108462	-2.00255	0.0452261	0.155038	-0.0111842	0.271922	-0.865933	0.391435	0.633266	-0.0469238	0.225571	-2.34895	0.0210804	0.135036
PCYT1B	0.000481083	0.00534299	0.0900401	0.928255	0.963274	0.00203745	0.0662519	0.33483	0.739415	0.873511	-0.00475836	0.060731	-0.426195	0.671013	0.8253
PCYT2	0.00174621	0.00514082	0.339676	0.7341	0.853831	0.000577841	0.0793433	0.0952842	0.924541	0.966564	0.0047299	0.0563068	0.488066	0.626725	0.797158
PDAP1	-0.0212083	0.00981882	-2.15997	0.0307751	0.119857	-0.00917795	0.180577	-0.80812	0.423564	0.660198	-0.0568126	0.181943	-2.9078	0.00461267	0.0659704
PDC	-0.0106567	0.00806188	-1.32186	0.186214	0.381948	-0.00906641	0.0541618	-1.05139	0.299386	0.546989	-0.0216908	0.113235	-0.954926	0.342573	0.579287
PDCD10	0.0587528	0.0187385	3.13541	0.00171612	0.0172749	0.0619649	0.541363	3.02028	0.00428011	0.0457125	0.0425913	0.565898	0.925495	0.357256	0.592342
PDCD11	-0.0155448	0.00908129	-1.71174	0.0869444	0.235631	-0.0158164	0.168886	-1.51119	0.138209	0.352739	-0.0147173	0.151451	-0.805653	0.422628	0.649886
PDCD2	-0.0220397	0.00847843	-2.5995	0.00933605	0.0547374	-0.019659	0.143837	-2.04465	0.0471741	0.190909	-0.0303629	0.140986	-1.68891	0.0947994	0.284251
PDCD2L	-0.0127581	0.00421765	-3.02493	0.00248689	0.0221406	-0.0136172	0.0517424	-3.01051	0.00439473	0.0463114	-0.0070365	0.0561168	-0.602814	0.548193	0.743622
PDCD4	0.00145398	0.0173736	0.083689	0.933304	0.966111	0.0143779	0.379262	0.734984	0.466424	0.694567	-0.0468046	0.409386	-1.23817	0.218967	0.454777
PDCD5	0.00810163	0.0112039	0.723108	0.469614	0.666189	0.0151656	0.223756	1.21058	0.232808	0.475865	-0.0201273	0.238961	-0.803705	0.423747	0.650653
PDCD6	-0.00656002	0.0156466	-0.419263	0.675024	0.816216	0.0067301	0.318221	0.358091	0.722064	0.864706	-0.0365711	0.332468	-1.29489	0.198766	0.431338
PDCD6IP	-0.0433202	0.0222009	-1.95128	0.0510239	0.167414	-0.0231555	0.748428	-0.857746	0.395889	0.636994	-0.0854538	0.696609	-2.18987	0.0311962	0.162191
PDCD7	-0.0340117	0.0223905	-1.51902	0.128757	0.300528	-0.00679768	0.661744	-0.242198	0.809803	0.908949	-0.0816489	0.580287	-2.19879	0.0305331	0.160827
PDCL	-0.00235972	0.00637938	-0.369898	0.711458	0.839025	0.00479805	0.117714	0.686107	0.496407	0.715718	-0.0378501	0.136446	-2.43068	0.0171132	0.121698
PDE10A	-0.367116	0.0855096	-4.29328	1.76056e-05	0.000817735	-0.486631	2.21209	-4.04032	0.000255966	0.00980241	-0.245656	1.98836	-2.02319	0.0465672	0.196993
PDE12	0.000212787	0.00890502	0.0238952	0.980936	0.990623	-0.00104436	0.170422	-0.104764	0.91706	0.963063	0.00517866	0.16798	0.261382	0.794413	0.897121
PDE1A	0.2166	0.0679664	3.18687	0.00143823	0.0154176	0.371052	2.96494	4.3006	0.000105946	0.0060015	-0.0359912	2.85809	-0.326196	0.745055	0.869068
PDE1B	-0.0761364	0.0189925	-4.00876	6.10388e-05	0.00187597	-0.0708726	0.420952	-3.0772	0.00366643	0.0415698	-0.0873231	0.327544	-2.60081	0.0109194	0.0967671
PDE1C	0.00838018	0.0232418	0.360565	0.718424	0.843526	0.072933	0.366472	2.32541	0.0252124	0.132256	-0.0702462	0.195128	-2.02942	0.0459082	0.195541
PDE2A	-0.0550781	0.0371474	-1.48269	0.138156	0.314588	-0.00288512	1.14017	-0.0569512	0.954857	0.981527	-0.115782	0.966548	-2.11923	0.0369065	0.176297
PDE3A	-0.00416935	0.0055578	-0.75018	0.453146	0.653753	-0.00343049	0.0539153	-0.498434	0.620779	0.803037	-0.00555418	0.0492638	-0.589455	0.557076	0.749071
PDE3B	0.0462187	0.0278823	1.65764	0.0973908	0.253137	0.0725131	0.693907	2.07261	0.0443678	0.183505	0.000449548	0.615465	0.00973915	0.992252	0.995698
PDE4A	-0.0596357	0.0219555	-2.71621	0.00660341	0.0430152	-0.0818872	0.465946	-3.00603	0.00444825	0.0466461	-0.0183856	0.450251	-0.495704	0.621347	0.794468
PDE4B	-0.113396	0.0419416	-2.70368	0.00685766	0.0442474	-0.221251	0.875945	-3.65489	0.000758914	0.017253	-0.0138271	0.503308	-0.237726	0.812723	0.904963
PDE4D	-0.00738525	0.0524066	-0.140922	0.887931	0.943101	0.0383573	5.10545	0.663168	0.510838	0.727538	-0.217132	4.92232	-1.75312	0.083086	0.26568
PDE4DIP	0.0343957	0.0423992	0.811235	0.417231	0.621651	0.0542303	3.05634	1.12658	0.266299	0.5142	-0.0342446	3.03347	-0.382416	0.703081	0.844946
PDE5A	-0.0523648	0.0626975	-0.835197	0.403607	0.609047	-0.0163644	0.618456	-0.236665	0.81423	0.911748	-0.21882	1.2435	-1.47172	0.145543	0.361931
PDE6B	-0.0435786	0.0128804	-3.38334	0.00071611	0.00968577	-0.0389077	0.168833	-2.60586	0.0126606	0.0887237	-0.0571676	0.181735	-2.24478	0.0273232	0.153098
PDE6D	-0.00553593	0.00970124	-0.570642	0.568242	0.742409	-0.00296301	0.204336	-0.264761	0.792486	0.900522	-0.0133145	0.171343	-0.684242	0.495632	0.704753
PDE7A	-0.0683521	0.0328878	-2.07834	0.0376777	0.138048	-0.0878234	0.940101	-2.10012	0.0417488	0.176916	-0.0367851	0.77664	-0.690854	0.491487	0.701407
PDE7B	-0.235436	0.0583796	-4.03286	5.5103e-05	0.00177373	-0.211489	1.71862	-2.58336	0.0136516	0.0930722	-0.260215	1.49369	-3.12479	0.00242845	0.0505957
PDE8A	-0.026449	0.0195586	-1.3523	0.17628	0.368513	-0.0118674	0.59439	-0.551456	0.584236	0.778603	-0.0956726	0.601931	-2.04041	0.0443262	0.192231
PDE8B	0.0185764	0.0209801	0.885428	0.375926	0.584762	0.0100744	0.5949	0.417111	0.678716	0.838548	0.0447119	0.518758	1.05585	0.293945	0.532585
PDE9A	-0.00582571	0.00333836	-1.74508	0.0809713	0.224994	-0.00534303	0.0274594	-1.31489	0.195664	0.429862	-0.00682795	0.0169026	-1.16609	0.246749	0.483293
PDGFA	-0.0307041	0.00896305	-3.42564	0.000613364	0.00871239	-0.0265896	0.141524	-2.65513	0.0111443	0.0819757	-0.0472716	0.17833	-2.3524	0.0208979	0.134371
PDGFC	0.0457336	0.0177015	2.58361	0.00977734	0.0563807	0.0412671	0.219136	1.94653	0.058618	0.215613	0.0560159	0.152332	1.74144	0.0857944	0.270441
PDGFD	-0.0289068	0.0547653	-0.52783	0.597617	0.761419	-0.10534	1.02446	-1.55839	0.127264	0.337463	0.117113	0.901925	1.25349	0.21402	0.448697
PDGFRB	-0.0187171	0.0166746	-1.12249	0.261654	0.469005	0.0230642	0.202082	1.04747	0.301261	0.549559	-0.0748943	0.177215	-2.93335	0.00429979	0.0641968
PDHA1	-0.0415754	0.0133243	-3.12027	0.00180683	0.0177247	-0.0351921	0.239144	-2.23918	0.0304845	0.147397	-0.0578878	0.244364	-2.30406	0.0235901	0.142767
PDHB	-0.0366575	0.00886882	-4.1333	3.57597e-05	0.00132874	-0.0464291	0.13826	-4.52592	4.86321e-05	0.00406953	-0.00774174	0.125009	-0.438704	0.661958	0.819187
PDHX	0.0746849	0.0285719	2.61393	0.00895074	0.0529671	0.0560931	0.909036	1.66353	0.103634	0.301481	0.122019	0.832061	2.26788	0.0258004	0.148853
PDIA2	-0.048099	0.0148158	-3.24647	0.00116846	0.0134354	-0.044062	0.236031	-2.18109	0.0349715	0.159862	-0.0527974	0.164599	-2.42256	0.017475	0.123063
PDIA3	0.0454824	0.0168702	2.69602	0.00701742	0.044995	0.0579329	0.444303	3.0722	0.00371686	0.0419044	-0.00443533	0.395763	-0.117467	0.90676	0.955546
PDIA4	-0.00330972	0.00398965	-0.829577	0.406778	0.611596	-0.000101693	0.0538474	-0.0231726	0.981622	0.992791	-0.018591	0.0635767	-1.941	0.055479	0.216272
PDIA5	-0.0694848	0.0221029	-3.1437	0.00166824	0.0169295	-0.0746435	0.473875	-2.88705	0.0061135	0.0565156	-0.0554777	0.487498	-1.30219	0.196272	0.428269
PDIA6	-0.0277068	0.0329634	-0.840534	0.400609	0.606742	-0.0941602	0.767875	-2.37476	0.0222336	0.122757	0.121	0.805583	2.04001	0.0443815	0.192231
PDIK1L	-0.0149687	0.00773597	-1.93494	0.0529972	0.171647	-0.0140975	0.151172	-1.7051	0.0955453	0.286859	-0.0210941	0.156193	-0.962194	0.338606	0.57543
PDK1	-0.0215657	0.013666	-1.57806	0.114553	0.280044	-0.010189	0.254434	-0.601958	0.55043	0.755077	-0.0428669	0.257671	-1.85081	0.0675733	0.239901
PDK2	-0.013969	0.0142787	-0.978311	0.327921	0.538274	0.00263378	0.250966	0.1617	0.872316	0.942484	-0.069082	0.237373	-2.32787	0.0222371	0.139007
PDK3	0.00839762	0.0201448	0.416864	0.676778	0.816932	0.0291193	0.564394	1.17362	0.247143	0.492687	-0.0316843	0.442361	-0.918184	0.361049	0.595941
PDK4	0.00235609	0.00207616	1.13483	0.256446	0.463262	0.000514516	0.0107237	0.227915	0.820816	0.915801	0.0124573	0.00584253	2.35616	0.0207004	0.133683
PDLIM5	-0.00254743	0.00549046	-0.463975	0.642666	0.794209	-0.0066562	0.063159	-1.03285	0.30757	0.555877	0.00833051	0.0516135	0.794448	0.429086	0.654589
PDLIM7	0.00570179	0.00667082	0.854736	0.392698	0.599869	0.0117529	0.0904509	1.48952	0.143803	0.360397	-0.00946168	0.0623481	-0.75751	0.450781	0.670365
PDP1	-0.000959843	0.0364225	-0.026353	0.978976	0.989801	0.00120615	0.679502	0.0272956	0.978359	0.991625	-0.00554984	0.644752	-0.0862769	0.931466	0.966687
PDP2	-0.0119139	0.00733986	-1.62317	0.104552	0.26483	-0.0101529	0.134367	-1.20348	0.235513	0.479068	-0.0173989	0.105153	-1.1686	0.245743	0.482566
PDPK1	-0.0221355	0.0256871	-0.861738	0.388832	0.595934	0.0514068	0.878968	1.54921	0.128817	0.340253	-0.132105	0.852241	-3.25568	0.00161018	0.0429764
PDPN	0.00268242	0.00172819	1.55216	0.120624	0.288958	0.0025897	0.00793046	1.35637	0.182212	0.413077	0.00310281	0.00547712	0.763229	0.447381	0.668201
PDPR	-0.0896729	0.0232141	-3.86287	0.000112064	0.00282137	-0.106217	0.49471	-3.48727	0.00116237	0.0216651	-0.0667437	0.39873	-1.86134	0.0660567	0.237434
PDRG1	-0.0103551	0.00427962	-2.41963	0.0155363	0.0759466	-0.0113559	0.0661592	-2.4319	0.0193525	0.11359	-0.00510238	0.0527555	-0.476962	0.634579	0.801793
PDS5A	0.0317343	0.0266852	1.18921	0.234357	0.438476	0.0669968	1.48703	2.18067	0.0348461	0.159478	-0.076589	1.42537	-1.42232	0.158491	0.379041
PDS5B	0.0725431	0.0421039	1.72295	0.0848969	0.231848	0.223463	1.85624	4.2973	0.000100003	0.0059102	-0.214723	1.78269	-2.99295	0.00359116	0.0586961
PDSS1	0.00964239	0.0115884	0.832075	0.405367	0.610427	0.00204341	0.258435	0.168063	0.867339	0.939623	0.0850001	0.261344	2.21998	0.0292933	0.157815
PDSS2	0.0415187	0.0207417	2.0017	0.0453167	0.155256	0.0916731	0.675484	3.72677	0.000572082	0.0146261	-0.0818716	0.600249	-2.12197	0.0366694	0.176123
PDXDC1	-0.144386	0.0592912	-2.4352	0.0148835	0.0739821	-0.103973	1.41796	-1.48855	0.144511	0.361154	-0.248588	1.82014	-2.21638	0.0296135	0.158653
PDXK	-0.0239055	0.0274648	-0.870407	0.384078	0.592104	0.01271	0.819808	0.367427	0.715141	0.860799	-0.0863521	0.819172	-1.91151	0.059215	0.224799
PDZD2	-0.00026361	0.0591451	-0.004457	0.996444	0.998296	0.106802	4.05627	1.56956	0.124003	0.332863	-0.331109	4.10706	-2.76811	0.00688196	0.0786627
PDZD4	-0.00651866	0.01423	-0.458093	0.646885	0.796626	-0.0167999	0.323809	-0.977981	0.33367	0.581281	0.0159648	0.303942	0.628461	0.53134	0.73073
PDZD7	-0.0385962	0.0128861	-2.99518	0.0027428	0.0237388	-0.0235143	0.231577	-1.37002	0.177942	0.407836	-0.0580806	0.17698	-2.97723	0.00376244	0.0599294
PDZD8	-0.0326369	0.0195684	-1.66783	0.0953485	0.249986	-0.030878	0.566234	-1.36308	0.180102	0.41002	-0.0378082	0.585043	-0.97336	0.333059	0.56986
PDZK1	-0.0203886	0.0124905	-1.63233	0.10261	0.261171	-0.0115726	0.102191	-0.871695	0.388627	0.631199	-0.0883474	0.229258	-2.39685	0.018959	0.128348
PDZRN3	-0.136539	0.0579653	-2.35553	0.0184962	0.0858746	-0.0930324	1.83924	-1.21159	0.232826	0.475865	-0.194181	1.6063	-2.19704	0.0307502	0.161395
PDZRN4	0.17316	0.0472757	3.66277	0.000249502	0.00474218	0.29078	0.541899	4.88474	1.97391e-05	0.00265067	-0.0277235	0.470034	-0.356364	0.722622	0.856558
PEA15	-0.0165658	0.0263804	-0.627958	0.530031	0.713708	0.00337402	0.477307	0.0987664	0.921811	0.965683	-0.0460218	0.493325	-1.1084	0.270727	0.509365
PEAK1	0.0255772	0.0349621	0.731568	0.464432	0.662018	0.0679462	1.76268	1.66242	0.103856	0.301776	-0.089986	1.67186	-1.33311	0.185959	0.414833
PEBP1	-0.073858	0.0656172	-1.12559	0.26034	0.467301	-0.105135	1.20527	-1.15255	0.256408	0.502297	-0.0403203	1.31248	-0.426858	0.670665	0.825192
PEBP4	-0.036172	0.0128575	-2.81331	0.00490349	0.0354376	-0.0241814	0.215836	-1.6616	0.104022	0.302031	-0.0788204	0.22956	-2.87179	0.00512029	0.0684612
PECR	-0.0198389	0.00739647	-2.68221	0.00731379	0.0461848	-0.0203225	0.170836	-2.4288	0.019498	0.113641	-0.01811	0.150007	-1.14476	0.255433	0.493653
PEF1	-0.00700331	0.00960048	-0.729475	0.465711	0.662697	-0.00846776	0.133284	-0.659359	0.513328	0.729466	-0.00514817	0.105836	-0.356168	0.722572	0.856558
PEG10	0.00749654	0.0237998	0.314983	0.752774	0.864202	-0.0151939	0.220097	-0.577705	0.566817	0.766636	0.110087	0.424761	1.96853	0.0526688	0.211227
PELI1	0.0388826	0.0152217	2.55441	0.0106367	0.0596687	0.0534339	0.362412	3.07834	0.00365511	0.0415684	-0.00955892	0.304143	-0.301822	0.763505	0.879229
PELI2	0.0788754	0.0207945	3.79309	0.000148785	0.00333209	0.107411	0.221832	3.87994	0.000399489	0.011967	0.0419292	0.249194	1.33107	0.18669	0.415441
PELI3	0.00836056	0.00612062	1.36597	0.17195	0.363463	0.0113722	0.0863445	1.48562	0.14483	0.361558	0.00302233	0.0652885	0.296557	0.767508	0.88173
PELP1	-0.0125152	0.0133464	-0.937724	0.348386	0.559477	-0.00083389	0.250753	-0.0524088	0.958451	0.982364	-0.0402432	0.247694	-1.64163	0.104259	0.300005
PEMT	-0.0194389	0.0062249	-3.12277	0.00179158	0.017635	-0.0219682	0.111459	-3.09284	0.00351292	0.0406767	-0.0110636	0.10879	-0.855975	0.394351	0.625892
PEPD	-0.0361663	0.0153201	-2.36071	0.0182399	0.0849621	-0.0431512	0.32611	-2.43863	0.019041	0.112494	-0.0152568	0.30223	-0.498339	0.619497	0.793632
PER1	-0.0100389	0.0204009	-0.492081	0.622662	0.779477	-0.0255271	0.359271	-0.823548	0.415085	0.652163	0.00179785	0.265048	0.0663476	0.947253	0.97408
PER2	-0.0710617	0.0265967	-2.67183	0.00754396	0.0471375	-0.122908	0.269174	-3.20367	0.00277556	0.0360792	-0.0230869	0.312823	-0.625585	0.533261	0.732394
PER3	-0.00287854	0.0341537	-0.0842818	0.932832	0.96577	0.0630707	0.823474	1.30124	0.200567	0.436488	-0.0679152	0.763837	-1.41098	0.161797	0.383299
PES1	-0.00906176	0.00508385	-1.78246	0.074674	0.213439	-0.0102487	0.0795577	-1.81586	0.0765176	0.252856	-0.00395669	0.071786	-0.338029	0.736152	0.865307
PEX1	-0.054913	0.0274056	-2.00372	0.0451004	0.154765	-0.0130037	0.568223	-0.369561	0.713601	0.8607	-0.11954	0.537465	-2.73578	0.0075355	0.0816116
PEX10	-0.0199796	0.00587176	-3.40266	0.000667322	0.00922437	-0.0161259	0.0804495	-2.3112	0.0257877	0.134417	-0.0293333	0.0616704	-2.69852	0.00835855	0.0856887
PEX11A	0.0122075	0.00428895	2.84627	0.00442349	0.0330444	0.0129797	0.0607092	2.83954	0.00692847	0.0609789	0.00652432	0.0576679	0.526137	0.600129	0.780627
PEX11B	-0.0337592	0.0111213	-3.03556	0.00240093	0.0216084	-0.0360361	0.181717	-2.59121	0.0130877	0.0905985	-0.0297202	0.151676	-1.60456	0.112198	0.315311
PEX13	-0.0180938	0.0123518	-1.46487	0.142955	0.321441	-0.00782932	0.305196	-0.535065	0.59542	0.785548	-0.0435398	0.280457	-1.88985	0.062091	0.230224
PEX14	-0.0217777	0.0203412	-1.07062	0.284339	0.493322	-0.00975201	0.61073	-0.393978	0.695586	0.847975	-0.0467905	0.545585	-1.31072	0.193384	0.42381
PEX16	-0.0170811	0.00536121	-3.18604	0.00144232	0.0154472	-0.0116922	0.0786894	-1.85552	0.0705314	0.240818	-0.0312079	0.0616208	-3.05884	0.0029491	0.0544409
PEX2	0.00719453	0.00675555	1.06498	0.286885	0.495848	0.00127884	0.0971411	0.159128	0.874329	0.943041	0.0214426	0.0914806	1.71923	0.089111	0.275963
PEX26	-0.0180142	0.0140599	-1.28125	0.200107	0.398185	-0.00701196	0.357724	-0.415913	0.679586	0.839027	-0.0431426	0.316466	-1.69327	0.093964	0.282479
PEX3	-0.00678819	0.0207633	-0.326932	0.74372	0.859786	0.0204106	0.655941	0.78684	0.435782	0.670519	-0.055289	0.545342	-1.59614	0.114067	0.318087
PEX5	-0.016569	0.0132386	-1.25157	0.210728	0.411416	-0.0109421	0.343131	-0.756895	0.453328	0.684383	-0.0458052	0.342552	-1.39003	0.168049	0.391388
PEX5L	-0.0373593	0.0564166	-0.662204	0.50784	0.695241	-0.0213702	2.59075	-0.290638	0.772786	0.890082	-0.0602454	2.14428	-0.684845	0.495253	0.704474
PEX6	-0.0121679	0.0174099	-0.698909	0.484609	0.679135	0.0217296	0.454482	1.03134	0.30827	0.556446	-0.0851353	0.327384	-2.7541	0.00715859	0.0799503
PEX7	-0.00475759	0.00966788	-0.492103	0.622647	0.779477	-0.0116645	0.180338	-1.04247	0.303143	0.551412	0.0155863	0.175866	0.811645	0.4192	0.647543
PFAS	-0.0225798	0.00788036	-2.86532	0.00416584	0.031713	-0.0233416	0.0964381	-2.52089	0.0155802	0.0996923	-0.0205779	0.0887566	-1.37103	0.173874	0.399274
PFDN1	-0.0515955	0.0162618	-3.17281	0.00150971	0.0158787	-0.0510338	0.32927	-2.62278	0.0120921	0.0863104	-0.0528964	0.325506	-1.78621	0.0775322	0.257549
PFDN2	-0.0274257	0.0159135	-1.72342	0.0848133	0.231799	-0.0308088	0.33077	-1.68671	0.0990558	0.293209	-0.0167683	0.32006	-0.517242	0.606293	0.785218
PFDN4	0.00682605	0.00968119	0.705084	0.480758	0.676116	0.00606589	0.179901	0.551347	0.58431	0.778603	0.00943412	0.177268	0.462938	0.644559	0.807865
PFDN5	-0.0897079	0.0242543	-3.69864	0.000216758	0.00434116	-0.0954092	0.366708	-3.35914	0.00170613	0.026788	-0.0743548	0.295133	-1.59529	0.114853	0.319586
PFDN6	-0.0204467	0.00624477	-3.27422	0.00105955	0.0125969	-0.0203561	0.0768739	-3.13343	0.00314237	0.0384674	-0.0215485	0.0791417	-0.951157	0.344679	0.581561
PFKFB2	0.00260859	0.00733036	0.355861	0.721944	0.845953	-0.000490801	0.1116	-0.065652	0.947966	0.97815	0.0799468	0.110948	2.14084	0.035745	0.173924
PFKFB3	-0.101924	0.0264264	-3.85688	0.000114843	0.0028418	-0.105308	0.555436	-3.04066	0.00408921	0.0443708	-0.097207	0.519147	-2.37756	0.0196075	0.130348
PFKFB4	-0.0163868	0.00583833	-2.80676	0.00500423	0.0357852	-0.0141775	0.0857548	-1.91517	0.0622802	0.223598	-0.0200221	0.0659516	-2.10847	0.0378512	0.178487
PFKL	0.00358811	0.0157611	0.227656	0.819914	0.905825	0.0272285	0.409711	1.36942	0.17813	0.408022	-0.0363799	0.279949	-1.40716	0.162924	0.38475
PFKM	-0.0132641	0.0112985	-1.17397	0.240406	0.446285	-0.00807107	0.225061	-0.619392	0.538996	0.747551	-0.0289949	0.223067	-1.27847	0.204465	0.437914
PFKP	-0.00455249	0.0123239	-0.369402	0.711828	0.839268	0.00474947	0.26386	0.354464	0.72476	0.865488	-0.0556407	0.327736	-1.77193	0.0798894	0.260939
PFN1	0.00688327	0.00679014	1.01372	0.310718	0.520385	-0.00168448	0.0747552	-0.214316	0.831336	0.921221	0.0320913	0.0834567	2.38034	0.0194691	0.129916
PFN2	-0.0146239	0.00680372	-2.1494	0.031603	0.121573	-0.00910152	0.0928213	-1.22005	0.229236	0.472128	-0.0419338	0.130519	-2.52773	0.0132773	0.106386
PGAM1	-0.0323619	0.0302941	-1.06826	0.285403	0.494471	-0.030447	0.50668	-0.704984	0.485019	0.707834	-0.0342167	0.401418	-0.805013	0.423051	0.650103
PGAM5	-0.00581847	0.00536595	-1.08433	0.278217	0.486986	-0.00275121	0.0769758	-0.406285	0.686591	0.842539	-0.0109949	0.0563037	-1.24985	0.214688	0.449444
PGAP1	0.0348443	0.0333235	1.04564	0.295728	0.504365	0.0660042	0.711633	1.36851	0.17885	0.408464	0.00638291	0.676036	0.138473	0.890185	0.947585
PGAP2	-0.0571736	0.0137105	-4.17007	3.045e-05	0.00117686	-0.0754456	0.273067	-4.47664	5.68584e-05	0.00443956	-0.021415	0.23921	-0.908322	0.366205	0.600435
PGAP3	-0.0281432	0.0105575	-2.66569	0.00768296	0.0477592	-0.0340172	0.218507	-2.68249	0.0103968	0.0784237	-0.0148765	0.177266	-0.780595	0.437149	0.661303
PGBD1	-0.0095322	0.0142386	-0.669461	0.503201	0.692139	-0.0078716	0.310351	-0.495723	0.622668	0.804129	-0.0163466	0.274927	-0.508186	0.612603	0.789741
PGBD4	-0.00218446	0.00340527	-0.641494	0.521202	0.706097	-0.0014232	0.0500591	-0.382283	0.704175	0.854615	-0.00608316	0.0414671	-0.722024	0.472206	0.687429
PGBD5	-0.0679696	0.0383067	-1.77435	0.0760046	0.216013	-0.119533	1.26467	-2.42819	0.0195263	0.113641	0.0111852	1.20645	0.183388	0.854918	0.929858
PGD	-0.0213342	0.00649766	-3.28336	0.00102578	0.0122711	-0.0186931	0.105508	-2.6131	0.0123896	0.0878158	-0.0337861	0.0945668	-2.1751	0.0323215	0.16492
PGGT1B	0.00578641	0.0126792	0.456369	0.648125	0.797269	0.0128862	0.303046	0.906619	0.369768	0.614914	-0.0218778	0.292949	-0.779773	0.43763	0.661503
PGK1	-0.000809313	0.0147733	-0.0547822	0.956312	0.977968	0.000990067	0.401009	0.0596308	0.952732	0.98031	-0.00764884	0.36211	-0.236293	0.813758	0.905778
PGLS	-0.0120793	0.00651731	-1.85341	0.0638235	0.19247	-0.0135884	0.0805197	-1.565	0.125097	0.334529	-0.0101316	0.0622443	-1.02718	0.307168	0.543754
PGM1	-0.0166748	0.00956165	-1.74392	0.0811724	0.225325	-0.0197047	0.192065	-1.72043	0.0926972	0.282545	-0.0097067	0.175847	-0.558853	0.577691	0.764433
PGM2	-0.0124031	0.0056098	-2.21097	0.0270378	0.110519	-0.00929228	0.0805749	-1.47026	0.148925	0.366985	-0.0239549	0.0830422	-1.96688	0.0523677	0.210564
PGM2L1	-0.0354558	0.0311274	-1.13906	0.25468	0.461936	-0.0351756	1.05086	-0.93112	0.3571	0.603164	-0.0360483	0.855299	-0.656227	0.513401	0.71783
PGM3	-0.0172166	0.0113569	-1.51595	0.129531	0.301544	-0.00286293	0.281824	-0.230029	0.819184	0.91499	-0.0886338	0.326198	-3.19264	0.0019598	0.0464679
PGM5	-0.00863738	0.0105774	-0.816585	0.414166	0.61875	-0.00211303	0.0980918	-0.187751	0.852005	0.932188	-0.0580252	0.17742	-1.87392	0.064707	0.235256
PGP	-0.0881916	0.0304751	-2.89389	0.00380502	0.0301445	-0.0566405	0.758201	-1.42825	0.160675	0.385141	-0.133695	0.66404	-2.80723	0.00616067	0.073929
PGPEP1	-0.00282845	0.0137717	-0.205381	0.837274	0.91595	0.0284186	0.232138	1.80197	0.0787132	0.257097	-0.103174	0.253538	-3.65065	0.000444699	0.0282622
PGRMC1	-0.0200066	0.0295094	-0.677974	0.497788	0.688238	-0.00815089	0.446239	-0.204882	0.838731	0.924946	-0.0345083	0.397369	-0.784289	0.435089	0.659535
PGRMC2	0.0033697	0.0116914	0.28822	0.773178	0.877945	-0.00131142	0.260229	-0.100204	0.920658	0.964846	0.0218654	0.246847	0.8405	0.402921	0.633145
PGS1	-0.010909	0.012098	-0.901726	0.367202	0.576156	-0.0152132	0.257956	-1.00576	0.320275	0.567739	-0.00326725	0.219589	-0.162109	0.871594	0.93869
PHACTR1	-0.193549	0.0473153	-4.09062	4.30213e-05	0.00148293	-0.200569	4.66767	-3.86467	0.00037842	0.0118333	-0.158983	4.37289	-1.38055	0.170937	0.395781
PHACTR2	0.0750532	0.0314198	2.38872	0.016907	0.080568	0.111941	0.865228	2.88622	0.00612701	0.05655	0.00462204	0.86713	0.0862446	0.931469	0.966687
PHACTR3	-0.106648	0.0432594	-2.46531	0.0136895	0.0707809	-0.121578	1.50826	-2.26132	0.0289653	0.143412	-0.0792348	1.4376	-1.0876	0.279759	0.518786
PHACTR4	-0.0542175	0.0252154	-2.15017	0.0315416	0.121494	-0.0410916	0.947401	-1.38492	0.173373	0.402066	-0.0883454	0.796417	-1.84656	0.0681941	0.241142
PHAX	-0.028305	0.0115242	-2.45615	0.0140436	0.0717785	-0.0261427	0.223449	-2.01353	0.05048	0.197946	-0.0363338	0.264577	-1.45227	0.150007	0.367277
PHB	-0.000514567	0.00739343	-0.0695979	0.944514	0.971065	-0.00459997	0.100499	-0.534973	0.595483	0.785548	0.0110735	0.0751164	0.764668	0.446547	0.667567
PHB2	0.00897244	0.00734127	1.22219	0.221635	0.423849	0.00869655	0.128727	1.0241	0.311636	0.559116	0.0097886	0.099572	0.670185	0.504506	0.710811
PHC1	-0.0769367	0.0199364	-3.85911	0.0001138	0.00283421	-0.0645436	0.4218	-2.6231	0.0120822	0.0863088	-0.10062	0.345458	-2.95813	0.00398055	0.0618664
PHC2	-0.0765697	0.0220775	-3.46822	0.000523911	0.00784237	-0.0739438	0.771752	-2.68263	0.010393	0.0784237	-0.081269	0.675254	-2.20395	0.0301551	0.160144
PHC3	0.00648469	0.0305961	0.211945	0.83215	0.913318	0.0320274	1.35225	0.93078	0.357274	0.603164	-0.089983	1.25901	-1.34564	0.181898	0.40959
PHF1	-0.0260164	0.00996398	-2.61104	0.00902668	0.0533567	-0.011841	0.266049	-0.94419	0.35046	0.598038	-0.0502839	0.182171	-3.06447	0.00289948	0.0541141
PHF10	-0.0086338	0.0103293	-0.835857	0.403235	0.608804	-0.00790316	0.215996	-0.661347	0.511993	0.728555	-0.0107926	0.221483	-0.525415	0.600624	0.781064
PHF11	-0.000284894	0.00794139	-0.0358745	0.971382	0.986221	0.00693977	0.132457	0.844814	0.40299	0.642959	-0.103529	0.253912	-3.33392	0.00125935	0.0406509
PHF12	-0.0181063	0.0123955	-1.46072	0.144093	0.322685	-0.00712136	0.349908	-0.514203	0.609799	0.796073	-0.0623426	0.32341	-2.24319	0.0274118	0.153208
PHF13	-0.00441795	0.00408437	-1.08167	0.279398	0.487723	-0.00243037	0.0540331	-0.533665	0.59638	0.786152	-0.0125889	0.0521296	-1.36336	0.17627	0.402405
PHF14	0.0841995	0.0337439	2.49525	0.0125869	0.0671754	0.149593	1.88747	3.76147	0.000515861	0.0136131	-0.0838896	1.70604	-1.31569	0.191719	0.421519
PHF19	0.00112593	0.00422533	0.266471	0.789877	0.887189	0.000879446	0.0575931	0.193082	0.847823	0.929637	0.0026472	0.0672591	0.233941	0.815578	0.906755
PHF2	-0.00417806	0.0117734	-0.354872	0.722685	0.846406	-0.00297551	0.25934	-0.219506	0.827317	0.91963	-0.00787102	0.279759	-0.331346	0.741176	0.867055
PHF20	-0.0719704	0.0218575	-3.29271	0.000992261	0.0120321	-0.0599182	0.792553	-2.28028	0.0277186	0.139983	-0.0990396	0.734909	-2.51499	0.0137324	0.108121
PHF20L1	-0.011333	0.0267386	-0.423845	0.671679	0.813789	0.0252514	1.19907	0.795874	0.43057	0.666095	-0.100999	1.11615	-2.03335	0.0450498	0.193514
PHF21A	0.0439391	0.0328026	1.3395	0.180407	0.374321	0.0548332	1.71736	1.47711	0.147087	0.364828	0.00512702	1.60299	0.0731723	0.941836	0.971079
PHF21B	-0.0100215	0.0179745	-0.557541	0.577158	0.747382	-0.00647507	0.166442	-0.287116	0.775572	0.891171	-0.0161978	0.184849	-0.544254	0.587769	0.772224
PHF24	-0.0275721	0.0122223	-2.25588	0.0240782	0.10275	-0.0467897	0.24191	-3.3556	0.0016864	0.0266921	0.0361638	0.223729	1.42414	0.157966	0.37841
PHF3	0.0626057	0.0253441	2.47022	0.0135029	0.0701933	0.0678408	1.07815	2.38677	0.0215659	0.120608	0.0422971	1.17	0.755534	0.451959	0.670858
PHF5A	-0.002406	0.00438148	-0.549129	0.582917	0.752005	-0.00710646	0.0613819	-1.409	0.166178	0.393085	0.0120535	0.0476432	1.36259	0.17651	0.402687
PHF6	0.0327512	0.0133177	2.45923	0.0139237	0.0716276	0.0465219	0.30282	2.96964	0.00490596	0.049731	-0.00313591	0.334143	-0.123999	0.9016	0.953937
PHF7	-0.027035	0.0112366	-2.40599	0.0161288	0.0780506	-0.0310067	0.230419	-2.15688	0.0367714	0.164319	-0.020798	0.178048	-1.15449	0.251447	0.48891
PHF8	0.012357	0.0127648	0.968052	0.333018	0.543828	0.0170531	0.328624	1.17516	0.246534	0.4923	-0.00370597	0.30603	-0.138086	0.89049	0.947822
PHGDH	-0.0041516	0.00269823	-1.53864	0.123893	0.29365	-0.00468495	0.0232729	-1.62856	0.110867	0.313246	-0.000249784	0.0201738	-0.0321025	0.974464	0.98633
PHIP	-0.00454798	0.0338605	-0.134315	0.893153	0.945479	-0.0123045	1.69355	-0.316918	0.752872	0.880029	0.0200947	1.61185	0.290372	0.772219	0.884154
PHKA1	0.000452974	0.003574	0.126742	0.899145	0.948819	0.000579575	0.0387387	0.147248	0.883639	0.947643	-0.000141783	0.0334648	-0.0166193	0.986778	0.993059
PHKA2	-0.00982131	0.0140109	-0.700974	0.483319	0.678231	-0.000463824	0.341509	-0.0289108	0.977072	0.991312	-0.0398955	0.315269	-1.38712	0.168932	0.392633
PHKB	-0.0125927	0.0267275	-0.471151	0.637533	0.79046	0.00636497	0.89204	0.208997	0.835459	0.92291	-0.0761311	0.879866	-1.36546	0.175611	0.401614
PHKG1	-0.00110742	0.00625936	-0.176923	0.859569	0.927641	0.00319573	0.0555471	0.464718	0.644528	0.817223	-0.021897	0.0993908	-1.44869	0.151002	0.369152
PHKG2	-0.0296917	0.00939931	-3.15892	0.00158354	0.0163973	-0.0288665	0.197016	-2.59354	0.0130116	0.090362	-0.0317434	0.142058	-1.80873	0.0739303	0.251663
PHLDA1	-0.000399286	0.00547354	-0.0729485	0.941847	0.969361	0.0098009	0.056832	1.48651	0.144595	0.361231	-0.0230175	0.0441995	-2.34442	0.0213227	0.135686
PHLDA3	-0.0028573	0.00438107	-0.652192	0.514277	0.699834	-0.00766388	0.0589891	-1.56872	0.1242	0.333161	0.0168818	0.0427956	1.70517	0.091713	0.27964
PHLDB1	-0.003707	0.00319251	-1.16116	0.245578	0.451822	-0.004473	0.0372107	-1.2591	0.214929	0.454942	-0.000491973	0.0292451	-0.0675968	0.946261	0.97347
PHLDB2	0.00340366	0.00273443	1.24474	0.213227	0.414232	0.00193033	0.0203881	0.581606	0.563934	0.764526	0.00651701	0.00909292	1.35077	0.180254	0.407048
PHLDB3	0.00210925	0.00630133	0.334731	0.737828	0.855368	-0.00137001	0.0871073	-0.187295	0.852329	0.932256	0.0121213	0.0773565	0.976864	0.331332	0.568503
PHLPP1	-0.0690936	0.0248225	-2.78351	0.00537742	0.0376665	-0.0443303	1.13698	-1.59378	0.118467	0.325225	-0.165971	1.0687	-3.01684	0.00334474	0.0570928
PHLPP2	-0.010916	0.025875	-0.421875	0.673116	0.814932	0.0119727	0.911215	0.390367	0.698233	0.850166	-0.0674329	0.787282	-1.39919	0.165294	0.387778
PHPT1	-0.0137649	0.00903837	-1.52294	0.127774	0.299019	-0.0134254	0.1566	-1.2695	0.211235	0.449877	-0.014685	0.119535	-0.843526	0.401236	0.631615
PHRF1	-0.0119293	0.00697318	-1.71074	0.0871293	0.235911	-0.00329596	0.137155	-0.440498	0.66183	0.827807	-0.0689632	0.184267	-3.58592	0.000552602	0.0291664
PHTF1	-0.0732324	0.0243639	-3.00578	0.00264903	0.0231776	-0.0307086	0.836075	-0.941489	0.351825	0.59914	-0.126908	0.635897	-3.46316	0.00082874	0.0335484
PHTF2	0.0673758	0.0400046	1.6842	0.0921428	0.244445	0.0865951	1.30998	1.77493	0.0831403	0.263803	0.0279376	1.21725	0.399747	0.690318	0.836635
PHYH	-0.0226355	0.00568177	-3.98389	6.77963e-05	0.00201402	-0.0222985	0.0896913	-3.63102	0.000759551	0.017253	-0.0246387	0.0936867	-1.6456	0.103437	0.29883
PHYHIP	0.111896	0.0529524	2.11314	0.0345888	0.129523	0.126672	1.25747	1.54631	0.130299	0.342114	0.101291	0.953834	1.45952	0.148156	0.364981
PHYHIPL	-0.00542846	0.0459006	-0.118266	0.905857	0.952607	0.0291083	1.55248	0.52687	0.601053	0.789741	-0.0823923	1.51404	-0.999011	0.320582	0.558013
PHYKPL	-0.0499875	0.0161154	-3.10184	0.00192324	0.0185362	-0.043092	0.359523	-2.14305	0.0379337	0.167505	-0.0623705	0.304575	-2.31463	0.0229763	0.141205
PI4K2A	0.00790794	0.00513724	1.53934	0.123722	0.29353	0.0116405	0.0846943	1.96829	0.0556427	0.209517	-0.00356713	0.0748438	-0.344003	0.73167	0.863038
PI4KA	-0.0586787	0.0449662	-1.30495	0.19191	0.387763	-0.0731697	2.52435	-1.35333	0.183172	0.414396	-0.0261666	2.53714	-0.323107	0.747386	0.869942
PI4KB	-0.0297811	0.0144522	-2.06066	0.0393354	0.141773	-0.0178343	0.380105	-1.07473	0.288614	0.536987	-0.0673038	0.329788	-2.28856	0.0245158	0.145646
PIANP	0.0147112	0.0156601	0.939409	0.347521	0.558863	0.0362084	0.32573	1.83953	0.0728961	0.24587	-0.0223617	0.242915	-0.865095	0.389354	0.621375
PIAS1	0.0911274	0.0422736	2.15566	0.0311104	0.120672	0.072657	1.73458	1.28068	0.207315	0.444889	0.114185	1.46839	1.80139	0.0750879	0.25327
PIAS2	-0.00912398	0.0282321	-0.323177	0.746561	0.861254	0.0027824	1.41693	0.0897279	0.928929	0.968399	-0.0668059	1.36184	-0.978797	0.330381	0.56739
PIAS3	-0.0035494	0.00692715	-0.51239	0.608378	0.768875	-0.00658245	0.0931308	-0.800672	0.427817	0.663248	0.00387548	0.0825678	0.301292	0.763907	0.87927
PIAS4	0.0063235	0.00922773	0.685271	0.493173	0.685439	0.010276	0.235167	0.994426	0.325697	0.573568	-0.00923497	0.201533	-0.450439	0.653509	0.814133
PIBF1	-0.0152604	0.0268193	-0.56901	0.56935	0.743192	-0.00573068	1.20695	-0.182616	0.855975	0.933527	-0.0410786	1.15768	-0.795294	0.428596	0.654188
PICALM	0.0621667	0.0275227	2.25874	0.0238994	0.102176	0.0786788	1.32161	2.50558	0.0161774	0.101934	0.00743992	1.25696	0.130143	0.896752	0.950736
PICK1	-0.0439528	0.019507	-2.25318	0.0242478	0.103184	-0.0119172	0.521317	-0.486457	0.629166	0.80806	-0.0994572	0.385815	-3.08432	0.00273074	0.0528602
PID1	-0.00355888	0.0149929	-0.237372	0.812368	0.900781	-0.0034387	0.220051	-0.181055	0.857213	0.934612	-0.00375762	0.139076	-0.153853	0.878113	0.941062
PIDD1	0.00753544	0.0119104	0.63268	0.526943	0.71104	0.00209231	0.275763	0.131983	0.895626	0.952969	0.0145898	0.150253	0.808421	0.421042	0.64849
PIEZO2	-0.00325183	0.00447948	-0.725939	0.467876	0.664732	-0.00432997	0.0544021	-0.904666	0.37079	0.615816	0.00435871	0.0557741	0.342761	0.73262	0.863349
PIGB	-0.0340576	0.0132856	-2.5635	0.0103622	0.0586128	-0.0289996	0.246434	-1.8662	0.0689895	0.237345	-0.0477998	0.245738	-1.86618	0.0653682	0.236411
PIGC	-0.0290092	0.0106046	-2.73552	0.00622819	0.0413173	-0.0301467	0.188864	-2.55933	0.0141687	0.0950438	-0.0241434	0.214027	-0.99102	0.324411	0.561884
PIGF	-0.0195974	0.0105435	-1.85872	0.0630668	0.190989	-0.0277392	0.246678	-2.33074	0.0246303	0.130404	0.0100975	0.219059	0.444255	0.657956	0.816861
PIGG	-0.030301	0.0173644	-1.74501	0.0809828	0.224994	-0.0299471	0.422644	-1.40844	0.166342	0.393085	-0.0310099	0.370951	-1.03062	0.305559	0.541737
PIGH	-0.0127053	0.00778676	-1.63165	0.102753	0.261372	-0.0130959	0.113264	-1.58146	0.121258	0.328934	-0.00972225	0.109496	-0.424858	0.672124	0.825932
PIGK	0.0306375	0.0171692	1.78444	0.0743515	0.212841	0.0456996	0.518915	2.3068	0.0260546	0.135198	-0.0148142	0.49956	-0.430472	0.667912	0.823382
PIGL	-0.0377506	0.0367705	-1.02665	0.304583	0.513759	-0.0876732	0.68295	-1.8607	0.0702076	0.24009	0.0400064	0.649241	0.680328	0.498202	0.706409
PIGN	-0.0193218	0.0213017	-0.907052	0.364379	0.573596	-0.00878931	0.716772	-0.339067	0.736245	0.871637	-0.0412259	0.633431	-1.10282	0.273134	0.511727
PIGP	0.0229195	0.00932033	2.45908	0.0139293	0.0716276	0.0298789	0.106622	2.47875	0.0174523	0.106227	0.0125728	0.0925722	0.855436	0.394648	0.626136
PIGQ	-0.0106532	0.0140146	-0.760151	0.447164	0.6497	-0.00476876	0.368408	-0.256804	0.798581	0.903859	-0.0184404	0.240957	-0.863241	0.390367	0.622304
PIGT	0.020984	0.00918155	2.28545	0.0222864	0.0973326	0.0133804	0.148037	1.20079	0.236546	0.480425	0.0370622	0.140246	2.28726	0.0245946	0.145815
PIGU	-0.0737708	0.0223756	-3.29693	0.000977462	0.0119783	-0.0531157	0.600498	-2.00501	0.0514189	0.199931	-0.125187	0.524394	-2.99515	0.00356783	0.0585735
PIGX	-0.0366124	0.0123928	-2.95432	0.00313362	0.0261459	-0.0305963	0.315867	-2.2424	0.0302596	0.146739	-0.0649646	0.330214	-2.19323	0.0309448	0.161867
PIGZ	-0.0549031	0.0214628	-2.55806	0.0105257	0.059392	-0.0512114	0.42894	-1.91066	0.0628738	0.224944	-0.061501	0.332776	-1.71638	0.0896344	0.276949
PIH1D1	-0.0332338	0.0113381	-2.93116	0.00337694	0.0276373	-0.0369227	0.193407	-2.64997	0.0112907	0.0826319	-0.026003	0.153367	-1.33299	0.185998	0.414833
PIK3C2A	-0.0576988	0.0232598	-2.48062	0.0131154	0.0690487	-0.0237351	0.629198	-0.841499	0.404823	0.644642	-0.129886	0.611427	-3.15865	0.00217652	0.048744
PIK3C2B	0.0039971	0.00914544	0.437059	0.662069	0.807908	0.00416607	0.189726	0.401178	0.690318	0.845144	0.00341312	0.179725	0.176796	0.860077	0.93167
PIK3C2G	-0.000596968	0.00363076	-0.16442	0.869401	0.933457	0.00356113	0.0299451	0.87428	0.386926	0.629674	-0.0166776	0.0337031	-2.08205	0.0402604	0.18382
PIK3C3	-0.0150795	0.024187	-0.623454	0.532986	0.716435	0.0193441	1.02297	0.651134	0.518498	0.733027	-0.0827552	0.923939	-1.98669	0.0500882	0.204892
PIK3CA	0.0764275	0.0274718	2.78203	0.00540197	0.0377648	0.0872619	0.975991	2.86918	0.00640909	0.0579073	0.0284095	0.794072	0.443708	0.658404	0.817014
PIK3CB	0.020872	0.0227599	0.917051	0.359116	0.568797	0.0555331	0.958214	2.14444	0.0378153	0.167329	-0.0967805	0.956515	-2.02848	0.0455544	0.194901
PIK3CD	-0.0041983	0.00625638	-0.671042	0.502194	0.691369	0.00237855	0.0548715	0.244554	0.808084	0.907868	-0.00884058	0.0395295	-1.0819	0.282272	0.521327
PIK3IP1	-0.0112056	0.00725574	-1.54438	0.122496	0.292109	-0.00554774	0.088739	-0.615867	0.541298	0.7494	-0.0216576	0.0766316	-1.76893	0.080393	0.261475
PIK3IP1-AS1	-0.0029826	0.00413839	-0.720715	0.471085	0.667139	-0.00496363	0.0532742	-1.09169	0.281179	0.529874	0.00658344	0.0418762	0.658916	0.511681	0.716118
PIK3R1	-0.131196	0.0439535	-2.98487	0.00283701	0.0243751	-0.163901	1.75554	-2.96711	0.00493937	0.049851	-0.0747538	1.57302	-1.03014	0.305783	0.541968
PIK3R4	0.00881428	0.012683	0.694967	0.487076	0.680693	0.0172481	0.338102	1.19649	0.238198	0.482408	-0.0200817	0.321527	-0.752597	0.453713	0.672135
PIKFYVE	0.032717	0.0202659	1.61439	0.106444	0.267755	0.0532801	0.702627	2.28319	0.0275313	0.139303	-0.0303778	0.688914	-0.743158	0.459378	0.677287
PILRA	-0.00175173	0.0163094	-0.107406	0.914467	0.957153	0.0202297	0.41323	1.02871	0.30949	0.557689	-0.0501857	0.324112	-1.71924	0.0891092	0.275963
PILRB	-0.0798425	0.0345481	-2.31105	0.0208299	0.092803	0.0140489	0.562139	0.258092	0.797734	0.90352	-0.143177	0.529602	-3.20258	0.00190033	0.0459418
PIM3	-0.0281569	0.00631833	-4.45638	8.33538e-06	0.000508226	-0.0301764	0.0980082	-4.1001	0.000184523	0.00811407	-0.0224983	0.0623718	-1.82615	0.0712415	0.246509
PIN1	-0.0309763	0.0184822	-1.67601	0.093737	0.247142	-0.0390166	0.464547	-1.84815	0.0716125	0.243112	-0.00458968	0.356373	-0.120009	0.904753	0.955157
PIN4	-0.0109786	0.0146966	-0.747014	0.455055	0.655279	-0.0135231	0.365548	-0.771823	0.44453	0.677269	-0.00493877	0.321391	-0.182958	0.855255	0.929933
PINK1	0.00511096	0.0137739	0.37106	0.710593	0.838434	0.0149501	0.332753	0.993998	0.325902	0.57358	-0.0460421	0.371741	-1.34258	0.182884	0.41077
PINX1	-0.0011066	0.0030225	-0.366121	0.714275	0.840848	-0.010504	0.104917	-1.45728	0.152458	0.372949	0.000898343	0.00279974	0.269825	0.787931	0.892342
PIP4K2A	0.0714967	0.025252	2.83133	0.00463552	0.0342037	0.104682	0.640935	3.39859	0.00149171	0.0249467	0.00347086	0.641651	0.0787046	0.937447	0.968542
PIP4K2B	-0.0212427	0.0175153	-1.21281	0.225202	0.427892	0.00564077	0.625194	0.288448	0.774419	0.890731	-0.130284	0.604694	-3.30801	0.00136521	0.0415032
PIP4K2C	-0.0294517	0.0203201	-1.44939	0.147228	0.326746	0.013624	0.486219	0.512979	0.610647	0.7967	-0.0902695	0.413916	-2.86047	0.00529005	0.0692456
PIP5K1A	-0.0511308	0.0332071	-1.53975	0.123621	0.29353	0.00896704	1.00464	0.21332	0.832107	0.921497	-0.150895	0.901043	-2.78612	0.00654089	0.0766598
PIP5K1B	-0.0386108	0.0356361	-1.08347	0.278598	0.487101	0.0147333	1.21793	0.335122	0.739197	0.873401	-0.140803	1.08955	-2.31392	0.023017	0.14133
PIP5K1C	-0.0314128	0.018164	-1.7294	0.0837372	0.230014	-0.0126896	0.538075	-0.618958	0.539279	0.747651	-0.0997595	0.458932	-2.54683	0.0126204	0.1038
PIPOX	-0.015747	0.00638067	-2.46793	0.0135899	0.0704868	-0.0120939	0.0781952	-1.68794	0.0988185	0.292732	-0.0297485	0.0674432	-2.12081	0.0368413	0.176216
PIR	0.0235946	0.0163301	1.44485	0.148499	0.328994	0.0360291	0.378759	1.63718	0.109047	0.309848	0.00835793	0.291895	0.343092	0.732352	0.863314
PISD	-0.0528827	0.0189422	-2.7918	0.00524163	0.0370472	-0.0523395	0.659205	-2.40689	0.0205523	0.117169	-0.0545912	0.571257	-1.41548	0.160481	0.381761
PITHD1	-0.00147638	0.0174782	-0.08447	0.932683	0.96577	0.00760157	0.349344	0.382595	0.703945	0.854584	-0.0325423	0.348673	-0.885393	0.378373	0.612545
PITPNA	-0.078969	0.021838	-3.61613	0.000299045	0.00531657	-0.070136	0.642204	-2.65432	0.0111671	0.0820912	-0.0980048	0.544034	-2.52656	0.0133185	0.106565
PITPNB	-0.0337007	0.0185469	-1.81705	0.0692088	0.202834	-0.0530173	0.559048	-2.27037	0.0283644	0.14165	-0.000695834	0.472685	-0.0227961	0.981865	0.990423
PITPNC1	-0.0141899	0.0186211	-0.762033	0.44604	0.648832	0.019265	0.488555	0.81879	0.417517	0.654302	-0.0702711	0.364573	-2.30676	0.0234322	0.142258
PITPNM1	-0.00799073	0.00477369	-1.67391	0.0941479	0.248051	-0.00440687	0.0626644	-0.75667	0.453461	0.684456	-0.0153277	0.0445663	-1.83938	0.0692534	0.243102
PITPNM2	-0.0451546	0.037932	-1.19041	0.233886	0.437951	-0.0702522	1.19972	-1.43214	0.159507	0.38375	-0.00782857	1.02603	-0.130863	0.896184	0.950615
PITPNM3	-0.058145	0.0169065	-3.43921	0.000583419	0.00841697	-0.0342196	0.383806	-1.58336	0.120823	0.328293	-0.0958753	0.370134	-3.53261	0.000659666	0.0307383
PITRM1	-0.0128047	0.0118965	-1.07634	0.281776	0.490158	-0.00740521	0.295114	-0.547079	0.587213	0.780547	-0.0311326	0.329711	-1.24838	0.215226	0.449993
PIWIL4	0.00832713	0.0112026	0.743322	0.457287	0.656785	0.0140966	0.234578	1.05346	0.298138	0.545868	-0.00519171	0.199721	-0.253462	0.800506	0.899169
PJA1	0.0161411	0.0123172	1.31045	0.190044	0.385831	0.00991308	0.162652	0.638747	0.526545	0.739159	0.0267406	0.160783	1.32076	0.190029	0.41972
PJA2	-0.0233149	0.0389826	-0.598084	0.549784	0.728768	-0.0145024	1.38285	-0.326632	0.745564	0.875406	-0.0529626	1.39026	-0.650342	0.517223	0.720574
PKD1	-0.135293	0.0434575	-3.11324	0.00185048	0.0180043	-0.0884841	1.5222	-1.48352	0.145532	0.362762	-0.188263	1.13102	-2.9672	0.0038755	0.0606847
PKD2	-0.0219332	0.0362698	-0.604724	0.545362	0.725977	-0.0217	1.31942	-0.481429	0.632705	0.810341	-0.0223616	1.15766	-0.366052	0.715211	0.852151
PKD2L2	-0.0130668	0.00702364	-1.8604	0.0628288	0.190711	-0.0149509	0.0620741	-2.01252	0.0506142	0.198043	0.0028013	0.119687	0.129934	0.896939	0.950785
PKDCC	-0.0330221	0.015918	-2.07452	0.0380314	0.138947	-0.0507924	0.341796	-2.5564	0.0142718	0.0952747	-0.00117469	0.219977	-0.0441638	0.964875	0.982663
PKIA	-0.0782015	0.0378933	-2.06373	0.0390433	0.141219	-0.0983866	0.922635	-1.91274	0.0629036	0.224981	-0.0542465	0.797099	-0.968071	0.335679	0.572562
PKIB	-0.007273	0.00474758	-1.53194	0.125538	0.295763	-0.0109025	0.05277	-2.04812	0.0468175	0.190033	0.00684056	0.0545129	0.651668	0.516325	0.719855
PKIG	0.0928631	0.0330766	2.80751	0.00499254	0.035763	0.140406	1.44552	3.75327	0.000528655	0.0138529	-0.0774662	1.38489	-1.09404	0.27694	0.515682
PKM	-0.033657	0.0403217	-0.834711	0.40388	0.60938	-0.0260165	1.08686	-0.483968	0.631003	0.80886	-0.0434855	1.00212	-0.713236	0.477599	0.691101
PKN1	0.0134634	0.00770178	1.74809	0.0804491	0.223924	0.0177608	0.117687	2.03118	0.048581	0.194169	-0.00140801	0.113788	-0.0865609	0.931218	0.966687
PKN2	0.028953	0.025031	1.15669	0.247401	0.453804	0.0912269	1.25757	3.1102	0.00334969	0.0397832	-0.137941	1.11823	-2.8727	0.00510673	0.0684612
PKN2-AS1	0.0661415	0.0356166	1.85704	0.0633051	0.191206	0.0687343	0.798772	1.46792	0.149867	0.368404	0.0625818	0.727398	1.14066	0.257127	0.495564
PKNOX1	0.0409425	0.0215241	1.90217	0.0571484	0.179312	0.0384001	0.522474	1.53583	0.132062	0.344486	0.0482198	0.51685	1.13992	0.257431	0.495564
PKNOX2	-0.181727	0.0449092	-4.04653	5.19818e-05	0.00169212	-0.132004	1.56195	-2.2645	0.0288186	0.142981	-0.254333	1.36577	-3.61061	0.000508805	0.0289699
PKP2	0.0011849	0.00240982	0.491696	0.622934	0.779477	0.0011331	0.0198208	0.420543	0.676228	0.837474	0.00139201	0.0149893	0.258372	0.796727	0.898541
PKP4	0.143898	0.0350945	4.10031	4.12604e-05	0.00144486	0.180416	2.29716	4.52505	4.87664e-05	0.00406953	0.0182765	2.11347	0.24715	0.805372	0.901398
PLA2G12A	-0.0093498	0.00806727	-1.15898	0.246465	0.452733	-0.00145544	0.163962	-0.149739	0.881685	0.946432	-0.0268289	0.128022	-1.855	0.0669659	0.239074
PLA2G15	-0.0172589	0.00579403	-2.97874	0.00289435	0.0247138	-0.0160813	0.112241	-2.4306	0.0194133	0.11359	-0.0211335	0.0740107	-1.76096	0.0817408	0.263707
PLA2G16	0.00261807	0.0101579	0.257737	0.79661	0.890982	0.00990784	0.199843	0.808823	0.423164	0.659841	-0.0134297	0.177343	-0.738908	0.461942	0.679381
PLA2G4A	0.00648807	0.0119526	0.542818	0.587255	0.754706	0.00875119	0.164723	0.529142	0.599601	0.78873	0.0040135	0.0866566	0.232077	0.81705	0.907083
PLA2G4C	-0.0319488	0.0295338	-1.08177	0.279355	0.487721	-0.0389903	0.751963	-1.06024	0.295079	0.543503	-0.019157	0.648342	-0.386496	0.700068	0.843532
PLA2G6	-0.0102661	0.0067188	-1.52797	0.126521	0.297169	-0.00389548	0.111754	-0.516545	0.608176	0.795212	-0.0347815	0.102443	-2.35108	0.0209678	0.134614
PLA2G7	-0.00131288	0.00705792	-0.186016	0.852432	0.923302	0.00143691	0.0607773	0.171627	0.864581	0.938073	-0.00806724	0.0616078	-0.614811	0.540301	0.737875
PLA2R1	-0.010261	0.00679863	-1.50928	0.131227	0.304265	-0.00543791	0.0942207	-0.690424	0.493716	0.713977	-0.0243591	0.074286	-1.80896	0.0738935	0.251663
PLAA	-0.00556337	0.0130517	-0.426257	0.669921	0.812378	0.0126521	0.366931	0.805866	0.424848	0.661243	-0.0463148	0.284019	-1.97228	0.0517378	0.209269
PLAC8L1	0.00123704	0.0088797	0.139311	0.889205	0.943498	0.000144183	0.184933	0.0142085	0.988731	0.995041	0.0048089	0.178592	0.26213	0.793838	0.896734
PLAG1	-0.0106984	0.0114835	-0.931636	0.351525	0.562868	-0.0034921	0.209175	-0.264205	0.792911	0.900617	-0.0328872	0.183352	-1.41799	0.159748	0.380868
PLAGL1	0.0336052	0.019567	1.71744	0.0858994	0.233707	0.0378379	0.349135	1.56493	0.125116	0.334529	0.0255721	0.315492	0.767721	0.444721	0.666336
PLAGL2	0.00299334	0.00670806	0.446231	0.65543	0.803035	0.0060337	0.099957	0.814742	0.419805	0.656279	-0.0109021	0.106191	-0.688607	0.492893	0.702501
PLB1	-0.0124645	0.00658277	-1.89351	0.0582901	0.181858	-0.00323665	0.118732	-0.424295	0.673511	0.835903	-0.0393769	0.108144	-3.02265	0.00328718	0.0566964
PLBD2	-0.0211434	0.00849012	-2.49035	0.0127617	0.0677107	-0.0183663	0.111293	-1.76652	0.0845582	0.266836	-0.0267018	0.0968882	-1.81532	0.0729024	0.249544
PLCB1	-0.146405	0.0607749	-2.40897	0.0159975	0.0775125	-0.167069	4.69566	-2.35649	0.0231763	0.125387	-0.0891406	4.3189	-0.755285	0.452108	0.670933
PLCB4	0.0508774	0.0325613	1.56251	0.118168	0.285322	0.111287	1.06604	2.86712	0.0064439	0.0580403	-0.0926174	0.90293	-1.54821	0.125184	0.333814
PLCD4	-0.00108833	0.00696772	-0.156196	0.875878	0.93719	0.00191707	0.0689924	0.235899	0.814669	0.912151	-0.0094292	0.0646555	-0.69648	0.488009	0.698789
PLCE1	-0.00953868	0.00455046	-2.0962	0.0360646	0.133687	-0.00748828	0.0456208	-1.45289	0.153668	0.37456	-0.0167867	0.0485301	-1.7323	0.086746	0.271658
PLCG1	-0.0386592	0.012511	-3.09002	0.00200146	0.0191205	-0.0273947	0.215528	-1.89774	0.0646008	0.228856	-0.0726617	0.250858	-2.89721	0.00475693	0.0666728
PLCG2	0.0217664	0.0135937	1.60122	0.109329	0.272169	0.0218172	0.121436	1.59664	0.118194	0.32466	0.0168986	1.32512	0.126332	0.899825	0.952704
PLCH1	-0.0072249	0.00655744	-1.10179	0.270554	0.479051	-0.00730742	0.0920127	-0.970118	0.337528	0.584439	-0.00696664	0.0715102	-0.522782	0.602448	0.782411
PLCH2	-0.0730784	0.0191436	-3.81739	0.000134872	0.00315169	-0.103544	0.301363	-3.42384	0.00146452	0.0247065	-0.0527085	0.195928	-2.13148	0.035856	0.174059
PLCL1	0.127859	0.0558791	2.28813	0.0221301	0.0969064	0.236951	1.40378	3.08238	0.00376582	0.0421685	0.0056317	1.25518	0.0692119	0.944988	0.972826
PLCL2	-0.125528	0.0355047	-3.53553	0.000406961	0.00663306	-0.167183	1.45222	-3.98369	0.000263698	0.00986179	-0.0206412	1.33384	-0.309956	0.757332	0.876251
PLCXD1	0.01036	0.00887856	1.16685	0.24327	0.449437	0.0201039	0.122078	1.97051	0.0553789	0.209201	-0.0200482	0.133344	-1.11236	0.269031	0.5074
PLCXD2	0.0185361	0.00345654	5.36262	8.20218e-08	3.68121e-05	0.0203778	0.0410831	5.23699	4.88708e-06	0.00118925	0.0116454	0.0346479	1.54722	0.125422	0.333882
PLCXD3	-0.00222423	0.0083085	-0.267706	0.788926	0.886765	0.0034825	0.0822139	0.373836	0.71043	0.858493	-0.0244198	0.0764126	-1.32921	0.1877	0.416646
PLD1	-0.00683299	0.00486452	-1.40466	0.160123	0.346059	-0.0105407	0.0591506	-1.89115	0.0654984	0.230551	0.00501895	0.0393429	0.503648	0.615776	0.791976
PLD3	-0.0200724	0.0324705	-0.618174	0.536461	0.718514	-0.0167125	1.46232	-0.416648	0.679052	0.838637	-0.0264598	1.31432	-0.478434	0.633536	0.80135
PLD5	-0.0045486	0.00575108	-0.790913	0.428995	0.633056	-0.00720122	0.0807339	-1.23665	0.22307	0.465253	0.100622	0.0918485	2.74425	0.00768812	0.0822629
PLD6	-0.00529341	0.00554172	-0.955193	0.33948	0.55091	-0.00764611	0.0733048	-1.05731	0.296397	0.544863	-0.00194618	0.0435125	-0.225624	0.82202	0.910589
PLEC	-0.0533422	0.0228201	-2.33751	0.0194127	0.0888447	-0.0646516	0.721697	-2.07862	0.0437836	0.182132	-0.0401564	0.515778	-1.19568	0.235052	0.471083
PLEKHA1	0.0849863	0.0442299	1.92147	0.0546726	0.174391	0.202552	1.54966	3.49017	0.00115635	0.0216268	-0.0779223	1.35568	-1.14062	0.257144	0.495564
PLEKHA2	0.00889949	0.0211077	0.421623	0.6733	0.81507	0.0724282	0.632346	2.91265	0.00571246	0.0542426	-0.154875	0.611193	-3.87903	0.000202718	0.0209161
PLEKHA3	-0.00156172	0.0144518	-0.108064	0.913945	0.957095	0.00573696	0.304967	0.360421	0.720335	0.863505	-0.0358103	0.380176	-1.03857	0.301867	0.538677
PLEKHA5	0.264221	0.0430744	6.13407	8.56597e-10	1.23736e-06	0.321901	3.52426	6.73389	3.45591e-08	0.000119952	0.0151884	3.35391	0.152911	0.878821	0.941509
PLEKHA6	-0.0198402	0.0382259	-0.519025	0.603743	0.766519	-0.0715154	1.45738	-1.50775	0.139085	0.354	0.0759165	1.40552	1.17577	0.242877	0.479775
PLEKHA7	-0.0949157	0.0300071	-3.16311	0.00156095	0.0162215	-0.0878209	0.290348	-2.59294	0.0134131	0.0920196	-0.120811	0.424756	-1.86706	0.0659334	0.237212
PLEKHA8	0.0345207	0.014706	2.34738	0.0189057	0.0871459	0.0511516	0.439311	2.93335	0.00540611	0.0525425	-0.0064378	0.433436	-0.235249	0.814565	0.906117
PLEKHB1	0.00547783	0.00266701	2.05392	0.0399834	0.143445	0.00454444	0.0239625	1.53891	0.131309	0.343615	0.00960826	0.017015	1.54672	0.125542	0.334123
PLEKHB2	-0.0404135	0.0215195	-1.878	0.0603818	0.186258	-0.0411333	0.484121	-1.55906	0.126468	0.336666	-0.0389829	0.421161	-1.04806	0.2975	0.53555
PLEKHD1	0.00386289	0.00334699	1.15414	0.248444	0.454896	0.00343878	0.0295805	0.943949	0.350581	0.598157	0.00615927	0.0331955	0.72659	0.469418	0.685356
PLEKHF2	-0.0001343	0.00581302	-0.0231033	0.981568	0.990836	-0.00482119	0.0841045	-0.765173	0.448437	0.680245	0.0266695	0.0861736	1.76996	0.0802192	0.261132
PLEKHG1	-0.108227	0.0195596	-5.53318	3.14485e-08	1.84368e-05	-0.0973791	0.267919	-4.24101	0.000124619	0.00676104	-0.136919	0.267607	-3.66653	0.000439403	0.0282622
PLEKHG3	-0.0133753	0.00411433	-3.2509	0.00115039	0.0132542	-0.00956336	0.0431725	-2.14208	0.0380161	0.167741	-0.0348543	0.0599056	-3.28888	0.00145042	0.0420618
PLEKHG5	-0.0870219	0.0221242	-3.93333	8.37778e-05	0.00229961	-0.0675302	0.527103	-2.21481	0.0322385	0.152051	-0.108697	0.464331	-3.38065	0.00108267	0.0376846
PLEKHH1	-0.0141529	0.0098698	-1.43396	0.151584	0.333253	-0.0178035	0.241416	-1.62811	0.110963	0.313259	0.00189294	0.289643	0.0825686	0.934383	0.967886
PLEKHH2	-0.00285949	0.00522669	-0.547095	0.584314	0.753188	-0.00556023	0.0245333	-1.05167	0.298951	0.546626	0.113372	0.0187329	3.26866	0.00167362	0.0430935
PLEKHH3	-0.0137425	0.00438169	-3.13634	0.00171071	0.0172654	-0.0102123	0.0569732	-2.07786	0.043857	0.182196	-0.0274166	0.0509307	-2.83432	0.00570256	0.0716509
PLEKHJ1	-0.0286074	0.00798065	-3.5846	0.000337598	0.00582281	-0.0322134	0.139715	-3.60631	0.000816794	0.0180687	-0.0143416	0.101582	-0.807209	0.421771	0.648955
PLEKHM1	-0.0181438	0.0124096	-1.46208	0.14372	0.322241	-0.0206148	0.271499	-1.48092	0.146074	0.363445	-0.00857685	0.309428	-0.313129	0.754928	0.874668
PLEKHM2	-0.0326829	0.0167358	-1.95288	0.0508338	0.167075	-0.0163714	0.476898	-0.811105	0.421867	0.65853	-0.0685691	0.434739	-2.29037	0.0244062	0.14538
PLEKHM3	0.0825933	0.0248082	3.32927	0.000870745	0.0110697	0.107849	1.13165	3.87694	0.000364658	0.0116249	-0.0155382	1.07086	-0.283367	0.777565	0.886936
PLEKHO1	-0.0318439	0.0135388	-2.35205	0.0186702	0.0863891	-0.0213919	0.300671	-1.34114	0.187065	0.41942	-0.0587819	0.258698	-2.29555	0.0240946	0.144373
PLGLB1	0.0171297	0.0194103	0.882509	0.377502	0.586109	0.0325338	0.50745	1.33349	0.189539	0.422227	-0.00943457	0.375657	-0.294474	0.769094	0.882674
PLGRKT	-0.0295066	0.011172	-2.64113	0.0082631	0.0501632	-0.0477367	0.189948	-3.68883	0.000640318	0.0155779	0.0238385	0.185443	1.07687	0.284502	0.523496
PLK2	0.00236236	0.0249291	0.0947633	0.924503	0.961789	0.00689558	0.47383	0.251462	0.80268	0.905484	-0.0192245	0.618014	-0.321266	0.748841	0.870851
PLK5	0.0111174	0.0101608	1.09415	0.273891	0.482482	0.0331872	0.138429	2.3297	0.0248862	0.131208	-0.0117393	0.0967769	-0.809777	0.420266	0.648273
PLLP	0.00195035	0.00280321	0.695757	0.486581	0.680412	0.00322444	0.0282781	1.04111	0.303768	0.552115	-0.00382262	0.0209812	-0.579831	0.56352	0.753534
PLOD1	0.0136587	0.00750802	1.81921	0.0688788	0.202021	0.00905866	0.0923861	1.17986	0.24468	0.489528	0.11427	0.0835286	3.1824	0.00217441	0.048744
PLOD2	-0.0198527	0.0159283	-1.24638	0.212624	0.413673	0.00566763	0.174196	0.26848	0.789749	0.898704	-0.0535885	0.162092	-2.2079	0.0299455	0.159503
PLOD3	-0.000152522	0.0121488	-0.0125544	0.989983	0.995407	0.0217993	0.21613	1.32606	0.191969	0.425799	-0.0265688	0.194158	-1.47331	0.144259	0.360602
PLP1	0.00159586	0.0150899	0.105756	0.915776	0.957364	-0.00499533	0.39458	-0.245175	0.807512	0.907444	0.00960389	0.213428	0.427639	0.669965	0.824595
PLPP1	-0.0201755	0.0306976	-0.657233	0.511031	0.698129	-0.00534501	0.992194	-0.141588	0.888081	0.949719	-0.0491253	0.921921	-0.931406	0.354208	0.590273
PLPP3	-0.00440149	0.00418391	-1.052	0.292798	0.501683	-0.00400767	0.049754	-0.840824	0.405197	0.644788	-0.00572389	0.042458	-0.655346	0.513966	0.718011
PLPP4	-0.000839002	0.00279952	-0.299695	0.76441	0.87193	-0.00142866	0.0218507	-0.461362	0.646914	0.819294	0.00179919	0.021388	0.274687	0.784205	0.890029
PLPP5	-0.00453568	0.00740767	-0.612295	0.540343	0.72194	0.0020667	0.149699	0.23515	0.815232	0.912631	-0.0207309	0.116227	-1.50606	0.135656	0.348675
PLPP7	-0.0587645	0.0186579	-3.14957	0.00163509	0.0167645	-0.0301081	0.363054	-1.32209	0.193275	0.426727	-0.117276	0.343439	-3.60395	0.000520289	0.0291664
PLPPR1	-0.0403283	0.0177465	-2.27247	0.0230584	0.0997615	-0.0315156	0.207666	-1.03814	0.30585	0.554156	-0.0449033	0.13259	-2.05289	0.0432215	0.190355
PLPPR2	-0.0208836	0.0114078	-1.83063	0.0671551	0.198833	-0.0178713	0.253374	-1.30621	0.198573	0.434112	-0.0277544	0.226736	-1.34316	0.182696	0.410506
PLPPR3	0.00353828	0.00386591	0.915251	0.36006	0.569746	0.00569656	0.0611285	1.28488	0.205859	0.443291	-0.00330878	0.0296993	-0.419005	0.67624	0.828103
PLPPR4	-0.00125617	0.0374389	-0.0335525	0.973234	0.987103	-0.0118263	1.07837	-0.22655	0.821902	0.916172	0.00993967	0.985299	0.185012	0.853648	0.929083
PLPPR5	0.0526345	0.0214676	2.45181	0.0142139	0.0723533	0.0266565	0.776592	1.13181	0.264121	0.511596	0.180206	0.648684	3.45274	0.000857366	0.0341645
PLRG1	-0.00764732	0.0109498	-0.698401	0.484926	0.679238	-0.000952119	0.232741	-0.0764106	0.939454	0.97372	-0.0303437	0.220938	-1.32262	0.189411	0.418596
PLS1	-0.0303098	0.0145427	-2.08419	0.0371425	0.136607	-0.0359613	0.204409	-1.87189	0.0684461	0.236049	-0.022725	0.201517	-1.02107	0.310036	0.546789
PLS3	-0.0411226	0.0107482	-3.82601	0.000130237	0.00307562	-0.0509456	0.134977	-3.45453	0.00131548	0.0232441	-0.0299934	0.0973974	-1.91074	0.0593154	0.224935
PLS3-AS1	-0.00139341	0.00221728	-0.628434	0.52972	0.713455	-0.00244644	0.0150837	-0.938096	0.353545	0.600495	0.0013535	0.0104009	0.321343	0.748718	0.870851
PLSCR1	-0.00232771	0.00621146	-0.374745	0.70785	0.836478	-0.00305571	0.0771521	-0.426519	0.671903	0.835249	-0.000123872	0.0753621	-0.00993745	0.992094	0.995698
PLSCR4	0.000122962	0.00183278	0.0670904	0.94651	0.97232	-0.000264482	0.0105941	-0.124626	0.901412	0.955896	0.00125999	0.00396915	0.346577	0.729742	0.861378
PLXDC1	-0.0270063	0.0125187	-2.15728	0.0309836	0.120311	-0.022231	0.217688	-1.42879	0.160443	0.384744	-0.0357716	0.191551	-1.69692	0.0932698	0.282074
PLXDC2	0.190382	0.067746	2.81023	0.00495061	0.0356	0.390517	1.5617	4.2073	0.000152119	0.00729416	-0.0377771	1.48462	-0.381185	0.704102	0.845713
PLXNA1	-0.00724953	0.0195678	-0.370483	0.711023	0.838683	0.0143687	0.476105	0.574657	0.568582	0.767366	-0.0414123	0.366801	-1.31751	0.191109	0.421008
PLXNA2	-0.118128	0.0340723	-3.46697	0.000526353	0.00786874	-0.121219	1.78171	-3.13152	0.00315891	0.038561	-0.107496	1.782	-1.49726	0.137926	0.351913
PLXNA3	0.0124767	0.00522741	2.38679	0.0169964	0.0807276	0.0204826	0.0707573	3.38645	0.00154441	0.0254961	-0.0111552	0.0380796	-1.07348	0.286011	0.525355
PLXNA4	-0.0899958	0.0597382	-1.5065	0.131938	0.305564	-0.0168024	2.1047	-0.201948	0.840991	0.926066	-0.167876	2.09987	-1.95604	0.0536526	0.213062
PLXNB1	-0.00429901	0.00312892	-1.37396	0.169454	0.359701	-0.00309291	0.0292889	-0.879565	0.384088	0.627087	-0.00888467	0.0203525	-1.29579	0.198459	0.431008
PLXNB2	-0.0273389	0.010266	-2.66305	0.00774363	0.0480329	-0.0190516	0.237916	-1.54568	0.129666	0.341327	-0.046109	0.158075	-2.48569	0.0148323	0.112395
PLXNC1	0.0272066	0.0207709	1.30984	0.190249	0.386044	0.072124	0.619742	2.92036	0.00559645	0.0536725	-0.0813526	0.609987	-2.11886	0.0369384	0.176316
PLXND1	0.00711082	0.0125018	0.568782	0.569504	0.743223	0.0179697	0.217804	1.02058	0.313329	0.561269	-0.00392983	0.163072	-0.221348	0.825338	0.913039
PM20D2	0.0101827	0.012434	0.818941	0.41282	0.616988	0.0191321	0.264676	1.2967	0.201798	0.438424	-0.0117473	0.217566	-0.508619	0.612301	0.789528
PMEPA1	-0.0215618	0.00992563	-2.17234	0.0298303	0.11747	-0.0330496	0.0958874	-2.35614	0.0236039	0.126927	-0.0100414	0.062847	-0.714849	0.476694	0.690429
PML	-0.00581349	0.00476009	-1.2213	0.221973	0.424127	-0.00421219	0.0691282	-0.772126	0.444353	0.677269	-0.0109224	0.0554281	-1.12091	0.265395	0.503886
PMM1	-0.0319979	0.0110478	-2.89631	0.00377574	0.0300085	-0.0478014	0.19634	-3.35243	0.00170171	0.0267551	-0.0082602	0.12603	-0.47268	0.637619	0.803866
PMM2	-0.0226308	0.0144642	-1.56461	0.117675	0.2847	-0.0106192	0.324797	-0.609889	0.545213	0.752204	-0.0493781	0.349032	-1.90044	0.0606703	0.226968
PMP2	0.000848008	0.00193512	0.43822	0.661227	0.807279	0.00186986	0.0126418	0.84021	0.405537	0.644978	-0.00231954	0.00518566	-0.591989	0.555386	0.747936
PMP22	0.00273341	0.00406187	0.672945	0.500982	0.690441	0.00317135	0.0383504	0.768861	0.446268	0.678346	-0.011305	0.0379091	-0.484084	0.629828	0.798496
PMPCA	-0.0117034	0.010479	-1.11684	0.264064	0.471788	-0.0149336	0.239062	-1.23927	0.222109	0.463972	-0.00168328	0.179779	-0.0793123	0.936965	0.968542
PMPCB	0.0215756	0.0178206	1.21071	0.226008	0.428529	0.0464187	0.513313	2.22726	0.0313313	0.149585	-0.0459844	0.47017	-1.33797	0.184375	0.412754
PMS1	-0.0308096	0.0219964	-1.40067	0.161314	0.347788	-0.0360004	0.68995	-1.37698	0.175795	0.405291	-0.0182322	0.688404	-0.448009	0.655255	0.815075
PMS2	-0.0154041	0.0153548	-1.00322	0.315757	0.525928	-0.0125838	0.278368	-0.652937	0.517347	0.732221	-0.0203054	0.311631	-0.799215	0.426331	0.65264
PMVK	-0.023514	0.00713887	-3.29379	0.000988453	0.0120197	-0.0288825	0.0911572	-3.53257	0.00101329	0.0201543	-0.0062898	0.0847821	-0.429489	0.668624	0.823611
PNCK	-0.0242566	0.0247977	-0.97818	0.327985	0.538304	-0.0173876	0.669273	-0.575477	0.568032	0.767112	-0.0384317	0.412898	-0.88544	0.378415	0.612545
PNISR	0.0274082	0.0359137	0.763169	0.445363	0.648347	0.046787	2.52716	1.12924	0.265192	0.512982	-0.0311472	2.13585	-0.432471	0.666464	0.822144
PNKD	0.0281996	0.0192533	1.46467	0.143012	0.321441	0.00449231	0.548727	0.208553	0.835803	0.922937	0.122391	0.509564	2.85058	0.00544282	0.0704337
PNKP	-0.0139172	0.00797574	-1.74494	0.0809948	0.224994	-0.0299236	0.135641	-3.14735	0.003024	0.0376972	0.0241017	0.0988849	1.64484	0.103593	0.299055
PNMA1	-0.0227397	0.01958	-1.16137	0.245491	0.451806	-0.0149002	0.283475	-0.50836	0.614067	0.798128	-0.0290575	0.232759	-1.10433	0.27248	0.511306
PNMA2	-0.077666	0.0380941	-2.03879	0.0414706	0.146644	-0.00852974	0.866594	-0.156444	0.876477	0.943891	-0.143603	0.821704	-2.69696	0.00839474	0.0857733
PNMA3	-0.113832	0.0257838	-4.41487	1.01071e-05	0.000559741	-0.128798	0.552051	-3.7887	0.000483029	0.0131648	-0.0935635	0.418648	-2.36497	0.0202441	0.131807
PNMA5	-0.0159624	0.00742498	-2.14982	0.0315693	0.121524	-0.0169495	0.124896	-1.90132	0.0641183	0.22778	-0.0137266	0.0739968	-1.0231	0.309082	0.545741
PNMA6A	-0.00306372	0.00666312	-0.459803	0.645658	0.79613	-0.00320336	0.0956186	-0.418596	0.677639	0.837896	-0.00262605	0.075014	-0.193836	0.846754	0.925217
PNN	-0.11299	0.0227196	-4.97326	6.58375e-07	0.000103717	-0.127064	0.624864	-4.66753	3.09594e-05	0.00322313	-0.0806899	0.482184	-1.95656	0.0535907	0.212889
PNO1	-0.00616771	0.00828065	-0.744834	0.456372	0.656358	-0.0108616	0.12002	-1.1527	0.255538	0.501959	0.00975038	0.129227	0.561905	0.575618	0.763176
PNPLA2	0.0100299	0.00761051	1.3179	0.187536	0.383458	0.0117488	0.133635	1.40719	0.16671	0.393324	0.00158422	0.140446	0.0856026	0.931978	0.967002
PNPLA6	0.0399359	0.0135979	2.93691	0.00331503	0.0272464	0.0337186	0.33035	2.32469	0.0249835	0.131531	0.0850571	0.253435	2.17679	0.03255	0.165295
PNPLA7	0.0227558	0.0204766	1.11131	0.266437	0.474487	0.0744099	0.496369	3.11651	0.00329212	0.0393346	-0.120892	0.478683	-3.03625	0.00315612	0.0554287
PNPLA8	-0.0348463	0.0162868	-2.13955	0.0323911	0.123699	-0.0286543	0.424507	-1.5149	0.13727	0.351432	-0.0525996	0.358138	-1.64231	0.104118	0.299975
PNPO	-0.00303934	0.00379969	-0.79989	0.423774	0.627884	0.00028879	0.0425316	0.0688541	0.945432	0.976693	-0.0182747	0.0421093	-2.03644	0.0447317	0.192687
PNPT1	-0.0110663	0.0205932	-0.537374	0.59101	0.757174	-0.0277008	0.47343	-1.1942	0.239085	0.483514	0.0508256	0.455287	1.13594	0.259133	0.497266
PNRC1	0.00613495	0.00908047	0.67562	0.499282	0.689272	0.00667718	0.115832	0.685079	0.497049	0.716107	0.00256985	0.205007	0.102828	0.918335	0.959692
PNRC2	0.00144472	0.00930961	0.155186	0.876675	0.93768	0.00117933	0.110707	0.103075	0.918404	0.964211	0.00196461	0.111467	0.122679	0.902643	0.954026
POC1B	-0.0108228	0.0136387	-0.793531	0.427468	0.63153	0.00568281	0.387875	0.355787	0.723777	0.865041	-0.0552516	0.348349	-2.10841	0.0378567	0.178487
POC5	-0.0189695	0.0138978	-1.36493	0.172275	0.363485	-0.0161141	0.291136	-0.945446	0.349826	0.597574	-0.0246351	0.273485	-1.02612	0.307665	0.544135
PODXL	-0.00681775	0.00956394	-0.71286	0.475932	0.672028	-0.00539316	0.159655	-0.489467	0.627051	0.8061	-0.0111705	0.156071	-0.579985	0.563416	0.753491
PODXL2	-0.0334405	0.0139206	-2.40223	0.0162954	0.0786262	-0.0373209	0.29811	-2.26981	0.0284011	0.141741	-0.0236196	0.244562	-0.902965	0.369026	0.603433
POFUT1	-0.0229938	0.00922564	-2.49238	0.0126889	0.0675418	-0.02068	0.165732	-1.78386	0.0816544	0.262109	-0.0269901	0.143582	-1.77156	0.0799511	0.260952
POFUT2	-0.0100808	0.00639279	-1.5769	0.11482	0.280406	-0.0112691	0.105455	-1.514	0.137497	0.351489	-0.00673936	0.0717591	-0.539956	0.5906	0.774288
POGK	-0.0108702	0.0119977	-0.906017	0.364927	0.574012	-0.0106418	0.254848	-0.724388	0.472834	0.698194	-0.0113275	0.224065	-0.544843	0.587249	0.772001
POGLUT1	0.00816372	0.0150051	0.544064	0.586397	0.754275	0.0293888	0.311059	1.61984	0.112734	0.315895	-0.037779	0.272072	-1.41533	0.160525	0.38177
POGZ	-0.0508968	0.0338615	-1.50309	0.132817	0.306782	-0.00286272	1.70043	-0.0730873	0.942083	0.9749	-0.193003	1.51262	-2.86481	0.00522444	0.0688822
POLA1	-0.0183268	0.0199079	-0.920579	0.35727	0.567433	-0.0164101	0.460132	-0.652896	0.517373	0.732221	-0.0215537	0.418388	-0.660908	0.510409	0.715056
POLA2	0.0224294	0.00802536	2.79482	0.00519283	0.0368376	0.030004	0.119852	3.23026	0.00240171	0.0329231	0.000120878	0.118664	0.0075831	0.993967	0.996727
POLB	-0.0181974	0.0155042	-1.17371	0.240513	0.446412	0.012289	0.325223	0.634798	0.528995	0.741474	-0.0727271	0.3272	-2.80899	0.00612997	0.073929
POLD2	0.00266385	0.00879785	0.302784	0.762055	0.870403	0.000131307	0.122398	0.0125287	0.990063	0.995597	0.00870691	0.100155	0.537815	0.592071	0.774938
POLD3	-0.0488636	0.0176223	-2.77284	0.00555702	0.0384073	-0.0318425	0.55111	-1.47152	0.148585	0.366501	-0.0823802	0.497591	-2.71299	0.00802969	0.0839266
POLDIP2	-0.0112133	0.00846287	-1.32501	0.185169	0.380854	-0.0116742	0.169454	-1.22642	0.226857	0.469477	-0.00947521	0.138587	-0.512568	0.609546	0.787469
POLDIP3	-0.0173508	0.00783738	-2.21385	0.0268388	0.110174	-0.0104843	0.156831	-1.20799	0.233792	0.476826	-0.0476875	0.146427	-2.61403	0.0105356	0.095117
POLE	0.0283183	0.0124936	2.26662	0.0234137	0.100883	0.0550748	0.214942	3.51592	0.00106354	0.0207256	-0.0184597	0.174278	-0.891262	0.375235	0.609018
POLE2	-0.00706808	0.0154871	-0.456386	0.648112	0.797269	0.00768813	0.171482	0.426571	0.671972	0.835249	-0.0487155	0.225502	-1.60891	0.111346	0.313634
POLE3	-0.00448089	0.00589578	-0.760016	0.447245	0.6497	-5.90848e-05	0.0733911	-0.00911734	0.992769	0.996823	-0.0257209	0.097317	-1.81093	0.0735865	0.25129
POLE4	-0.00458709	0.00457124	-1.00347	0.315636	0.525877	-0.00739137	0.0452662	-1.28806	0.20476	0.441869	0.000282855	0.0301378	0.0374044	0.970248	0.984542
POLG	-0.0160807	0.00869846	-1.84868	0.0645039	0.193965	-0.0185366	0.195377	-1.91193	0.0627066	0.224663	-0.00594562	0.17649	-0.301881	0.76346	0.879229
POLG2	-0.0299247	0.0071919	-4.16089	3.17016e-05	0.00120906	-0.0289498	0.127417	-3.51482	0.00106696	0.0207572	-0.0330535	0.111116	-2.24009	0.0276207	0.153347
POLH	-0.0153801	0.00898615	-1.71154	0.0869817	0.235676	-0.00958056	0.177389	-0.931508	0.356902	0.603164	-0.0340902	0.187578	-1.84538	0.0683672	0.241532
POLI	-0.0206761	0.0104569	-1.97727	0.0480112	0.161331	-0.0265476	0.182131	-2.20275	0.0331389	0.154354	-0.00279463	0.169124	-0.132874	0.894599	0.949833
POLK	0.0199003	0.0175397	1.13459	0.256548	0.463302	0.0289318	0.703022	1.4551	0.153056	0.373778	-0.0117843	0.613652	-0.316429	0.752431	0.873089
POLL	-0.016759	0.00975915	-1.71726	0.0859313	0.233707	-0.0199922	0.200143	-1.61644	0.113468	0.316574	-0.0114247	0.150143	-0.719157	0.473962	0.688944
POLM	-0.0110009	0.00455052	-2.4175	0.0156274	0.0762951	-0.00891468	0.0534735	-1.69058	0.0983079	0.291418	-0.0170865	0.0467751	-1.8972	0.0611026	0.227775
POLN	0.00728874	0.0290216	0.251148	0.801699	0.893953	-0.011896	1.0248	-0.341409	0.734494	0.870876	0.0507436	0.862951	0.967639	0.335894	0.572759
POLQ	-0.00915652	0.0156521	-0.585002	0.558546	0.73524	-0.00867384	0.189531	-0.503566	0.617248	0.800827	-0.0114435	0.284782	-0.305212	0.760977	0.878068
POLR1A	-0.0504288	0.0152522	-3.30633	0.000945264	0.0117209	-0.035998	0.404385	-1.97348	0.0550284	0.208426	-0.0839645	0.378794	-3.01953	0.00331802	0.0568385
POLR1B	-0.0174987	0.00668503	-2.61759	0.0088552	0.0527478	-0.01684	0.129964	-2.2292	0.0311925	0.149479	-0.0198769	0.121321	-1.38475	0.169652	0.393991
POLR1C	-0.0769543	0.016178	-4.75672	1.96767e-06	0.000203022	-0.0772605	0.265676	-4.08519	0.000193191	0.00833028	-0.0761191	0.304978	-2.43691	0.0168401	0.120872
POLR1D	-0.00270251	0.01291	-0.209334	0.834187	0.914216	-0.0175418	0.314959	-1.16644	0.25	0.495805	0.038869	0.278314	1.54419	0.126153	0.334747
POLR2A	-0.0225703	0.0121113	-1.86357	0.0623818	0.189956	-0.00979014	0.347046	-0.707277	0.483291	0.706414	-0.0643051	0.308925	-2.57078	0.0118382	0.100049
POLR2B	-0.0154422	0.0185502	-0.832451	0.405154	0.610266	0.0125857	0.438921	0.562892	0.576494	0.772736	-0.0773416	0.40745	-2.32763	0.0222415	0.139007
POLR2C	-0.0189618	0.00971607	-1.95159	0.0509864	0.167338	-0.0127539	0.17623	-1.10256	0.276483	0.525207	-0.0338338	0.130148	-1.88973	0.0621073	0.230224
POLR2D	-0.0124166	0.00746799	-1.66265	0.0963826	0.251592	-0.008066	0.122664	-1.02816	0.309744	0.557929	-0.0544382	0.179273	-2.23279	0.0281167	0.154362
POLR2E	-0.000837127	0.00887837	-0.0942884	0.92488	0.961885	0.00413249	0.172979	0.416332	0.679282	0.838831	-0.0207233	0.181402	-1.04369	0.299504	0.537007
POLR2F	-0.00433695	0.0170556	-0.254282	0.799278	0.892538	0.0223149	0.45537	1.09648	0.279102	0.528026	-0.0672219	0.411396	-2.15033	0.0342892	0.170443
POLR2H	-0.0188903	0.00904431	-2.08864	0.0367398	0.135514	-0.0125705	0.177933	-1.11841	0.269732	0.517419	-0.0304996	0.126465	-2.00213	0.0483701	0.201356
POLR2I	-0.00933893	0.00431335	-2.16512	0.0303785	0.11869	-0.00942498	0.05602	-1.82342	0.0753448	0.250485	-0.00914156	0.0402962	-1.16782	0.246054	0.482745
POLR2J	-0.0115107	0.00682054	-1.68765	0.0914792	0.243187	-0.0123072	0.0943213	-1.56565	0.124916	0.334306	-0.00908423	0.0917068	-0.66214	0.509623	0.714882
POLR2K	-0.00153515	0.00802366	-0.191327	0.848269	0.921324	-0.00349675	0.130957	-0.39116	0.697652	0.849622	0.00659426	0.11631	0.362353	0.717962	0.853841
POLR2L	-0.000328338	0.00697658	-0.0470629	0.962463	0.981465	-0.00673954	0.0842966	-0.873356	0.387423	0.630217	0.0283613	0.091903	1.73738	0.0858442	0.270441
POLR2M	-0.0206723	0.00541544	-3.81729	0.000134926	0.00315169	-0.0188284	0.0879485	-3.28089	0.00208362	0.0304787	-0.0356645	0.0875478	-2.17947	0.0320377	0.164181
POLR3A	-0.0372851	0.0187306	-1.9906	0.0465249	0.158269	-0.0310418	0.498863	-1.43405	0.158943	0.382969	-0.0558912	0.478087	-1.49569	0.138335	0.35227
POLR3B	-0.0481292	0.0132873	-3.62218	0.000292132	0.00525019	-0.0445275	0.300617	-2.9181	0.0056303	0.0538161	-0.0594266	0.299575	-2.19895	0.0305215	0.160827
POLR3C	0.00732291	0.00891985	0.820968	0.411665	0.616086	0.0141426	0.192441	1.38741	0.172618	0.401282	-0.0149656	0.163147	-0.812104	0.418938	0.647543
POLR3D	-0.00112212	0.00441546	-0.254135	0.799391	0.892538	-0.00174414	0.0534606	-0.362232	0.718991	0.863147	0.00216627	0.0660061	0.195671	0.845321	0.924499
POLR3E	-0.0106008	0.0115976	-0.914051	0.36069	0.570118	-0.0213768	0.199782	-1.75251	0.0869667	0.271471	0.0908715	0.214028	2.42773	0.0175785	0.123473
POLR3F	-0.025375	0.0117107	-2.16683	0.0302476	0.118527	-0.0285544	0.259126	-2.07345	0.044285	0.18336	-0.017072	0.212546	-0.767106	0.445085	0.666762
POLR3G	-0.00420726	0.0134713	-0.312312	0.754804	0.865758	-0.011156	0.286918	-0.733301	0.467439	0.694677	0.0210289	0.257443	0.725323	0.47019	0.685738
POLR3H	-0.000767662	0.00858778	-0.0893901	0.928772	0.963541	0.00641802	0.163427	0.649103	0.519797	0.733815	-0.0228366	0.165675	-1.31792	0.190974	0.420923
POLR3K	-0.00126743	0.0046941	-0.270004	0.787157	0.885638	-0.00301714	0.0614155	-0.594604	0.55529	0.758323	0.0091165	0.0695858	0.737503	0.462791	0.679907
POLRMT	-0.0174317	0.00524251	-3.32507	0.000883973	0.0112132	-0.0165402	0.0668482	-3.06377	0.00380337	0.0423493	-0.0321798	0.0595956	-1.46554	0.147175	0.363719
POM121	-0.0540552	0.0229694	-2.35335	0.0186049	0.0863099	-0.0161736	0.676741	-0.604406	0.548817	0.754131	-0.160096	0.711995	-3.57586	0.000571463	0.0293504
POM121C	-0.072584	0.0231613	-3.13385	0.00172531	0.0173105	-0.0612365	0.799288	-2.3073	0.0260241	0.135101	-0.108831	0.832043	-2.29436	0.0241657	0.144469
POMGNT1	-0.0406916	0.0148528	-2.73967	0.00615016	0.0410657	-0.0387281	0.284704	-2.25894	0.0291254	0.143773	-0.0465991	0.269778	-1.56702	0.120723	0.327791
POMGNT2	-0.00276075	0.00960679	-0.287374	0.773826	0.878313	-0.001654	0.173738	-0.146061	0.88457	0.948157	-0.00560243	0.175766	-0.308752	0.758245	0.876687
POMK	-0.0157896	0.00696028	-2.26853	0.0232968	0.100567	-0.017189	0.120232	-2.20056	0.0333052	0.154693	-0.0103961	0.135296	-0.677928	0.499607	0.707178
POMP	-0.00926784	0.0109805	-0.844026	0.398655	0.604737	-0.00842267	0.23017	-0.69936	0.488173	0.710406	-0.0134319	0.242941	-0.502459	0.616608	0.792429
POMT1	-0.0406554	0.0173317	-2.34573	0.0189899	0.0873945	-0.0171802	0.311998	-0.811245	0.421788	0.658495	-0.088269	0.264702	-2.92666	0.00436567	0.0644825
POMT2	-0.0180468	0.00861596	-2.09458	0.0362087	0.134111	-0.00710573	0.184945	-0.67025	0.506359	0.723835	-0.0393314	0.145289	-2.65989	0.00929727	0.0899826
POMZP3	-0.0148111	0.0130357	-1.13619	0.255875	0.462818	-0.00432107	0.167115	-0.302468	0.76379	0.886158	-0.0669914	0.211327	-2.10253	0.0386179	0.180238
PON2	0.00298997	0.00342912	0.871935	0.383244	0.591606	0.00162493	0.0299167	0.426316	0.672049	0.835252	0.00878658	0.0221141	1.11867	0.266343	0.504496
POP1	-0.0348734	0.0119099	-2.92809	0.00341048	0.027833	-0.0310519	0.23584	-2.23802	0.0305661	0.147668	-0.0455729	0.223155	-1.96297	0.0528285	0.211387
POP4	-0.014378	0.0051864	-2.77224	0.0055672	0.0384316	-0.0145154	0.0588409	-2.39911	0.020939	0.118666	-0.0139972	0.046306	-1.38979	0.168122	0.391461
POP5	-0.014737	0.00606643	-2.42926	0.0151296	0.0748367	-0.0161032	0.0770571	-2.36256	0.0228451	0.124578	-0.0095299	0.0792141	-0.716183	0.475787	0.690111
POP7	0.00411243	0.00564494	0.728516	0.466298	0.663123	0.00141276	0.0628355	0.247542	0.805692	0.90658	0.125911	0.0666583	3.28456	0.00159385	0.0428669
POPDC3	0.0128229	0.00499211	2.56864	0.0102098	0.0580063	0.0129621	0.0408723	2.14651	0.0376398	0.166973	0.0125226	0.0396361	1.41142	0.16167	0.383234
POR	0.026191	0.014242	1.839	0.0659156	0.196472	0.0333802	0.304489	1.91992	0.0616608	0.222513	0.0115279	0.285608	0.464271	0.643608	0.807274
PORCN	-0.0206829	0.00721561	-2.86641	0.0041516	0.0316882	-0.0270627	0.113833	-3.67328	0.000670474	0.0160414	0.12935	0.0863921	3.62042	0.000550376	0.0291664
POT1	-0.00668633	0.0135249	-0.494373	0.621043	0.778308	-0.0057789	0.372221	-0.39807	0.69259	0.846602	-0.0126508	0.384311	-0.3399	0.734747	0.86463
POT1-AS1	-0.017665	0.0148305	-1.19112	0.233606	0.437741	-0.00898911	0.279703	-0.481655	0.632546	0.810298	-0.0325306	0.245797	-1.3316	0.186452	0.415348
POU2F1	-0.0595816	0.0318015	-1.87355	0.060993	0.187307	-0.0190654	1.67987	-0.524427	0.602732	0.790311	-0.191619	1.49989	-2.91974	0.00445487	0.0645118
POU2F2	-0.0712683	0.0318706	-2.23618	0.02534	0.106195	-0.130734	0.849229	-3.11386	0.00333034	0.039594	0.00959307	0.682039	0.195944	0.845109	0.924499
POU3F2	0.00448897	0.00751257	0.597528	0.550155	0.728768	-0.00298248	0.131152	-0.333039	0.740758	0.873794	0.0222368	0.116275	1.61109	0.110764	0.312956
POU3F3	0.014854	0.010467	1.41912	0.155863	0.33973	0.0176763	0.204946	1.38608	0.173021	0.401691	0.00902806	0.219743	0.492729	0.623439	0.795282
POU6F1	-0.00636975	0.0147005	-0.4333	0.664797	0.809269	0.000255149	0.454722	0.0153239	0.987846	0.994995	-0.0297892	0.417785	-0.951554	0.343946	0.58073
POU6F2	-0.0255442	0.0273689	-0.93333	0.35065	0.561856	-0.0198879	0.366553	-0.620123	0.538718	0.747515	-0.0407044	0.257776	-0.775263	0.44074	0.663918
PPA1	-0.0219973	0.0215493	-1.02079	0.307354	0.516472	-0.016144	0.509934	-0.650437	0.518944	0.733299	-0.0399176	0.478383	-0.919143	0.360549	0.595556
PPA2	0.0158862	0.0261303	0.607961	0.543213	0.724461	-0.00168163	1.11949	-0.0571881	0.954666	0.981505	0.0818409	1.05589	1.43643	0.15445	0.373785
PPARA	-0.00116571	0.00289386	-0.402823	0.687079	0.82324	-0.00182793	0.0258008	-0.579534	0.565317	0.765335	0.00235737	0.0197849	0.32403	0.746689	0.869745
PPARD	-0.0273432	0.0133874	-2.04245	0.0411068	0.146025	-0.0287168	0.344169	-1.90501	0.0636249	0.226719	-0.022216	0.323506	-0.762794	0.447639	0.668374
PPARG	0.0318511	0.0207126	1.53776	0.124106	0.293948	0.0753192	0.442166	2.57954	0.0135209	0.0925086	-0.0121772	0.336146	-0.414384	0.679607	0.830448
PPARGC1A	-0.0141647	0.0376726	-0.375995	0.706921	0.836064	-0.0304229	0.996466	-0.650024	0.519251	0.733529	0.0157523	0.992973	0.248113	0.804629	0.901224
PPARGC1B	-0.0713353	0.0217223	-3.28396	0.00102358	0.0122575	-0.0818058	0.518544	-2.86389	0.00649898	0.0583092	-0.0569763	0.512211	-1.70329	0.0920668	0.280201
PPAT	0.00243117	0.0140418	0.173138	0.862543	0.929375	0.0122126	0.321741	0.734028	0.467	0.694677	-0.0217855	0.318285	-0.832178	0.407576	0.638031
PPCDC	-0.00682136	0.0141912	-0.480674	0.630748	0.785167	0.00577877	0.315136	0.345845	0.731181	0.869204	-0.0394362	0.287794	-1.46697	0.145972	0.361931
PPCS	-0.0120746	0.006996	-1.72593	0.0843608	0.231108	-0.0125919	0.106748	-1.59357	0.118514	0.32523	-0.010198	0.112852	-0.67764	0.499789	0.707183
PPDPF	0.00138486	0.0146552	0.0944962	0.924715	0.961859	-0.00344133	0.266805	-0.198319	0.84375	0.927407	0.0133909	0.205154	0.489271	0.625883	0.796992
PPEF1	-0.0205293	0.00653703	-3.14046	0.00168682	0.0170452	-0.0210536	0.0847494	-2.64283	0.0114964	0.0836075	-0.0194484	0.0722419	-1.70036	0.0926181	0.281267
PPFIA1	-0.0404064	0.0263831	-1.53152	0.12564	0.295822	-0.0452757	0.892596	-1.51553	0.137112	0.3514	-0.0231507	0.927895	-0.41165	0.681603	0.831341
PPFIA2	0.0905564	0.0492695	1.83798	0.0660653	0.196766	0.103556	4.28494	1.85851	0.0700963	0.239994	0.0439584	4.09001	0.416686	0.677929	0.829274
PPFIA3	-0.0374696	0.0153464	-2.44158	0.014623	0.073248	-0.0283132	0.417806	-1.57466	0.12282	0.330994	-0.062034	0.34423	-2.10637	0.038038	0.179057
PPFIA4	-0.046108	0.0324821	-1.41949	0.155756	0.33973	-0.0544201	1.0146	-1.26833	0.21165	0.45018	-0.0349493	0.800006	-0.703002	0.483922	0.695238
PPFIBP1	-0.0382993	0.0513236	-0.746232	0.455528	0.655557	0.04256	1.93202	0.6869	0.495942	0.715525	-0.215077	1.69389	-2.34767	0.0212391	0.135501
PPFIBP2	0.00788173	0.00356543	2.2106	0.0270637	0.110551	0.0146128	0.0281784	3.40012	0.00148518	0.0249459	-0.00697827	0.0242897	-1.0928	0.277482	0.516192
PPHLN1	0.0312335	0.0262653	1.18916	0.234378	0.438476	0.0648213	1.29256	2.17449	0.0353368	0.161141	-0.0853432	1.2111	-1.53672	0.127974	0.337178
PPIA	0.00767916	0.0338113	0.227118	0.820332	0.906098	-0.0192892	0.590586	-0.420562	0.676382	0.837474	0.0397798	0.611797	0.794966	0.428786	0.654318
PPIB	-0.00726535	0.00910285	-0.79814	0.424789	0.62856	-0.00424782	0.128597	-0.423283	0.674243	0.836363	-0.0212749	0.164209	-0.983888	0.327885	0.565698
PPID	0.0288381	0.0146775	1.96478	0.0494395	0.163979	0.0635805	0.259318	3.25031	0.0022744	0.0320134	-0.0159208	0.236628	-0.71706	0.475248	0.689848
PPIE	-0.00255826	0.0112681	-0.227035	0.820397	0.906098	0.00613482	0.244937	0.440145	0.662083	0.827807	-0.0189586	0.201081	-0.990287	0.324766	0.562079
PPIG	-0.017402	0.023424	-0.742913	0.457534	0.656973	-0.00373984	1.10155	-0.146256	0.884417	0.948157	-0.08868	1.00077	-1.51834	0.132537	0.344723
PPIH	-0.0335796	0.00838435	-4.00503	6.201e-05	0.00189574	-0.0223641	0.183546	-2.32022	0.0252474	0.132377	-0.0684521	0.138934	-4.02747	0.0001198	0.0170915
PPIL1	0.00512165	0.00522428	0.980356	0.326911	0.537532	0.00260854	0.0741393	0.460876	0.64726	0.819294	0.019586	0.0698444	1.44241	0.152759	0.371487
PPIL2	-0.0483891	0.0183008	-2.6441	0.00819094	0.0498444	-0.0354733	0.519291	-1.70406	0.0957412	0.287081	-0.092339	0.49929	-2.40464	0.018298	0.125948
PPIL3	-0.0523	0.0107716	-4.85538	1.20158e-06	0.000150929	-0.0460035	0.215389	-3.43876	0.00132933	0.0233045	-0.0639068	0.164871	-3.51845	0.000691235	0.0316981
PPIL4	0.000280384	0.0179528	0.0156178	0.987539	0.993973	0.0198046	0.495346	0.951409	0.346827	0.594119	-0.0564089	0.484055	-1.59032	0.115371	0.320104
PPIL6	-0.00468188	0.015994	-0.292727	0.76973	0.875635	0.0287108	0.377072	1.53616	0.131981	0.344486	-0.096032	0.368006	-3.10654	0.00255262	0.0517752
PPIP5K1	-0.0106975	0.0285847	-0.374237	0.708228	0.836753	0.00568792	1.04321	0.171892	0.864346	0.938073	-0.0588791	1.02739	-1.03765	0.302295	0.538677
PPIP5K2	-0.0890722	0.0286873	-3.10493	0.00190322	0.0183739	-0.0681682	1.09595	-1.98791	0.0533503	0.204513	-0.137815	1.04584	-2.63191	0.0100362	0.0922659
PPL	-0.0139806	0.0165086	-0.846872	0.397067	0.603512	-0.0241976	0.27692	-1.36485	0.179551	0.409491	0.0526488	0.301588	1.16286	0.248517	0.484856
PPM1A	-0.0577367	0.0251891	-2.29213	0.0218983	0.0962168	-0.0756626	0.647768	-2.4201	0.0199108	0.115044	-0.0245732	0.638764	-0.577863	0.564842	0.754553
PPM1B	-0.0456138	0.0278292	-1.63906	0.1012	0.258814	0.00550189	1.09672	0.165088	0.869665	0.940821	-0.163353	0.949804	-3.22959	0.00174711	0.0443358
PPM1D	0.0197956	0.0167508	1.18177	0.237297	0.442291	0.0328395	0.364678	1.69918	0.0966636	0.288279	-0.019589	0.32563	-0.583305	0.56119	0.751809
PPM1E	0.0549938	0.0365951	1.50277	0.1329	0.306851	0.0808954	1.8538	1.83731	0.0732291	0.246644	-0.0028784	1.67067	-0.0437358	0.965215	0.982733
PPM1F	-0.0258589	0.0139289	-1.85649	0.0633837	0.191393	-0.000981929	0.323596	-0.0610702	0.951592	0.979818	-0.100677	0.246566	-3.61055	0.000508903	0.0289699
PPM1G	-0.0137501	0.00977289	-1.40697	0.159437	0.344835	-0.0174673	0.331554	-1.629	0.110774	0.313059	0.00448736	0.293483	0.188933	0.850583	0.927734
PPM1H	-0.0313718	0.0356491	-0.880016	0.378851	0.58773	-0.0681331	1.65578	-1.65613	0.105131	0.303648	0.0794313	1.54196	1.11211	0.26914	0.507453
PPM1K	0.0307511	0.0347089	0.885971	0.375633	0.584464	-0.00420065	1.02988	-0.0960592	0.923929	0.966564	0.0902587	0.917488	1.58183	0.117299	0.322894
PPM1L	-0.0457836	0.0456794	-1.00228	0.316208	0.526452	-0.0753598	2.41585	-1.36826	0.178488	0.408436	0.0193938	2.26837	0.2372	0.813056	0.905171
PPME1	-0.0696695	0.020006	-3.48243	0.000496891	0.0075753	-0.0482466	0.85337	-2.11584	0.0403142	0.173367	-0.141292	0.828274	-3.38882	0.00105459	0.0371552
PPOX	-0.0103108	0.00668592	-1.54217	0.123033	0.292546	-0.0124708	0.105449	-1.64983	0.106421	0.306635	-0.00254596	0.104199	-0.177647	0.859411	0.93148
PPP1CA	-0.0233252	0.00759281	-3.07201	0.00212619	0.0198628	-0.0226085	0.168601	-2.43161	0.019366	0.11359	-0.0247601	0.124767	-1.88212	0.0631462	0.231672
PPP1CB	0.0257344	0.0149513	1.72121	0.0852121	0.232572	0.0396378	0.483348	2.39765	0.0210125	0.118913	-0.0367212	0.508726	-1.04802	0.29752	0.53555
PPP1CC	0.00351829	0.010623	0.331194	0.740498	0.857606	0.000898192	0.194026	0.0705372	0.9441	0.975895	0.00951628	0.167017	0.493937	0.622589	0.794724
PPP1R10	-0.033022	0.0162128	-2.03678	0.0416721	0.147061	-0.0195675	0.390332	-1.01758	0.31469	0.562149	-0.0661003	0.365643	-2.19229	0.0310148	0.161867
PPP1R11	-0.0232098	0.00816975	-2.84094	0.00449807	0.033483	-0.0165547	0.114427	-1.6184	0.113045	0.316293	-0.0349335	0.103656	-2.57307	0.0117656	0.0997343
PPP1R12A	-0.0113324	0.0348288	-0.325375	0.744897	0.860762	0.0311183	2.02552	0.759419	0.451833	0.683159	-0.12183	1.88701	-1.84283	0.0687425	0.24197
PPP1R12B	0.0607493	0.0314197	1.93348	0.0531772	0.171941	0.127754	1.76779	3.49308	0.0011364	0.0214231	-0.128015	1.51689	-2.08539	0.039949	0.183031
PPP1R12C	-0.0102199	0.0113979	-0.89665	0.369906	0.578513	0.00723231	0.24729	0.563892	0.575819	0.772321	-0.075772	0.188014	-3.04831	0.00304394	0.0546679
PPP1R13B	-0.00970195	0.0309008	-0.31397	0.753543	0.864828	0.0516447	1.27947	1.37441	0.176586	0.406439	-0.137857	1.19256	-2.53832	0.0129092	0.104613
PPP1R14A	0.00468401	0.00310067	1.51065	0.130878	0.303762	0.00836704	0.0267505	2.17959	0.0349312	0.159741	-0.00222866	0.0169005	-0.423767	0.672777	0.826471
PPP1R14C	-0.0532737	0.0145771	-3.65462	0.000257565	0.00485549	-0.0414874	0.374589	-2.51021	0.0159947	0.101315	-0.0945571	0.305246	-3.05695	0.00296591	0.0544409
PPP1R15A	-0.00830691	0.00591869	-1.4035	0.160467	0.346434	-0.0065593	0.0764418	-1.04006	0.304247	0.55262	-0.0212152	0.0947283	-1.23776	0.219165	0.454847
PPP1R15B	-0.00209864	0.00698669	-0.300376	0.76389	0.871595	-0.0091344	0.0939953	-1.10095	0.277172	0.525771	0.0150536	0.0930207	1.16205	0.248378	0.484759
PPP1R16A	-0.022412	0.00683205	-3.28043	0.00103651	0.0123636	-0.0199173	0.154621	-2.5262	0.015378	0.0988368	-0.0299319	0.0988621	-2.18665	0.0314387	0.162645
PPP1R16B	0.0438548	0.0332727	1.31804	0.187489	0.383458	0.054679	1.44885	1.40347	0.16781	0.39447	0.014685	1.42243	0.229607	0.818933	0.908302
PPP1R1B	-0.00481779	0.00914853	-0.526619	0.598458	0.761986	-0.0101244	0.122514	-0.915871	0.364951	0.610948	0.0067169	0.122635	0.412135	0.681249	0.831341
PPP1R2	-0.0296267	0.014308	-2.07064	0.0383925	0.139849	-0.00536477	0.38799	-0.319966	0.750577	0.87871	-0.094635	0.347342	-3.44812	0.000870381	0.0344456
PPP1R21	0.037577	0.0294495	1.27598	0.201963	0.400255	0.0448248	0.991412	1.27653	0.208766	0.446887	0.0203915	0.795248	0.377124	0.706995	0.847098
PPP1R26	0.000257762	0.00428829	0.0601083	0.952069	0.9753	0.00324698	0.0571772	0.676872	0.502189	0.71992	-0.0116352	0.0501824	-1.216	0.227257	0.462926
PPP1R26-AS1	-0.0054163	0.0182415	-0.296922	0.766526	0.873481	0.00317275	0.25908	0.114501	0.909429	0.959934	-0.0119856	0.199718	-0.49459	0.62213	0.794552
PPP1R35	-0.0375475	0.00698169	-5.378	7.5318e-08	3.68121e-05	-0.0468832	0.121833	-5.207	5.39125e-06	0.00122159	-0.0234703	0.0751946	-2.12278	0.036599	0.17602
PPP1R3E	-0.0325951	0.0119845	-2.71976	0.00653291	0.0427004	-0.028249	0.246814	-2.10297	0.0414856	0.176317	-0.0495519	0.223899	-1.86754	0.065176	0.235985
PPP1R3F	-0.0099486	0.00941292	-1.05691	0.290553	0.499438	0.0071785	0.179553	0.648113	0.520431	0.734084	-0.0544835	0.178248	-3.05052	0.00302383	0.0546679
PPP1R42	0.000662286	0.00776509	0.0852902	0.932031	0.965481	0.0022034	0.157633	0.256252	0.799004	0.904014	-0.00615113	0.156515	-0.340224	0.734504	0.864439
PPP1R7	-0.00431466	0.0207043	-0.208395	0.834921	0.914392	-0.0311239	0.556909	-1.34976	0.184307	0.415779	0.107211	0.510397	2.27958	0.0250899	0.147094
PPP1R8	-0.0233505	0.0060701	-3.8468	0.00011967	0.00291752	-0.0254944	0.158179	-3.85804	0.000386072	0.0118957	-0.0117697	0.149473	-0.766352	0.445531	0.666955
PPP1R9A	-0.0018781	0.0359091	-0.0523013	0.958289	0.979067	-0.0103923	1.74786	-0.239162	0.81214	0.910583	0.0164597	1.65633	0.258108	0.79693	0.898541
PPP1R9B	0.0138402	0.00827745	1.67204	0.0945173	0.248576	0.0243499	0.146155	2.51579	0.0157771	0.10063	-0.0147754	0.115817	-0.925147	0.357436	0.592342
PPP2CB	-0.00631652	0.0200877	-0.314447	0.753182	0.864573	0.0105859	0.600607	0.451935	0.653636	0.82353	-0.0533073	0.508875	-1.36491	0.175785	0.401774
PPP2R1A	0.0806686	0.0279884	2.88222	0.00394887	0.0308124	0.0520353	0.522216	1.50345	0.140404	0.355618	0.134776	0.441145	2.83277	0.00579609	0.0720986
PPP2R1B	0.000999323	0.00621775	0.160721	0.872313	0.934673	0.00313476	0.11887	0.461079	0.647115	0.819294	-0.00991724	0.118258	-0.645152	0.520518	0.723056
PPP2R2A	0.0192295	0.0248531	0.773728	0.439092	0.642378	0.0811834	1.19114	2.74202	0.00892706	0.0711456	-0.128575	1.1136	-2.81158	0.00608486	0.0737846
PPP2R2B	-0.00649486	0.0401709	-0.161681	0.871557	0.934342	0.00179892	3.51797	0.0398698	0.968385	0.987123	-0.0382024	3.26875	-0.43303	0.666059	0.821888
PPP2R2C	-0.0893293	0.0452	-1.97631	0.0481196	0.161414	-0.119156	2.1625	-2.20099	0.0332722	0.154601	-0.0206929	2.14104	-0.25197	0.801656	0.899925
PPP2R2D	0.0325975	0.0208664	1.5622	0.118241	0.285362	0.0869596	0.752707	3.59509	0.000844125	0.0182409	-0.125544	0.681373	-3.04309	0.00309208	0.0547199
PPP2R3A	0.00408249	0.0235521	0.173339	0.862385	0.929292	0.00582681	0.366096	0.228105	0.82068	0.915801	-0.00580915	0.51257	-0.0954982	0.92417	0.962396
PPP2R3B	-0.00384206	0.00504347	-0.761789	0.446186	0.648895	0.00322884	0.0633772	0.581118	0.564259	0.764698	-0.0369321	0.0706494	-3.07263	0.00282898	0.0534178
PPP2R3C	0.0166215	0.015727	1.05688	0.290568	0.499438	-0.00554245	0.323659	-0.327477	0.74493	0.875236	0.156807	0.323196	3.68398	0.000416481	0.0282622
PPP2R5A	-0.00612418	0.0130417	-0.469583	0.638653	0.79145	-0.0180877	0.297486	-1.30206	0.199974	0.435936	0.0827737	0.283735	2.18587	0.0316903	0.163294
PPP2R5B	-0.00470609	0.0111896	-0.420578	0.674064	0.815652	0.000435348	0.229902	0.0330332	0.973804	0.989213	-0.0179841	0.185026	-0.849138	0.398123	0.628687
PPP2R5C	-0.0417483	0.0262964	-1.5876	0.112376	0.276595	-0.0096072	1.27506	-0.327429	0.744966	0.875236	-0.172942	1.24232	-2.9174	0.0044854	0.0645809
PPP2R5D	-0.0198683	0.00793322	-2.50444	0.0122644	0.0659905	-0.0140566	0.183086	-1.64093	0.108263	0.309141	-0.0548887	0.189861	-2.61027	0.0106435	0.0955
PPP2R5E	0.0137841	0.0252882	0.545081	0.585697	0.753962	0.0510803	1.24327	1.79578	0.0797083	0.258798	-0.126839	1.19606	-2.29645	0.0240408	0.14432
PPP3CA	0.011819	0.0457456	0.258363	0.796127	0.8907	0.017176	3.99234	0.343991	0.732565	0.869644	-0.0161725	3.93984	-0.141694	0.887648	0.946279
PPP3CB	-0.0513801	0.0269256	-1.90823	0.0563621	0.177908	-0.0609882	1.29824	-2.04353	0.0472901	0.191212	-0.00934376	1.23927	-0.14968	0.881362	0.942518
PPP3CC	0.0243926	0.0236474	1.03151	0.3023	0.51155	0.0421792	0.828827	1.49388	0.142665	0.358209	-0.0173981	0.736465	-0.401999	0.688666	0.835454
PPP4C	0.0123448	0.0067812	1.82044	0.0686924	0.201729	0.0123718	0.120355	1.54414	0.130039	0.341685	0.0122765	0.0916011	0.964195	0.337607	0.574494
PPP4R1	-0.0122583	0.0154662	-0.792586	0.428019	0.632182	0.00380758	0.417468	0.210942	0.83395	0.922566	-0.0566282	0.399581	-1.8878	0.0623702	0.230608
PPP4R2	0.034037	0.0236995	1.43619	0.150949	0.332522	0.0722106	0.687224	2.5073	0.0161092	0.10168	-0.0460326	0.675656	-1.10362	0.272787	0.511408
PPP4R3A	-0.00807011	0.0173464	-0.465233	0.641764	0.793349	0.0221576	0.555757	1.10996	0.273317	0.520853	-0.101253	0.561557	-2.88886	0.00487359	0.0676913
PPP4R3B	-0.0161654	0.0206045	-0.784556	0.432714	0.636269	-0.000573822	0.68188	-0.0248801	0.980268	0.992203	-0.0778117	0.681411	-1.69673	0.0933055	0.282074
PPP4R4	0.105987	0.0319181	3.3206	0.000898232	0.0113318	0.120895	1.08377	3.32848	0.00182145	0.027916	0.0554432	1.00868	0.829017	0.409368	0.639537
PPP5C	-0.0131762	0.0124742	-1.05627	0.290843	0.49954	-0.00907788	0.320609	-0.634746	0.529029	0.741474	-0.0262097	0.311886	-1.02766	0.306945	0.54361
PPP5D1	-0.0052334	0.0100252	-0.522025	0.601653	0.764538	-0.00855493	0.171091	-0.72647	0.47157	0.697386	0.00351243	0.132953	0.183814	0.854585	0.929729
PPP6C	-0.0175094	0.018292	-0.957218	0.338457	0.549713	0.00730778	0.520755	0.341744	0.734243	0.870873	-0.0852026	0.467494	-2.41253	0.0179316	0.12453
PPP6R1	-0.0241881	0.017078	-1.41633	0.15668	0.341042	-0.0321995	0.435408	-1.52518	0.134691	0.348285	-0.00902054	0.410939	-0.31053	0.756897	0.876045
PPP6R2	-0.0572519	0.0395763	-1.44662	0.148003	0.328087	-0.0670332	1.33604	-1.38931	0.172044	0.400449	-0.0371392	1.31557	-0.53679	0.592776	0.775338
PPP6R3	-0.00610126	0.0288916	-0.211178	0.832749	0.913715	0.0143633	1.31342	0.439272	0.662711	0.828102	-0.0789703	1.20284	-1.27989	0.203968	0.437017
PPRC1	-0.012625	0.00763903	-1.6527	0.0983927	0.254141	-0.00920096	0.109416	-1.14828	0.257335	0.50326	-0.046778	0.102418	-1.84847	0.0685571	0.241735
PPT1	-0.0152992	0.0134254	-1.13957	0.254465	0.461701	-0.0148779	0.302644	-0.96064	0.342218	0.589809	-0.0165728	0.254043	-0.615442	0.539861	0.737875
PPTC7	0.000177047	0.00754112	0.0234775	0.981269	0.990786	0.00392246	0.172536	0.47453	0.637574	0.813493	-0.0184124	0.166696	-0.999844	0.320145	0.557733
PPWD1	-0.0271394	0.0182702	-1.48545	0.137426	0.31348	-0.0174157	0.417473	-0.847521	0.401497	0.641818	-0.0638306	0.49186	-1.59909	0.113409	0.317248
PQBP1	-0.00584571	0.00430731	-1.35716	0.17473	0.366391	-0.0072814	0.0683437	-1.5755	0.122626	0.330994	0.00364448	0.0590714	0.306713	0.759791	0.877414
PQLC1	0.0185143	0.0133075	1.39127	0.164143	0.351603	0.00932793	0.362259	0.658503	0.5138	0.729902	0.0875418	0.33305	2.2545	0.0267485	0.151559
PQLC2	-0.00978384	0.00441242	-2.21734	0.0265998	0.109643	-0.014351	0.0733983	-2.95374	0.00511961	0.050566	0.0117129	0.0606851	1.1112	0.269531	0.507614
PQLC3	0.00969031	0.00568986	1.70308	0.0885525	0.238368	0.0164832	0.0956754	2.67959	0.0104738	0.0786452	-0.0305498	0.0876342	-2.04048	0.0443189	0.192231
PRADC1	-0.00930001	0.00710361	-1.30919	0.190469	0.386285	-0.00988825	0.101216	-1.17597	0.246214	0.492088	-0.00783367	0.0905707	-0.590068	0.556667	0.748875
PRAF2	0.000945975	0.00521709	0.181322	0.856115	0.925469	-0.0019303	0.0742339	-0.286057	0.776237	0.891316	0.00522002	0.0520858	0.634594	0.527351	0.728519
PRB1	0.00484136	0.00942593	0.513621	0.607517	0.768141	0.0133481	0.109372	0.988095	0.329091	0.576852	-0.00322979	0.0886857	-0.245453	0.806681	0.901984
PRB2	0.0775674	0.0315133	2.46142	0.013839	0.0712989	0.0637477	1.17674	1.66532	0.103274	0.300865	0.10663	1.03468	1.92086	0.058008	0.221893
PRC1-AS1	-0.00530864	0.00919478	-0.577354	0.5637	0.739594	0.00372599	0.187234	0.368475	0.714365	0.860799	-0.0484459	0.209671	-2.19257	0.0309943	0.161867
PRCC	0.00799636	0.0120496	0.66362	0.506934	0.694584	0.00981349	0.270294	0.738967	0.464027	0.69237	-0.000469229	0.301311	-0.0163701	0.986976	0.993164
PRCD	-0.00100375	0.00553122	-0.181469	0.855999	0.92544	-0.0084581	0.0657974	-1.37438	0.176595	0.406439	0.0303293	0.0762911	2.40382	0.0183368	0.126056
PRCP	0.000844858	0.013909	0.0607417	0.951565	0.97528	-0.00241196	0.295812	-0.153422	0.878799	0.945179	0.0125798	0.301821	0.421548	0.674389	0.827401
PRDM10	-0.0243675	0.0118887	-2.04964	0.0403999	0.144335	-0.0184215	0.288454	-1.32563	0.192112	0.42603	-0.0406007	0.247462	-1.76823	0.0805111	0.261743
PRDM11	-0.00912366	0.0092035	-0.991325	0.321527	0.531935	-0.00704227	0.25508	-0.669705	0.506702	0.724017	-0.0159384	0.255501	-0.83766	0.404506	0.634946
PRDM15	-0.0171308	0.0115726	-1.48028	0.138798	0.315739	-0.00077076	0.215382	-0.0538979	0.957271	0.982344	-0.0481765	0.196171	-2.44556	0.0164671	0.119454
PRDM16	0.000978194	0.00205417	0.4762	0.633932	0.787288	0.000679821	0.0122238	0.297695	0.7674	0.887428	0.00224317	0.0102924	0.477067	0.634505	0.801793
PRDM2	-0.0824658	0.0333201	-2.47496	0.0133252	0.0696141	-0.0759341	1.42643	-1.84766	0.0716848	0.243198	-0.0949955	1.25375	-1.66891	0.098712	0.290381
PRDM4	-0.0204544	0.00845082	-2.4204	0.0155035	0.0758824	-0.00907601	0.177425	-0.936264	0.354477	0.60143	-0.0564826	0.151456	-3.27443	0.001518	0.0421843
PRDM5	-0.0278832	0.0172385	-1.6175	0.105771	0.266644	-0.0314982	0.25715	-1.57117	0.123706	0.332555	-0.0176268	0.291531	-0.522002	0.602991	0.782721
PRDM6	0.00456915	0.00367	1.245	0.213131	0.414232	0.00944846	0.0405902	2.17146	0.0355801	0.161501	-0.00745836	0.0335704	-1.09176	0.277939	0.516792
PRDM8	-0.0254743	0.00657681	-3.87336	0.000107345	0.00274441	-0.0130545	0.0800899	-1.27836	0.208421	0.446518	-0.0342768	0.0378304	-3.98701	0.000138432	0.017429
PRDX1	-0.0108174	0.0155106	-0.697422	0.485539	0.679566	0.00210348	0.211112	0.101335	0.919789	0.964576	-0.027152	0.206291	-1.16337	0.247846	0.484212
PRDX3	-0.0247584	0.00983063	-2.5185	0.0117857	0.0641336	-0.021425	0.192963	-1.84027	0.072785	0.245649	-0.0330392	0.161596	-1.80052	0.0752273	0.253448
PRDX5	-0.0106198	0.0105722	-1.0045	0.315136	0.525424	-0.0136204	0.151585	-1.03061	0.308634	0.556756	-0.0052868	0.103256	-0.300061	0.764848	0.879724
PRDX6	0.0343101	0.0146153	2.34754	0.0188978	0.0871442	0.0269602	0.239853	1.3376	0.188364	0.421152	0.0424597	0.205902	2.00055	0.0485438	0.201379
PREB	-0.0210829	0.00697349	-3.02329	0.00250044	0.0222412	-0.020633	0.0728936	-2.22356	0.0317888	0.151049	-0.0216666	0.0464436	-2.04974	0.0433858	0.190647
PRELID1	-0.000799004	0.0079553	-0.100437	0.919998	0.959088	-0.0122097	0.103629	-1.27339	0.209864	0.448197	0.0244072	0.0813338	1.71269	0.0903147	0.277613
PRELID2	0.0462144	0.0442722	1.04387	0.296546	0.504936	0.137145	1.10971	2.38864	0.0217022	0.120822	-0.0871365	0.963692	-1.25322	0.213598	0.448055
PRELID3A	-0.013417	0.0131729	-1.01853	0.308426	0.517812	-0.0124081	0.285635	-0.772738	0.443994	0.677269	-0.0154937	0.260768	-0.672573	0.502993	0.70989
PREP	-0.0100987	0.0200661	-0.503272	0.614773	0.773825	0.00671591	0.660834	0.271292	0.787493	0.897163	-0.0423111	0.569885	-1.23486	0.220191	0.456336
PREPL	-0.0419196	0.0381714	-1.09819	0.27212	0.480476	0.0338079	1.8894	0.716499	0.477639	0.701651	-0.185336	1.72557	-2.8542	0.00538644	0.069939
PREX1	-0.0260905	0.0181104	-1.44063	0.149688	0.33074	-0.040727	0.351337	-1.91652	0.0621031	0.223337	0.0127509	0.366788	0.368336	0.713513	0.851002
PREX2	0.000391118	0.0038468	0.101674	0.919016	0.959008	0.00196747	0.0489064	0.434461	0.666172	0.831079	-0.00369435	0.0277755	-0.506742	0.613612	0.79048
PRH1	-0.00381581	0.0124759	-0.305853	0.759717	0.869129	0.0151885	0.245993	0.991774	0.326973	0.574754	-0.0413138	0.215057	-1.9205	0.0580537	0.221922
PRICKLE1	-0.233	0.0582176	-4.00223	6.27488e-05	0.00190822	-0.22259	2.24467	-2.8915	0.00615093	0.0566658	-0.246908	2.0578	-2.77485	0.00675256	0.0778976
PRICKLE2	-0.0889056	0.0396903	-2.23998	0.025092	0.105556	-0.054074	1.50513	-1.09302	0.280599	0.529596	-0.151819	1.39587	-2.28339	0.0248314	0.14639
PRIM1	0.0108837	0.00640973	1.698	0.0895071	0.240043	0.017529	0.0778891	2.37971	0.021932	0.121806	-0.00984143	0.0698632	-0.756541	0.451359	0.670458
PRIM2	-0.0130394	0.0176023	-0.740779	0.458827	0.657511	0.00785888	0.431867	0.379539	0.706195	0.855617	-0.0674921	0.417651	-2.01927	0.0465218	0.196925
PRIMPOL	0.0252076	0.0133328	1.89065	0.0586714	0.182603	0.0129976	0.275933	0.834104	0.40893	0.647192	0.0585713	0.26397	2.27387	0.0254227	0.147854
PRKAA1	-0.0381588	0.0109037	-3.49962	0.000465928	0.00729944	-0.0467908	0.214337	-3.83098	0.000418843	0.0122846	-0.00427273	0.196668	-0.176564	0.860259	0.93178
PRKAA2	-0.0279853	0.0346954	-0.8066	0.419897	0.624393	-0.053985	1.0475	-1.32165	0.193421	0.426805	0.0393682	0.966567	0.598815	0.550858	0.745688
PRKAB1	0.000937136	0.00528863	0.177198	0.859353	0.927494	0.0021139	0.110055	0.355423	0.724047	0.865061	-0.00350833	0.0914728	-0.303492	0.762236	0.878405
PRKAB2	0.0219131	0.0112076	1.95519	0.0505604	0.166508	0.0253659	0.221033	2.04653	0.046981	0.190303	0.00643149	0.179734	0.245053	0.807006	0.90226
PRKACA	-0.00641149	0.0126709	-0.506002	0.612855	0.772905	0.00414735	0.366979	0.294613	0.769738	0.888887	-0.0514744	0.391485	-1.76999	0.0802148	0.261132
PRKACB	0.0737042	0.0452532	1.62871	0.103375	0.26255	0.083517	2.36941	1.55261	0.128003	0.338723	0.049942	2.25478	0.596631	0.552295	0.746384
PRKAG1	-0.0719559	0.0143236	-5.02359	5.07157e-07	9.33563e-05	-0.089019	0.280173	-5.06772	8.49579e-06	0.00161763	-0.0380977	0.256015	-1.53967	0.127253	0.336142
PRKAG2	-0.0267531	0.050924	-0.525354	0.599337	0.762675	0.0346086	1.65891	0.490737	0.626286	0.805908	-0.0936031	1.58089	-1.27161	0.206885	0.440177
PRKAG2-AS1	-0.0587175	0.0115314	-5.09197	3.54369e-07	8.19017e-05	-0.0657641	0.145832	-3.96305	0.000299835	0.0106612	-0.0521373	0.10108	-3.25132	0.00163231	0.0430923
PRKAR1A	-0.0413652	0.0224096	-1.84587	0.0649113	0.194642	-0.0539562	0.717308	-2.10054	0.04171	0.176816	-0.0012498	0.683337	-0.0272586	0.978316	0.98852
PRKAR1B	-0.0468336	0.0318726	-1.4694	0.141724	0.319625	-0.0160347	1.28059	-0.407123	0.68598	0.842208	-0.105277	1.14955	-1.94043	0.0555492	0.216272
PRKAR2A	-0.0398366	0.0223566	-1.78187	0.0747701	0.213608	-0.0226128	0.905322	-0.891627	0.377661	0.622219	-0.0998773	0.800515	-2.10928	0.0377791	0.178267
PRKAR2B	0.0858063	0.0371216	2.31149	0.0208056	0.0927997	0.237356	1.7428	5.26427	4.4692e-06	0.00114769	-0.233062	1.70062	-3.56354	0.000595382	0.0297885
PRKCA	-0.12918	0.0382462	-3.3776	0.000731226	0.00978015	-0.135392	2.85008	-3.13628	0.00311774	0.0382875	-0.106511	2.77975	-1.29157	0.199909	0.432855
PRKCA-AS1	-0.0996148	0.0314088	-3.17155	0.00151626	0.0158787	-0.096649	0.227971	-2.42635	0.0203764	0.116801	-0.10449	0.289341	-2.04603	0.0443609	0.192231
PRKCB	-0.0329656	0.0475282	-0.693601	0.487932	0.68156	0.00492847	3.83244	0.0913026	0.927685	0.967801	-0.163683	3.69114	-1.63265	0.106138	0.303974
PRKCD	-0.0160395	0.00638982	-2.51016	0.0120677	0.0651808	-0.012043	0.0794981	-1.52113	0.135703	0.349573	-0.0235069	0.0540595	-2.17209	0.0325554	0.165295
PRKCE	-0.195716	0.0462839	-4.22859	2.35161e-05	0.000991798	-0.198505	2.60039	-3.65865	0.000700111	0.0164441	-0.188262	2.58836	-2.12248	0.0366247	0.17602
PRKCG	0.0646691	0.0234553	2.75711	0.00583141	0.0396683	0.100668	0.590907	3.47805	0.00118691	0.0219104	-0.00419699	0.469262	-0.104839	0.916743	0.959079
PRKCH	0.0157028	0.00938146	1.67381	0.0941675	0.248051	0.023048	0.0761708	1.93501	0.0602849	0.219055	0.00370063	0.0714073	0.243051	0.808565	0.902868
PRKCI	0.0576685	0.0304417	1.89439	0.0581728	0.181608	0.0842897	1.12624	2.44342	0.0188217	0.111712	-0.0360171	1.06069	-0.556556	0.579252	0.766061
PRKCQ	-0.00304663	0.00463239	-0.65768	0.510744	0.697897	-0.00491762	0.0589847	-0.982511	0.331461	0.579105	0.00812902	0.0660374	0.664539	0.508094	0.714149
PRKCSH	0.00304404	0.0113893	0.267272	0.78926	0.886881	0.00411313	0.235323	0.292508	0.771335	0.889602	0.001005	0.170772	0.0517519	0.958844	0.979527
PRKCZ	-0.00294898	0.0256081	-0.115158	0.90832	0.953451	-0.00736084	0.877124	-0.25078	0.803204	0.905511	0.0111126	0.815441	0.212069	0.832547	0.917238
PRKD1	0.162234	0.0457542	3.54578	0.000391455	0.00650885	0.253644	1.50528	4.69655	2.82109e-05	0.00301634	-0.0702125	1.48898	-0.815273	0.417218	0.645951
PRKD2	-0.00929328	0.0134465	-0.691131	0.489483	0.682736	-0.0240127	0.13783	-1.22316	0.228769	0.471725	0.00371459	0.12928	0.201277	0.84095	0.9221
PRKD3	-0.028023	0.019536	-1.43443	0.151451	0.333111	-0.0190474	0.175123	-0.869573	0.389877	0.632413	-0.062927	0.301999	-1.4568	0.149207	0.366313
PRKDC	-0.0251953	0.0301321	-0.836159	0.403065	0.608627	-0.000806637	1.27258	-0.0239649	0.980994	0.99259	-0.123614	1.24797	-1.82818	0.070933	0.246086
PRKG1	0.254748	0.0644451	3.95295	7.71937e-05	0.00217044	0.278772	2.42374	3.55475	0.000982131	0.019704	0.204783	2.3178	1.81069	0.0738705	0.251663
PRKG2	-0.0227904	0.0168	-1.35657	0.174916	0.366495	-0.00717446	0.270075	-0.285005	0.777109	0.891756	-0.0353311	0.154674	-1.56618	0.120952	0.328026
PRKRA	-0.031292	0.0185661	-1.68544	0.0919032	0.244039	-0.0126745	0.426431	-0.547047	0.587234	0.780547	-0.0646988	0.368504	-2.08466	0.0400173	0.183031
PRKRIP1	-0.0752411	0.0284327	-2.64629	0.00813796	0.0496606	-0.118356	0.9831	-3.5701	0.000908214	0.0188358	0.0446806	0.916876	0.808117	0.421217	0.648578
PRKX	0.000119584	0.0038341	0.0311895	0.975118	0.987571	-0.000768435	0.0346869	-0.180803	0.85739	0.934628	0.00400114	0.031233	0.450289	0.653617	0.814133
PRMT1	0.00882343	0.00803684	1.09787	0.27226	0.480489	0.0137066	0.169473	1.53626	0.131956	0.344486	-0.0121872	0.130299	-0.658521	0.511934	0.716298
PRMT2	0.00423303	0.0131543	0.321799	0.747605	0.86152	0.011221	0.406451	0.768374	0.446553	0.67855	-0.0258238	0.352371	-0.85264	0.396189	0.627
PRMT3	0.0290697	0.0181942	1.59774	0.1101	0.273498	0.0202717	0.541821	0.934983	0.355129	0.601978	0.0500141	0.470839	1.49507	0.138496	0.352377
PRMT5	-0.00295696	0.00577575	-0.511962	0.608677	0.769066	0.00241913	0.0887953	0.356219	0.723456	0.865003	-0.0170116	0.0707423	-1.54927	0.12493	0.333492
PRMT7	-0.0529897	0.0202683	-2.61441	0.00893817	0.0529533	-0.038314	0.507266	-1.73701	0.0896965	0.276643	-0.132605	0.450981	-2.58111	0.0116764	0.0995401
PRMT8	-0.123287	0.0415452	-2.96754	0.00300192	0.0254426	-0.238547	0.982115	-4.46832	6.2538e-05	0.00447601	0.0536892	0.786429	0.811594	0.419385	0.647727
PRMT9	-0.0521528	0.0192867	-2.70408	0.00684937	0.0442186	-0.0443197	0.432762	-2.04041	0.0476133	0.191781	-0.081342	0.447033	-1.93996	0.055608	0.216272
PRNP	0.0510021	0.0637713	0.799766	0.423846	0.627884	0.056469	1.52551	0.594048	0.556019	0.758602	0.0465281	1.27788	0.541062	0.589953	0.773836
PROS1	0.00510025	0.0134068	0.380422	0.703632	0.834116	0.0236752	0.284954	1.47135	0.148633	0.366539	-0.0370696	0.254211	-1.52898	0.129879	0.339827
PROSER1	-0.00328345	0.00890946	-0.368535	0.712474	0.839453	0.000771326	0.180428	0.0755623	0.940125	0.973985	-0.0162507	0.177118	-0.890223	0.375789	0.609662
PROSER3	-0.0205227	0.00631021	-3.2523	0.00114477	0.0132289	-0.0139303	0.106122	-1.79799	0.0793527	0.258237	-0.0335122	0.0747598	-3.08143	0.0027547	0.0530475
PROX1	0.000777233	0.00245412	0.316706	0.751467	0.863689	0.000453733	0.0148464	0.173333	0.86322	0.9374	0.00312577	0.0169345	0.443177	0.658732	0.817014
PRPF18	-0.0144395	0.00874245	-1.65165	0.0986049	0.254405	-0.0174141	0.157319	-1.78834	0.0809192	0.260474	-0.00207698	0.18827	-0.104626	0.916912	0.959079
PRPF19	-0.0180594	0.0225988	-0.799131	0.424214	0.628168	-0.00473332	0.386043	-0.170439	0.865498	0.938766	-0.0441804	0.410788	-1.13629	0.258941	0.497266
PRPF3	0.0137608	0.0151887	0.905989	0.364941	0.574012	0.0141427	0.36249	0.863661	0.392668	0.634618	0.0114086	0.353532	0.280714	0.779619	0.888111
PRPF31	-0.0235119	0.0107897	-2.17912	0.0293228	0.116285	-0.0158123	0.273718	-1.18144	0.244058	0.488735	-0.0378051	0.16827	-2.07318	0.0410982	0.185492
PRPF38A	-0.0189266	0.00757637	-2.4981	0.012486	0.0668352	-0.0202776	0.163398	-2.52819	0.0153028	0.0987043	-0.00773364	0.158124	-0.334995	0.738442	0.865923
PRPF38B	0.0117722	0.0172897	0.680881	0.495947	0.687045	0.017588	0.490186	0.793571	0.431895	0.66769	0.00273012	0.348189	0.0987921	0.92153	0.961088
PRPF39	-0.00402562	0.0151913	-0.264996	0.791013	0.887413	0.00141766	0.433653	0.0827833	0.934416	0.971329	-0.0241271	0.476672	-0.733147	0.46543	0.682581
PRPF4	-0.0184115	0.00766691	-2.40142	0.0163315	0.0787345	-0.0214117	0.130616	-2.39156	0.0213209	0.119778	-0.010161	0.112723	-0.684385	0.495542	0.704711
PRPF40A	-0.0563389	0.0199757	-2.82038	0.00479673	0.0349723	-0.00731652	0.755485	-0.296763	0.768107	0.887771	-0.150017	0.712665	-4.40173	3.02397e-05	0.0116483
PRPF40B	-0.0288728	0.0228413	-1.26406	0.206208	0.406219	-0.00638919	0.726346	-0.218901	0.827785	0.919797	-0.0643987	0.663685	-1.75525	0.0827186	0.265081
PRPF4B	0.00032703	0.0222695	0.0146851	0.988283	0.994306	-0.0103678	0.746755	-0.430023	0.669372	0.833646	0.0624661	0.938194	1.07486	0.285393	0.524741
PRPF6	-0.00812469	0.0136036	-0.597247	0.550343	0.728912	0.00385583	0.347715	0.253154	0.801381	0.904721	-0.0553664	0.378272	-1.83058	0.0705699	0.24579
PRPF8	-0.0230665	0.016552	-1.39358	0.163444	0.350745	-0.0124518	0.471931	-0.662234	0.51143	0.728202	-0.0596103	0.40732	-1.70862	0.0910693	0.278928
PRPS1	-0.00780886	0.0062427	-1.25088	0.210978	0.411696	-0.0119614	0.0667009	-1.68379	0.099623	0.294078	0.00627157	0.0681331	0.479437	0.632825	0.800704
PRPS2	-0.0096683	0.00774094	-1.24898	0.211671	0.41263	-0.0100791	0.190331	-1.15216	0.255754	0.502014	-0.00818579	0.174725	-0.492588	0.623538	0.795321
PRPSAP1	0.056211	0.016232	3.46297	0.000534252	0.00792709	0.0721346	0.411275	3.55318	0.000954222	0.019512	0.0279905	0.344265	1.03567	0.303211	0.539311
PRPSAP2	-0.00126056	0.0134989	-0.0933829	0.925599	0.962169	-0.00990505	0.344252	-0.69517	0.490768	0.712208	0.0744791	0.339628	1.76594	0.0811593	0.262637
PRR12	0.0067552	0.0113955	0.592793	0.55332	0.731088	0.00794807	0.224406	0.62452	0.535656	0.745878	0.00193104	0.233606	0.0754506	0.940029	0.970017
PRR13	-0.00232149	0.00730984	-0.317584	0.7508	0.86324	-0.00302692	0.0745523	-0.336019	0.738562	0.873082	-0.000961372	0.076132	-0.0768586	0.938912	0.969406
PRR14	-0.00949893	0.00629303	-1.50944	0.131187	0.304234	-0.00892717	0.121873	-1.14958	0.256807	0.502652	-0.0105927	0.0753037	-0.986237	0.326738	0.564561
PRR14L	0.0163896	0.0215641	0.760038	0.447232	0.6497	0.0204435	0.788233	0.785313	0.436667	0.671117	0.00752544	0.712576	0.195497	0.845457	0.924499
PRR16	0.111656	0.039977	2.79301	0.00522196	0.0369773	0.102134	0.575961	1.7207	0.0935472	0.28333	0.119562	0.47595	2.21071	0.0299504	0.159503
PRR25	-0.00779875	0.0045787	-1.70327	0.0885178	0.23833	-0.00836305	0.0488241	-1.52076	0.135796	0.349655	-0.00652358	0.049573	-0.789138	0.432166	0.657036
PRR3	-0.0344115	0.0161835	-2.12633	0.0334757	0.126835	-0.0405588	0.301427	-2.09914	0.0418401	0.177173	-0.0199616	0.288423	-0.673843	0.502189	0.709189
PRR36	0.00832705	0.0108571	0.766966	0.443102	0.6462	0.0115915	0.161413	0.974964	0.335147	0.582324	-0.00806561	0.165129	-0.302737	0.762863	0.878752
PRR5L	-0.00323691	0.00349708	-0.925604	0.354652	0.565482	-0.00482919	0.0312786	-1.04196	0.303377	0.551578	-0.00113198	0.0171665	-0.212425	0.83227	0.917197
PRR7	-0.0228364	0.00944287	-2.41837	0.01559	0.0761448	-0.0224101	0.162759	-1.85075	0.0712293	0.242234	-0.0234981	0.112759	-1.55769	0.122919	0.330567
PRRC1	-0.00967194	0.00841107	-1.14991	0.250183	0.456804	-0.000451095	0.184781	-0.0473145	0.962486	0.984378	-0.0420452	0.16397	-2.35361	0.0208342	0.134203
PRRC2A	-0.0555784	0.0135928	-4.08882	4.33576e-05	0.00148293	-0.0474675	0.413205	-2.97904	0.00478376	0.0488523	-0.0772588	0.31021	-2.96573	0.00389241	0.060867
PRRC2B	0.0169779	0.0273841	0.619989	0.535265	0.71802	0.0306677	1.03531	0.988752	0.328433	0.576403	-0.0314151	1.04373	-0.538708	0.591458	0.774681
PRRC2C	0.051419	0.0336076	1.52998	0.126021	0.296477	0.0634412	1.41251	1.57499	0.122744	0.330994	0.0238782	1.36713	0.391663	0.69626	0.840926
PRRG3	0.000158191	0.010185	0.0155317	0.987608	0.993973	-0.00376057	0.1645	-0.318652	0.751566	0.879414	0.0115961	0.176461	0.575144	0.566671	0.755998
PRRT1	0.0310752	0.0193674	1.60451	0.108602	0.271522	0.0326315	0.289568	1.34644	0.185612	0.417547	0.0283249	0.245434	0.879178	0.381796	0.614832
PRRT3	-0.00405521	0.00893429	-0.453892	0.649906	0.798464	0.00264761	0.215665	0.260484	0.79576	0.90208	-0.0268331	0.183556	-1.43209	0.155683	0.375355
PRRX1	0.00420087	0.00477553	0.879666	0.379041	0.587787	0.00666109	0.0507834	1.15198	0.255829	0.502014	-0.00107767	0.031474	-0.127238	0.899045	0.952347
PRSS12	-0.00422656	0.00988371	-0.427629	0.668921	0.81198	-0.0286835	0.11704	-2.21152	0.0327308	0.153318	0.0296453	0.0717957	1.94221	0.0554986	0.216272
PRSS23	0.0404905	0.0195635	2.0697	0.0384807	0.139969	0.0635501	0.306529	2.88094	0.00622377	0.0570808	-0.044484	0.375117	-1.05051	0.296497	0.535278
PRSS3	-0.0302433	0.0185893	-1.62692	0.103754	0.263224	-0.0321123	0.358723	-1.4317	0.159613	0.38375	-0.0261432	0.315297	-0.786949	0.43344	0.658018
PRSS51	0.00189214	0.0175034	0.108101	0.913915	0.957095	0.00919435	0.15138	0.48587	0.629788	0.80806	-0.041355	0.311602	-0.897998	0.372017	0.605764
PRTFDC1	-0.0459752	0.0152956	-3.00578	0.00264905	0.0231776	-0.0427135	0.318957	-2.4059	0.0206016	0.117392	-0.0553687	0.323567	-1.83775	0.0694961	0.243223
PRUNE1	-0.00420535	0.00597907	-0.703346	0.48184	0.676992	-0.00359083	0.12909	-0.536134	0.594687	0.785395	-0.0066171	0.102454	-0.498711	0.619235	0.793632
PRUNE2	0.0712277	0.0201214	3.5399	0.000400286	0.00659872	0.0952075	0.711874	3.99972	0.000251102	0.00969378	0.0112002	0.596944	0.297395	0.766871	0.881261
PSAP	-0.0286699	0.0470543	-0.609293	0.54233	0.723538	0.0276046	1.14729	0.460963	0.64732	0.819294	-0.119481	1.11301	-1.57062	0.120063	0.326486
PSAT1	-0.0149262	0.00575739	-2.59253	0.00952721	0.0554304	-0.0151381	0.0715317	-2.14996	0.037349	0.166194	-0.0144988	0.0607158	-1.4497	0.150719	0.368614
PSD	0.00286623	0.024935	0.114948	0.908486	0.953463	0.0339984	0.815018	1.06305	0.293818	0.542168	-0.0453938	0.709898	-1.14	0.257401	0.495564
PSD2	-0.00864796	0.00534871	-1.61683	0.105915	0.266947	-0.00649279	0.101532	-1.14018	0.260655	0.506811	-0.0247938	0.0960749	-1.59073	0.115279	0.320084
PSD3	0.126448	0.0513255	2.46366	0.0137528	0.0710091	0.152357	2.67658	2.43405	0.0192526	0.113274	0.0732815	2.64385	0.817266	0.415998	0.645271
PSEN1	-0.0843038	0.0221013	-3.81443	0.000136499	0.00317381	-0.0740367	0.581635	-2.80397	0.00760372	0.0641216	-0.108332	0.542717	-2.68192	0.00875096	0.0874462
PSEN2	-0.00769531	0.0049239	-1.56285	0.118088	0.285188	-0.0067723	0.0700109	-1.22913	0.225847	0.468393	-0.011356	0.0674275	-1.03494	0.303553	0.539753
PSG8	-0.00213499	0.00511385	-0.417491	0.676319	0.816501	0.00287409	0.0387126	0.525556	0.601954	0.790253	-0.0370212	0.0754769	-2.5652	0.0120278	0.100719
PSIP1	0.0852612	0.0295364	2.88664	0.00389374	0.0306267	0.142891	1.05362	4.29654	0.000100242	0.0059102	-0.12992	1.20507	-2.02168	0.0462674	0.196336
PSKH1	-0.0127148	0.00673711	-1.88728	0.0591231	0.183466	-0.0159641	0.10951	-2.0987	0.0418803	0.177231	-0.000890139	0.103763	-0.0613432	0.951226	0.976478
PSMA1	0.0071989	0.00746623	0.964195	0.334948	0.545625	0.0143141	0.141461	1.72121	0.0925538	0.282473	-0.0223645	0.132147	-1.31931	0.190511	0.420415
PSMA3	-0.0409174	0.0179907	-2.27437	0.0229436	0.0995257	-0.0243917	0.357095	-1.19067	0.240453	0.484343	-0.0966336	0.411593	-2.56902	0.0118943	0.100254
PSMA4	-0.0253663	0.00993349	-2.55361	0.0106613	0.0597775	-0.0289197	0.220425	-2.54887	0.0145409	0.0963826	-0.0137018	0.191714	-0.666531	0.506826	0.71295
PSMA5	-0.0224121	0.0115359	-1.94281	0.0520389	0.169445	-0.0218473	0.27208	-1.68251	0.0998722	0.294449	-0.0245274	0.232784	-0.976033	0.331741	0.568738
PSMA7	-0.012465	0.0125403	-0.993998	0.320224	0.530843	-0.0126955	0.263605	-0.947648	0.348716	0.596119	-0.0108337	0.311555	-0.303948	0.761896	0.878252
PSMB1	0.018598	0.0117359	1.58471	0.113032	0.277854	0.0234321	0.28529	1.88623	0.0661744	0.231942	-0.0215264	0.351273	-0.601462	0.549088	0.744225
PSMB2	0.00662034	0.012432	0.532524	0.594363	0.75903	0.0123459	0.305522	0.89585	0.375426	0.620218	-0.0184007	0.313892	-0.63871	0.524681	0.726637
PSMB3	-0.00998118	0.00622689	-1.60292	0.108953	0.27176	-0.00976854	0.137335	-1.45	0.154467	0.375993	-0.0112282	0.125791	-0.688237	0.493126	0.702659
PSMB4	-0.00412582	0.00753584	-0.547493	0.58404	0.753003	2.87581e-05	0.125776	0.00318043	0.997477	0.998379	-0.0135736	0.103489	-0.99545	0.322264	0.560097
PSMB5	0.0163105	0.0143498	1.13664	0.255689	0.462629	0.0270206	0.259009	1.48397	0.145267	0.362414	-0.00124408	0.199779	-0.0533677	0.957561	0.979274
PSMB6	-0.000998444	0.00692209	-0.14424	0.885311	0.941746	-0.00287879	0.0898678	-0.379653	0.706111	0.855617	0.00840449	0.0962909	0.49565	0.621391	0.794468
PSMB7	0.0206546	0.0179057	1.15352	0.248698	0.455009	0.0362623	0.533116	1.79351	0.0800766	0.259206	-0.0360946	0.489736	-0.936224	0.351737	0.587975
PSMC1	0.010508	0.013027	0.806633	0.419878	0.624393	0.00254665	0.321951	0.183266	0.855469	0.933316	0.0682563	0.262492	1.8238	0.0719174	0.247578
PSMC2	-0.00719231	0.0119382	-0.602463	0.546866	0.727141	0.00539273	0.371898	0.406961	0.686098	0.842208	-0.0614213	0.300092	-2.23293	0.0281074	0.154362
PSMC3	-0.0104358	0.0072764	-1.4342	0.151515	0.333189	-0.00971405	0.0992032	-1.15926	0.252884	0.499377	-0.0126485	0.0883992	-0.862103	0.390989	0.622716
PSMC4	-0.0123646	0.00805745	-1.53455	0.124894	0.295082	-0.0114252	0.142195	-1.19584	0.238449	0.482746	-0.0146783	0.106151	-0.97892	0.33032	0.56739
PSMC5	-0.00530341	0.00759452	-0.698321	0.484977	0.679238	-0.00222161	0.101967	-0.267319	0.790529	0.899237	-0.0209072	0.0995015	-1.11801	0.266779	0.504813
PSMC6	-0.0357364	0.0158105	-2.26029	0.023803	0.101994	-0.0156329	0.437196	-0.884352	0.381529	0.62556	-0.116128	0.389822	-3.28514	0.00146761	0.0420618
PSMD1	0.0430284	0.0266738	1.61313	0.106715	0.268204	0.0327755	0.968669	1.07254	0.289587	0.537803	0.0758367	0.914466	1.38731	0.168872	0.392575
PSMD10	0.0137319	0.00610226	2.25029	0.0244303	0.103678	0.0106289	0.0548079	1.48804	0.144267	0.360816	0.0221153	0.0617425	1.88366	0.0629351	0.231102
PSMD11	0.00838857	0.0148451	0.565072	0.572025	0.744154	0.0290583	0.487705	1.76659	0.0845457	0.266836	-0.0823794	0.435744	-2.38993	0.0189993	0.128353
PSMD12	0.00540623	0.0145224	0.372268	0.709693	0.83797	-0.000233911	0.383877	-0.0151696	0.987969	0.994995	0.0496826	0.440826	1.14998	0.253311	0.491316
PSMD13	-0.0258839	0.0127535	-2.02955	0.0424027	0.148577	-0.0332805	0.283453	-2.25914	0.0291122	0.14377	-0.00375422	0.261771	-0.147333	0.883208	0.943635
PSMD14	0.00799068	0.0187182	0.426893	0.669457	0.812323	0.0153063	0.661028	0.711099	0.480944	0.7047	-0.0147029	0.660143	-0.387826	0.699087	0.842931
PSMD2	-0.0196605	0.0140069	-1.40363	0.160429	0.346434	-0.0258662	0.269896	-1.55311	0.127881	0.338478	-0.00466208	0.218529	-0.180063	0.85752	0.930469
PSMD3	-0.0260273	0.0141548	-1.83876	0.0659504	0.196525	-0.0401549	0.278543	-2.66194	0.0109538	0.0810384	0.0780653	0.20614	1.90652	0.0605192	0.22664
PSMD4	0.00278427	0.0146474	0.190087	0.849241	0.921555	0.0170137	0.349954	0.98446	0.330513	0.57826	-0.0335031	0.289964	-1.21395	0.228036	0.463616
PSMD5	-0.0410391	0.0167986	-2.44302	0.0145651	0.0730529	-0.0144074	0.402063	-0.730735	0.468988	0.695895	-0.111579	0.363207	-3.47729	0.000791325	0.0331977
PSMD6	-0.000407172	0.0072787	-0.0559402	0.955389	0.97738	-0.00230344	0.129492	-0.285335	0.776787	0.891592	0.00783439	0.139287	0.465509	0.642724	0.80723
PSMD6-AS2	-0.0148623	0.00710126	-2.09291	0.0363575	0.134447	-0.00855135	0.104956	-1.09625	0.2792	0.528026	-0.0454029	0.110722	-2.64586	0.0096614	0.0913915
PSMD7	-0.0189523	0.014894	-1.27247	0.203205	0.402371	-0.0132661	0.306688	-0.741277	0.46264	0.691626	-0.0317653	0.234043	-1.18243	0.240243	0.477307
PSMD8	-0.0262395	0.0129459	-2.02686	0.042677	0.149157	-0.0318336	0.242183	-2.08149	0.0435069	0.181635	-0.0120984	0.188753	-0.497557	0.620045	0.793669
PSME3	-0.0195425	0.00714213	-2.73623	0.00621472	0.041309	-0.0207239	0.139395	-2.5591	0.0141767	0.0950438	-0.0154064	0.119063	-1.01674	0.312082	0.549173
PSME4	-0.0796896	0.0291399	-2.73473	0.00624319	0.0413446	-0.0685285	0.774343	-2.01581	0.0502309	0.197734	-0.110604	0.758489	-1.95489	0.0537909	0.213418
PSMF1	-0.0101795	0.0157449	-0.646528	0.517938	0.702994	-0.0100071	0.486952	-0.569762	0.571867	0.769683	-0.010885	0.462725	-0.306367	0.760054	0.877507
PSMG1	-0.00379803	0.00527532	-0.719962	0.471548	0.66755	-0.00341084	0.0724897	-0.608275	0.546273	0.752525	-0.0067795	0.0973888	-0.435693	0.664133	0.82109
PSMG2	-0.00356083	0.0175719	-0.202643	0.839414	0.917023	-0.000105181	0.603958	-0.00542704	0.995696	0.998109	-0.019522	0.583489	-0.468686	0.640461	0.805748
PSMG3	-0.0112587	0.00723973	-1.55512	0.119917	0.287892	-0.0100348	0.0937163	-1.19378	0.239246	0.483514	-0.0147746	0.0826125	-1.03701	0.302592	0.538707
PSMG3-AS1	-0.0271408	0.00675599	-4.01729	5.88706e-05	0.00183406	-0.0164101	0.0884024	-2.00384	0.0515497	0.200238	-0.0500043	0.0807982	-4.18311	6.81598e-05	0.0138435
PSMG4	-0.00987355	0.0136976	-0.720822	0.471019	0.667128	0.004769	0.3324	0.30153	0.764494	0.886659	-0.0538161	0.366414	-1.96418	0.0526855	0.211227
PSPC1	0.00343624	0.0292959	0.117294	0.906627	0.952799	0.00897554	1.4678	0.273742	0.785621	0.896015	-0.0184896	1.4909	-0.283438	0.777511	0.886936
PSPH	0.0150908	0.0089077	1.69413	0.0902406	0.241143	0.0110386	0.147474	1.09522	0.279644	0.528542	0.0295511	0.144006	1.55211	0.124248	0.332412
PSRC1	-0.0193253	0.0195885	-0.986559	0.323859	0.533806	0.0267459	0.365525	1.03072	0.308629	0.556756	-0.080362	0.266181	-2.69062	0.00854317	0.0865137
PSTK	-0.0252531	0.0120475	-2.09613	0.036071	0.133687	-0.0308361	0.304671	-2.24853	0.0298344	0.14587	-0.00637653	0.268482	-0.25287	0.800962	0.899332
PTAR1	-0.0126064	0.0117293	-1.07477	0.282477	0.491021	-0.0245409	0.220191	-1.8104	0.0773743	0.254215	0.0229531	0.210067	0.980958	0.32932	0.566264
PTBP1	-0.000718819	0.00876573	-0.0820033	0.934644	0.96681	0.0125399	0.215299	1.25584	0.216098	0.456615	-0.0452719	0.172689	-2.47333	0.0153196	0.114659
PTBP2	0.0125662	0.0249789	0.503071	0.614914	0.773825	0.0405976	1.25351	1.49107	0.143398	0.359615	-0.136448	1.20545	-2.17357	0.0324404	0.165219
PTBP3	-0.0108736	0.0169437	-0.641748	0.521037	0.70604	-0.016996	0.462257	-0.917364	0.364177	0.610425	0.0204245	0.385381	0.487583	0.627099	0.797158
PTCD2	-0.035956	0.00829111	-4.33669	1.44644e-05	0.000714318	-0.0282053	0.171449	-2.90201	0.00587598	0.0551607	-0.0566711	0.154592	-3.56663	0.0005893	0.0297378
PTCD3	-0.0265152	0.0220354	-1.2033	0.228861	0.432355	-0.00876807	0.804674	-0.331658	0.741793	0.874264	-0.0669043	0.676585	-1.67754	0.0970081	0.288134
PTCH1	-0.0270321	0.0215084	-1.25681	0.208821	0.409145	-0.021287	0.335433	-0.772123	0.444534	0.677269	-0.0359668	0.393073	-1.04612	0.298389	0.536054
PTCH2	-0.0381855	0.0245994	-1.55229	0.120592	0.288941	-0.0820007	0.467288	-2.94981	0.00517361	0.0510121	0.119985	0.372635	2.27171	0.0259574	0.149089
PTCHD1	-0.00682998	0.017144	-0.398389	0.690343	0.825433	-0.0162045	0.540113	-0.795555	0.430754	0.666281	0.0159468	0.419828	0.502268	0.616742	0.792513
PTCHD1-AS	-0.133256	0.0480092	-2.77563	0.00550943	0.0382154	-0.12338	1.82129	-1.98028	0.0543149	0.207013	-0.147692	1.70871	-1.96073	0.0530933	0.212048
PTCHD4	-0.0383537	0.0245291	-1.5636	0.117911	0.284939	-0.0576215	0.374536	-1.65193	0.106574	0.306635	-0.0195043	0.257323	-0.565333	0.573375	0.761284
PTDSS1	0.0148113	0.0166954	0.887145	0.375001	0.583638	0.0239254	0.507185	1.27451	0.209472	0.447773	-0.0196783	0.511131	-0.538872	0.591345	0.774681
PTDSS2	-0.0138493	0.0196322	-0.705439	0.480537	0.676116	-0.0364832	0.433111	-1.63075	0.110402	0.312391	0.061954	0.320667	1.51321	0.134112	0.346943
PTEN	0.0188976	0.0278865	0.677661	0.497987	0.688238	0.0320038	1.25281	1.0151	0.315856	0.563538	-0.0282148	1.15418	-0.472014	0.638093	0.804035
PTGES2	-0.0499416	0.0116254	-4.2959	1.73988e-05	0.000817735	-0.051272	0.243763	-3.80672	0.00045052	0.0127716	-0.0460547	0.198538	-2.00048	0.048551	0.201379
PTGES3	0.0276629	0.026357	1.04954	0.293928	0.50302	0.0370503	0.581655	1.17634	0.246068	0.491966	0.00572932	0.549581	0.119004	0.905546	0.955312
PTGFRN	-0.0123132	0.00979261	-1.25739	0.208611	0.408935	-0.020225	0.230855	-1.77502	0.0831236	0.263803	0.0100458	0.203978	0.52446	0.601286	0.781431
PTGIS	-0.00465646	0.00209646	-2.22111	0.0263434	0.108996	-0.0052938	0.0153049	-2.25739	0.0292298	0.143981	-0.00211993	0.00944775	-0.453133	0.651575	0.812953
PTGR1	-0.0370168	0.0341358	-1.0844	0.278189	0.486986	-0.02745	0.582545	-0.731791	0.468485	0.695416	-0.0831214	0.781956	-1.00942	0.316056	0.552967
PTH2R	-0.105949	0.044217	-2.39612	0.0165699	0.0794858	-0.094876	1.33428	-1.71488	0.0938427	0.283664	-0.125528	1.39339	-1.7063	0.0915026	0.27964
PTK2	-0.0435654	0.0447346	-0.973864	0.330124	0.540542	0.0308969	3.47219	0.603027	0.549725	0.754556	-0.282374	3.42321	-3.07744	0.00278813	0.0531676
PTK2B	0.0232079	0.0390648	0.594088	0.552453	0.730452	0.0430409	1.85422	0.953005	0.346027	0.593278	-0.0357134	1.84858	-0.458778	0.647532	0.810351
PTK7	0.00139043	0.00305803	0.454683	0.649337	0.79827	0.00279984	0.034062	0.820995	0.416274	0.653329	-0.00439371	0.0347086	-0.635971	0.526457	0.728068
PTMA	-0.0220011	0.0325786	-0.675323	0.49947	0.689344	-0.00520888	0.586361	-0.135552	0.892847	0.951962	-0.0649171	0.744941	-1.05673	0.293677	0.532349
PTMS	0.0344298	0.0270181	1.27432	0.20255	0.40128	0.0527249	0.530855	1.50562	0.139849	0.355029	0.00752218	0.471796	0.177123	0.859822	0.93148
PTN	0.00472127	0.00632665	0.746252	0.455515	0.655557	0.000201099	0.0920908	0.0252276	0.979993	0.992185	0.0124147	0.0621644	1.19376	0.235799	0.472088
PTOV1	0.0140734	0.0111933	1.2573	0.208643	0.408935	0.025088	0.30538	1.94801	0.058101	0.215266	-0.0199397	0.258853	-0.881059	0.380701	0.614096
PTP4A1	-0.00047511	0.00772547	-0.0614992	0.950962	0.974987	-0.00459169	0.115281	-0.556638	0.580722	0.775997	0.0289043	0.124969	1.31162	0.193337	0.423787
PTP4A2	-0.00987817	0.00796827	-1.23969	0.215091	0.416329	-0.000163112	0.133096	-0.01808	0.98566	0.994264	-0.0443443	0.140613	-2.60962	0.0106622	0.0955132
PTP4A3	-0.0189734	0.0041501	-4.57179	4.83564e-06	0.000355811	-0.0164061	0.046987	-3.1443	0.00304954	0.037843	-0.0233945	0.0265671	-3.41668	0.0009639	0.0356052
PTPA	0.0171966	0.0138586	1.24086	0.214657	0.415995	0.00417796	0.33837	0.280188	0.780705	0.893244	0.0997578	0.28942	2.6566	0.00947437	0.0905251
PTPDC1	0.00347953	0.0253677	0.137164	0.890901	0.944172	0.0335673	0.68779	1.07503	0.288484	0.536987	-0.0549359	0.655773	-1.26267	0.210064	0.443541
PTPN1	-0.0493383	0.0272559	-1.81019	0.070266	0.205101	-0.0119904	0.767986	-0.355827	0.723747	0.865041	-0.120006	0.733243	-2.58901	0.0112724	0.0977971
PTPN11	-0.0412966	0.0270476	-1.52681	0.126807	0.297661	-0.0385992	0.853023	-1.21665	0.230515	0.473542	-0.0484734	0.862981	-0.936692	0.351497	0.587814
PTPN12	0.0265732	0.021283	1.24857	0.211824	0.412719	0.0359904	0.778485	1.4999	0.141101	0.356146	-0.00816333	0.754351	-0.177138	0.85981	0.93148
PTPN13	0.168031	0.0450157	3.73273	0.000189417	0.00398909	0.265256	0.740463	4.75538	2.72408e-05	0.00296976	-0.0135492	0.654412	-0.177741	0.859414	0.93148
PTPN14	0.0179492	0.0256536	0.699677	0.484129	0.678544	0.0502757	0.512254	1.58896	0.119641	0.326387	-0.0440711	0.40142	-1.00559	0.317504	0.554878
PTPN18	0.0112307	0.0163568	0.686611	0.492328	0.684638	0.0178378	0.369952	0.982338	0.331545	0.579105	-0.0171944	0.315685	-0.45652	0.649187	0.811203
PTPN2	0.00617841	0.0242319	0.25497	0.798746	0.892338	0.0298824	0.900975	1.0067	0.31983	0.567387	-0.0411757	0.81677	-0.981424	0.329091	0.566264
PTPN20	-0.0383981	0.0252066	-1.52333	0.127675	0.298848	-0.000973501	0.332919	-0.0254625	0.979819	0.992185	-0.067173	0.258406	-2.00369	0.0483156	0.201202
PTPN21	0.0106255	0.0104481	1.01698	0.309163	0.518584	0.0144177	0.240344	1.20722	0.234085	0.477257	-0.00174266	0.241439	-0.0807981	0.935787	0.968298
PTPN23	-0.0156427	0.00771866	-2.0266	0.0427031	0.149177	-0.00365448	0.179573	-0.420245	0.676444	0.837474	-0.0601589	0.14395	-3.58999	0.000545148	0.0291664
PTPN3	-0.0641812	0.0146514	-4.38054	1.18388e-05	0.000610754	-0.0670995	0.295502	-3.79273	0.000469815	0.0129885	-0.0578101	0.234883	-2.21154	0.0296063	0.158653
PTPN4	0.109268	0.0331757	3.29361	0.000989105	0.0120197	0.0852368	1.86136	2.2233	0.0316178	0.150546	0.18091	1.79482	2.73295	0.00759522	0.0816469
PTPN5	-0.14424	0.0272425	-5.29468	1.19223e-07	4.07546e-05	-0.131576	0.959873	-3.90833	0.000331616	0.0111725	-0.168265	0.893226	-3.62886	0.000478573	0.0288041
PTPN9	0.00829124	0.0284695	0.291232	0.770874	0.87621	0.0546142	0.890855	1.60138	0.116769	0.322357	-0.0981913	0.797291	-1.89899	0.0608638	0.227178
PTPRA	0.0245473	0.0376784	0.651496	0.514726	0.700261	0.053489	1.65998	1.19225	0.239838	0.484022	-0.0447291	1.87646	-0.644412	0.520995	0.723458
PTPRB	-0.0447388	0.0291184	-1.53644	0.12443	0.294511	-0.0998435	0.962277	-2.53344	0.015106	0.0982358	0.0215067	0.776757	0.497714	0.619935	0.793669
PTPRD	-0.112149	0.0520868	-2.15311	0.0313097	0.121096	-0.0976093	4.78069	-1.71661	0.0934004	0.283216	-0.187974	4.18881	-1.44759	0.151309	0.369588
PTPRE	0.0391904	0.0358574	1.09295	0.274415	0.482873	0.0700048	1.4202	1.66761	0.102815	0.299836	-0.0439592	1.37749	-0.637475	0.525481	0.727154
PTPRF	-0.0449279	0.0225467	-1.99266	0.046299	0.157826	-0.050228	0.63652	-1.86056	0.0697999	0.239208	-0.0327052	0.522488	-0.797763	0.427169	0.653013
PTPRG	-0.155721	0.0542386	-2.87103	0.00409132	0.0314985	-0.176256	3.11411	-2.52828	0.0152992	0.0987043	-0.124227	2.91507	-1.4389	0.153748	0.37271
PTPRJ	-0.107236	0.0318893	-3.36275	0.000771693	0.0101453	-0.0991246	1.1202	-2.62171	0.0121246	0.0864888	-0.127227	1.04391	-2.14341	0.0348573	0.172096
PTPRK	0.0929591	0.0675787	1.37557	0.168955	0.35884	0.224831	2.36955	2.27837	0.0283057	0.141518	-0.0235075	2.14806	-0.253484	0.800489	0.899169
PTPRM	0.0144188	0.015957	0.903602	0.366207	0.575062	0.0167353	0.256483	0.917058	0.364336	0.610425	0.00689489	0.200686	0.209644	0.834489	0.918764
PTPRN	0.0129833	0.0217196	0.597769	0.549994	0.728768	0.0197093	0.714106	0.785667	0.436462	0.67098	-0.00715362	0.6462	-0.164806	0.869477	0.938077
PTPRN2	0.0134528	0.0410496	0.327721	0.743122	0.85944	0.0240143	3.12853	0.530996	0.598212	0.787544	-0.0359512	3.2419	-0.367549	0.714098	0.851348
PTPRO	0.0365207	0.0602734	0.605917	0.54457	0.725461	0.21031	2.21922	2.49943	0.0166805	0.103627	-0.146629	2.08164	-1.6975	0.0931592	0.281864
PTPRQ	-0.0461425	0.0168856	-2.73266	0.00628251	0.0415099	-0.0444986	0.317029	-2.06163	0.0454517	0.186761	-0.0487357	0.246508	-1.79779	0.0756618	0.253851
PTPRR	-0.119665	0.0471348	-2.53878	0.011124	0.0617135	-0.107863	2.14822	-1.79548	0.0797573	0.258798	-0.138566	1.9581	-1.82265	0.0717742	0.247393
PTPRS	-0.23669	0.0463988	-5.10121	3.3748e-07	7.95903e-05	-0.237862	1.50437	-4.0475	0.000221427	0.00904175	-0.234752	1.68533	-3.10502	0.00256445	0.0517752
PTPRT	-0.0345008	0.0470294	-0.733602	0.463191	0.660656	0.058182	0.878282	0.806193	0.425175	0.661282	-0.10291	0.541968	-1.65978	0.101056	0.294827
PTPRU	0.017632	0.0124693	1.41403	0.157354	0.341736	0.0350124	0.209668	2.557	0.0142507	0.0951941	-0.0667956	0.219444	-2.21333	0.0295759	0.158653
PTPRZ1	0.00993179	0.0167749	0.592062	0.553809	0.731319	0.0162483	0.269141	0.777999	0.440968	0.675391	-0.00155244	0.254343	-0.0551283	0.956162	0.978777
PTRH1	-0.0265218	0.0130297	-2.03549	0.0418019	0.14732	-0.018538	0.147038	-1.24887	0.218869	0.460061	-0.0533282	0.251525	-1.96065	0.0531037	0.212048
PTRH2	-0.0429297	0.016119	-2.6633	0.00773786	0.0480229	-0.0442389	0.265658	-2.4312	0.0193853	0.11359	-0.0381578	0.313275	-1.09839	0.275048	0.513897
PTS	-0.0521736	0.0157035	-3.32241	0.000892424	0.0112832	-0.0395928	0.353827	-2.31279	0.0256916	0.133977	-0.118949	0.347814	-3.01598	0.00337702	0.0574739
PTTG1IP	0.0225216	0.0115974	1.94194	0.0521443	0.169634	0.0317283	0.153018	2.36476	0.0227574	0.124284	-0.00468277	0.182031	-0.203038	0.839577	0.921529
PUDP	-0.0311294	0.00977946	-3.18314	0.00145686	0.0155563	-0.0511744	0.178914	-4.35878	8.24666e-05	0.00528703	0.0142966	0.149079	0.8089	0.420768	0.64848
PUF60	-0.00891761	0.00635743	-1.40271	0.160705	0.346733	-0.00961236	0.135335	-1.36926	0.178177	0.408048	-0.00575	0.0968916	-0.383597	0.702208	0.844325
PUM1	-0.0187802	0.0257349	-0.729756	0.465539	0.662681	0.0329801	1.24892	1.09618	0.279229	0.528026	-0.15991	1.12234	-3.21882	0.00180676	0.0447086
PUM2	-0.0123491	0.0269427	-0.458346	0.646704	0.796626	0.0316542	1.32164	1.02221	0.312521	0.560094	-0.14943	1.28293	-2.734	0.00757305	0.0816116
PUM3	-0.0789261	0.0290919	-2.713	0.0066678	0.0433126	-0.067269	1.23335	-1.85783	0.0701961	0.24009	-0.100156	1.17822	-2.04969	0.0433906	0.190647
PURA	-0.0477856	0.0313685	-1.52337	0.127667	0.298848	-0.0288407	0.958012	-0.710974	0.481021	0.7047	-0.0759645	0.950412	-1.53548	0.128277	0.337669
PURB	-0.00678699	0.0175044	-0.38773	0.698216	0.830528	0.00611208	0.359354	0.270594	0.788026	0.897361	-0.0261805	0.359433	-0.945275	0.347124	0.583556
PURG	0.0437483	0.0261556	1.67262	0.0944025	0.248331	0.091404	0.62317	2.55407	0.0144025	0.0958179	-0.0108949	0.607456	-0.284303	0.77685	0.886518
PUS1	0.00174004	0.0123425	0.14098	0.887886	0.943101	0.0110738	0.282736	0.764048	0.4491	0.680629	-0.0228898	0.233804	-0.972216	0.333625	0.570406
PUS10	0.00128761	0.0154581	0.0832968	0.933616	0.96614	-0.0137727	0.354361	-0.82858	0.412015	0.650147	0.0976639	0.344885	2.32264	0.0226825	0.140171
PUS7	-0.0185571	0.0172698	-1.07454	0.282581	0.491062	-0.0137128	0.497735	-0.705741	0.484236	0.707169	-0.0367782	0.471443	-0.975973	0.33177	0.568738
PUS7L	0.025993	0.0245527	1.05866	0.289754	0.498644	0.0243	0.658377	0.80583	0.424869	0.661243	0.0293228	0.601817	0.693365	0.489918	0.700417
PVR	-0.00573513	0.00560697	-1.02286	0.306375	0.515176	-0.0045076	0.0771413	-0.736355	0.465598	0.693725	-0.0121301	0.0987993	-0.868167	0.387679	0.619954
PVT1	-0.139944	0.0393781	-3.55385	0.000379641	0.00635816	-0.104503	1.2915	-2.07303	0.0443311	0.183419	-0.195422	1.38964	-3.09844	0.00261624	0.0520313
PWAR6	-0.0019655	0.0449111	-0.0437642	0.965092	0.982827	0.13618	1.99363	2.3031	0.0262815	0.135812	-0.190333	1.40991	-2.75663	0.00710788	0.0797169
PWP1	-0.0287267	0.011486	-2.50103	0.0123834	0.0663572	-0.0347418	0.248734	-2.59159	0.0130751	0.0905985	-0.0121189	0.197968	-0.544055	0.587788	0.772224
PWRN1	-0.0010599	0.0055662	-0.190417	0.848982	0.921552	3.21982e-05	0.0795392	0.00494058	0.996081	0.998154	-0.00400474	0.0483917	-0.374215	0.709151	0.848306
PWWP2A	-0.0119429	0.017094	-0.69866	0.484765	0.679188	-0.00664885	0.470459	-0.341519	0.734412	0.870876	-0.0297615	0.494269	-0.833258	0.40697	0.637375
PWWP2B	-0.0206647	0.00601186	-3.43732	0.00058751	0.00845488	-0.0202307	0.10304	-2.94622	0.00522358	0.0513303	-0.0220894	0.0987544	-1.7754	0.0793115	0.26045
PXDN	-0.0824136	0.0181831	-4.53242	5.83127e-06	0.000398735	-0.0627345	0.257143	-2.95064	0.00521139	0.0513303	-0.136001	0.269156	-3.87635	0.000210465	0.0209667
PXDNL	-0.00634577	0.0114932	-0.552131	0.580858	0.750408	0.00322014	0.211132	0.222596	0.824926	0.918386	-0.022718	0.170067	-1.20039	0.233231	0.469305
PXK	0.0329474	0.0147686	2.2309	0.0256878	0.107127	0.0319789	0.51836	2.00988	0.0508805	0.198506	0.0389749	0.463258	0.981866	0.328875	0.566264
PXMP4	-0.00655088	0.00879418	-0.744911	0.456326	0.656358	-0.0056117	0.167752	-0.561967	0.577118	0.772969	-0.00979649	0.162269	-0.52773	0.599024	0.779992
PXN	-0.00734559	0.0127291	-0.577072	0.563891	0.739651	-0.00702398	0.165189	-0.474655	0.637516	0.813493	-0.00826059	0.165344	-0.330955	0.741499	0.867055
PXN-AS1	-0.0133692	0.00427965	-3.1239	0.0017847	0.0175973	-0.0116057	0.0627278	-2.51007	0.0160004	0.101315	-0.0239152	0.0710822	-2.11513	0.037264	0.177024
PXYLP1	-0.0774966	0.031107	-2.49129	0.0127279	0.0676246	-0.0621203	0.832968	-1.58572	0.120287	0.327606	-0.103737	0.856992	-2.02707	0.0457012	0.195274
PYGB	-0.0364411	0.0179496	-2.03019	0.0423371	0.148465	-0.0057501	0.538396	-0.267117	0.790683	0.899319	-0.10647	0.556935	-3.27431	0.00151857	0.0421843
PYGL	-0.02782	0.0163822	-1.69818	0.0894737	0.240035	0.00163882	0.217972	0.0850744	0.932617	0.970406	-0.1048	0.233372	-3.36548	0.00115049	0.0389022
PYGO1	0.00116373	0.00273655	0.425254	0.670651	0.812817	0.00374179	0.0168365	1.19326	0.239449	0.483647	-0.00707133	0.0168672	-1.26174	0.210398	0.443842
PYGO2	-0.00188444	0.00593058	-0.317751	0.750674	0.86324	-0.002582	0.0945654	-0.38173	0.704582	0.854998	0.000434635	0.0845275	0.0352416	0.971967	0.985378
PYM1	-0.0185266	0.00499898	-3.70607	0.000210504	0.00425277	-0.0168708	0.0825002	-3.0934	0.00350759	0.0406557	-0.0272305	0.0845189	-2.17773	0.0321186	0.164377
PYROXD1	-0.00496913	0.00799302	-0.621684	0.53415	0.717258	0.000201365	0.140675	0.0216264	0.982848	0.993335	-0.0194529	0.120788	-1.24828	0.215261	0.449993
PYROXD2	0.00478704	0.00356951	1.34109	0.17989	0.373752	0.00596292	0.0316942	1.44305	0.156405	0.378949	0.00132963	0.0340162	0.187654	0.851582	0.928161
PYURF	-0.00287104	0.0114551	-0.250634	0.802097	0.89409	-0.0139617	0.119538	-1.17027	0.248605	0.494557	0.128078	0.156011	3.12428	0.00258212	0.0517794
PYY	0.00455938	0.00513303	0.888243	0.37441	0.582953	0.0105207	0.0522194	1.75954	0.0857501	0.26913	-0.0121448	0.0513785	-1.2134	0.228244	0.463678
PZP	0.00269904	0.00722994	0.373315	0.708914	0.837439	0.00616058	0.0423654	0.770146	0.445764	0.677885	-0.0127451	0.0795395	-0.754304	0.452845	0.671817
QARS	-0.0206021	0.00556725	-3.70059	0.000215099	0.00432293	-0.0212877	0.0895697	-3.42926	0.00136615	0.0237401	-0.0177842	0.0729248	-1.41312	0.161171	0.382684
QDPR	0.0136235	0.0230285	0.591592	0.554124	0.73151	0.0375537	0.60382	1.34167	0.186895	0.419207	-0.036508	0.531084	-0.901155	0.369982	0.604401
QKI	-0.00310951	0.0416421	-0.0746722	0.940476	0.968639	0.0455854	1.31503	0.852995	0.398547	0.639571	-0.0783722	1.20136	-1.1796	0.241359	0.478397
QPCT	0.0077747	0.00576012	1.34975	0.177097	0.369436	0.00263578	0.0777527	0.402124	0.689627	0.844477	0.0252008	0.0749584	2.08786	0.0397201	0.182725
QPCTL	-0.0144305	0.00630997	-2.28693	0.0221997	0.097064	-0.0135784	0.0880885	-1.87676	0.0674931	0.234431	-0.0171381	0.0821274	-1.32883	0.187362	0.416166
QRICH1	-0.0364765	0.0243787	-1.49624	0.13459	0.309146	-0.053894	0.678905	-1.94493	0.0584826	0.215613	0.0231785	0.679971	0.451979	0.652403	0.813274
QRICH2	0.0275243	0.0101095	2.7226	0.00647697	0.0424067	0.0359619	0.206101	3.14663	0.00302997	0.037731	-0.00282705	0.188565	-0.130424	0.896531	0.950661
QRSL1	0.00893429	0.00970732	0.920366	0.357381	0.567528	0.0139654	0.231902	1.27971	0.207653	0.44545	-0.0101367	0.206376	-0.477089	0.634489	0.801793
QSER1	-0.0326076	0.0187838	-1.73594	0.082574	0.228011	-0.0212982	0.742722	-1.00629	0.320025	0.567559	-0.0745524	0.729338	-1.82903	0.0708044	0.24608
QSOX1	-0.0228876	0.0128121	-1.78641	0.0740337	0.212449	-0.0103641	0.277217	-0.633541	0.529807	0.741935	-0.0427558	0.235063	-2.07501	0.0409244	0.185242
QSOX2	-0.0242509	0.0107023	-2.26595	0.0234542	0.101002	-0.00866001	0.174943	-0.628431	0.533116	0.744494	-0.0479473	0.14751	-2.82226	0.00590249	0.072873
QTRT1	-0.0619121	0.0187162	-3.30795	0.000939827	0.0117159	-0.0618947	0.529469	-2.39414	0.0211899	0.119453	-0.0619313	0.319448	-2.28268	0.0248752	0.146513
QTRT2	-0.0234851	0.0135728	-1.7303	0.0835762	0.22976	-0.0341973	0.246573	-2.18342	0.0346292	0.158611	0.00882114	0.252458	0.324313	0.746475	0.869745
R3HCC1	-0.00755284	0.00576009	-1.31124	0.189778	0.385381	-0.00803574	0.0787673	-1.12501	0.266958	0.514933	-0.00665483	0.0593073	-0.683204	0.496284	0.705207
R3HCC1L	-0.0138258	0.0151927	-0.910031	0.362806	0.572382	-0.0195666	0.441142	-1.05321	0.298253	0.545868	-0.00223585	0.367679	-0.0847006	0.932693	0.967225
R3HDM1	-0.00682912	0.0418138	-0.163322	0.870265	0.93395	0.0399134	4.33826	0.868625	0.389977	0.632413	-0.23195	4.01617	-2.30015	0.0238206	0.143472
R3HDM2	-0.193258	0.0414046	-4.66754	3.04828e-06	0.000261979	-0.140643	1.79938	-2.69386	0.0100999	0.0768866	-0.282439	1.77825	-4.15525	7.54708e-05	0.0138435
R3HDM4	-0.00785659	0.00563661	-1.39385	0.163363	0.350636	-0.00478457	0.101726	-0.769911	0.445651	0.677885	-0.0221092	0.0940325	-1.65172	0.10218	0.296606
RAB10	0.0125283	0.020958	0.597784	0.549984	0.728768	0.00904978	1.04442	0.397684	0.692872	0.846681	0.0319657	0.994089	0.594246	0.553882	0.747114
RAB11A	-0.0708458	0.0519004	-1.36503	0.172243	0.363485	-0.0255942	0.880518	-0.423399	0.674338	0.836387	-0.197755	1.27179	-1.95347	0.0544887	0.21424
RAB11B	-0.0115007	0.0126866	-0.906523	0.364659	0.573724	-0.0109884	0.233505	-0.684038	0.497699	0.716573	-0.01235	0.176881	-0.597143	0.551955	0.746185
RAB11FIP1	0.00938766	0.0114298	0.821329	0.411459	0.61599	0.0234252	0.32295	1.82308	0.0753975	0.250588	-0.0438266	0.293738	-1.75183	0.08331	0.265874
RAB11FIP2	-0.0199732	0.0216215	-0.923764	0.355609	0.566091	0.00991349	0.706795	0.370043	0.713205	0.860487	-0.0758109	0.598974	-2.07029	0.0413744	0.185895
RAB11FIP3	-0.0159039	0.0346746	-0.458663	0.646477	0.796626	-0.0412344	1.26411	-0.953712	0.345673	0.592934	0.0297568	1.06886	0.512618	0.609511	0.787469
RAB11FIP4	-0.135465	0.0322104	-4.20565	2.60333e-05	0.00106469	-0.153462	1.13215	-3.63184	0.000757713	0.017253	-0.110502	0.995601	-2.22041	0.0289764	0.156619
RAB11FIP5	-0.0136705	0.00685232	-1.99502	0.0460407	0.157131	-0.011317	0.093557	-1.43394	0.158974	0.382969	-0.0208778	0.0943532	-1.51168	0.134222	0.346996
RAB12	0.00449294	0.022414	0.200452	0.841127	0.917843	0.00692839	0.64305	0.269193	0.789096	0.898226	-0.0031523	0.543892	-0.0691279	0.945046	0.972826
RAB14	-0.0155624	0.0217936	-0.714079	0.475179	0.671291	-0.00607067	0.506922	-0.23646	0.814222	0.911748	-0.0400435	0.530465	-0.9712	0.334128	0.570927
RAB15	-0.0372681	0.022092	-1.68696	0.0916119	0.243428	-0.0335589	0.545654	-1.1013	0.277022	0.525745	-0.0413779	0.407467	-1.29003	0.20044	0.43336
RAB18	-0.0181782	0.0193668	-0.938627	0.347923	0.559192	0.01871	0.65678	0.808187	0.423526	0.660198	-0.104182	0.565002	-2.94724	0.00411006	0.0629084
RAB1A	-0.00392986	0.022764	-0.172635	0.862938	0.92962	0.0328359	0.698686	1.30322	0.199581	0.435409	-0.167275	0.663302	-3.14969	0.00223732	0.0493091
RAB1B	0.00685625	0.00840131	0.816093	0.414447	0.618984	0.00510731	0.132084	0.525055	0.602299	0.790253	0.011992	0.136468	0.719432	0.473793	0.688944
RAB21	0.0102345	0.0181076	0.565207	0.571933	0.744118	0.0271285	0.432639	1.19084	0.240387	0.484343	-0.0187533	0.398003	-0.62844	0.531354	0.73073
RAB22A	-0.0249952	0.0147101	-1.69918	0.0892845	0.239755	-0.0135594	0.315475	-0.771459	0.444743	0.677402	-0.0517356	0.32517	-1.92491	0.0574921	0.220253
RAB23	0.0167783	0.00811138	2.06849	0.0385937	0.14016	0.0117054	0.153922	1.30336	0.199535	0.435389	0.0392349	0.132069	2.07638	0.0407941	0.185014
RAB24	-0.00461033	0.00367759	-1.25363	0.209976	0.410851	-0.00751653	0.0521212	-1.73177	0.0906372	0.278343	0.00278579	0.0345636	0.402329	0.688424	0.835454
RAB26	-0.0907149	0.0184995	-4.90364	9.40763e-07	0.000129288	-0.0881967	0.513587	-3.60526	0.000819315	0.0180687	-0.0940785	0.329286	-3.32755	0.00128309	0.0408073
RAB27A	0.0174857	0.0133356	1.3112	0.189789	0.385381	0.0340312	0.263515	2.29422	0.0268323	0.137201	-0.0522515	0.29433	-1.7158	0.0897409	0.276949
RAB27B	0.0422376	0.0288491	1.46409	0.14317	0.32157	0.0185557	0.417528	0.403324	0.688982	0.844045	0.0575834	0.327191	1.55484	0.123651	0.331727
RAB28	-0.0400323	0.0212223	-1.88633	0.0592507	0.183639	-0.0166756	1.0972	-0.722694	0.473864	0.699089	-0.168268	0.992371	-3.11225	0.00250863	0.0515525
RAB29	0.00454547	0.00457918	0.992638	0.320887	0.531484	-0.002172	0.0504271	-0.404528	0.687872	0.843221	0.0224674	0.0372409	2.56185	0.0121247	0.101183
RAB2A	0.0217994	0.023045	0.945952	0.344173	0.555743	0.0352805	1.14234	1.36722	0.17881	0.408464	-0.0313117	1.08668	-0.611339	0.542562	0.739892
RAB2B	-0.0213959	0.00807665	-2.6491	0.00807054	0.0494163	-0.0227323	0.183019	-2.52764	0.0153233	0.0987048	-0.0158256	0.153346	-0.861907	0.391097	0.62278
RAB30	-0.0543011	0.0199329	-2.7242	0.00644579	0.0422744	-0.0596437	0.535938	-2.46248	0.017972	0.108565	-0.0430898	0.460318	-1.22809	0.222708	0.458756
RAB30-AS1	-0.0386408	0.0171509	-2.25298	0.0242601	0.103184	-0.0404895	0.517732	-2.02122	0.0496453	0.196373	-0.0335649	0.437176	-1.0112	0.314711	0.551866
RAB31	-0.000365258	0.00580051	-0.06297	0.94979	0.974326	-0.00488768	0.0483098	-0.740326	0.463226	0.692287	0.0149407	0.0346162	1.23012	0.22226	0.458568
RAB33A	0.00275556	0.00444433	0.620018	0.535246	0.71802	0.00241513	0.0576274	0.505275	0.616	0.800073	0.00492838	0.0592487	0.408127	0.684178	0.833213
RAB33B	0.00356947	0.00593436	0.601491	0.547513	0.727582	0.0063762	0.0768404	0.988471	0.328569	0.576518	-0.0118912	0.0980985	-0.785442	0.434318	0.658741
RAB35	-0.00101653	0.00731941	-0.138881	0.889544	0.943498	0.000707554	0.135798	0.085333	0.932401	0.970356	-0.00710192	0.13462	-0.455898	0.649594	0.811448
RAB37	-0.0445127	0.0160217	-2.77827	0.00546489	0.0380553	-0.0467475	0.366776	-2.51507	0.015805	0.100685	-0.0380512	0.34854	-1.20394	0.231861	0.467687
RAB39A	0.00278897	0.00567785	0.491201	0.623285	0.779634	0.00276061	0.0282112	0.433675	0.666818	0.831795	0.00289934	0.0298659	0.230871	0.818027	0.907717
RAB39B	0.00942546	0.00834295	1.12975	0.258581	0.46535	0.00497775	0.0984711	0.581492	0.564009	0.764539	0.0936904	0.0817401	2.5145	0.0142082	0.109899
RAB3A	-0.0153384	0.0241589	-0.634895	0.525497	0.709587	-0.0214846	0.352841	-0.678883	0.501153	0.719508	-0.00675392	0.33879	-0.180581	0.857118	0.930121
RAB3B	0.0106983	0.00335417	3.18954	0.00142502	0.0153186	0.0129794	0.0252188	3.65563	0.000706383	0.016461	-0.00823225	0.0222961	-0.80486	0.423201	0.650247
RAB3C	0.0172234	0.0324739	0.530376	0.595851	0.760266	0.0549115	0.761446	1.41083	0.165682	0.392822	-0.0691182	0.604257	-1.17327	0.244143	0.480944
RAB3D	-0.0207213	0.0094258	-2.19836	0.0279236	0.112787	-0.0163188	0.147494	-1.43191	0.159552	0.38375	-0.0302533	0.114579	-1.80409	0.0746606	0.252435
RAB3GAP1	0.0511308	0.0310927	1.64446	0.100081	0.257063	0.10317	1.40466	2.83021	0.0071	0.0616411	-0.0878191	1.26831	-1.47431	0.143988	0.360169
RAB3GAP2	0.0287766	0.0260098	1.10637	0.268565	0.477027	0.0807277	0.990563	2.68987	0.010203	0.07757	-0.127989	0.925994	-2.45502	0.016068	0.117628
RAB3IP	0.0287269	0.00722355	3.97685	6.98349e-05	0.00203006	0.0328247	0.0979298	3.9262	0.000314116	0.0109007	0.0166583	0.114387	1.16104	0.248787	0.48523
RAB40A	0.00118949	0.00619919	0.191878	0.847838	0.921065	0.000624239	0.097419	0.0914981	0.927531	0.967736	0.00386617	0.0846791	0.260414	0.795157	0.897434
RAB40B	-0.0838101	0.0315095	-2.65983	0.00781796	0.0483125	-0.0852174	0.809778	-2.27992	0.0277415	0.139992	-0.0803534	0.733482	-1.3717	0.173746	0.399246
RAB40C	-0.0962097	0.0327699	-2.93591	0.00332568	0.0273145	-0.137819	0.981705	-3.29018	0.00202976	0.0300298	-0.0305704	0.821962	-0.581068	0.562689	0.752946
RAB4A	0.020454	0.0119696	1.70882	0.0874839	0.236568	0.0330889	0.266301	2.55807	0.0142129	0.095104	-0.0548324	0.332433	-1.73658	0.0859826	0.270666
RAB5A	-0.0274584	0.0148446	-1.84972	0.0643535	0.193815	-0.0163592	0.446125	-0.975549	0.33486	0.582323	-0.0676556	0.431259	-2.12001	0.036839	0.176216
RAB5B	-0.00127751	0.0123572	-0.103382	0.91766	0.958381	0.0112756	0.323558	0.76788	0.446844	0.678902	-0.0317421	0.246652	-1.38761	0.168783	0.392528
RAB6A	-0.0136281	0.0346254	-0.393586	0.693887	0.827509	0.0107372	1.41111	0.249424	0.804246	0.905923	-0.0582811	1.33023	-1.00008	0.32003	0.557723
RAB6B	-0.0157529	0.0294486	-0.53493	0.592698	0.758328	0.0172309	0.838075	0.486701	0.628994	0.807988	-0.0898208	0.880445	-1.69304	0.0940086	0.282539
RAB7A	-0.0750458	0.0228417	-3.28547	0.00101812	0.0122047	-0.055758	0.88487	-2.02061	0.0497108	0.196463	-0.117025	0.811932	-2.87461	0.00507877	0.0684612
RAB8A	-0.00222136	0.00518875	-0.428111	0.66857	0.81181	-0.000847872	0.07489	-0.141097	0.888466	0.94981	-0.00624672	0.0576234	-0.607228	0.545273	0.741577
RAB8B	-0.00198796	0.0153486	-0.129521	0.896946	0.947363	0.0156134	0.323131	0.852909	0.398536	0.639571	-0.0436476	0.311431	-1.54982	0.124797	0.333369
RAB9A	0.00583821	0.00773818	0.754468	0.450568	0.652232	0.00517399	0.136864	0.59173	0.557196	0.759663	0.0082378	0.133684	0.495677	0.621366	0.794468
RAB9B	-0.000469429	0.0122611	-0.0382859	0.96946	0.984886	0.0153804	0.350073	1.0629	0.293885	0.542168	-0.0408209	0.280061	-1.76804	0.080543	0.261743
RABAC1	0.0180355	0.0157398	1.14585	0.251857	0.458675	0.0365728	0.23163	1.93573	0.0597201	0.217877	-0.0240107	0.217443	-0.843822	0.401092	0.631475
RABEP1	-0.0381872	0.028469	-1.34136	0.179802	0.373637	-0.0255087	1.44853	-0.775871	0.442162	0.676303	-0.076182	1.31838	-1.33852	0.184197	0.412653
RABEP2	-0.0089986	0.00634107	-1.4191	0.155871	0.33973	-0.00624633	0.106494	-0.8608	0.394224	0.635377	-0.0178899	0.0915112	-1.37166	0.173678	0.399246
RABEPK	-0.059121	0.0166929	-3.54169	0.000397578	0.00656345	-0.0638957	0.366586	-3.10782	0.00337161	0.0399855	-0.0498844	0.311594	-1.74449	0.0845872	0.268246
RABGAP1	-0.00974363	0.0335142	-0.290732	0.771257	0.87621	0.054131	1.72878	1.41665	0.163944	0.390303	-0.222724	1.55484	-3.1921	0.00196305	0.0464679
RABGAP1L	-0.0151607	0.0379257	-0.399748	0.689342	0.824812	0.0303293	2.85049	0.72687	0.471328	0.697218	-0.231321	2.77408	-2.54319	0.0127432	0.103991
RABGEF1	-0.00513993	0.00498678	-1.03071	0.302676	0.511663	-0.00632219	0.0759599	-0.892806	0.377036	0.621633	-0.00397676	0.0383343	-0.566182	0.572721	0.760731
RABGGTB	-0.022161	0.00672548	-3.29508	0.000983946	0.0120195	-0.0256003	0.122631	-3.35523	0.00168821	0.0266921	-0.0101798	0.119452	-0.714829	0.476619	0.690429
RABIF	-0.022303	0.00653346	-3.41366	0.000640975	0.0090082	-0.0131053	0.0861727	-1.64903	0.106585	0.306635	-0.0414795	0.0760599	-3.61466	0.000501948	0.0289699
RABL2A	-0.0596988	0.0197996	-3.01514	0.00256857	0.0226802	-0.0429049	0.433664	-1.82554	0.0750188	0.249932	-0.100758	0.507671	-2.74179	0.00740986	0.0813185
RABL2B	-0.03164	0.015301	-2.06784	0.0386555	0.140208	-0.0148345	0.3107	-0.846146	0.402255	0.642454	-0.0853565	0.331591	-2.7232	0.00780478	0.0825707
RABL3	-0.0236881	0.00911408	-2.59906	0.00934786	0.0547599	-0.0242831	0.183396	-2.42294	0.0197749	0.114374	-0.0208438	0.196144	-0.951238	0.344105	0.580763
RABL6	-0.0173038	0.0238955	-0.724146	0.468976	0.665622	0.00453852	0.837383	0.157908	0.875285	0.943108	-0.0661964	0.698326	-1.5394	0.127318	0.336142
RAC1	-0.0289752	0.0258348	-1.12156	0.262051	0.469279	-0.0285097	0.644843	-0.913217	0.366329	0.611551	-0.0299866	0.611807	-0.651637	0.516345	0.719855
RAC3	-0.001786	0.00362804	-0.492277	0.622524	0.779477	0.00125434	0.0599448	0.303622	0.762911	0.886051	-0.0120349	0.03334	-1.58666	0.116201	0.321479
RACGAP1	0.00744389	0.00588711	1.26444	0.206073	0.406032	0.0112798	0.0913819	1.64263	0.107909	0.308587	-0.00319464	0.0856162	-0.279353	0.780634	0.888682
RACK1	0.00185346	0.016877	0.109822	0.912551	0.956502	-0.00915844	0.297443	-0.50838	0.61384	0.798128	0.0808502	0.247902	1.67562	0.0981392	0.289579
RAD1	-0.0242716	0.00723829	-3.35323	0.000798756	0.0103596	-0.0161269	0.126982	-1.83673	0.0733156	0.246792	-0.0415486	0.100554	-3.24905	0.00164396	0.0430923
RAD17	-0.0162656	0.00961939	-1.69092	0.0908522	0.242245	-0.0152922	0.256232	-1.48807	0.144184	0.360816	-0.0231552	0.251885	-0.846952	0.399334	0.629822
RAD18	0.049609	0.0273357	1.81481	0.0695535	0.203452	0.0976734	0.733044	2.83555	0.00700132	0.0611959	-0.0321505	0.672228	-0.715634	0.476124	0.690111
RAD21	0.0541881	0.0229538	2.36075	0.0182381	0.0849621	0.0531823	0.539751	1.94337	0.0586764	0.215714	0.0565748	0.498707	1.34201	0.183066	0.41094
RAD23A	-0.0313976	0.0129425	-2.42592	0.0152697	0.0751906	-0.0265174	0.313567	-1.74232	0.088754	0.275044	-0.0441452	0.271042	-1.79466	0.0761645	0.254822
RAD23B	-0.0243612	0.0203246	-1.19861	0.230681	0.434657	0.00644554	0.626986	0.261346	0.7951	0.901774	-0.0895673	0.58002	-2.49623	0.0144277	0.110679
RAD51AP2	0.0130152	0.00573944	2.26768	0.0233485	0.100715	0.0143239	0.0853218	2.14599	0.0376835	0.167085	0.00930243	0.0636445	0.827408	0.410258	0.640495
RAD51B	-0.000922712	0.0144527	-0.0638435	0.949095	0.973971	0.0230758	0.361726	1.3892	0.172077	0.400449	-0.0756958	0.350423	-2.58166	0.0114976	0.0989402
RAD51C	0.0471915	0.0152948	3.08546	0.00203239	0.0192669	0.0375876	0.3479	2.24492	0.0300842	0.14638	0.0956005	0.299638	2.54319	0.0128341	0.104229
RAD52	-0.000357524	0.0149136	-0.023973	0.980874	0.990623	0.0016635	0.391834	0.0965368	0.923552	0.966564	-0.00638973	0.351905	-0.214635	0.830552	0.916176
RAD54B	0.00035872	0.00472575	0.0759076	0.939493	0.968457	-0.00137836	0.0597552	-0.276264	0.783697	0.895256	0.0155118	0.0538518	1.05265	0.295734	0.534348
RAD54L2	-0.0129235	0.0219955	-0.587553	0.556832	0.734175	0.00697981	0.560237	0.287523	0.775122	0.891021	-0.104195	0.646919	-2.00434	0.0481279	0.200709
RAD9A	0.101746	0.0341214	2.98188	0.00286488	0.0245234	0.122083	1.3261	3.01464	0.00434594	0.0460472	0.0519719	1.20575	0.820334	0.414257	0.644073
RADIL	-0.00819338	0.00808642	-1.01323	0.310952	0.520626	-0.0100883	0.0971101	-1.0421	0.303318	0.551578	-0.00381911	0.102333	-0.259655	0.795741	0.897918
RAE1	-0.0152525	0.00905883	-1.68372	0.0922358	0.244467	-0.0101284	0.179319	-1.01255	0.317061	0.564555	-0.0386185	0.152336	-1.80795	0.074053	0.251841
RAF1	-0.0295843	0.0208461	-1.41917	0.155848	0.33973	-0.010634	0.798404	-0.438628	0.663174	0.828233	-0.0833358	0.729963	-2.04099	0.0442671	0.192231
RAI1	-0.0471842	0.0319052	-1.47889	0.139171	0.316212	-0.0896235	0.768288	-2.22586	0.0315004	0.150111	0.0244228	0.74101	0.466957	0.641692	0.806284
RAI14	-0.0229732	0.00664895	-3.45516	0.000549961	0.00806516	-0.0276576	0.0849591	-3.76592	0.000509052	0.0134987	-0.00168612	0.0982874	-0.1077	0.914481	0.958264
RAI2	-0.0114095	0.00722328	-1.57954	0.114212	0.279508	-0.0141709	0.130111	-1.74976	0.0874449	0.272596	-0.000668465	0.119268	-0.0418512	0.966713	0.983079
RALA	-0.0415203	0.0166853	-2.48843	0.0128309	0.0680155	-0.0426366	0.51138	-2.19723	0.0335583	0.155555	-0.0383537	0.462044	-1.17351	0.243776	0.480566
RALB	-0.0126894	0.00743911	-1.70577	0.0880502	0.237514	-0.0153456	0.113354	-1.81796	0.0761896	0.252422	-0.00345134	0.119425	-0.219242	0.826973	0.914211
RALBP1	0.00328976	0.0150216	0.219002	0.826649	0.909786	0.0168204	0.415692	0.98834	0.328632	0.576541	-0.0444224	0.462718	-1.39001	0.168055	0.391388
RALGAPA1	0.0380457	0.0294237	1.29303	0.196001	0.393226	0.0344748	1.64431	1.07007	0.290684	0.539103	0.0559988	1.54791	0.775195	0.440316	0.663488
RALGAPA2	0.0220053	0.0212689	1.03462	0.300846	0.509463	0.0313623	0.833782	1.26594	0.212495	0.45123	-0.00422345	0.78794	-0.101825	0.919129	0.960088
RALGAPB	-0.0303593	0.0195376	-1.55389	0.12021	0.288325	0.00262219	0.744895	0.109452	0.913364	0.961378	-0.0958468	0.663011	-2.83917	0.00562383	0.0714165
RALGDS	-0.0309626	0.0155698	-1.98863	0.0467422	0.158775	-0.0343373	0.367935	-1.91184	0.0627175	0.224663	-0.020756	0.348386	-0.664512	0.508111	0.714149
RALGPS1	-0.04723	0.028719	-1.64456	0.100062	0.257063	-0.0557309	1.16976	-1.64626	0.107156	0.307421	-0.0254044	1.13538	-0.468339	0.640708	0.805748
RALGPS2	0.0312817	0.0213749	1.46348	0.143337	0.321812	0.0719476	0.6591	2.77871	0.00811969	0.0666545	-0.0557301	0.62948	-1.47144	0.144763	0.361235
RALY	-0.01895	0.0117703	-1.60999	0.107401	0.269224	-0.0188896	0.283916	-1.4314	0.159698	0.383763	-0.0191848	0.276433	-0.737062	0.463058	0.680078
RALYL	0.167518	0.075771	2.21085	0.0270464	0.110519	0.277357	4.77395	3.1416	0.00311271	0.0382664	-0.139643	4.68439	-0.945861	0.346826	0.583299
RAMP1	0.0371053	0.0166116	2.2337	0.0255029	0.106605	0.0605618	0.345203	3.20246	0.00259542	0.034514	-0.0421371	0.360555	-1.21228	0.228671	0.463952
RAN	-0.0285572	0.0225031	-1.26904	0.204428	0.40428	-0.0494825	0.322235	-1.90286	0.0641512	0.22778	0.0338339	0.310015	0.753494	0.453457	0.672135
RANBP1	-0.0260456	0.0108846	-2.39288	0.0167168	0.079925	-0.0207129	0.179168	-1.62443	0.111748	0.314428	-0.0403686	0.145519	-1.93178	0.0566251	0.218047
RANBP10	-0.046636	0.0230071	-2.02702	0.04266	0.149157	-0.0301563	0.558802	-1.04395	0.302468	0.550704	-0.075225	0.506802	-1.97714	0.0511767	0.207581
RANBP17	-0.0658391	0.0294455	-2.23596	0.0253541	0.106195	-0.0394194	0.811738	-1.07803	0.287156	0.536273	-0.114574	0.711123	-2.30703	0.0234162	0.142258
RANBP2	0.0272395	0.0297748	0.914851	0.36027	0.56979	0.0339466	1.13335	1.00929	0.318599	0.565985	0.00294085	1.177	0.0459378	0.963465	0.981949
RANBP3	0.0370212	0.00994495	3.72261	0.000197171	0.00409804	0.0320978	0.25486	3.10438	0.00340363	0.0402996	0.0978605	0.255175	2.69246	0.0086305	0.0868764
RANBP3L	0.00209635	0.00292799	0.715968	0.474011	0.670051	0.00445897	0.0313903	1.39068	0.17163	0.400194	-0.00976668	0.0227767	-1.35937	0.177525	0.403971
RANBP6	0.00840652	0.00916681	0.917061	0.359111	0.568797	0.00323224	0.133358	0.317395	0.752513	0.879899	0.030504	0.147203	1.44946	0.150786	0.368701
RANBP9	-0.0559121	0.0307955	-1.81559	0.0694329	0.203285	0.00546854	1.25444	0.149288	0.882039	0.946587	-0.203862	1.15686	-3.58467	0.000554927	0.0291664
RANGAP1	0.0311998	0.0193787	1.61	0.107397	0.269224	0.0509634	0.527574	1.972	0.0552027	0.208866	0.00581298	0.447804	0.198461	0.843145	0.923381
RANGRF	-0.00329072	0.00411628	-0.799442	0.424034	0.627982	-0.000692382	0.0539266	-0.158459	0.874853	0.943102	-0.023781	0.0522392	-1.93809	0.0559011	0.216558
RAP1A	0.0118266	0.0203278	0.581793	0.560706	0.736644	0.03713	0.843979	1.62382	0.111878	0.314565	-0.0835537	0.800786	-1.88209	0.0631503	0.231672
RAP1B	0.0380826	0.0178879	2.12896	0.0332577	0.126483	0.0544127	0.489003	2.54596	0.0146459	0.0963826	-0.00011562	0.503989	-0.00353718	0.997186	0.998222
RAP1GAP	-0.120592	0.0302841	-3.98201	6.83344e-05	0.00201962	-0.138566	0.888115	-3.32479	0.00184154	0.0281492	-0.100484	0.58335	-2.27953	0.0250697	0.147063
RAP1GAP2	-0.0358335	0.0401797	-0.891833	0.372483	0.581049	-0.00392696	1.1763	-0.076346	0.93951	0.97372	-0.0857804	0.983491	-1.33292	0.186022	0.414833
RAP1GDS1	0.027806	0.0256839	1.08262	0.278975	0.487339	0.0133324	0.966647	0.452307	0.65337	0.823339	0.0734457	0.796473	1.40316	0.164109	0.386163
RAP2A	-0.048266	0.0287839	-1.67684	0.0935742	0.246882	-0.0606358	0.842713	-1.6425	0.107936	0.308588	-0.0290861	0.730327	-0.63273	0.528561	0.729426
RAP2B	0.00179718	0.0117612	0.152805	0.878552	0.938164	-0.00406095	0.189878	-0.305719	0.761325	0.884898	0.0230553	0.234344	0.911135	0.364729	0.598739
RAP2C-AS1	-0.0298479	0.00902488	-3.30729	0.000942032	0.0117209	-0.0322619	0.135056	-3.28481	0.00206074	0.0303168	-0.0167525	0.135881	-0.732333	0.466054	0.68262
RAPGEF1	-0.0430837	0.0182067	-2.36637	0.0179634	0.0841108	-0.0485768	0.601485	-2.18293	0.0346676	0.158724	-0.0319616	0.531882	-1.00937	0.31558	0.552647
RAPGEF2	0.0837338	0.0511432	1.63724	0.10158	0.259532	0.18712	2.84974	2.99786	0.0045474	0.0470006	-0.127473	2.75146	-1.42885	0.156611	0.376492
RAPGEF3	0.00197447	0.00478076	0.413003	0.679605	0.818655	0.00839524	0.0552983	1.41008	0.16586	0.392923	-0.0096808	0.0399506	-1.20686	0.230742	0.466572
RAPGEF4	0.049252	0.038933	1.26504	0.205856	0.40595	0.081324	2.33985	1.81218	0.0770941	0.253745	-0.0483466	2.27072	-0.617576	0.53846	0.736994
RAPGEF4-AS1	-0.0117932	0.00900081	-1.31024	0.190114	0.385862	-0.011443	0.19141	-1.15524	0.254507	0.501001	-0.0134528	0.204622	-0.623968	0.534273	0.73361
RAPGEF5	0.156295	0.0642242	2.43358	0.0149503	0.0742123	0.306493	3.3236	3.58515	0.000898535	0.0187109	-0.0382986	3.32883	-0.393585	0.694845	0.839568
RAPGEF6	-0.0184801	0.00779058	-2.37211	0.017687	0.0830181	-0.0214721	0.154821	-2.33471	0.0244011	0.129765	-0.0108788	0.0952238	-0.742123	0.460002	0.677688
RAPGEFL1	-0.086116	0.0298174	-2.88812	0.00387557	0.0305499	-0.0620528	0.94095	-1.54037	0.130953	0.343228	-0.115273	0.769008	-2.59954	0.0109568	0.097024
RAPH1	-0.124205	0.0515223	-2.41069	0.0159222	0.0773247	-0.0730257	1.38761	-1.21935	0.229717	0.472435	-0.269951	1.60855	-2.67106	0.00918287	0.0893934
RARA	-0.0170538	0.00877137	-1.94426	0.0518639	0.169161	-0.0154564	0.118045	-1.52926	0.133679	0.346845	-0.0219278	0.122927	-1.24206	0.217536	0.452945
RARB	-0.0618168	0.0243718	-2.53641	0.0111996	0.0619432	-0.0439546	0.444684	-1.48405	0.145339	0.362481	-0.0992749	0.360898	-2.31461	0.0231289	0.141615
RARG	-0.00404714	0.00513418	-0.788272	0.430537	0.634513	-0.00202708	0.0462334	-0.342577	0.733621	0.870403	-0.0102009	0.044964	-0.987725	0.326013	0.563561
RARRES1	-0.029437	0.018232	-1.61457	0.106403	0.26771	-0.0183968	0.157976	-0.858788	0.395805	0.636948	-0.0584508	0.234048	-1.68314	0.0962491	0.286745
RARS	-0.0424582	0.0210145	-2.02042	0.0433394	0.150762	-0.0378152	0.506643	-1.41687	0.163877	0.390226	-0.0500324	0.440952	-1.46773	0.145767	0.361931
RARS2	-7.4694e-05	0.0144777	-0.00515926	0.995884	0.998296	-0.00255412	0.497245	-0.160663	0.873127	0.942625	0.0119768	0.466799	0.34172	0.733381	0.863733
RASA1	0.0360787	0.0327165	1.10277	0.270128	0.478548	0.0805275	1.39334	2.26004	0.0290513	0.14377	-0.20276	1.52187	-2.45489	0.016098	0.117628
RASA2	-0.00141993	0.0357418	-0.0397274	0.96831	0.984324	-0.0473004	1.56979	-1.14261	0.259655	0.505487	0.132946	1.39871	1.87664	0.0639034	0.233619
RASA3	-0.0839775	0.0327264	-2.56605	0.0102865	0.0582698	-0.024403	0.888374	-0.517332	0.607711	0.794753	-0.139264	0.890912	-3.06468	0.00289766	0.0541141
RASAL1	-0.0864159	0.026259	-3.29091	0.000998642	0.0120669	-0.0831491	0.4686	-2.40565	0.0208199	0.118229	-0.0908752	0.401331	-2.25035	0.026936	0.151952
RASAL2	-0.0946894	0.031159	-3.03891	0.00237436	0.021436	-0.0796785	2.68318	-2.34363	0.0238925	0.127957	-0.173479	2.39541	-2.22722	0.0285005	0.155067
RASD1	0.027692	0.0212079	1.30574	0.191642	0.387441	0.0131838	0.271385	0.519192	0.606486	0.793718	0.0611508	0.351894	1.58577	0.116453	0.321792
RASD2	0.0198781	0.00918983	2.16305	0.030537	0.119178	0.0221568	0.11781	1.82039	0.0760163	0.252064	0.0168566	0.0885516	1.20271	0.232334	0.468189
RASGEF1A	-0.0290775	0.0173024	-1.68054	0.0928516	0.24548	-0.0187851	0.413973	-0.925199	0.360135	0.606055	-0.0563755	0.426376	-1.70491	0.0917614	0.279714
RASGEF1B	0.016379	0.0440164	0.372111	0.70981	0.838023	-0.00189184	1.57993	-0.0366959	0.970901	0.987518	0.0655148	1.18811	0.774913	0.440672	0.663918
RASGEF1C	0.0155693	0.0138336	1.12547	0.26039	0.467319	0.00745189	0.119714	0.428995	0.670332	0.834287	0.0296441	0.0937759	1.29602	0.198949	0.43151
RASGRF1	-0.205204	0.0382782	-5.36087	8.28239e-08	3.68121e-05	-0.28023	1.01612	-5.53459	1.99459e-06	0.000677926	-0.105126	0.938436	-1.79768	0.0756792	0.253851
RASGRF2	0.0866364	0.0493093	1.757	0.0789178	0.221031	0.162514	2.82724	2.78056	0.0080807	0.0666053	-0.100743	2.73534	-1.09687	0.275712	0.51439
RASGRP1	-0.106725	0.0218603	-4.88214	1.04942e-06	0.00013626	-0.126759	0.375792	-4.82186	1.9306e-05	0.00265067	-0.0618217	0.291911	-1.5708	0.120146	0.326608
RASGRP2	0.00604081	0.00479804	1.25901	0.208025	0.408208	0.0186675	0.0595116	3.23115	0.00239577	0.0328807	-0.022026	0.0530056	-2.55714	0.0122783	0.102004
RASGRP3	-0.00359928	0.0041973	-0.857523	0.391156	0.598147	-0.00508416	0.0499712	-1.14389	0.259132	0.504739	0.00864022	0.0555923	0.6771	0.500177	0.707491
RASIP1	-0.0224559	0.00665461	-3.37448	0.000739545	0.00985719	-0.0178984	0.0989735	-2.19664	0.0336034	0.155702	-0.0315849	0.0745326	-2.73887	0.00747071	0.0815593
RASL10A	-0.0899917	0.0225022	-3.99924	6.35455e-05	0.00192738	-0.126596	0.342436	-4.12673	0.00018293	0.00811407	-0.0473575	0.258029	-1.43041	0.156272	0.376069
RASL11B	0.00168015	0.0042369	0.396551	0.691698	0.825921	0.00891034	0.0446809	1.61509	0.113762	0.31716	-0.00871549	0.0282601	-1.31748	0.191121	0.421008
RASSF1	-0.0108386	0.00561083	-1.93173	0.0533934	0.172345	-0.0116347	0.0926942	-1.7771	0.0827765	0.263589	-0.0086366	0.0726981	-0.793194	0.429812	0.655352
RASSF2	0.000190752	0.00242454	0.0786756	0.937291	0.967342	-0.00165293	0.0135037	-0.619607	0.538855	0.74754	0.00894349	0.0139186	1.53865	0.1275	0.336468
RASSF3	-0.00759227	0.00465211	-1.632	0.102679	0.261241	-0.0118875	0.0675954	-2.21249	0.0324098	0.152557	0.00527221	0.0430787	0.566998	0.572168	0.760435
RASSF4	-0.00275447	0.00411619	-0.669178	0.503382	0.692221	-0.00610128	0.0601109	-1.33994	0.187453	0.419726	0.0122054	0.057531	1.26785	0.208218	0.441244
RASSF5	-0.0393143	0.0111177	-3.5362	0.000405927	0.00662556	-0.0329619	0.208601	-2.52805	0.0153082	0.0987043	-0.0562358	0.213776	-2.6426	0.00974775	0.0914327
RASSF8	-0.00870052	0.0051635	-1.685	0.0919878	0.244146	-0.00514052	0.0858833	-0.89693	0.374857	0.619801	-0.0240455	0.0720138	-2.02081	0.0463584	0.196449
RASSF8-AS1	-0.0227866	0.00842642	-2.70419	0.00684715	0.0442186	-0.0226166	0.117665	-2.20192	0.0332015	0.154459	-0.0231366	0.096122	-1.57003	0.120019	0.326486
RAVER2	0.0156294	0.0206497	0.756882	0.449121	0.651	0.03053	0.353786	1.13661	0.262304	0.5091	-0.00590281	0.311528	-0.18281	0.85537	0.929949
RB1	0.0140698	0.0215069	0.654199	0.512984	0.69938	0.0369751	0.895309	1.44207	0.156679	0.379339	-0.0402975	0.773922	-1.02013	0.31048	0.547151
RB1CC1	-0.0387111	0.0288309	-1.3427	0.17937	0.372874	0.0117668	1.22529	0.340191	0.735404	0.871299	-0.153615	1.15826	-2.94362	0.00415401	0.063246
RBAK-RBAKDN	-0.0601935	0.0220313	-2.73218	0.00629172	0.0415284	-0.0509066	0.628726	-1.91211	0.0626828	0.224663	-0.0803697	0.602334	-2.04809	0.0435507	0.190882
RBBP4	-0.0186311	0.019886	-0.936899	0.34881	0.559765	0.0213805	0.605077	0.915661	0.36506	0.610984	-0.124284	0.60847	-3.27556	0.00151261	0.0421843
RBBP5	0.00105278	0.0149695	0.070328	0.943933	0.970729	0.0197263	0.325102	1.07677	0.287715	0.536394	-0.0364657	0.298793	-1.40427	0.16378	0.385859
RBBP6	0.0231522	0.0269332	0.859614	0.390002	0.597014	0.0238255	0.814977	0.758185	0.452564	0.683727	0.0212887	0.763422	0.407212	0.684847	0.833514
RBBP7	0.00846598	0.0157289	0.538245	0.590408	0.756948	0.0338447	0.372996	1.75391	0.086724	0.270933	-0.0417759	0.345273	-1.53866	0.127498	0.336468
RBBP8	-0.0297886	0.00975633	-3.05326	0.00226373	0.0208277	-0.0404945	0.244901	-3.7815	0.000485886	0.0131942	0.022503	0.240179	0.950833	0.34431	0.581024
RBCK1	-0.0210958	0.012394	-1.7021	0.0887372	0.238643	-0.0143013	0.251934	-0.943243	0.350938	0.598589	-0.0347799	0.186393	-1.61638	0.109614	0.310618
RBFOX1	-0.0156518	0.04281	-0.365611	0.714656	0.841014	0.00126221	6.46669	0.0282383	0.977606	0.991498	-0.203201	6.22524	-1.3652	0.175693	0.401723
RBFOX2	-0.116647	0.0399517	-2.9197	0.00350366	0.0283531	-0.133112	2.32886	-2.83757	0.00696444	0.0611094	-0.0731703	2.23882	-0.959865	0.33977	0.576816
RBFOX3	-0.0225587	0.0538503	-0.418914	0.675279	0.816235	0.00117896	2.63209	0.0184764	0.985346	0.994034	-0.0813056	2.588	-0.809962	0.420161	0.648248
RBKS	-0.0272005	0.0144229	-1.88592	0.0593059	0.183639	-0.0150689	0.25721	-0.914032	0.365905	0.611394	-0.0667722	0.311223	-2.24255	0.0274552	0.153208
RBL1	0.0191091	0.0105064	1.81881	0.0689405	0.202151	0.0181872	0.24624	1.56539	0.124977	0.334319	0.0232459	0.248602	0.944542	0.347496	0.584011
RBL2	0.0126948	0.0223584	0.567787	0.57018	0.743679	0.0431056	0.771654	1.67604	0.101141	0.29739	-0.0814055	0.734806	-1.79939	0.0754075	0.253521
RBM10	-0.00515498	0.0114647	-0.449639	0.652971	0.801203	-0.00827757	0.342294	-0.664057	0.510275	0.727166	0.0119891	0.297124	0.410476	0.682461	0.831999
RBM11	-0.0183237	0.00850336	-2.15488	0.0311712	0.120805	-0.003625	0.147399	-0.349431	0.728507	0.867752	-0.048421	0.11899	-3.26185	0.00157929	0.0427777
RBM12B	0.0536339	0.0150551	3.56252	0.000367316	0.00618761	0.0427252	0.32253	2.64813	0.0113434	0.082912	0.127102	0.295709	3.0356	0.00325726	0.0562644
RBM14-RBM4	0.0445271	0.0145905	3.05179	0.00227482	0.0208799	0.0636934	0.342624	3.81395	0.000440846	0.0127043	-0.0172825	0.259447	-0.576274	0.56591	0.755419
RBM15	0.00998496	0.00776594	1.28574	0.198535	0.396589	0.00924679	0.120327	1.05092	0.299292	0.546968	0.0125871	0.140641	0.761934	0.44815	0.668538
RBM15B	-0.00402148	0.00541744	-0.74232	0.457893	0.657109	0.00302136	0.0639759	0.424828	0.673125	0.835758	-0.013757	0.0453737	-1.64524	0.103511	0.298926
RBM17	-0.00869123	0.0144818	-0.600147	0.548408	0.728452	-0.000878565	0.46168	-0.0525422	0.958345	0.982364	-0.0321411	0.432283	-1.10949	0.27026	0.508652
RBM18	-0.00483286	0.00692903	-0.697481	0.485502	0.679566	-0.00326982	0.147399	-0.426763	0.671726	0.835249	-0.0118507	0.148776	-0.729948	0.467373	0.683666
RBM19	-0.0156591	0.0130987	-1.19546	0.231906	0.435828	-0.0222366	0.254365	-1.50085	0.140858	0.356146	0.00788271	0.287806	0.281226	0.779202	0.887926
RBM20	0.00313805	0.00215014	1.45946	0.144438	0.322911	0.00255667	0.0182639	1.06245	0.294086	0.542278	0.00544014	0.0112644	1.1361	0.25902	0.497266
RBM22	-0.0257061	0.00763003	-3.36907	0.000754217	0.00997573	-0.0174068	0.122143	-1.94489	0.0584877	0.215613	-0.0477825	0.116798	-3.27341	0.0015229	0.0422028
RBM23	-0.0177938	0.014298	-1.2445	0.213317	0.414232	-0.0310576	0.273337	-2.00249	0.0516993	0.200617	0.0572964	0.277226	1.55265	0.124352	0.332564
RBM24	-0.0166203	0.0125684	-1.32238	0.186041	0.381825	-0.02247	0.231473	-1.5026	0.140407	0.355618	-0.00254677	0.196083	-0.109798	0.912821	0.957418
RBM25	-0.0452745	0.0304704	-1.48585	0.137319	0.313298	-0.082486	1.49772	-2.30978	0.0258733	0.134656	0.0543274	1.3297	0.929854	0.355007	0.59039
RBM26	-0.00864329	0.0365951	-0.236187	0.813288	0.901348	0.0400794	2.06955	0.954948	0.345055	0.592336	-0.163154	1.87726	-2.18295	0.0317196	0.163294
RBM26-AS1	-0.00230438	0.00491109	-0.469221	0.638912	0.791534	-0.00391215	0.0637515	-0.759498	0.451786	0.683159	0.0137608	0.0628538	0.84513	0.400641	0.631109
RBM28	-0.00900252	0.0109581	-0.821544	0.411336	0.61599	-0.0182324	0.30063	-1.5917	0.118933	0.325325	0.0905762	0.346241	2.40739	0.0181832	0.125382
RBM3	-0.055567	0.0111802	-4.97013	6.69094e-07	0.000103717	-0.0655027	0.153259	-4.73018	2.59004e-05	0.00285872	-0.0369656	0.125929	-1.95094	0.054266	0.214151
RBM33	-0.0329751	0.0254703	-1.29465	0.19544	0.392634	0.00713047	1.13154	0.247696	0.805574	0.906535	-0.177542	1.16548	-3.2484	0.00164731	0.0430923
RBM39	-0.0664107	0.0336018	-1.9764	0.0481091	0.161414	-0.00893204	1.50398	-0.23107	0.81838	0.914434	-0.244149	1.42649	-3.59179	0.000541877	0.0291664
RBM4	-0.0554181	0.0291178	-1.90324	0.0570092	0.17907	-0.0129792	0.407172	-0.365169	0.716936	0.862012	-0.142026	0.502978	-2.79717	0.00640767	0.0758071
RBM41	0.0381882	0.0125373	3.04595	0.00231944	0.0211096	0.0477712	0.425666	3.53465	0.00100718	0.0201019	-0.0209439	0.401473	-0.623847	0.534352	0.733627
RBM42	-0.00590265	0.00418635	-1.40998	0.158547	0.343362	-0.0102727	0.0538122	-2.05725	0.0458909	0.187855	0.00443502	0.0478264	0.57747	0.565106	0.754694
RBM45	0.0112832	0.00956729	1.17935	0.238258	0.443325	0.0163307	0.259724	1.57086	0.123701	0.332555	-0.0166414	0.234958	-0.680562	0.497947	0.706306
RBM48	0.0552442	0.0169148	3.26603	0.00109068	0.0128481	0.0517278	0.341446	2.80318	0.00761926	0.0641216	0.0737338	0.441793	1.74251	0.0849359	0.268688
RBM4B	-0.0350171	0.0233112	-1.50216	0.133056	0.307137	-0.0221671	0.266481	-0.861959	0.393879	0.635175	-0.0942152	0.419614	-1.70686	0.0919364	0.280099
RBM5	-0.0228247	0.023409	-0.97504	0.32954	0.539994	-0.00237516	0.876127	-0.0889157	0.929571	0.968806	-0.0905036	0.642072	-1.86237	0.065909	0.237203
RBM6	-0.111981	0.0360002	-3.11057	0.00186729	0.0181327	-0.0634538	1.89877	-1.54503	0.129823	0.341585	-0.27295	1.78143	-3.64907	0.00044707	0.0282622
RBM8A	-0.0131524	0.00998591	-1.3171	0.187806	0.383761	-0.00570637	0.160948	-0.521881	0.604488	0.791734	-0.0505789	0.210299	-2.06326	0.0420535	0.187416
RBMS1	-0.136966	0.0340944	-4.01725	5.88817e-05	0.00183406	-0.097836	0.696125	-2.18915	0.0344642	0.158043	-0.191447	0.649906	-3.63041	0.000476479	0.0288041
RBMS2	-0.0044704	0.00665767	-0.671467	0.501923	0.691238	-0.00627183	0.124582	-0.854008	0.397934	0.639444	0.00383855	0.113602	0.243372	0.808287	0.902784
RBMS3	0.0161854	0.00549289	2.9466	0.00321287	0.0266504	0.0140083	0.0769904	2.2339	0.0308573	0.148622	0.0233638	0.0640905	2.05186	0.0431747	0.190355
RBMS3-AS3	0.00232623	0.00170921	1.361	0.173513	0.3647	0.0026564	0.00826358	1.41229	0.165213	0.392517	0.000761548	0.00730543	0.185988	0.852885	0.928842
RBMX	-0.0259302	0.0219552	-1.18105	0.237582	0.442679	-0.0139869	0.561512	-0.533846	0.596256	0.786152	-0.0540914	0.595309	-1.34449	0.182269	0.410184
RBMX2	-0.0234458	0.00791334	-2.96282	0.0030483	0.0256912	-0.0308171	0.136994	-3.36094	0.00166096	0.0265846	-0.00192913	0.124891	-0.123144	0.902275	0.954026
RBP4	-0.017645	0.00959455	-1.83907	0.065905	0.196472	-0.0157877	0.133932	-1.52446	0.134871	0.348594	-0.0288968	0.160244	-1.13367	0.260225	0.498663
RBPJ	0.00106392	0.0308062	0.034536	0.97245	0.986636	-0.0417158	1.0021	-1.13606	0.262357	0.509118	0.102736	0.937135	1.81485	0.072976	0.249722
RBPMS	-0.0155229	0.011397	-1.36201	0.173194	0.364359	0.00337591	0.0868126	0.253303	0.801369	0.904721	-0.0669514	0.147754	-3.04526	0.00308342	0.0547199
RBSN	-0.00270909	0.0120439	-0.224934	0.822031	0.906776	0.00158967	0.329135	0.115005	0.908988	0.959907	-0.0162618	0.286727	-0.662574	0.509346	0.714668
RBX1	-0.0119995	0.0156571	-0.766391	0.443444	0.646453	-0.0107387	0.490306	-0.624819	0.535461	0.745787	-0.0181503	0.482831	-0.478109	0.633766	0.801466
RC3H1	-0.0442123	0.0232175	-1.90427	0.0568751	0.17897	-0.0253837	0.956763	-0.970332	0.337423	0.584421	-0.114073	1.06675	-2.26382	0.0260598	0.149304
RC3H2	-0.0140512	0.0160928	-0.873137	0.382589	0.59099	-0.00165383	0.646851	-0.0923531	0.926856	0.967506	-0.0660814	0.603082	-1.80126	0.0751086	0.25327
RCAN1	0.00672748	0.0201095	0.334542	0.73797	0.855368	-0.00253536	0.526873	-0.117731	0.906841	0.958603	0.0698154	0.48788	1.24223	0.217883	0.453387
RCAN2	-0.0210861	0.0409045	-0.515497	0.606206	0.767632	0.0174548	2.06115	0.36243	0.718844	0.863147	-0.120869	1.98459	-1.55976	0.12243	0.329559
RCBTB1	-0.00423389	0.00778675	-0.54373	0.586627	0.754403	-0.00470057	0.127793	-0.515097	0.609179	0.795896	-0.00298424	0.113661	-0.19984	0.842069	0.922978
RCBTB2	-0.00763442	0.00825548	-0.924771	0.355085	0.565981	0.00206508	0.115346	0.198521	0.843593	0.927407	-0.0241379	0.0894889	-1.77892	0.0787281	0.259878
RCC1	-0.00467883	0.00951287	-0.491842	0.622831	0.779477	0.00956708	0.212298	0.847824	0.40133	0.641686	-0.0396725	0.166315	-2.24319	0.0274122	0.153208
RCC1L	-0.0311894	0.0116433	-2.67874	0.00738994	0.0465575	-0.0121516	0.2578	-0.953327	0.345866	0.593177	-0.127105	0.285526	-4.44256	2.59142e-05	0.0115219
RCC2	0.00780366	0.0115351	0.676514	0.498714	0.688737	0.0117742	0.245931	0.867078	0.390814	0.632848	-0.00248782	0.242613	-0.113797	0.909659	0.95683
RCCD1	-0.0168304	0.00588592	-2.85943	0.00424401	0.0322021	-0.0137035	0.0928954	-1.96323	0.0562478	0.210833	-0.0245256	0.0814975	-2.23979	0.027641	0.153347
RCE1	-0.00873913	0.00505577	-1.72855	0.0838901	0.230302	-0.000690647	0.082442	-0.10951	0.913318	0.961378	-0.0232129	0.0517804	-2.74469	0.00734993	0.0808912
RCHY1	-0.0152822	0.0133889	-1.14141	0.253698	0.460851	-0.00439992	0.295377	-0.267021	0.790756	0.899319	-0.0364275	0.239574	-1.58593	0.116365	0.321703
RCL1	-0.0112787	0.022326	-0.505181	0.613432	0.773382	0.0698849	0.402562	2.52351	0.0155322	0.0994953	-0.161962	0.467942	-4.29222	4.55671e-05	0.0128433
RCN1	0.014379	0.0125969	1.14147	0.253673	0.460851	0.0250072	0.124174	1.55135	0.128916	0.340283	-0.00229229	0.12147	-0.113542	0.909869	0.956903
RCN2	-0.0247647	0.0167659	-1.47709	0.139653	0.316996	-0.0292826	0.446881	-1.58038	0.121505	0.329165	-0.00435508	0.398751	-0.110585	0.912199	0.957415
RCOR1	-0.070267	0.0247456	-2.83957	0.00451737	0.0335925	-0.0320616	0.618849	-1.05387	0.297951	0.545834	-0.144966	0.584545	-3.4078	0.000991964	0.0359672
RCOR2	-0.0252266	0.00525305	-4.80228	1.56869e-06	0.000177593	-0.0272464	0.0659223	-4.29401	0.000101039	0.0059241	-0.0208268	0.0453875	-2.22383	0.0287368	0.155834
RCOR3	-0.070255	0.0287172	-2.44644	0.0144273	0.0726773	-0.059195	1.05663	-1.79996	0.0790358	0.257859	-0.105763	1.04841	-1.79484	0.0761344	0.254796
RCSD1	-0.00826199	0.00310595	-2.66005	0.00781293	0.0483072	-0.00720622	0.0293905	-2.13779	0.038384	0.168568	-0.0141978	0.0243474	-1.77633	0.0791572	0.260336
RDH11	-0.0107268	0.00683378	-1.56967	0.116492	0.282951	-0.00496268	0.106167	-0.602931	0.549789	0.754556	-0.0235163	0.0937358	-1.91805	0.0583686	0.222904
RDH13	-0.0218627	0.0095566	-2.28771	0.0221546	0.0969402	-0.0130245	0.184228	-1.13348	0.263426	0.510717	-0.0416905	0.154446	-2.42232	0.0174861	0.123063
RDH14	-0.00638497	0.00674541	-0.946565	0.34386	0.555445	-0.00790757	0.0832932	-1.06453	0.293155	0.541822	0.000773573	0.0864539	0.0480283	0.961805	0.980975
RDX	0.00527538	0.0163729	0.322202	0.7473	0.861341	0.0141703	0.479337	0.799994	0.428205	0.663761	-0.0469247	0.574552	-1.09356	0.27715	0.515905
REC8	-0.0159614	0.00574457	-2.77852	0.00546066	0.0380553	-0.0137731	0.0836859	-1.99957	0.0520264	0.201345	-0.020961	0.0614755	-2.01331	0.047157	0.198612
RECK	-0.00596397	0.024651	-0.241936	0.808829	0.898404	0.0109266	0.905264	0.373242	0.710841	0.858716	-0.0471271	0.753185	-1.0312	0.30529	0.541676
RECQL	-0.00934408	0.00797425	-1.17178	0.241285	0.447489	-0.00368976	0.165031	-0.411619	0.682707	0.840098	-0.0307903	0.143223	-1.7637	0.0812751	0.262791
RECQL5	-0.00780166	0.00896896	-0.869851	0.384382	0.592255	-0.0150099	0.142267	-1.39933	0.169038	0.396493	0.00894946	0.128474	0.547309	0.585561	0.771138
REEP1	-0.101497	0.0330475	-3.07126	0.00213157	0.019897	-0.174438	0.961026	-4.42491	6.69621e-05	0.0046014	0.0709482	0.798715	1.17048	0.245046	0.482164
REEP2	-0.0594606	0.0196737	-3.02234	0.00250832	0.0222627	-0.0508893	0.624396	-2.17039	0.0356667	0.161638	-0.0798499	0.526725	-2.20804	0.0298581	0.159446
REEP3	-0.014124	0.0263433	-0.536151	0.591854	0.757558	0.00572652	0.868399	0.194399	0.846799	0.929069	-0.0933942	0.780187	-1.58655	0.116258	0.321559
REEP5	-0.033814	0.029311	-1.15363	0.248653	0.455009	-0.0310218	0.744533	-0.877409	0.385244	0.628353	-0.0399504	0.756242	-0.762202	0.447991	0.668515
REL	-0.0332147	0.0128124	-2.5924	0.00953099	0.0554304	-0.041764	0.282812	-3.01539	0.00433721	0.0460472	0.0174976	0.287902	0.518714	0.605276	0.784496
RELA	-0.00132438	0.00551422	-0.240176	0.810194	0.899385	0.00621253	0.0769643	0.949616	0.347727	0.595044	-0.0198162	0.0681789	-1.93378	0.0563751	0.217737
RELL1	0.000731626	0.00338673	0.216027	0.828966	0.911173	0.0027103	0.0276408	0.71759	0.476973	0.701348	-0.00738728	0.0301631	-0.965566	0.336924	0.573839
RELL2	-0.0137324	0.00930436	-1.47591	0.139968	0.317339	-0.0238088	0.139509	-2.02114	0.049654	0.196373	0.00298027	0.0893567	0.196446	0.844717	0.924389
RELN	-0.00811201	0.00534446	-1.51784	0.129056	0.301022	-0.0111576	0.0736891	-1.67127	0.102086	0.299039	-0.00267748	0.0417444	-0.300231	0.764714	0.879724
REPS1	0.0118803	0.0274407	0.432945	0.665055	0.809372	0.046417	1.29787	1.44867	0.154836	0.376376	-0.0831565	1.22979	-1.56453	0.121306	0.328486
REPS2	0.0679422	0.0364733	1.86279	0.0624913	0.19019	0.180565	1.38067	3.999	0.000251656	0.00969378	-0.143532	1.37177	-2.3198	0.0226814	0.140171
RER1	-0.0156112	0.0121576	-1.28406	0.199119	0.39704	0.00789522	0.262438	0.567265	0.573547	0.770549	-0.0913	0.255695	-3.65569	0.000437195	0.0282622
RERE	0.0264539	0.036564	0.723496	0.469375	0.665942	0.0826734	2.70938	2.02736	0.0489866	0.195136	-0.204112	2.71342	-2.47161	0.0153887	0.115027
RERG	0.0155028	0.00902491	1.71778	0.0858375	0.233684	0.0186898	0.105831	2.0065	0.0512533	0.199556	-0.033354	0.18105	-0.914566	0.363403	0.597622
RETSAT	-0.0210514	0.00624861	-3.36898	0.000754482	0.00997573	-0.0161644	0.0783021	-1.88673	0.0661412	0.231942	-0.0266056	0.0680334	-2.91298	0.00454354	0.0650622
REV1	0.0553546	0.0268671	2.06031	0.0393691	0.141773	0.0711779	0.995031	2.24594	0.0300134	0.14622	0.0149269	0.911985	0.294667	0.768946	0.882593
REV3L	-0.0705874	0.0282061	-2.50256	0.0123299	0.0662101	-0.0599386	1.42025	-1.89531	0.0649304	0.229399	-0.112008	1.38861	-1.79583	0.0759755	0.254485
REXO1	-0.0210408	0.0100523	-2.09312	0.0363382	0.134419	-0.0186723	0.215669	-1.61782	0.113171	0.316318	-0.0284822	0.202615	-1.39221	0.16739	0.390621
REXO2	-0.00151132	0.00600018	-0.25188	0.801134	0.893707	0.00382193	0.0708274	0.536154	0.594674	0.785395	-0.0144742	0.063	-1.30241	0.196197	0.428189
REXO4	0.00382636	0.00838192	0.456501	0.64803	0.797269	0.00941498	0.160374	1.05703	0.296525	0.544863	-0.0394245	0.261198	-1.59107	0.115203	0.320084
RFC1	0.038046	0.0154308	2.46558	0.0136791	0.0707589	0.0482549	0.381612	2.75508	0.00863157	0.069358	0.00264208	0.440604	0.0810032	0.935625	0.968217
RFC2	0.000357384	0.00484449	0.0737712	0.941192	0.968946	-0.00312224	0.0749877	-0.592162	0.556909	0.759407	0.0192115	0.081592	1.5653	0.121124	0.328338
RFC3	-0.0667367	0.0381425	-1.74967	0.0801755	0.22347	-0.0300153	0.477107	-0.586653	0.560935	0.76198	-0.112678	0.434619	-1.96895	0.0526348	0.211227
RFC4	-0.00649825	0.00489262	-1.32817	0.18412	0.379674	-0.00592002	0.0657855	-1.07184	0.289897	0.538248	-0.00860559	0.0620967	-0.816156	0.416629	0.645778
RFC5	-0.00660086	0.00930169	-0.709641	0.477927	0.673692	0.0150358	0.184649	1.24543	0.219862	0.461519	-0.0382064	0.142138	-2.61843	0.0104106	0.0944306
RFFL	-0.00603618	0.00419761	-1.43801	0.150432	0.331755	-0.00493482	0.0561093	-1.0925	0.280826	0.529722	-0.0130082	0.0685898	-1.1446	0.255499	0.493653
RFK	-0.00625194	0.00930847	-0.67164	0.501813	0.691174	-0.0103377	0.152227	-0.918631	0.363522	0.609969	0.00260068	0.146715	0.157001	0.875606	0.940206
RFNG	-0.00957497	0.013436	-0.712636	0.476071	0.672059	-0.0111468	0.324013	-0.629588	0.532366	0.743806	-0.00744046	0.174681	-0.360629	0.719246	0.854737
RFPL1S	-0.00492994	0.0198152	-0.248796	0.803518	0.894725	0.02823	0.669329	1.24247	0.22094	0.463226	-0.110271	0.664753	-2.72297	0.00780978	0.0825707
RFPL2	-0.035856	0.0180174	-1.99008	0.0465826	0.158419	-0.0359992	0.223259	-1.40755	0.167212	0.393784	-0.0357149	0.180858	-1.40686	0.163036	0.384778
RFT1	-0.00911499	0.00803007	-1.13511	0.256331	0.463199	-0.00501272	0.119309	-0.52952	0.599226	0.788505	-0.0196399	0.105583	-1.29524	0.198646	0.431252
RFTN1	-0.159025	0.0380655	-4.17767	2.94514e-05	0.0011537	-0.064824	1.57783	-1.32746	0.191511	0.425024	-0.304899	1.46327	-5.0174	2.72634e-06	0.00702773
RFTN2	0.00135759	0.00329848	0.411582	0.680646	0.819243	0.00108211	0.0340318	0.297105	0.767847	0.887679	0.00261409	0.0322618	0.33607	0.737623	0.865642
RFWD3	0.00748538	0.0103542	0.722931	0.469722	0.666189	0.0167037	0.176706	1.32237	0.193184	0.426608	-0.0113935	0.137957	-0.630283	0.530154	0.730204
RFX1	-0.0320686	0.0143776	-2.23046	0.0257167	0.10717	-0.0283384	0.36283	-1.67977	0.100409	0.295776	-0.0419676	0.363894	-1.52708	0.130351	0.340491
RFX2	-0.0198888	0.0262116	-0.758779	0.447985	0.650202	-0.017179	0.6902	-0.518824	0.6066	0.793718	-0.0244372	0.6554	-0.569655	0.570372	0.758746
RFX3	0.0618609	0.0400744	1.54365	0.122673	0.292115	0.117684	2.62389	2.55499	0.0143219	0.0954466	-0.112008	2.34008	-1.3779	0.171751	0.396713
RFX3-AS1	-0.0789046	0.0309773	-2.54717	0.0108599	0.0606266	-0.105775	0.443826	-2.89951	0.00606334	0.0564547	-0.0094445	0.414768	-0.161024	0.872512	0.938918
RFX4	-0.0352514	0.0163825	-2.15176	0.0314159	0.121216	-0.0272829	0.16353	-1.44763	0.155631	0.377434	-0.059888	0.206673	-1.80719	0.0745505	0.252345
RFX7	0.0312238	0.0264623	1.17993	0.238026	0.443151	0.0570549	1.32488	1.88038	0.0669859	0.233652	-0.0508482	1.23224	-0.940163	0.349724	0.585967
RFX8	-0.0348554	0.0073384	-4.74973	2.03688e-06	0.00020468	-0.030635	0.114456	-3.60866	0.000811167	0.017992	-0.0473324	0.109621	-3.24274	0.00167679	0.0430935
RFXAP	0.0242378	0.0148901	1.62778	0.103572	0.262935	0.0335584	0.350624	1.93543	0.0596727	0.217877	-0.00194537	0.327055	-0.0669408	0.946782	0.973919
RGCC	-0.00286884	0.00531611	-0.539651	0.589438	0.756376	-0.0127968	0.0567476	-2.03091	0.0486094	0.194169	0.0216536	0.0514347	2.1866	0.0314425	0.162645
RGL1	0.000413819	0.0324261	0.0127619	0.989818	0.995407	0.0240773	1.61754	0.656053	0.515359	0.731304	-0.0837993	1.50407	-1.21038	0.229396	0.464744
RGL2	-0.0273885	0.00831569	-3.29359	0.000989163	0.0120197	-0.0317584	0.151416	-2.95219	0.00514078	0.0507317	-0.0209003	0.0760687	-1.59446	0.114441	0.3189
RGMA	0.0222273	0.0158918	1.39866	0.161914	0.348628	0.0411362	0.25804	2.25059	0.0296931	0.145396	-0.036342	0.25566	-1.12974	0.261735	0.499852
RGMB	-0.0434385	0.0153528	-2.82935	0.0046642	0.0343091	-0.0378596	0.429379	-2.21954	0.0318914	0.151268	-0.0672405	0.428119	-1.90847	0.0596113	0.225415
RGN	-0.088592	0.0241055	-3.67517	0.000237687	0.00462409	-0.116575	0.304994	-3.24059	0.00247942	0.0334722	-0.0657868	0.269098	-2.02576	0.0458586	0.195478
RGP1	-0.0310124	0.0127162	-2.43881	0.0147357	0.0735575	-0.0255839	0.266717	-1.70042	0.0964284	0.288061	-0.0445864	0.221196	-1.87405	0.0642632	0.234267
RGPD8	0.0120538	0.0103349	1.16632	0.243486	0.449549	0.0157193	0.194322	1.41723	0.163772	0.390166	-0.0120965	0.276017	-0.424888	0.671962	0.825908
RGS11	-0.0381694	0.0177683	-2.14817	0.0317003	0.121785	-0.0407755	0.427949	-1.70669	0.0952456	0.286183	-0.034944	0.273109	-1.31471	0.192047	0.421941
RGS12	-0.144469	0.0590004	-2.44861	0.0143407	0.072486	-0.182754	1.27385	-2.46131	0.0183892	0.110221	-0.0788866	1.06194	-0.81175	0.41954	0.647727
RGS14	-0.00408472	0.00662203	-0.616838	0.537341	0.719194	-0.0145492	0.0791568	-1.72902	0.0911326	0.279465	0.0129385	0.0581221	1.20555	0.231245	0.466792
RGS17	0.00777262	0.0174408	0.445659	0.655844	0.803278	0.0179643	0.441655	0.905993	0.370096	0.615282	-0.0270678	0.443035	-0.738326	0.462293	0.679591
RGS2	-0.00696564	0.00857013	-0.812781	0.416343	0.620728	-0.00756122	0.0547433	-0.729584	0.470028	0.696453	-0.00567755	0.0511736	-0.372513	0.710542	0.849302
RGS20	0.0242939	0.0085315	2.84755	0.00440573	0.0330444	0.0233675	0.0854634	2.18709	0.0345833	0.158526	0.0259239	0.0732156	1.82919	0.070803	0.24608
RGS22	-0.0557642	0.0176503	-3.15938	0.00158103	0.0163973	-0.0784243	0.203006	-3.62918	0.000803089	0.0178471	-0.0103457	0.185811	-0.338167	0.736126	0.865307
RGS3	-0.0021945	0.00296226	-0.740821	0.458802	0.657511	-0.00072006	0.0326947	-0.215665	0.83029	0.920696	-0.00764781	0.0249804	-1.19106	0.236855	0.473235
RGS4	-0.0161671	0.0302423	-0.534584	0.592938	0.758362	-0.0797248	0.606761	-1.95743	0.0572663	0.212787	0.0619354	0.382768	1.37178	0.173896	0.399274
RGS5	0.00939666	0.00550727	1.70623	0.0879655	0.237396	0.00858892	0.0762276	1.38181	0.174318	0.403437	0.0123467	0.0637766	1.03941	0.30148	0.538677
RGS6	0.011187	0.0491124	0.227783	0.819815	0.905801	0.0595682	3.62003	1.05667	0.296686	0.545045	-0.141173	3.40621	-1.41117	0.161742	0.383246
RGS7	-0.228637	0.0520613	-4.39169	1.12471e-05	0.000596198	-0.191386	4.33052	-3.25842	0.00221949	0.0316647	-0.365163	4.01439	-3.24747	0.00165215	0.0430923
RGS7BP	-0.035017	0.0276647	-1.26576	0.205598	0.405651	0.0056731	1.15363	0.174268	0.86249	0.93727	-0.140792	1.06603	-2.68243	0.00873849	0.0874462
RGS9	-0.00112077	0.00257702	-0.434909	0.663629	0.808598	0.00121417	0.0212971	0.42622	0.672119	0.835252	-0.0116409	0.0201063	-1.92517	0.0574595	0.220233
RHBDD1	0.0377271	0.0155537	2.42561	0.0152829	0.0751908	0.0352139	0.355986	1.96275	0.0563047	0.210842	0.0453301	0.356363	1.45264	0.149904	0.367269
RHBDD2	0.0719385	0.0264932	2.71536	0.00662046	0.043102	0.0489632	0.502693	1.62766	0.111079	0.313305	0.151366	0.474625	2.70626	0.00836421	0.0856887
RHBDD3	-0.0219077	0.00983771	-2.22691	0.0259535	0.107768	-0.0210975	0.213333	-1.89694	0.0647094	0.22903	-0.0248207	0.199406	-1.17691	0.242426	0.47954
RHBDL1	-0.00229233	0.0155514	-0.147403	0.882814	0.940258	-0.00243205	0.374436	-0.109817	0.913076	0.96135	-0.00215641	0.212705	-0.0987241	0.921583	0.961088
RHBDL2	-0.0158523	0.0170677	-0.928788	0.352999	0.564222	-0.00458241	0.166013	-0.234476	0.815841	0.912904	-0.0520768	0.238487	-1.4863	0.141129	0.356525
RHBDL3	0.0695589	0.0405171	1.71678	0.08602	0.233893	0.0808328	0.68564	1.61969	0.113349	0.316413	0.0477594	0.754222	0.688204	0.493346	0.702798
RHCE	-0.00761718	0.00428187	-1.77894	0.0752498	0.214554	-0.00486786	0.0542435	-1.05865	0.295795	0.543954	-0.0255634	0.0575183	-2.176	0.032252	0.16484
RHCG	-0.00134921	0.00688183	-0.196054	0.844568	0.91935	-0.00613724	0.0917357	-0.732686	0.46781	0.69486	0.00859464	0.0804101	0.711989	0.478367	0.691433
RHD	-0.00400633	0.0157368	-0.254584	0.799045	0.892538	0.0116891	0.125859	0.597703	0.553603	0.756987	-0.0328372	0.156401	-1.23888	0.219016	0.454798
RHEB	-0.0813903	0.0207189	-3.92831	8.5544e-05	0.00233148	-0.0834069	0.556761	-3.59182	0.000852255	0.0182819	-0.0735177	0.475031	-1.60233	0.112747	0.316239
RHEBL1	-0.018233	0.0053288	-3.4216	0.000622532	0.00880369	-0.0239579	0.0788838	-3.35517	0.00168847	0.0266921	-0.0110373	0.0513618	-1.37872	0.171499	0.396447
RHOA	-0.043588	0.0143431	-3.03896	0.00237395	0.021436	-0.0339314	0.404573	-2.14096	0.0381114	0.16791	-0.0872905	0.368287	-2.589	0.0112726	0.0977971
RHOB	-0.0144782	0.00983222	-1.47252	0.140879	0.318654	-0.0113271	0.138364	-0.907461	0.369369	0.614642	-0.0196298	0.120161	-1.22994	0.222018	0.458396
RHOBTB1	-0.0776932	0.0157778	-4.92422	8.46981e-07	0.000120836	-0.0874825	0.414884	-4.44978	6.19029e-05	0.00447601	-0.0599799	0.288149	-2.26803	0.0257911	0.148853
RHOBTB2	-0.0887995	0.0232633	-3.81715	0.000135002	0.00315169	-0.100087	0.566358	-3.5441	0.000979814	0.0197039	-0.0649695	0.485733	-1.58335	0.116952	0.322626
RHOBTB3	0.00544376	0.00852676	0.638432	0.523192	0.707632	0.00897162	0.120261	0.896469	0.3751	0.620019	-0.0039007	0.128651	-0.239489	0.811287	0.904509
RHOF	0.00303227	0.00556276	0.545102	0.585683	0.753962	0.00366513	0.075812	0.585468	0.561358	0.762376	0.000657248	0.0780179	0.0541955	0.956903	0.978841
RHOJ	-0.00276654	0.00357641	-0.773554	0.439195	0.642441	-0.00539129	0.0346158	-1.17417	0.246927	0.492576	0.00128222	0.0204691	0.224845	0.822625	0.910822
RHOQ	-0.000258454	0.0171219	-0.0150949	0.987956	0.994064	0.000862516	0.293043	0.0385745	0.969414	0.987427	-0.00184754	0.256131	-0.0693986	0.944831	0.972778
RHOT1	0.0279015	0.026417	1.05619	0.290879	0.49954	0.0559901	1.37089	1.89127	0.0654809	0.230551	-0.0818728	1.20547	-1.39894	0.165369	0.387865
RHOT2	-0.124642	0.0272769	-4.56952	4.88854e-06	0.000355811	-0.14174	0.686238	-3.67172	0.000683164	0.0161845	-0.107594	0.363946	-2.79118	0.00645042	0.0759847
RHOU	0.00127313	0.00267175	0.476514	0.633708	0.787123	0.00129251	0.0213103	0.431726	0.668143	0.832999	0.0011973	0.0147962	0.202198	0.840231	0.921641
RHOXF1-AS1	0.022744	0.0110589	2.05663	0.039722	0.142777	0.0214538	0.203458	1.70811	0.0949798	0.285756	0.0271947	0.22997	1.16577	0.246877	0.483298
RHPN1	0.00271121	0.0206997	0.130978	0.895793	0.947032	-0.0387712	0.430695	-1.59323	0.11859	0.325284	0.111281	0.210762	2.82661	0.00604647	0.0737016
RHPN2	-0.00867765	0.00414675	-2.09264	0.0363813	0.134492	-0.0068731	0.0424655	-1.24095	0.221495	0.463272	-0.0109795	0.02062	-1.75521	0.0827264	0.265081
RIC1	-0.039393	0.0260408	-1.51274	0.130346	0.302718	-0.0572279	0.734006	-1.91955	0.0617081	0.222513	0.0180072	0.679628	0.336681	0.737164	0.865367
RIC3	-0.139555	0.032499	-4.29413	1.75383e-05	0.000817735	-0.153961	0.929774	-3.88567	0.000355162	0.0114965	-0.10994	0.781874	-1.93522	0.0561961	0.217409
RIC8A	-0.0163262	0.00756497	-2.15813	0.0309179	0.120137	-0.024813	0.163256	-2.76705	0.00836865	0.0679608	0.00462306	0.0961247	0.328137	0.743592	0.868511
RIC8B	-0.0492861	0.0227276	-2.16856	0.0301161	0.118254	-0.0247438	1.00568	-0.932883	0.3562	0.602759	-0.117087	0.856935	-2.65589	0.00939981	0.0904821
RICTOR	0.052008	0.0281605	1.84684	0.0647696	0.19446	0.0994923	1.13836	3.01293	0.00436604	0.0461188	-0.0745982	1.07093	-1.38349	0.170037	0.394567
RIDA	0.035807	0.00998404	3.58642	0.000335243	0.00580503	0.0278123	0.141857	2.67849	0.0105032	0.0786616	0.133733	0.114879	3.67996	0.000452271	0.0282622
RIF1	0.0177202	0.0282536	0.627186	0.530538	0.71414	0.0340218	1.1105	1.00827	0.319083	0.566741	-0.0205197	1.10541	-0.397052	0.692296	0.838134
RILPL1	-0.0495893	0.0306163	-1.6197	0.105296	0.265698	-0.11976	0.763276	-3.20858	0.00255154	0.0341663	0.0947218	0.645338	1.76962	0.0803136	0.261291
RILPL2	-0.0215934	0.00962082	-2.24445	0.0248034	0.104724	-0.0349886	0.184333	-3.20562	0.00257265	0.0343297	0.0250671	0.164341	1.23052	0.221802	0.458298
RIMBP2	-0.0796315	0.0419741	-1.89716	0.0578072	0.180741	-0.11282	1.826	-2.22813	0.031269	0.149585	-0.00672436	1.77	-0.0896012	0.928809	0.965487
RIMKLA	-0.0644324	0.0146058	-4.41144	1.02687e-05	0.000559741	-0.0512814	0.343364	-2.84585	0.00681474	0.0602073	-0.0896203	0.276809	-3.5937	0.00053844	0.0291664
RIMKLB	-0.0428993	0.0171532	-2.50095	0.012386	0.0663572	-0.0494157	0.446131	-2.61757	0.0122515	0.0871786	-0.012057	0.539912	-0.293566	0.769785	0.883189
RIMS1	-0.145539	0.0421946	-3.44923	0.000562183	0.0081955	-0.16033	2.54479	-3.24556	0.00230104	0.0321893	-0.105637	2.22987	-1.30194	0.196358	0.428295
RIMS2	-0.0160657	0.0341714	-0.47015	0.638248	0.791118	-0.0114452	4.26282	-0.315127	0.754222	0.880487	-0.051699	4.11218	-0.512576	0.60954	0.787469
RIMS3	-0.0104807	0.0216916	-0.48317	0.628975	0.783828	0.0185176	0.612116	0.655206	0.515899	0.731681	-0.0520502	0.49115	-1.53821	0.12761	0.336679
RIMS4	-0.002307	0.0109202	-0.21126	0.832684	0.913715	0.0107831	0.221473	0.772299	0.444251	0.677269	-0.0229294	0.192179	-1.30839	0.194169	0.425047
RIN1	-0.0235629	0.0106533	-2.2118	0.0269808	0.110486	-0.0400671	0.200372	-2.54853	0.0145531	0.0963826	-0.00955086	0.11506	-0.659311	0.511429	0.715852
RIN2	-0.00151806	0.00489421	-0.310175	0.756428	0.867104	-0.000148313	0.0451698	-0.024679	0.980428	0.992277	-0.00421555	0.0356971	-0.499853	0.618434	0.793489
RIN3	-0.0388878	0.0274083	-1.41883	0.155947	0.339784	-0.0466659	0.309973	-1.38655	0.173533	0.402121	-0.0235725	0.382258	-0.499134	0.61906	0.793556
RING1	-0.0626217	0.0155812	-4.01906	5.84302e-05	0.00183132	-0.0703333	0.392647	-3.70361	0.000612851	0.0151651	-0.0467377	0.326745	-1.71484	0.0899161	0.277113
RINT1	-0.0592141	0.014094	-4.20138	2.65295e-05	0.00107535	-0.0587359	0.269938	-3.74304	0.000545024	0.0141535	-0.0612094	0.299325	-1.90945	0.0594827	0.225224
RIOK1	-0.00830495	0.00686752	-1.20931	0.226544	0.429171	-0.00568996	0.109977	-0.732881	0.467692	0.694774	-0.0177094	0.119521	-1.20281	0.232297	0.468189
RIOK2	-0.00904361	0.00848212	-1.0662	0.286335	0.495417	-0.0177294	0.138952	-1.72122	0.0925527	0.282473	0.00925357	0.120857	0.618962	0.537551	0.736098
RIOK3	-0.0043099	0.014887	-0.289509	0.772192	0.876998	0.00963887	0.409872	0.562795	0.576559	0.772736	-0.0474219	0.375077	-1.57497	0.118875	0.325449
RIPK1	-0.0441917	0.0183355	-2.41016	0.0159454	0.0773247	-0.0271832	0.416182	-1.27665	0.208724	0.446887	-0.0929872	0.395497	-2.57831	0.0116013	0.0995286
RIPK2	0.00753283	0.0128446	0.586459	0.557567	0.734539	-0.00235857	0.307452	-0.160382	0.873347	0.942643	0.039356	0.288462	1.49202	0.139293	0.353807
RIPPLY2	-0.00982338	0.00667811	-1.47098	0.141296	0.319059	-0.0108001	0.0875443	-1.43472	0.158753	0.382676	-0.00621403	0.106361	-0.429429	0.668667	0.823611
RIT1	0.000639292	0.00475347	0.13449	0.893015	0.945459	-0.0049382	0.0754515	-0.961626	0.341728	0.589317	0.0340191	0.0933959	2.70793	0.00814328	0.0843223
RIT2	0.0890943	0.0285185	3.12409	0.00178358	0.0175973	0.122401	0.299054	2.49262	0.0174136	0.106191	0.0721431	0.170759	2.05936	0.043006	0.189886
RITA1	-0.00946486	0.00618125	-1.53122	0.125715	0.295878	-0.0089788	0.0951114	-1.26859	0.211556	0.450125	-0.0110272	0.0761982	-0.869013	0.38722	0.619538
RLF	-0.0504231	0.027898	-1.80741	0.0706983	0.205852	-0.00668902	1.07462	-0.203009	0.840106	0.925831	-0.161167	0.958119	-3.07383	0.00281876	0.0533834
RLIM	-0.0193362	0.0127748	-1.51362	0.130121	0.302434	-0.0144205	0.217501	-0.958666	0.3432	0.590649	-0.0320546	0.235804	-1.32481	0.188687	0.418033
RMDN1	-0.0048818	0.00838999	-0.58186	0.560661	0.736644	-0.00308659	0.156901	-0.335055	0.739247	0.873401	-0.0136135	0.164201	-0.670062	0.504584	0.710834
RMDN2	0.0202384	0.0243323	0.831752	0.405549	0.610542	0.0496368	0.674337	1.76335	0.0850978	0.267735	-0.0666539	0.683861	-1.37731	0.171932	0.396814
RMDN2-AS1	0.0291254	0.0236439	1.23183	0.218011	0.41968	0.0910519	0.266419	3.01884	0.00447375	0.0468033	-0.0695999	0.340116	-1.82761	0.0710789	0.246293
RMDN3	-0.0413664	0.0168815	-2.45039	0.01427	0.0723681	-0.0257221	0.462551	-1.25099	0.217845	0.458629	-0.0737243	0.382274	-2.49314	0.0145456	0.111243
RMI1	-0.00104432	0.00552881	-0.188887	0.850182	0.922161	0.00291124	0.0918416	0.449122	0.655647	0.824858	-0.011605	0.076763	-1.0957	0.276221	0.514922
RMND1	-0.00730769	0.0151587	-0.48208	0.629749	0.784429	0.00382342	0.364046	0.217323	0.829006	0.920092	-0.0393849	0.331331	-1.31873	0.190705	0.42065
RMND5A	0.0147967	0.0215061	0.688023	0.491439	0.683895	0.0497498	0.586666	1.89608	0.0648266	0.229164	-0.0567551	0.619	-1.51183	0.134184	0.346974
RMND5B	-0.0758872	0.0161452	-4.70031	2.59768e-06	0.000244056	-0.0518556	0.34053	-2.56318	0.0140338	0.0946177	-0.118035	0.300397	-4.40553	2.98088e-05	0.0116483
RNASE1	-0.00157362	0.0041922	-0.375368	0.707387	0.836272	-0.00465625	0.0367419	-0.881353	0.383131	0.626422	0.0036677	0.0192037	0.532413	0.595791	0.777589
RNASEH2B	0.00632484	0.0244579	0.258602	0.795943	0.89058	0.0367943	0.607438	1.13343	0.263446	0.510717	-0.0336766	0.533042	-0.905394	0.367745	0.60202
RNASEH2B-AS1	-0.00328958	0.00498653	-0.659694	0.50945	0.696793	0.00147644	0.0608483	0.24252	0.809555	0.908949	-0.0130057	0.0462669	-1.49623	0.138196	0.352203
RNASEH2C	-0.0181986	0.0121704	-1.49531	0.134833	0.309146	-0.0123397	0.249597	-0.890615	0.378197	0.622837	-0.0379903	0.20259	-1.49185	0.139337	0.353807
RND1	-0.0141283	0.0111777	-1.26398	0.206238	0.406219	-0.0167771	0.207763	-1.32322	0.192903	0.426608	-0.00488847	0.186217	-0.206434	0.836932	0.920227
RND3	0.00239491	0.00205138	1.16747	0.243022	0.449355	0.00155939	0.0102969	0.723515	0.473364	0.69871	0.0104376	0.00988533	1.56089	0.122163	0.329454
RNF10	-0.0392775	0.0175576	-2.23706	0.0252821	0.106155	-0.0225394	0.613093	-1.15789	0.253435	0.500119	-0.112309	0.580189	-2.76208	0.00699975	0.0793031
RNF103-CHMP3	-0.0219898	0.0139044	-1.5815	0.113765	0.278885	-0.0248881	0.307974	-1.47667	0.147204	0.364884	-0.0158138	0.278965	-0.642765	0.522059	0.72457
RNF11	0.00571127	0.0203123	0.281173	0.778578	0.880801	-0.0174836	0.558473	-0.727449	0.470977	0.697056	0.063694	0.527523	1.67616	0.0972784	0.288613
RNF111	-0.0740156	0.0320006	-2.31295	0.0207256	0.0926985	-0.0472611	1.10688	-1.27124	0.21062	0.449313	-0.150525	1.17677	-2.39428	0.0187896	0.128102
RNF112	-0.048199	0.017969	-2.68235	0.00731069	0.0461848	-0.0783751	0.328635	-3.45574	0.00126587	0.0226797	0.00268423	0.268396	0.0911438	0.927587	0.964563
RNF114	-0.0214881	0.0175006	-1.22785	0.219504	0.42136	-0.00977923	0.380594	-0.413863	0.681075	0.83969	-0.0357147	0.278143	-1.37121	0.173819	0.399274
RNF115	0.0635013	0.0398489	1.59355	0.111036	0.274408	0.140837	1.47847	2.85783	0.00660356	0.0589727	-0.0825722	1.30671	-1.21915	0.226066	0.46115
RNF121	-0.0263369	0.015615	-1.68664	0.0916727	0.243533	-0.0377317	0.316192	-2.20775	0.0327629	0.153407	0.0312353	0.292133	0.813086	0.418534	0.647373
RNF123	-0.0522293	0.0138908	-3.76	0.000169911	0.00369773	-0.0337415	0.294583	-1.97755	0.0545506	0.207478	-0.0885671	0.258212	-3.70252	0.000372997	0.027274
RNF125	-0.0096924	0.00348233	-2.78331	0.00538071	0.0376665	-0.00249479	0.0339003	-0.608931	0.545842	0.752445	-0.0284274	0.030713	-4.30069	4.4153e-05	0.0128433
RNF126	-0.0123576	0.0108966	-1.13409	0.256759	0.463501	-0.00849916	0.212583	-0.647112	0.521072	0.73451	-0.0208786	0.142848	-1.06972	0.287691	0.527206
RNF128	0.00307356	0.00797713	0.385296	0.700018	0.831645	0.00449864	0.183431	0.512506	0.610976	0.796824	-0.00368685	0.156034	-0.192844	0.847528	0.925713
RNF13	0.0537161	0.0285025	1.88461	0.0594825	0.184136	0.0525639	0.926826	1.63478	0.109551	0.310668	0.057943	0.93804	0.940874	0.349362	0.585548
RNF130	-0.0455778	0.0309909	-1.47068	0.141377	0.319092	-0.0146397	1.535	-0.414621	0.680525	0.839469	-0.149381	1.42221	-2.30971	0.0232603	0.14192
RNF138	-0.000133779	0.0154847	-0.00863943	0.993107	0.997091	0.0151538	0.405525	0.867448	0.390614	0.632848	-0.0561785	0.408415	-1.67955	0.0966146	0.287456
RNF139	0.0168041	0.00677804	2.47919	0.0131679	0.069199	0.013462	0.108023	1.95069	0.0577709	0.214318	0.107982	0.09329	2.99568	0.00377743	0.0599294
RNF139-AS1	-0.0262793	0.0126157	-2.08307	0.037245	0.136897	-0.0215634	0.184322	-1.50525	0.139727	0.354945	-0.042573	0.188052	-1.59881	0.113525	0.317415
RNF14	-0.00762379	0.0128786	-0.591973	0.553869	0.731319	-0.00600554	0.296882	-0.398969	0.691933	0.846094	-0.0120438	0.296802	-0.484129	0.629505	0.798496
RNF141	-0.014113	0.00693928	-2.03379	0.041973	0.147788	-0.0162941	0.113243	-2.07421	0.0442115	0.183121	-0.0063657	0.117204	-0.429957	0.668284	0.823412
RNF144A	0.0411721	0.0440755	0.934127	0.350238	0.56143	0.0932476	1.99291	1.77624	0.08292	0.263624	-0.0832152	1.79695	-1.02564	0.307889	0.544389
RNF144B	-0.0040784	0.00397882	-1.02503	0.305351	0.514528	-0.00872486	0.011235	-1.94441	0.0585465	0.215613	0.0130146	0.00918251	1.51222	0.134149	0.346962
RNF145	-0.0255552	0.02456	-1.04052	0.298098	0.506754	0.0198526	0.905582	0.681983	0.498984	0.717522	-0.137714	0.910548	-3.01012	0.00341245	0.0577369
RNF146	-0.0570584	0.0161248	-3.53855	0.000402324	0.00660368	-0.0468786	0.463011	-2.53707	0.0149713	0.0976207	-0.0895714	0.403854	-2.71249	0.00804081	0.0839266
RNF149	0.00404512	0.0288972	0.139983	0.888673	0.943441	0.0161391	1.06101	0.468844	0.6416	0.81512	-0.0248172	0.89291	-0.466682	0.641888	0.806442
RNF150	-0.140272	0.0393456	-3.56512	0.000363693	0.00616252	-0.0828477	1.5083	-1.5801	0.121568	0.329165	-0.214289	1.30891	-3.59985	0.000527478	0.0291664
RNF152	-0.000129159	0.00225028	-0.0573969	0.954229	0.976452	0.000317944	0.0103423	0.129005	0.897968	0.953849	-0.00236977	0.0117134	-0.429518	0.668603	0.823611
RNF157	0.0131298	0.0232851	0.56387	0.572843	0.744547	0.0517256	0.776587	1.83456	0.0736433	0.247606	-0.0696604	0.74572	-1.68692	0.0951841	0.284573
RNF165	-0.198108	0.0355632	-5.57058	2.53887e-08	1.62995e-05	-0.233433	0.81761	-4.7705	2.43906e-05	0.00281858	-0.158559	0.68987	-3.06241	0.00291759	0.0542925
RNF166	-0.0113605	0.00588051	-1.93189	0.0533736	0.172345	-0.00991146	0.108172	-1.40612	0.167027	0.393669	-0.0146777	0.0766824	-1.37623	0.172264	0.397026
RNF167	-0.012443	0.00743028	-1.67463	0.0940067	0.247797	-0.00925075	0.122155	-1.04377	0.302547	0.550761	-0.0199938	0.0896176	-1.46681	0.146016	0.361931
RNF168	-0.0244198	0.0170959	-1.4284	0.153176	0.33582	-0.0118346	0.463453	-0.598086	0.552986	0.756518	-0.0614713	0.478492	-1.81054	0.0736464	0.251346
RNF169	-0.0112621	0.0189275	-0.595015	0.551834	0.729967	0.0139451	0.708329	0.645766	0.521935	0.735278	-0.0948169	0.714348	-2.41166	0.0179716	0.124658
RNF170	0.0098365	0.0196132	0.501525	0.616002	0.774847	0.0116044	0.55003	0.515094	0.609181	0.795896	0.00430141	0.468181	0.107904	0.914319	0.958182
RNF175	-0.0358746	0.0336511	-1.06608	0.286389	0.495435	-0.0822663	1.0818	-1.92495	0.0610098	0.221102	0.0398171	0.983696	0.729394	0.46771	0.68399
RNF180	0.0108876	0.0193285	0.563293	0.573235	0.744806	0.0441921	1.00311	2.03053	0.0486499	0.194185	-0.113447	0.929078	-2.69782	0.00837465	0.0857197
RNF182	-9.80753e-05	0.00255275	-0.0384194	0.969353	0.984864	-0.000462974	0.0189332	-0.154178	0.878206	0.945018	0.000852836	0.00982605	0.175933	0.860754	0.932053
RNF185	0.0038862	0.0103014	0.377251	0.705987	0.835216	0.00542699	0.226588	0.45702	0.650006	0.821595	-0.000800057	0.203637	-0.0386327	0.969271	0.983947
RNF187	-0.00200356	0.0169789	-0.118003	0.906066	0.952607	-0.0133154	0.244405	-0.662584	0.511275	0.728071	0.026213	0.19266	0.825882	0.411357	0.641301
RNF19A	-0.0721498	0.0299854	-2.40616	0.016121	0.0780454	-0.110803	1.09193	-3.1539	0.00296969	0.0375426	0.0315522	1.08844	0.54831	0.584876	0.770588
RNF19B	0.00110728	0.0072088	0.153601	0.877924	0.938087	0.00148896	0.125303	0.189037	0.850972	0.931411	-0.000861782	0.102895	-0.0481703	0.961692	0.980962
RNF2	-0.0109367	0.0136145	-0.803313	0.421794	0.626188	-0.0157846	0.342097	-1.01263	0.317023	0.564555	0.00465731	0.319784	0.166589	0.868078	0.937524
RNF20	-0.00590155	0.0104266	-0.566007	0.571389	0.744065	-0.00149765	0.234259	-0.116348	0.90793	0.959228	-0.0143045	0.203714	-0.8045	0.42329	0.650298
RNF207	-0.040713	0.0074876	-5.43739	5.40668e-08	2.83998e-05	-0.0337607	0.137175	-3.83957	0.000408155	0.012125	-0.059056	0.114494	-4.13492	8.12744e-05	0.0142304
RNF208	0.0342524	0.0139746	2.45105	0.0142441	0.0723533	0.0347394	0.227844	2.00633	0.0512731	0.199566	0.0333426	0.185797	1.40874	0.162457	0.384232
RNF212	0.00581473	0.00648183	0.897081	0.369676	0.57831	0.00714372	0.05146	1.02016	0.31355	0.561369	-0.00213702	0.0409184	-0.124762	0.901059	0.953706
RNF212B	-0.00676095	0.00479207	-1.41086	0.158285	0.343051	-0.00281059	0.0464356	-0.510732	0.612206	0.797234	-0.019154	0.0463408	-1.96509	0.0525779	0.211189
RNF213	-0.0679461	0.0266659	-2.54805	0.0108326	0.0605591	-0.0369969	0.371704	-1.13531	0.263056	0.510302	-0.130667	0.432242	-2.81666	0.00605888	0.0737016
RNF214	-0.0372863	0.0142617	-2.61443	0.00893759	0.0529533	-0.0294958	0.312463	-1.82832	0.0745931	0.249276	-0.0651504	0.264005	-2.13536	0.0355279	0.173524
RNF215	-0.011445	0.00819335	-1.39687	0.162454	0.349529	-0.0026786	0.165574	-0.293366	0.770683	0.889445	-0.0476915	0.170114	-2.56875	0.0119027	0.100254
RNF216	-0.00913524	0.0248427	-0.367724	0.713079	0.839908	0.00658657	1.04213	0.232946	0.816932	0.913711	-0.062354	1.07472	-1.19862	0.233916	0.470028
RNF217	0.0106495	0.0202922	0.524807	0.599718	0.762675	-0.00486991	0.620883	-0.212675	0.832607	0.921861	0.0674225	0.535268	1.53945	0.127305	0.336142
RNF217-AS1	-0.0230694	0.00798244	-2.89002	0.00385219	0.030407	-0.0220382	0.100613	-2.32575	0.0249213	0.131263	-0.0255899	0.102782	-1.72739	0.0876283	0.273168
RNF219	0.009089	0.0104414	0.870477	0.38404	0.592104	0.0125414	0.24497	1.0675	0.291829	0.540619	-0.00388933	0.254138	-0.170744	0.864819	0.93547
RNF219-AS1	-0.0102916	0.00543631	-1.89311	0.0583428	0.181973	-0.0140611	0.0619667	-2.21674	0.0320961	0.15176	0.000137612	0.0518053	0.0130428	0.989623	0.994605
RNF220	-0.0156404	0.0112758	-1.38708	0.165417	0.35347	0.00233704	0.267126	0.170899	0.865122	0.938454	-0.0538236	0.222518	-2.70068	0.00830855	0.0854213
RNF24	-0.0940039	0.0328833	-2.85871	0.00425369	0.0322461	-0.075262	1.14921	-1.94267	0.0587634	0.215804	-0.142304	1.0727	-2.2881	0.0245437	0.145674
RNF25	-0.00614704	0.0058677	-1.04761	0.29482	0.503761	-0.00482149	0.0941472	-0.738796	0.46413	0.69237	-0.0117395	0.0798437	-0.875768	0.383556	0.616715
RNF34	-0.0886862	0.0193268	-4.58878	4.45846e-06	0.00033896	-0.0836665	0.518165	-3.54552	0.000975768	0.0197039	-0.0989135	0.430308	-2.9366	0.00424048	0.0638891
RNF38	-0.0638277	0.0207441	-3.07691	0.00209159	0.0196894	-0.0601825	0.809309	-2.50643	0.0161436	0.101831	-0.0745553	0.667983	-1.80998	0.0737343	0.251501
RNF4	-0.009297	0.0116407	-0.798665	0.424485	0.628326	-0.00320712	0.310768	-0.251106	0.802954	0.905511	-0.0391764	0.313621	-1.38479	0.169639	0.393991
RNF40	-0.00714344	0.00826908	-0.863873	0.387657	0.594765	-0.00625659	0.195869	-0.659579	0.513116	0.729344	-0.00995073	0.150074	-0.589612	0.556971	0.749051
RNF41	-0.0291133	0.0119287	-2.44061	0.0146623	0.0733496	-0.022263	0.274904	-1.4762	0.14733	0.364996	-0.0405604	0.217602	-2.08051	0.0404053	0.184263
RNF44	-0.0192076	0.00827402	-2.32143	0.0202636	0.0914162	-0.0154193	0.196367	-1.65738	0.104877	0.303446	-0.0335406	0.172704	-1.85345	0.0671902	0.239645
RNF5	0.00162396	0.00408677	0.39737	0.691094	0.825584	0.001176	0.0476932	0.257631	0.797947	0.903549	0.00343356	0.0388643	0.374253	0.709122	0.848306
RNF6	0.00275924	0.0108087	0.255279	0.798508	0.892327	-0.00862694	0.142084	-0.706917	0.483513	0.706649	0.0442001	0.162567	1.89849	0.0609521	0.22736
RNF7	-0.00998446	0.0107307	-0.930458	0.352134	0.563223	-0.00499917	0.152053	-0.399625	0.691453	0.845817	-0.0238693	0.169263	-1.14333	0.256024	0.494339
RNF8	-0.0246016	0.0171467	-1.43477	0.151354	0.332961	-0.0118991	0.372773	-0.604805	0.548555	0.754026	-0.0647316	0.364052	-1.85109	0.0675321	0.239901
RNFT1	-0.0377146	0.0153435	-2.45802	0.0139707	0.0716581	-0.0354585	0.25439	-1.97683	0.0546344	0.207478	-0.0438681	0.216581	-1.48086	0.142348	0.357993
RNFT2	-0.0225639	0.0141643	-1.59301	0.111158	0.27465	-0.0160669	0.320494	-0.898878	0.37383	0.618465	-0.0335299	0.273368	-1.44389	0.152343	0.370939
RNGTT	-0.000823744	0.0254511	-0.0323658	0.97418	0.987425	0.0207558	1.12688	0.705864	0.48416	0.707169	-0.0652744	1.09045	-1.28449	0.202362	0.43515
RNH1	-0.024028	0.0134751	-1.78315	0.0745622	0.213275	-0.0340288	0.195154	-1.94559	0.0585465	0.215613	-0.00942239	0.15498	-0.445782	0.656857	0.815759
RNLS	-0.0310229	0.026094	-1.18889	0.234482	0.438601	-0.0357611	0.666748	-1.16497	0.250591	0.496286	-0.0186817	0.635395	-0.37709	0.70702	0.847098
RNMT	-0.0214165	0.0243725	-0.878717	0.379555	0.588112	-0.0270058	0.862188	-0.954717	0.34517	0.592336	-0.00530868	0.775028	-0.110551	0.912226	0.957415
RNPC3	0.0417616	0.0252411	1.65451	0.0980238	0.253585	0.0660162	0.989149	2.33285	0.0245085	0.130156	-0.0526376	0.99603	-0.942853	0.348354	0.584774
RNPEP	-0.00827996	0.0124493	-0.665093	0.505991	0.693747	-0.0173463	0.230971	-1.3201	0.193934	0.42761	0.071212	0.195963	1.83024	0.0712742	0.246509
RNPEPL1	-0.0254224	0.00693911	-3.66364	0.000248652	0.00473381	-0.0169371	0.143059	-1.86933	0.0685425	0.236229	-0.0374603	0.0745695	-3.4712	0.000807247	0.0331977
RNPS1	-0.0513892	0.0244774	-2.09946	0.0357767	0.13281	-0.0407596	0.716448	-1.42068	0.162775	0.38866	-0.0798218	0.604205	-1.70112	0.0924735	0.28115
ROBO1	0.164167	0.0597915	2.74567	0.00603883	0.0405254	0.228913	2.42334	3.17411	0.00284189	0.0364899	0.0218231	2.2136	0.204081	0.83879	0.921393
ROBO2	0.133374	0.08027	1.66157	0.0965988	0.251872	0.0324029	3.88543	0.331419	0.742071	0.874338	0.342182	3.76273	2.43375	0.0170462	0.121514
ROBO3	0.00158012	0.00285346	0.553755	0.579747	0.749474	0.000612359	0.0165989	0.204416	0.839013	0.925068	0.0110545	0.0175929	1.17939	0.241531	0.478589
ROCK1	0.109098	0.0309468	3.52534	0.00042294	0.00682584	0.164086	1.25707	4.48055	5.61588e-05	0.00443956	-0.0282378	1.22139	-0.487903	0.62684	0.797158
ROCK2	0.0406577	0.0388098	1.04761	0.294817	0.503761	0.0704018	2.23562	1.56189	0.1258	0.33549	-0.0445911	2.17096	-0.584347	0.560492	0.751484
ROGDI	-0.0277116	0.0159122	-1.74153	0.0815902	0.226213	-0.0436585	0.337977	-2.15113	0.0372504	0.165819	-0.0022712	0.206114	-0.0885989	0.929603	0.965965
ROPN1L	-0.000651916	0.00533835	-0.122119	0.902804	0.951117	0.00124528	0.062689	0.208585	0.835778	0.922937	-0.00821929	0.0695271	-0.68934	0.492435	0.702107
ROR1	-0.0128217	0.0052408	-2.44652	0.0144243	0.0726773	-0.00318218	0.0490857	-0.524908	0.6024	0.790253	-0.0413328	0.0462956	-3.96437	0.000150033	0.0179009
ROR2	-0.000205004	0.00482914	-0.0424515	0.966139	0.983634	0.00433978	0.0414675	0.796699	0.430096	0.66562	-0.016892	0.0321344	-1.61836	0.109262	0.310253
RORA	0.093048	0.0518266	1.79537	0.0725945	0.209464	0.158852	2.84274	2.69783	0.00999801	0.0766099	-0.133259	2.75784	-1.22038	0.22561	0.460956
RORA-AS1	0.0275834	0.0146235	1.88623	0.0592636	0.183639	0.0297033	0.148269	1.65358	0.106236	0.306379	0.0234175	0.184832	0.929962	0.354951	0.59039
RORB	-0.0335885	0.0188036	-1.78628	0.0740542	0.212455	-0.0144042	0.32901	-0.530756	0.598492	0.787809	-0.0513012	0.207965	-1.96727	0.0523227	0.210559
RORB-AS1	-0.000604143	0.00368828	-0.163801	0.869888	0.933806	0.00327726	0.0325201	0.708125	0.48277	0.706235	-0.00735977	0.0164984	-1.20538	0.231308	0.466792
RP9	0.00828831	0.00665117	1.24614	0.212712	0.413751	0.00942528	0.105271	1.29931	0.200908	0.436901	0.00228873	0.12417	0.13735	0.89107	0.948003
RPA1	0.00104944	0.0117117	0.0896061	0.9286	0.96345	0.0154372	0.275095	1.15706	0.253769	0.500435	-0.047278	0.245571	-1.93352	0.0564081	0.217792
RPA2	0.00582867	0.00810908	0.718783	0.472275	0.668087	0.00436046	0.16436	0.472263	0.639178	0.814154	0.0107814	0.141407	0.635767	0.526589	0.728163
RPA3	-0.0048426	0.0084764	-0.571303	0.567794	0.742069	-0.00973766	0.0768391	-1.07595	0.288199	0.536888	0.0301234	0.153709	1.24537	0.21649	0.451394
RPAIN	-0.0194987	0.0150313	-1.2972	0.194562	0.391631	-0.0375929	0.385648	-2.18972	0.0341367	0.15729	0.0399279	0.352857	1.28333	0.202766	0.435614
RPAP1	-0.00722209	0.0102798	-0.702549	0.482337	0.677429	-0.00393951	0.177592	-0.318662	0.751558	0.879414	-0.0145776	0.16758	-0.787727	0.432987	0.657995
RPAP2	0.0255948	0.0265986	0.962258	0.33592	0.546668	0.0439397	1.38901	1.44884	0.15479	0.376376	-0.0355472	1.40681	-0.642032	0.522532	0.724827
RPAP3	0.0092487	0.00904994	1.02196	0.306798	0.515689	0.00265743	0.198953	0.286135	0.776178	0.891316	0.133258	0.243439	3.30796	0.00144094	0.0420618
RPE	0.0229854	0.0202517	1.13499	0.256381	0.463218	0.0416043	0.456191	1.85865	0.0700772	0.239994	-0.0610019	0.546401	-1.28313	0.202836	0.435683
RPF1	-0.00645202	0.00863653	-0.747061	0.455026	0.655279	-0.00588508	0.152361	-0.642798	0.52384	0.737063	-0.0110327	0.149934	-0.423943	0.672754	0.826471
RPF2	-0.0241953	0.0105798	-2.28694	0.0221992	0.097064	-0.0238174	0.27172	-2.10401	0.0413901	0.176301	-0.0268046	0.304275	-0.90115	0.369984	0.604401
RPGR	0.0205736	0.0117391	1.75258	0.0796747	0.222558	0.0333776	0.269871	2.57065	0.0137757	0.0935322	-0.0367499	0.251938	-1.33767	0.184472	0.412891
RPGRIP1L	-0.0178672	0.02133	-0.837656	0.402224	0.608432	-0.0290004	0.640441	-1.22525	0.227291	0.469955	0.0302594	0.621032	0.614891	0.540224	0.737875
RPH3A	-0.157658	0.0321514	-4.90363	9.40821e-07	0.000129288	-0.236589	0.647456	-6.2882	1.62905e-07	0.000235317	0.0560006	0.45946	0.904664	0.36857	0.602945
RPH3AL	-0.0129033	0.00493238	-2.61604	0.00889568	0.0528527	-0.013932	0.0380657	-2.28369	0.0275327	0.139303	-0.0109617	0.0347553	-1.30787	0.194345	0.425351
RPIA	-0.0242583	0.0107012	-2.26688	0.0233973	0.10085	-0.0313828	0.201316	-2.80555	0.00757238	0.0639681	0.0526334	0.189917	1.43227	0.156264	0.376069
RPL10	-0.102114	0.0407914	-2.50333	0.0123031	0.0661279	-0.104702	0.569778	-2.08654	0.0436054	0.181659	-0.0970729	0.511085	-1.38595	0.169986	0.394567
RPL10A	-0.0896664	0.0239685	-3.741	0.000183287	0.0039151	-0.102094	0.315935	-3.21897	0.00259504	0.034514	-0.0731181	0.237732	-1.99783	0.0492178	0.202818
RPL11	-0.053402	0.0382749	-1.39522	0.162948	0.349993	-0.0781373	0.368473	-1.73627	0.0907122	0.278499	0.0112697	0.431144	0.154871	0.87736	0.940827
RPL12	-0.0362125	0.00996752	-3.63304	0.000280097	0.00511343	-0.0471192	0.138784	-3.36963	0.00165629	0.0265835	-0.0249469	0.0704829	-1.75538	0.0827633	0.265081
RPL13	-0.0237872	0.0390262	-0.60952	0.54218	0.723538	-0.0720183	0.595512	-1.55601	0.127779	0.33844	0.0948549	0.454712	1.30669	0.195496	0.427223
RPL13A	-0.0479646	0.0231927	-2.06809	0.0386316	0.140165	-0.0479773	0.329626	-1.59479	0.118693	0.325325	-0.0479459	0.27535	-1.31667	0.191589	0.421474
RPL14	-0.0797646	0.0464354	-1.71775	0.0858417	0.233684	-0.0462932	0.665556	-0.712516	0.480557	0.704677	-0.114714	0.56625	-1.72787	0.0881137	0.274163
RPL15	0.00732123	0.0401265	0.182454	0.855227	0.924855	-0.0312493	0.621066	-0.611299	0.54457	0.751768	0.069235	0.457939	1.06899	0.288583	0.527866
RPL18	-0.0136949	0.020188	-0.67837	0.497537	0.688073	-0.00771086	0.274187	-0.343584	0.732909	0.869736	-0.0390712	0.318281	-0.845419	0.400518	0.631072
RPL19	-0.0549613	0.0343465	-1.6002	0.109554	0.272553	-0.0614553	0.435762	-1.36501	0.180256	0.410209	-0.0459195	0.458924	-0.86438	0.390001	0.622041
RPL21	-0.0137569	0.0148817	-0.924419	0.355268	0.566091	-0.00630861	0.169596	-0.377977	0.707416	0.85628	-0.0426419	0.159714	-1.29736	0.198553	0.431131
RPL22	-0.0288475	0.0170046	-1.69646	0.0897988	0.240546	-0.0208241	0.292523	-1.01782	0.314579	0.562101	-0.0467708	0.317271	-1.5295	0.129751	0.339827
RPL23	-0.0283333	0.0195955	-1.44591	0.148202	0.328403	-0.0274899	0.255549	-1.22348	0.228205	0.471001	-0.0310133	0.295794	-0.774362	0.440994	0.66399
RPL23A	-0.0132401	0.0242287	-0.546462	0.584748	0.75358	0.000418645	0.228435	0.0132694	0.989483	0.995433	-0.0328752	0.213503	-0.869083	0.387571	0.619954
RPL24	-0.0215797	0.0203864	-1.05854	0.289811	0.498652	-0.0269845	0.26312	-0.99916	0.323843	0.571516	-0.0144211	0.269809	-0.463976	0.643818	0.807274
RPL27	-0.00816201	0.0183047	-0.445897	0.655672	0.803238	-0.0111691	0.191922	-0.484418	0.630808	0.808699	-0.00303581	0.229542	-0.100844	0.91991	0.960383
RPL27A	-0.0165172	0.0144138	-1.14593	0.251824	0.458675	-0.0265959	0.198481	-1.54822	0.129159	0.340613	0.00745771	0.224177	0.281481	0.779007	0.887874
RPL28	-0.0432345	0.0294837	-1.46639	0.142543	0.321034	-0.0199649	0.469022	-0.570024	0.571835	0.769683	-0.0998248	0.481614	-1.82762	0.0713922	0.246675
RPL29	-0.0452614	0.0258494	-1.75096	0.0799525	0.223126	-0.0284694	0.384937	-0.839858	0.406029	0.645047	-0.0685948	0.287334	-1.71665	0.0899251	0.277113
RPL3	-0.0485151	0.0247364	-1.96129	0.0498458	0.165035	-0.0522943	0.282761	-1.62259	0.112841	0.315895	-0.0430972	0.238961	-1.11682	0.267569	0.505647
RPL30	-0.0422327	0.0240433	-1.75653	0.0789986	0.221204	-0.0205562	0.397741	-0.729531	0.469797	0.696379	-0.100279	0.430581	-2.1748	0.0324795	0.165272
RPL31	-0.0139141	0.0226949	-0.613094	0.539814	0.721501	-0.014327	0.448069	-0.527829	0.600389	0.789334	-0.0129548	0.551178	-0.313129	0.754928	0.874668
RPL32	-0.0981205	0.0500386	-1.9609	0.0498912	0.165086	-0.0504693	0.548251	-0.795493	0.431417	0.667129	-0.176549	0.625752	-2.16908	0.0333692	0.168108
RPL34	-0.0361658	0.0255539	-1.41527	0.156988	0.341266	-0.0174033	0.383179	-0.58838	0.559538	0.760888	-0.0913858	0.346001	-1.80095	0.0757205	0.253851
RPL34-AS1	0.0071125	0.00961935	0.739395	0.459667	0.658312	0.00603636	0.170593	0.510439	0.61241	0.79732	0.0092169	0.134843	0.557343	0.578717	0.765528
RPL35	-0.0620012	0.0213596	-2.90272	0.00369932	0.0295434	-0.0597875	0.283824	-2.20788	0.0330964	0.154329	-0.0656465	0.262553	-1.88912	0.0623628	0.230608
RPL35A	-0.0329267	0.0286967	-1.1474	0.251216	0.458168	-0.0105808	0.313874	-0.313374	0.755683	0.88132	-0.0910643	0.393917	-1.6721	0.0986559	0.290381
RPL36	-0.0269067	0.0214933	-1.25186	0.21062	0.411381	-0.024178	0.276192	-0.852243	0.399279	0.640155	-0.0305829	0.251902	-0.928738	0.355677	0.590932
RPL36AL	-0.0342294	0.0264907	-1.29213	0.196313	0.393569	-0.0183209	0.252474	-0.567521	0.573711	0.770549	-0.0670268	0.255001	-1.44603	0.152441	0.371022
RPL37	-0.0882957	0.0237671	-3.71504	0.000203171	0.00417766	-0.0815068	0.50688	-2.7589	0.00854675	0.0690191	-0.100749	0.516333	-2.51787	0.0136283	0.107648
RPL37A	-0.04602	0.0363772	-1.26508	0.205844	0.40595	0.0270261	0.666114	0.561286	0.577788	0.773418	-0.143153	0.591	-2.5782	0.0117027	0.099658
RPL38	-0.0161543	0.0269631	-0.599125	0.549089	0.728565	-0.0452044	0.294461	-1.5237	0.135647	0.349573	0.121751	0.344922	1.88355	0.063708	0.233052
RPL4	0.0255183	0.0265015	0.9629	0.335598	0.546221	-0.0170538	0.387104	-0.532015	0.597656	0.786977	0.11746	0.330029	2.49344	0.0148134	0.112362
RPL41	-0.0405108	0.0334886	-1.20969	0.226398	0.42901	-0.031425	0.331405	-0.877714	0.385546	0.628539	-0.104042	0.606101	-1.09894	0.275516	0.514108
RPL5	-0.0622281	0.0280294	-2.2201	0.0264118	0.1092	-0.0378773	0.460204	-1.1347	0.263166	0.510382	-0.120441	0.566407	-2.33358	0.0219771	0.138176
RPL6	-0.066971	0.0322537	-2.07638	0.0378586	0.138535	-0.0772174	0.409289	-1.9926	0.0533611	0.204513	-0.0438702	0.508273	-0.753956	0.453162	0.67198
RPL7	-0.0443906	0.0359794	-1.23378	0.217286	0.418842	-0.0366387	0.349164	-0.802659	0.427252	0.662995	-0.0571077	0.351547	-0.976778	0.331929	0.568738
RPL7A	-0.0303709	0.0226919	-1.33841	0.180764	0.374791	-0.0356827	0.291169	-1.3736	0.177193	0.407254	-0.0132663	0.309938	-0.284588	0.776737	0.886518
RPL7L1	-0.0275925	0.0179246	-1.53936	0.123716	0.29353	-0.0258613	0.356365	-1.22805	0.226249	0.468807	-0.0321447	0.380637	-0.941304	0.349143	0.585502
RPL8	-0.0482448	0.028249	-1.70784	0.0876664	0.236865	-0.0579422	0.352914	-1.71212	0.094812	0.285369	-0.0259624	0.331105	-0.506095	0.61429	0.790724
RPLP0	-0.0303078	0.00961907	-3.1508	0.00162823	0.0167104	-0.0404693	0.172063	-3.71717	0.000588647	0.0148201	0.00585044	0.14561	0.284873	0.776415	0.886518
RPLP1	-0.00950113	0.0316857	-0.299855	0.764288	0.871876	-0.00585032	0.380441	-0.151535	0.880343	0.945847	-0.017035	0.429641	-0.307157	0.759562	0.877414
RPLP2	-0.0593774	0.023612	-2.51471	0.011913	0.0646325	-0.0559838	0.363616	-1.93497	0.060001	0.218316	-0.0661451	0.359454	-1.6189	0.109199	0.310253
RPN1	-0.0612761	0.0188889	-3.24402	0.00117854	0.013471	-0.0705313	0.312519	-2.8149	0.00747364	0.0634244	-0.0490926	0.267555	-1.70766	0.0912481	0.279328
RPN2	-0.0273811	0.0152057	-1.80072	0.0717471	0.207664	-0.0215782	0.331817	-1.16609	0.250143	0.495908	-0.0394451	0.282507	-1.47838	0.142899	0.358753
RPP14	0.0208333	0.0109976	1.89434	0.0581795	0.181608	0.0144367	0.197969	1.25431	0.21665	0.45728	0.0879566	0.148793	2.35907	0.0210646	0.135026
RPP30	-0.00042528	0.0100561	-0.0422907	0.966267	0.983634	0.0111933	0.217061	0.970818	0.337184	0.584327	-0.0373622	0.202555	-1.81744	0.0725757	0.249055
RPP38	-0.0419592	0.018916	-2.21818	0.0265423	0.109466	-0.0241283	0.266963	-1.10023	0.277619	0.526273	-0.0937814	0.333601	-2.50844	0.0139986	0.109008
RPRD1A	-0.0208834	0.024458	-0.853847	0.39319	0.600383	0.00579534	1.26252	0.207408	0.836691	0.923654	-0.108308	1.10318	-2.14128	0.0350341	0.172425
RPRD1B	-0.0520395	0.0187419	-2.77664	0.0054924	0.0381891	-0.0376356	0.463187	-1.6855	0.0992903	0.293753	-0.0863821	0.442939	-2.50541	0.0140837	0.109375
RPRD2	0.0395399	0.0294628	1.34203	0.179587	0.373257	0.0529272	1.73962	1.54539	0.129737	0.341435	0.0014265	1.6854	0.0246852	0.980362	0.98969
RPRML	-0.044764	0.019554	-2.28925	0.0220649	0.0967673	-0.0446662	0.27782	-1.76936	0.0844347	0.266811	-0.0449106	0.280119	-1.4526	0.149914	0.367269
RPS10-NUDT3	0.0133005	0.00758277	1.75404	0.0794239	0.222018	0.0230081	0.139964	2.7235	0.00936232	0.0734494	-0.0269428	0.124166	-1.56639	0.12087	0.327915
RPS11	-0.00615654	0.0166741	-0.369227	0.711959	0.839268	0.000828983	0.242847	0.0390062	0.969076	0.987427	-0.0173412	0.197983	-0.644845	0.520728	0.723174
RPS12	-0.0478774	0.0230987	-2.07273	0.0381974	0.139334	-0.0609463	0.208251	-2.44941	0.0189303	0.112069	0.0336149	0.229547	0.541011	0.590206	0.773992
RPS13	-0.0179655	0.0202223	-0.888397	0.374327	0.582903	-0.00604494	0.177112	-0.268786	0.789519	0.898531	-0.0682996	0.255163	-1.47791	0.143725	0.359811
RPS14	-0.0283886	0.028636	-0.991361	0.321509	0.531935	-0.0214926	0.366817	-0.664517	0.510203	0.727166	-0.0534034	0.362327	-0.866936	0.388855	0.620663
RPS15	0.0039099	0.0443914	0.0880779	0.929815	0.964159	-0.0206154	0.535318	-0.383984	0.703142	0.853789	0.0569128	0.488716	0.721089	0.473216	0.688552
RPS15A	-0.0230312	0.00957934	-2.40426	0.0162052	0.0782889	-0.0186702	0.122206	-1.40686	0.167121	0.393756	-0.0277755	0.0863219	-2.00666	0.0478755	0.200172
RPS16	-0.0350525	0.0161732	-2.16732	0.0302107	0.118446	-0.0265036	0.227179	-1.27131	0.210886	0.44968	-0.0479749	0.158507	-1.87173	0.064826	0.235426
RPS18	-0.035338	0.0174869	-2.02083	0.0432978	0.150708	-0.030692	0.202107	-1.3066	0.199022	0.434599	-0.0411137	0.196934	-1.5698	0.120073	0.326486
RPS19	-0.0214306	0.0290093	-0.73875	0.460059	0.65849	-0.0118199	0.357398	-0.310772	0.757654	0.882605	-0.0347977	0.337282	-0.775778	0.440208	0.663412
RPS19BP1	0.00154257	0.00748275	0.20615	0.836673	0.9155	-0.00161563	0.105566	-0.185476	0.853746	0.932258	0.0104356	0.084346	0.713936	0.477168	0.690612
RPS2	-0.00491274	0.0135476	-0.362628	0.716883	0.842665	-0.0366401	0.260264	-1.87902	0.0671832	0.233846	0.0246919	0.172032	1.31089	0.193328	0.423787
RPS20	-0.0316764	0.0196364	-1.61315	0.106712	0.268204	-0.0285927	0.352389	-1.25731	0.215572	0.45592	-0.0407131	0.402814	-1.0458	0.298538	0.536115
RPS21	-0.0276609	0.00895578	-3.08861	0.00201094	0.0191421	-0.0284286	0.132392	-2.35519	0.0232871	0.125927	-0.0267208	0.0716292	-2.0004	0.0485594	0.201379
RPS23	-0.0623623	0.0347687	-1.79363	0.0728718	0.210002	-0.063336	0.352822	-1.51764	0.137425	0.351432	-0.060153	0.416184	-0.956898	0.341782	0.578785
RPS24	-0.081044	0.0454368	-1.78366	0.0744784	0.213143	-0.0562647	0.495908	-1.04136	0.304365	0.55262	-0.140894	0.707621	-1.67791	0.097652	0.288906
RPS25	-0.0349551	0.0302185	-1.15675	0.247376	0.453804	-0.0393088	0.376972	-1.07456	0.289196	0.537722	-0.0256013	0.445675	-0.477461	0.634373	0.801793
RPS26	-0.0153333	0.00837339	-1.83119	0.0670718	0.198717	-0.0135841	0.0592741	-1.53359	0.132981	0.346109	-0.0300278	0.112815	-1.1696	0.245901	0.482697
RPS27	-0.0406731	0.0123241	-3.30029	0.00096584	0.0118611	-0.0246526	0.171422	-1.60774	0.115461	0.319891	-0.0699048	0.135669	-3.37497	0.00110783	0.0383296
RPS27A	-0.147253	0.0538966	-2.73214	0.00629251	0.0415284	-0.160286	0.52119	-2.36709	0.0233888	0.126064	-0.124723	0.455621	-1.40091	0.165623	0.388224
RPS27L	0.0124076	0.0112481	1.10308	0.26999	0.478382	0.0137816	0.21475	1.10366	0.276007	0.524768	0.00649656	0.22516	0.25083	0.802534	0.900517
RPS28	0.00485523	0.0126655	0.383342	0.701466	0.832339	0.000451312	0.157127	0.0287718	0.977188	0.991342	0.0131051	0.157904	0.610417	0.543169	0.740196
RPS29	0.0721595	0.017471	4.13025	3.62368e-05	0.00133787	0.0592093	0.32134	3.00137	0.00450455	0.046896	0.119252	0.311092	3.16998	0.00212646	0.0481938
RPS3	-0.0232946	0.0261071	-0.89227	0.372248	0.581035	-0.0131229	0.443623	-0.40963	0.684224	0.841075	-0.0434057	0.404696	-0.963576	0.338059	0.575015
RPS3A	-0.00661126	0.0115455	-0.572628	0.566897	0.741414	0.00778604	0.136441	0.536649	0.59446	0.78539	-0.0314697	0.108419	-1.65071	0.102512	0.297197
RPS4X	-0.0466928	0.0381574	-1.22369	0.22107	0.4231	-0.0441789	0.381009	-0.971885	0.337318	0.584415	-0.0526897	0.403917	-0.750473	0.455439	0.673714
RPS4Y1	-0.0356466	0.0243989	-1.46099	0.144019	0.322685	-0.0264557	0.220548	-0.751032	0.457412	0.687189	-0.0441222	0.258724	-1.30434	0.195689	0.427483
RPS5	-0.0103311	0.0122599	-0.842668	0.399414	0.605488	-0.0142233	0.163606	-1.01917	0.31396	0.561656	0.00282763	0.142288	0.110195	0.912536	0.957415
RPS6	-0.0212054	0.0236154	-0.897948	0.369213	0.577977	-0.0300627	0.268082	-0.942504	0.351847	0.59914	-0.0104603	0.293541	-0.297747	0.766616	0.881216
RPS6KA2	0.0636094	0.0412074	1.54364	0.122675	0.292115	0.0835378	2.49646	1.73724	0.089657	0.276643	0.0085211	2.55012	0.106581	0.915366	0.958583
RPS6KA3	0.00845275	0.030039	0.281392	0.77841	0.880801	-0.0151566	1.2817	-0.447738	0.656638	0.825153	0.0959139	1.0901	1.4721	0.144583	0.360956
RPS6KA4	-0.0221399	0.00744718	-2.97292	0.00294984	0.0251018	-0.0219504	0.152933	-2.79067	0.00787144	0.0656294	-0.02378	0.110551	-1.02762	0.307352	0.543754
RPS6KA5	0.191694	0.0621827	3.08275	0.00205094	0.0193791	0.31101	1.70274	3.37147	0.0017215	0.0269562	0.0923263	1.62035	1.09672	0.275794	0.514459
RPS6KA6	-0.028687	0.0258426	-1.11007	0.26697	0.47507	0.00957034	0.958645	0.313846	0.755188	0.881065	-0.126194	0.865242	-2.59219	0.0111761	0.0977971
RPS6KB1	-0.00886883	0.0181785	-0.487875	0.625638	0.781575	0.0160275	0.477295	0.769868	0.445677	0.677885	-0.0887806	0.44072	-2.38029	0.0194716	0.129916
RPS6KB2	-0.0280687	0.00827639	-3.39142	0.000695304	0.00948634	-0.0206155	0.160537	-2.07322	0.044308	0.183389	-0.0448742	0.099914	-3.00535	0.00346127	0.0578448
RPS6KC1	0.245657	0.0398626	6.16258	7.15671e-10	1.23736e-06	0.296517	2.44673	6.2293	1.84031e-07	0.000236296	0.126238	2.33774	1.73075	0.0870247	0.272167
RPS6KL1	-0.104704	0.0206771	-5.06379	4.11008e-07	8.69518e-05	-0.147553	0.359377	-4.48982	6.04213e-05	0.00447601	-0.0766281	0.275543	-2.88049	0.00499304	0.0683689
RPS7	-0.0476055	0.0301088	-1.58112	0.113851	0.27892	-0.0412227	0.357966	-1.15402	0.25554	0.501959	-0.0632672	0.376199	-1.13069	0.261835	0.49996
RPS8	-0.0821298	0.0324406	-2.5317	0.0113511	0.0623447	-0.0656337	0.431411	-1.7996	0.0795443	0.258569	-0.144632	0.697639	-2.03732	0.0450797	0.193514
RPS9	-0.0383559	0.0252649	-1.51815	0.128977	0.30092	-0.0757206	0.365023	-2.58889	0.0133202	0.0916676	0.0714793	0.278914	1.42541	0.158307	0.378757
RPSA	-0.0467834	0.0202409	-2.31133	0.0208149	0.0927997	-0.0427667	0.34302	-1.67008	0.102471	0.29952	-0.0534715	0.26516	-1.61822	0.109289	0.310253
RPTOR	0.0399161	0.0289609	1.37828	0.168118	0.357588	0.109413	1.31326	3.3752	0.00159483	0.0260308	-0.234895	1.32726	-3.64393	0.000454895	0.0282622
RPUSD1	-0.00150933	0.00452595	-0.333484	0.738769	0.856204	-0.00115027	0.0718391	-0.215591	0.830348	0.920696	-0.00243075	0.053355	-0.284401	0.776776	0.886518
RPUSD3	4.50391e-05	0.00807632	0.00557668	0.99555	0.998296	-0.00143708	0.14566	-0.153839	0.878472	0.945128	0.00443214	0.139741	0.275773	0.783373	0.889609
RPUSD4	-0.000826594	0.00671393	-0.123116	0.902015	0.950422	-0.00387612	0.12557	-0.501055	0.618942	0.802389	0.00848184	0.114832	0.627561	0.531927	0.731134
RRAGA	0.0108908	0.0121583	0.895751	0.370386	0.579185	-0.00666647	0.16868	-0.481408	0.63272	0.810341	0.0699578	0.154868	2.75429	0.00725537	0.080416
RRAGB	-0.0239679	0.0156114	-1.53528	0.124714	0.294759	-0.002006	0.410857	-0.106303	0.915847	0.962576	-0.0715942	0.385395	-2.57634	0.011663	0.0995401
RRAGC	0.00777385	0.00576188	1.34919	0.177277	0.369589	0.00564197	0.0885771	0.849725	0.400284	0.641229	0.0142747	0.0865637	1.23115	0.221569	0.458041
RRAGD	-0.0272986	0.0145422	-1.8772	0.0604904	0.186258	-0.0274073	0.348851	-1.61827	0.113073	0.316293	-0.0269936	0.374864	-0.951444	0.344002	0.58073
RRAS2	0.00889041	0.017652	0.503648	0.614509	0.773825	-0.00158715	0.428631	-0.0714242	0.943398	0.97565	0.0268091	0.421607	0.922543	0.358784	0.593602
RRBP1	0.00313259	0.00529684	0.591408	0.554247	0.731568	0.00726863	0.0737892	1.18984	0.240777	0.484742	-0.00939563	0.0671403	-0.883707	0.379278	0.612998
RRH	0.00634103	0.00609564	1.04026	0.298221	0.506754	0.00514125	0.0816601	0.693624	0.491727	0.712726	0.00884791	0.0596609	0.825811	0.411159	0.641208
RRM1	-0.00791285	0.00850092	-0.930822	0.351946	0.563218	-0.00726968	0.168403	-0.736355	0.465598	0.693725	-0.00975716	0.161148	-0.583632	0.560971	0.751676
RRM2B	-0.0193517	0.00937989	-2.06311	0.0391026	0.141299	-0.0168254	0.207102	-1.58423	0.120624	0.32806	-0.0283099	0.1915	-1.41557	0.160454	0.381761
RRN3	-0.0188407	0.011228	-1.67801	0.0933447	0.246502	-0.0216169	0.256275	-1.71922	0.0929188	0.282571	-0.00791332	0.244267	-0.317223	0.751831	0.872727
RRNAD1	0.00741689	0.00526029	1.40998	0.158546	0.343362	0.007324	0.0832824	1.14478	0.258765	0.504349	0.00761073	0.0639668	0.823502	0.412463	0.642289
RRP1	-0.00982195	0.00746825	-1.31516	0.188456	0.384295	-0.00501073	0.13943	-0.542342	0.590442	0.782651	-0.0188922	0.0956552	-1.48927	0.140015	0.354905
RRP12	0.0147737	0.014387	1.02688	0.304478	0.513657	0.0303309	0.410253	1.78587	0.081324	0.261268	-0.0247538	0.340912	-0.914373	0.363036	0.597502
RRP15	-0.0130442	0.0117045	-1.11446	0.265083	0.47317	-0.00534677	0.272371	-0.418619	0.677622	0.837896	-0.053389	0.31536	-1.82582	0.0712905	0.246509
RRP1B	-0.0148522	0.0132098	-1.12433	0.260875	0.468044	-0.0290693	0.29582	-1.81618	0.0764676	0.252763	0.0155198	0.27173	0.663407	0.508815	0.714334
RRP36	-0.0135479	0.0101389	-1.33623	0.181474	0.375827	-0.00450202	0.214732	-0.382258	0.704192	0.854615	-0.0394427	0.186063	-1.97941	0.050916	0.207178
RRP7A	-0.015411	0.0119296	-1.29184	0.196414	0.393569	-0.0149594	0.159774	-1.02587	0.310906	0.558565	-0.0163248	0.182725	-0.786979	0.433422	0.658018
RRP8	-0.00426611	0.0068251	-0.625062	0.531931	0.715311	0.000229651	0.093508	0.0309143	0.975484	0.990658	-0.02861	0.124921	-1.65507	0.101496	0.295812
RSAD1	-0.0166074	0.0142062	-1.16902	0.242395	0.448609	0.00432902	0.304839	0.24994	0.803849	0.905653	-0.0596475	0.226053	-2.40189	0.0184273	0.126527
RSAD2	-0.0265181	0.00946826	-2.80074	0.00509858	0.0362803	-0.0223822	0.17575	-1.97319	0.0550621	0.208441	-0.0360208	0.167361	-2.09501	0.0390626	0.180925
RSBN1	0.0114634	0.0148126	0.773889	0.438996	0.64232	0.0220569	0.47683	1.3426	0.186595	0.418999	-0.0345823	0.450914	-1.00968	0.315435	0.552633
RSBN1L	-0.0272263	0.0250541	-1.0867	0.277169	0.485778	0.0100212	0.868574	0.333595	0.740341	0.873711	-0.112343	0.940957	-2.47394	0.0152953	0.114609
RSF1	-0.0352803	0.0259475	-1.35968	0.173932	0.365313	0.0106098	1.38544	0.354832	0.724486	0.865251	-0.17522	1.35428	-3.35575	0.00117267	0.0391106
RSL1D1	-0.0228916	0.0101525	-2.25478	0.0241473	0.102931	-0.0218744	0.186498	-1.87767	0.0673652	0.234057	-0.0261035	0.199406	-1.26098	0.210669	0.444332
RSL24D1	-0.0129783	0.0120059	-1.081	0.279698	0.488099	-0.0263243	0.148163	-1.95573	0.0572367	0.212778	0.038968	0.200874	1.46743	0.145847	0.361931
RSPH1	-0.0612825	0.015386	-3.98301	6.80466e-05	0.00201627	-0.0618321	0.271974	-3.18495	0.00272489	0.0356209	-0.0603542	0.246464	-2.3922	0.0188896	0.128289
RSPH14	-0.0104676	0.00504276	-2.07577	0.0379148	0.138609	-0.00997591	0.071502	-1.81133	0.0772272	0.253966	-0.0130178	0.0813341	-1.03789	0.302182	0.538677
RSPH3	-0.0971167	0.0193916	-5.00819	5.4944e-07	9.37955e-05	-0.0986887	0.591488	-3.86277	0.000380598	0.0118544	-0.0949805	0.520955	-3.18903	0.0019818	0.0464679
RSPO2	0.154669	0.0388693	3.9792	6.91484e-05	0.00202703	0.242994	0.663359	4.85752	1.96469e-05	0.00265067	0.0200945	0.572328	0.32543	0.745732	0.869634
RSPO3	-0.000638841	0.00269157	-0.237349	0.812386	0.900781	-0.00057302	0.0145152	-0.20247	0.840524	0.926052	-0.00126204	0.008261	-0.144922	0.885115	0.944363
RSPO4	-0.00483833	0.00362431	-1.33496	0.181888	0.376482	-0.00739621	0.0393806	-1.83136	0.0741285	0.248601	0.00574428	0.0449767	0.69927	0.48624	0.697491
RSPRY1	-0.00962166	0.0115	-0.836664	0.402781	0.608432	-0.0036738	0.325301	-0.290044	0.773206	0.890259	-0.0375293	0.349328	-1.36785	0.174866	0.400536
RSRC1	0.0407154	0.0221896	1.83488	0.0665227	0.197572	0.0696276	0.869758	2.71035	0.00968314	0.0750282	-0.0442383	0.852189	-1.0046	0.317863	0.555035
RSRC2	-0.00215254	0.0209796	-0.102601	0.918279	0.958747	0.00693259	0.54343	0.286543	0.775868	0.891316	-0.0296925	0.60577	-0.704896	0.482749	0.694552
RSRP1	-0.119944	0.0452054	-2.65331	0.00797059	0.0489677	-0.0524539	1.71653	-0.853718	0.398161	0.639566	-0.199594	1.41738	-2.99028	0.00361974	0.0588607
RSU1	-0.0432927	0.0201054	-2.15329	0.0312959	0.121096	-0.0312739	0.520797	-1.2118	0.232348	0.475476	-0.0618487	0.46986	-1.92871	0.0570108	0.219022
RTCA	-0.0233894	0.0107905	-2.16759	0.03019	0.118423	-0.0218788	0.275586	-1.81885	0.0760511	0.252107	-0.0296142	0.240688	-1.21284	0.228459	0.463901
RTCB	-0.00706133	0.01259	-0.56087	0.574886	0.745729	-0.00403232	0.294691	-0.267942	0.790052	0.898872	-0.0141249	0.246919	-0.614625	0.540398	0.737875
RTF1	-0.0266694	0.027722	-0.962028	0.336035	0.546779	-0.0329978	0.935209	-1.06892	0.291195	0.539616	-0.000302609	0.942469	-0.00480245	0.996179	0.998079
RTKN	0.00234036	0.00242887	0.96356	0.335266	0.546066	-0.000554168	0.0124928	-0.180175	0.857879	0.934881	0.00713609	0.00769439	1.8025	0.0749125	0.25283
RTKN2	0.0196765	0.0104508	1.88278	0.0597308	0.184707	0.0313656	0.196897	2.56158	0.0140899	0.0948034	-0.0116819	0.170305	-0.582479	0.561743	0.75229
RTN1	-0.0106578	0.0379564	-0.280791	0.778871	0.881033	0.0139377	2.53145	0.32647	0.745686	0.87546	-0.103438	2.3483	-1.24748	0.215552	0.450348
RTN2	-0.00945034	0.0116173	-0.813474	0.415946	0.620296	-0.00246561	0.237749	-0.169732	0.866034	0.938869	-0.0218443	0.19036	-1.12888	0.262037	0.500106
RTN3	-0.0515208	0.0380187	-1.35514	0.175371	0.367269	-0.0133322	2.55344	-0.301262	0.764698	0.886789	-0.159112	2.46318	-2.14202	0.034972	0.17231
RTN4	-0.119788	0.0485596	-2.46683	0.0136316	0.0706083	-0.126764	2.85868	-2.30127	0.0263938	0.135982	-0.0954629	2.62767	-0.92808	0.355921	0.590932
RTN4IP1	0.00613091	0.0114284	0.536462	0.59164	0.757558	0.0210083	0.244031	1.55786	0.126753	0.336673	-0.0317859	0.198195	-1.47645	0.143415	0.359503
RTN4R	-0.00826241	0.013978	-0.5911	0.554454	0.731757	-0.0168578	0.259573	-0.998344	0.323816	0.571516	0.010451	0.230854	0.419463	0.675906	0.828103
RTN4RL1	-0.112829	0.0443439	-2.5444	0.0109466	0.0610513	-0.118379	1.11347	-1.86735	0.069287	0.238072	-0.107511	1.07095	-1.73263	0.0866876	0.271658
RTN4RL2	-0.0448262	0.0162613	-2.75662	0.00584025	0.0396683	-0.0346905	0.295695	-1.71615	0.0934845	0.283248	-0.0634154	0.260452	-2.31653	0.0228679	0.140864
RTTN	-0.0256283	0.0135594	-1.89008	0.0587475	0.182693	-0.0182896	0.377161	-1.19532	0.238651	0.482986	-0.0524714	0.343935	-1.79305	0.0764222	0.255463
RUBCN	-0.065218	0.0203356	-3.20708	0.0013409	0.0146737	-0.0356867	0.705763	-1.54655	0.129456	0.341083	-0.167913	0.700181	-3.90219	0.000186891	0.0199973
RUBCNL	-0.00673385	0.00460452	-1.46244	0.14362	0.322141	-0.00448736	0.0506113	-0.783699	0.437603	0.672011	-0.0108455	0.029269	-1.40008	0.165028	0.387536
RUFY1	-0.0465032	0.0264448	-1.7585	0.0786622	0.220743	-0.0121267	0.664948	-0.367682	0.714952	0.860799	-0.108389	0.652595	-2.44933	0.0163069	0.118647
RUFY2	-0.0158285	0.0270974	-0.584134	0.55913	0.73559	0.0240604	1.17746	0.786478	0.435992	0.670703	-0.161086	1.1463	-2.7593	0.00705472	0.0796428
RUFY3	0.0928463	0.0293409	3.1644	0.00155404	0.0161788	0.109767	1.79036	3.38011	0.00157264	0.0257759	0.017644	1.63188	0.257723	0.797226	0.898541
RUNDC1	-0.0103505	0.00990723	-1.04474	0.296142	0.504677	-0.00198761	0.188108	-0.17673	0.860568	0.936219	-0.0393229	0.201897	-1.8785	0.0636447	0.232894
RUNDC3A	-0.00363527	0.0228038	-0.159415	0.873342	0.935265	-0.0206069	0.684726	-0.654843	0.516131	0.731829	0.0151324	0.431279	0.457287	0.648599	0.810994
RUNDC3A-AS1	-0.0467376	0.0169934	-2.75033	0.00595352	0.0401159	-0.0350658	0.170225	-1.84875	0.0719545	0.243558	-0.094222	0.275708	-2.46286	0.0159188	0.117171
RUNDC3B	-0.0031773	0.0316	-0.100548	0.91991	0.959083	0.026219	1.5745	0.69319	0.491997	0.712827	-0.0711143	1.48994	-1.23676	0.219487	0.455241
RUNX1	0.0394053	0.0236988	1.66275	0.0963618	0.251592	0.143959	0.305687	4.32861	0.000102794	0.00593943	-0.0684517	0.323082	-2.02647	0.0457642	0.195274
RUNX1T1	-0.0298905	0.0459164	-0.650977	0.515062	0.700406	0.058502	1.61562	0.950234	0.347533	0.594961	-0.140684	1.35599	-2.04106	0.0442603	0.192231
RUNX2	-0.00964031	0.00832325	-1.15824	0.246767	0.453074	-0.0125851	0.0777178	-1.39969	0.169048	0.396493	0.00799458	0.125984	0.36334	0.71729	0.853393
RUSC1	-0.00413712	0.0118841	-0.348123	0.727748	0.849909	0.00185471	0.262788	0.135289	0.893028	0.952	-0.0222537	0.22105	-0.933539	0.353113	0.589082
RUSC2	-0.0252621	0.0208204	-1.21333	0.225003	0.427723	-0.0209111	0.752275	-0.838993	0.406212	0.645071	-0.0353095	0.699774	-0.932263	0.353768	0.589919
RUVBL1	0.00518261	0.01045	0.495945	0.619933	0.777506	0.0134594	0.167378	1.15155	0.256005	0.502014	-0.0277926	0.187695	-1.1913	0.236759	0.473235
RUVBL2	-0.00372152	0.00664509	-0.56004	0.575452	0.746129	-0.00364368	0.114357	-0.472588	0.638948	0.813988	-0.00394634	0.110696	-0.301167	0.764002	0.87927
RWDD1	-0.0330509	0.0109813	-3.00974	0.00261473	0.0230128	-0.0323502	0.237743	-2.57567	0.0136048	0.0929179	-0.0353246	0.27642	-1.5613	0.122065	0.329421
RWDD2A	-0.00550467	0.00539914	-1.01955	0.307944	0.517313	-0.00340514	0.108509	-0.560093	0.578384	0.773818	-0.0133404	0.0850171	-1.13584	0.259128	0.497266
RWDD2B	-0.00523182	0.00465885	-1.12298	0.261444	0.468774	-0.0119261	0.0578344	-2.21133	0.0324957	0.152613	0.0144531	0.0532753	1.56279	0.121714	0.328788
RWDD4	-0.0179587	0.00848836	-2.11568	0.0343719	0.129003	-0.00954772	0.165084	-0.934742	0.355252	0.601978	-0.0367333	0.117912	-2.40707	0.0181844	0.125382
RXFP1	-0.00991418	0.00769151	-1.28898	0.197406	0.395017	-0.00963984	0.128682	-1.01166	0.317481	0.564922	-0.0104271	0.0517668	-0.800245	0.425855	0.65264
RXRA	0.00591483	0.00886681	0.667076	0.504724	0.692927	0.00337046	0.118921	0.283489	0.778219	0.892438	0.00910356	0.104669	0.683974	0.495801	0.704905
RXRB	-0.0317036	0.00870894	-3.64036	0.000272261	0.00501794	-0.0347746	0.194661	-3.41215	0.0014349	0.0243538	-0.0233908	0.137662	-1.395	0.16655	0.38929
RYBP	-0.065858	0.0221104	-2.9786	0.00289568	0.0247138	-0.06339	0.593489	-2.42845	0.0195145	0.113641	-0.0721254	0.556738	-1.73388	0.0864635	0.271658
RYK	-0.00197066	0.0276998	-0.0711434	0.943284	0.970321	0.0505037	1.21327	1.53512	0.132236	0.344784	-0.129766	1.12714	-2.52752	0.0132845	0.106386
RYR1	0.00532065	0.0175456	0.303247	0.761702	0.870301	0.0412841	0.266987	1.72184	0.0927635	0.282545	-0.0361395	0.205222	-1.40381	0.163918	0.385948
RYR2	-0.01487	0.038192	-0.389348	0.697019	0.82977	0.000684798	3.50199	0.0165661	0.986861	0.994685	-0.105576	3.27555	-1.05764	0.293133	0.532243
RYR3	-0.0274536	0.0200201	-1.37131	0.170279	0.360724	-0.0977344	0.314958	-2.85796	0.00683853	0.0602792	0.00919325	0.18905	0.372286	0.710581	0.849302
S100A6	-0.00978262	0.0172737	-0.56633	0.571169	0.743962	-0.00547277	0.221652	-0.266232	0.791414	0.899743	-0.0201379	0.221793	-0.632	0.529143	0.729513
S100B	0.00427789	0.0031751	1.34733	0.177875	0.37023	0.00455405	0.0314113	1.32267	0.193085	0.426608	0.00270813	0.0289319	0.3299	0.742264	0.867652
S100PBP	0.0263815	0.0152768	1.72691	0.0841847	0.230804	0.0527796	0.256634	2.63261	0.0118347	0.084998	-0.0101681	0.213215	-0.431025	0.667511	0.822976
SAAL1	-0.0187138	0.00773233	-2.4202	0.0155118	0.0758911	-0.0193406	0.140231	-2.28774	0.0272411	0.138495	-0.0155057	0.144589	-0.810715	0.41973	0.647844
SAC3D1	-0.00212104	0.00464841	-0.456295	0.648178	0.797269	-0.00552302	0.0502719	-1.02717	0.310206	0.558036	0.00794356	0.0419179	0.858911	0.392738	0.624655
SACM1L	-0.0177431	0.0192416	-0.922124	0.356464	0.566634	0.00920639	0.576852	0.414044	0.680944	0.839685	-0.098099	0.509791	-2.55499	0.012349	0.102444
SACS	0.0422124	0.0253869	1.66276	0.0963598	0.251592	0.0486082	0.887719	1.70234	0.0960655	0.287376	0.0180819	0.979168	0.326018	0.745189	0.869137
SAE1	-0.0463004	0.0169349	-2.73402	0.00625659	0.0414096	-0.0324461	0.365784	-1.612	0.114435	0.318042	-0.0798752	0.346386	-2.54917	0.012542	0.103525
SAFB	-0.0263844	0.0156394	-1.68705	0.0915944	0.243428	-0.0148186	0.537631	-0.844279	0.403285	0.643253	-0.0709524	0.581281	-2.05932	0.0424385	0.188424
SAFB2	0.0472923	0.0201316	2.34916	0.0188157	0.0868628	0.073062	0.649809	3.15355	0.00297261	0.0375426	-0.0321388	0.642351	-0.790126	0.431592	0.656798
SAMD1	-0.00203418	0.00631188	-0.322278	0.747242	0.861341	0.00195569	0.0870209	0.261779	0.794768	0.901585	-0.0119863	0.0759187	-1.01588	0.312488	0.549602
SAMD10	-0.0143716	0.00379656	-3.78544	0.000153439	0.00340334	-0.0181373	0.0557911	-4.16458	0.000151184	0.00729369	-0.00245105	0.0384491	-0.316317	0.752516	0.8731
SAMD12	0.0518056	0.0352377	1.47018	0.141514	0.319276	0.0543525	2.85948	1.39537	0.170222	0.398255	0.0403298	2.64089	0.487759	0.626941	0.797158
SAMD12-AS1	-0.0175943	0.00626259	-2.80943	0.0049629	0.035644	-0.0192637	0.0846794	-2.73127	0.00917748	0.0724419	-0.0113737	0.0741679	-0.835386	0.405777	0.636164
SAMD13	-0.000950228	0.00763157	-0.124513	0.900909	0.949987	0.00820671	0.135119	0.883825	0.38181	0.625577	-0.0200114	0.109841	-1.49374	0.138843	0.353019
SAMD14	-0.0151367	0.0123525	-1.22539	0.220427	0.422501	-0.00632777	0.169282	-0.411751	0.682644	0.840098	-0.0312167	0.165446	-1.50345	0.136326	0.349747
SAMD3	-0.0239204	0.0146217	-1.63595	0.10185	0.260056	-0.00875242	0.153812	-0.373359	0.710973	0.858786	-0.0335788	0.0940777	-1.79504	0.076326	0.255215
SAMD4A	-0.0584229	0.0193681	-3.01645	0.00255752	0.0226459	-0.100163	0.353776	-4.02679	0.000233425	0.00936616	0.00585263	0.287483	0.189608	0.850056	0.927334
SAMD4B	-0.0622593	0.0174697	-3.56385	0.000365453	0.00616522	-0.0658965	0.573045	-3.24516	0.00230361	0.0321893	-0.0518994	0.48823	-1.51441	0.133528	0.346364
SAMD5	0.0178871	0.0194425	0.920002	0.357572	0.567674	0.0335483	0.159764	1.02771	0.31099	0.558565	0.00927747	0.0888197	0.383307	0.702608	0.844532
SAMD8	-0.00564365	0.0193975	-0.290948	0.771091	0.87621	-0.0153267	0.692838	-0.74421	0.460883	0.69005	0.0704576	0.7288	1.22035	0.225667	0.460956
SAMHD1	-0.0239877	0.00855312	-2.80456	0.00503853	0.0359637	-0.0242624	0.16652	-2.50027	0.0163892	0.102597	-0.0230313	0.148192	-1.27192	0.206775	0.440135
SAMM50	-0.00914105	0.00713005	-1.28205	0.199826	0.398003	-0.0149492	0.156927	-1.93841	0.059297	0.21726	0.0250377	0.156389	1.33833	0.184259	0.412653
SAP130	-0.0417699	0.0155207	-2.69124	0.00711878	0.0453226	-0.0392986	0.40574	-2.20629	0.0328724	0.153795	-0.0495647	0.391143	-1.56685	0.120763	0.327822
SAP18	-0.00286498	0.0182579	-0.156917	0.87531	0.936929	-0.0143577	0.259119	-0.680585	0.499933	0.718241	0.0314355	0.263256	0.86254	0.390934	0.622716
SAP30	0.00028805	0.00780517	0.036905	0.970561	0.985658	0.00205712	0.114194	0.244289	0.808194	0.907892	-0.0105003	0.167321	-0.504942	0.61487	0.790899
SAP30BP	-0.059514	0.0139846	-4.25569	2.08403e-05	0.000919505	-0.0493587	0.313006	-3.02177	0.0042629	0.0456908	-0.0873915	0.26403	-3.22915	0.00174949	0.0443358
SAP30L	0.00906182	0.00591474	1.53207	0.125504	0.29575	0.011894	0.0765839	1.82386	0.0752767	0.250485	-0.00407252	0.0854907	-0.289991	0.77251	0.884312
SAP30L-AS1	-0.00848769	0.00501948	-1.69095	0.0908463	0.242245	-0.00809468	0.0460892	-1.46882	0.149313	0.367668	-0.0104007	0.0572832	-0.855401	0.394667	0.626136
SAR1A	-0.0159345	0.0140634	-1.13305	0.257192	0.46374	-0.0149771	0.310411	-0.995296	0.325278	0.57314	-0.0225412	0.361235	-0.570242	0.570001	0.758514
SAR1B	-0.0307767	0.0140707	-2.18729	0.0287212	0.114714	-0.0264056	0.394712	-1.65046	0.10629	0.306459	-0.0457025	0.41538	-1.54588	0.125745	0.334222
SARAF	-0.0748764	0.0393115	-1.9047	0.0568193	0.178867	-0.0674017	1.06048	-1.43855	0.157716	0.381073	-0.0926509	0.937039	-1.28235	0.203348	0.436377
SARM1	-0.0718329	0.0198984	-3.60999	0.000306205	0.00541885	-0.061211	0.638269	-2.45074	0.0184911	0.110602	-0.0902883	0.512816	-2.74245	0.00739625	0.0812463
SARS	-0.0340965	0.0192687	-1.76953	0.0768058	0.217434	-0.0274628	0.458381	-1.2696	0.211201	0.449877	-0.0595861	0.529762	-1.40527	0.163485	0.385401
SART1	0.00290716	0.00828643	0.350834	0.725713	0.848476	0.00894829	0.156289	0.914819	0.365497	0.611071	-0.0124492	0.140543	-0.798271	0.426876	0.652769
SART3	-0.0185605	0.0147284	-1.26018	0.207603	0.407707	0.00544849	0.363863	0.316233	0.753388	0.880299	-0.0837229	0.316057	-2.9496	0.00408172	0.0627239
SASH1	0.00367539	0.0337942	0.108758	0.913394	0.956779	0.0370471	0.649105	0.849098	0.400876	0.641357	-0.0463646	0.515019	-0.867803	0.388063	0.620168
SASS6	0.00242015	0.00518449	0.466806	0.640639	0.792655	0.00866953	0.0757841	1.51771	0.13656	0.35095	-0.0267899	0.0722751	-2.16929	0.0327744	0.165978
SAT1	0.0329789	0.021736	1.51725	0.129204	0.301098	0.0437543	0.453976	1.67253	0.101835	0.298737	0.00895586	0.373484	0.22928	0.819187	0.908409
SAT2	-0.0992042	0.0322877	-3.07251	0.00212268	0.0198621	-0.10443	0.751634	-2.31149	0.0259841	0.134954	-0.093749	0.421749	-2.03092	0.0454682	0.194717
SATB2	0.0421213	0.0415971	1.0126	0.31125	0.520786	0.0825183	2.62576	1.74837	0.0876883	0.272839	-0.0984497	2.498	-1.11821	0.266538	0.504533
SATB2-AS1	-0.014675	0.00660397	-2.22214	0.0262736	0.108746	-0.0126436	0.140585	-1.76507	0.084805	0.267469	-0.026181	0.124283	-1.5357	0.128223	0.337604
SATL1	-0.00908802	0.0082664	-1.09939	0.271597	0.480124	-0.008658	0.13631	-0.902045	0.372164	0.616971	-0.0103231	0.159429	-0.634627	0.527329	0.728519
SAV1	-0.00027086	0.00732734	-0.0369657	0.970512	0.985658	-0.00426781	0.1326	-0.511985	0.611337	0.796844	0.0133147	0.133097	0.866383	0.388651	0.620425
SAXO2	0.0247099	0.0132753	1.86134	0.0626961	0.190547	0.0115124	0.285812	0.672285	0.505075	0.722894	0.0445872	0.260382	2.12159	0.0367017	0.176205
SBDS	-0.0104123	0.0162301	-0.641543	0.52117	0.706097	-0.0270333	0.225034	-1.37133	0.177747	0.407836	0.024559	0.255207	0.85887	0.392761	0.624655
SBF1	0.00103309	0.00794591	0.130016	0.896554	0.947319	0.00456185	0.18364	0.480813	0.633139	0.810359	-0.00725523	0.114273	-0.498958	0.619062	0.793556
SBF2	-0.0151065	0.030229	-0.499734	0.617262	0.775588	0.00475829	1.79307	0.142297	0.887524	0.949299	-0.103921	1.65972	-1.46976	0.145215	0.361808
SBF2-AS1	-0.00239293	0.00851097	-0.281158	0.778589	0.880801	0.000479239	0.134159	0.0507273	0.959783	0.982918	-0.014765	0.156991	-0.75302	0.453461	0.672135
SBK1	-0.0391254	0.0194191	-2.01479	0.0439267	0.151936	-0.0754227	0.245092	-3.01278	0.00450169	0.046896	0.015711	0.222435	0.51059	0.610982	0.788544
SBNO1	0.0238729	0.024732	0.965265	0.334412	0.545082	0.0141406	0.846624	0.493959	0.623902	0.8047	0.0525151	0.747022	1.06933	0.287864	0.527272
SBNO2	-0.012389	0.00510993	-2.42449	0.0153297	0.0753511	-0.0145288	0.0844001	-2.5519	0.0144319	0.095958	-0.00352368	0.0694416	-0.304066	0.7618	0.878252
SC5D	0.000518924	0.0113074	0.0458923	0.963396	0.981833	0.00739132	0.228815	0.589358	0.55877	0.760142	-0.0293418	0.247069	-1.1224	0.264765	0.50338
SCAF1	-0.013069	0.00776197	-1.68373	0.0922345	0.244467	-0.0102228	0.143469	-1.1753	0.246477	0.492273	-0.0241986	0.152596	-1.4069	0.163001	0.384778
SCAF11	0.0428542	0.0213437	2.00781	0.0446633	0.153701	0.0352379	0.817295	1.38509	0.173321	0.402026	0.0609552	0.789369	1.55418	0.123755	0.331812
SCAF4	0.0141206	0.0139244	1.01409	0.310542	0.520197	0.0262134	0.407134	1.718	0.0931432	0.282807	-0.0461266	0.402855	-1.3544	0.179098	0.405847
SCAF8	-0.0344381	0.0289307	-1.19037	0.233903	0.437951	-0.00450413	1.09584	-0.132039	0.895582	0.952969	-0.111138	1.09331	-2.03535	0.0448438	0.192914
SCAI	-0.133842	0.0433473	-3.08766	0.00201742	0.0191879	-0.0721576	1.98775	-1.29525	0.202293	0.438841	-0.228491	1.80436	-3.31106	0.00135208	0.0415032
SCAMP1	-0.00811579	0.0234265	-0.346436	0.729015	0.850787	0.0170876	0.744329	0.60154	0.550706	0.75511	-0.061702	0.770381	-1.48966	0.139913	0.354802
SCAMP2	-0.00161324	0.00701135	-0.23009	0.818022	0.904599	-0.00387703	0.156682	-0.485063	0.630146	0.808299	0.00594358	0.124112	0.407001	0.685002	0.833514
SCAMP3	-0.0135188	0.00882029	-1.5327	0.12535	0.295603	-0.00970457	0.146955	-0.928525	0.358428	0.604306	-0.0229576	0.104446	-1.39634	0.166147	0.388819
SCAMP4	-0.0177041	0.00833688	-2.12359	0.0337046	0.127375	-0.00338095	0.1651	-0.336497	0.738168	0.87284	-0.0493595	0.129387	-3.30452	0.00138039	0.0415032
SCAMP5	-0.0301358	0.0258327	-1.16657	0.243382	0.449537	-0.0624445	1.10989	-2.14078	0.038127	0.16791	0.0873603	0.918004	1.57051	0.119909	0.326486
SCAND1	0.00652667	0.00771882	0.845553	0.397802	0.603994	0.00149509	0.0868587	0.171815	0.864407	0.938073	0.0251	0.0910366	1.50132	0.136932	0.350628
SCAP	-0.0839178	0.0218901	-3.8336	0.00012628	0.00302132	-0.0678025	0.592389	-2.49215	0.0167183	0.103656	-0.113502	0.516811	-3.07907	0.00277446	0.0531676
SCAPER	0.104662	0.0320822	3.2623	0.00110511	0.0129388	0.130412	1.63077	3.53522	0.00100551	0.0201019	0.024725	1.4906	0.380407	0.704566	0.846006
SCARA3	0.0053431	0.00423667	1.26116	0.207253	0.407212	0.00863646	0.0448168	1.9067	0.0633989	0.226251	-0.0176828	0.0494912	-1.47642	0.143493	0.359541
SCARB1	-0.051281	0.0211799	-2.42121	0.0154688	0.0757446	-0.0193934	0.511938	-0.734385	0.466785	0.694677	-0.108778	0.463083	-3.06759	0.00287231	0.0539862
SCARB2	0.00955252	0.0215574	0.443121	0.657678	0.804502	0.0329366	0.737945	1.30135	0.200214	0.436064	-0.0522444	0.657031	-1.26979	0.207527	0.440614
SCART1	-0.0186069	0.00751537	-2.47584	0.0132923	0.0695133	-0.0173998	0.0729358	-2.08265	0.0434597	0.181503	-0.0237251	0.0800268	-1.37904	0.171689	0.396648
SCCPDH	-0.00396391	0.014895	-0.266123	0.790144	0.88726	0.00212241	0.377422	0.125443	0.90077	0.955683	-0.0249304	0.338921	-0.793889	0.42941	0.654911
SCD	-0.000151242	0.00387213	-0.0390592	0.968843	0.984519	-0.00187209	0.0462616	-0.430741	0.668854	0.833184	0.00647115	0.033752	0.758988	0.449901	0.669636
SCD5	0.0159244	0.0208494	0.763784	0.444996	0.647981	-0.00013331	0.548086	-0.00503624	0.996005	0.998154	0.0421689	0.487662	1.24612	0.21605	0.450907
SCFD1	0.0082028	0.0289622	0.283224	0.777005	0.880128	0.0140504	1.20442	0.412377	0.682156	0.840018	-0.0070264	1.03163	-0.127788	0.89861	0.951993
SCFD2	-0.105962	0.0282666	-3.74867	0.000177777	0.0038539	-0.0956433	1.11697	-2.6667	0.0108224	0.0804265	-0.12288	1.05886	-2.67576	0.00890065	0.0882126
SCG2	-0.013541	0.0283222	-0.478105	0.632575	0.786533	-0.0350073	0.468211	-1.06797	0.291811	0.540619	0.0496864	0.506125	0.88321	0.379816	0.613524
SCG3	0.00446923	0.0199394	0.224141	0.822648	0.907197	-0.0120331	0.441392	-0.55824	0.579637	0.774727	0.102308	0.540067	1.94926	0.054639	0.214473
SCG5	-0.034796	0.02948	-1.18033	0.23787	0.443002	-0.04695	0.87878	-1.3788	0.175238	0.404443	0.00157387	0.809522	0.0267193	0.978745	0.988669
SCGB2B2	-0.02354	0.0128638	-1.82995	0.0672572	0.198931	-0.0365114	0.348567	-2.60643	0.0125987	0.0884943	0.0462527	0.296949	1.42345	0.158165	0.378651
SCHLAP1	0.165334	0.0485405	3.40611	0.000658966	0.00916368	0.20993	0.410207	3.07388	0.00404457	0.0440944	0.119807	0.369844	1.73624	0.0868524	0.271775
SCIMP	-0.00354125	0.0131901	-0.268478	0.788331	0.886527	-0.00735289	0.125565	-0.521897	0.604612	0.791806	0.0235085	0.180411	0.626363	0.533029	0.732163
SCLT1	-0.0754341	0.0281879	-2.67611	0.00744818	0.0467778	-0.0921509	1.04323	-2.77788	0.00813714	0.0666545	-0.0320123	1.04334	-0.598762	0.55088	0.745688
SCMH1	0.0163233	0.0329761	0.495004	0.620598	0.778087	0.025202	1.71943	0.655474	0.515728	0.731528	-0.00837823	1.52969	-0.130643	0.896358	0.950637
SCML1	-0.0123672	0.0119032	-1.03899	0.298811	0.506837	-0.00997333	0.157834	-0.685263	0.497	0.716107	-0.0172034	0.14268	-0.831635	0.40788	0.638335
SCML2	-0.00187102	0.00678669	-0.27569	0.782786	0.88323	-0.00443092	0.108254	-0.574033	0.569	0.767522	0.00684801	0.109307	0.480711	0.631922	0.80001
SCN1A	0.0281116	0.0488977	0.574905	0.565355	0.740563	0.0472857	2.27313	0.769505	0.445889	0.677956	-0.00498833	1.97622	-0.0617848	0.950875	0.976305
SCN1B	-0.00568477	0.0200389	-0.283687	0.776651	0.879986	0.00763228	0.352072	0.297174	0.767818	0.887679	-0.0264075	0.292889	-0.824259	0.412035	0.641795
SCN2A	-0.00369615	0.0345649	-0.106934	0.914842	0.957176	0.0448468	2.58162	1.16645	0.249998	0.495805	-0.208291	2.48848	-2.63888	0.00984728	0.0919727
SCN2B	0.00155629	0.0150347	0.103514	0.917555	0.958358	-0.00793186	0.220198	-0.431243	0.668524	0.833121	0.020661	0.198905	0.791624	0.430722	0.656133
SCN3A	0.0352281	0.0435488	0.808933	0.418554	0.622818	0.134367	1.86239	2.48978	0.0168154	0.103807	-0.149831	1.53484	-2.03206	0.0451821	0.193882
SCN3B	-0.0851904	0.0298497	-2.85397	0.00431763	0.0325682	-0.115012	0.997363	-2.90209	0.00587488	0.0551607	-0.0460917	0.703555	-1.01572	0.312563	0.549602
SCN4B	0.00259695	0.00648851	0.400239	0.688981	0.824551	0.0130344	0.135296	1.78871	0.0808576	0.260402	-0.0373511	0.120668	-2.62001	0.0103662	0.0941933
SCN7A	-0.00255199	0.0020905	-1.22076	0.222178	0.424378	-0.00254086	0.00897412	-0.982032	0.331694	0.579191	-0.00257293	0.00343602	-0.725202	0.470265	0.685738
SCN8A	0.0296111	0.0281304	1.05264	0.292508	0.501441	0.0500053	2.19768	1.59716	0.11771	0.323872	-0.0558082	2.07456	-0.870973	0.386154	0.618881
SCN9A	0.0116805	0.00575826	2.02847	0.0425122	0.148915	0.0105934	0.0521406	1.62138	0.112402	0.315577	0.0154625	0.0417382	1.26878	0.208104	0.441244
SCNM1	-0.0282272	0.00942803	-2.99396	0.00275379	0.0238016	-0.0301175	0.114051	-2.59319	0.0131007	0.0905994	-0.0245743	0.107439	-1.52212	0.131587	0.342945
SCNN1D	-0.0110148	0.00641852	-1.7161	0.0861437	0.234099	-0.00902706	0.0960126	-1.03135	0.308267	0.556446	-0.0133273	0.060284	-1.4117	0.161587	0.383114
SCO1	-0.0187169	0.00682743	-2.74143	0.00611726	0.0409329	-0.0229345	0.120276	-3.00959	0.00440571	0.0463683	-0.00155861	0.12629	-0.101403	0.919463	0.960225
SCOC	-0.00169	0.0191806	-0.0881097	0.929789	0.964159	-0.0325537	0.307548	-1.39379	0.170812	0.399091	0.0622358	0.332958	1.85149	0.0674744	0.239843
SCP2	0.0109873	0.0177335	0.619582	0.535533	0.718021	0.0342644	0.640428	1.71627	0.0934628	0.283248	-0.0760485	0.578361	-1.96992	0.0520128	0.210087
SCPEP1	0.00863476	0.0202288	0.426855	0.669485	0.812323	0.0212962	0.338549	0.654704	0.516499	0.732069	0.000649925	0.236748	0.0251602	0.979985	0.989402
SCRG1	-0.00534925	0.0124167	-0.430811	0.666606	0.810617	-0.00189173	0.134323	-0.141086	0.888495	0.94981	-0.0261642	0.215215	-0.795293	0.428795	0.654318
SCRIB	-0.00126672	0.00513083	-0.246884	0.804998	0.896028	-0.00425786	0.0797654	-0.694656	0.491087	0.712435	0.00573592	0.0496336	0.611603	0.542388	0.739742
SCRN1	-0.0150069	0.0241107	-0.622416	0.533668	0.716934	0.0252863	0.789609	0.885865	0.380722	0.624858	-0.115344	0.840638	-2.56072	0.0121612	0.101323
SCRN2	-0.0206949	0.00920074	-2.24926	0.0244961	0.103843	-0.0146993	0.1608	-1.14657	0.258034	0.503944	-0.0270626	0.0876213	-2.0483	0.04353	0.190882
SCRN3	-0.0442718	0.0141495	-3.12886	0.00175486	0.0174366	-0.0415274	0.270739	-2.5485	0.0145542	0.0963826	-0.0526844	0.269244	-1.84668	0.0681758	0.241142
SCRT1	-0.0112088	0.00786953	-1.42433	0.15435	0.337816	-0.00854758	0.153849	-1.01871	0.314158	0.561809	-0.0306615	0.111035	-1.35162	0.180427	0.4072
SCUBE2	-0.00679772	0.0037345	-1.82025	0.0687211	0.201729	-0.00417135	0.0360726	-0.916015	0.364876	0.610911	-0.0121917	0.0312772	-1.86816	0.0650896	0.235985
SCX	0.00890039	0.00963561	0.923698	0.355644	0.566091	0.0213986	0.139486	1.79868	0.0792401	0.258089	-0.0149323	0.101866	-0.908937	0.365882	0.600165
SCYL1	-0.00230445	0.0114933	-0.200504	0.841087	0.917843	-0.00639485	0.266597	-0.469779	0.640937	0.814905	0.00785146	0.209296	0.366047	0.715214	0.852151
SCYL2	-0.00993484	0.0180686	-0.549841	0.582429	0.75168	0.00937261	0.581675	0.446	0.657883	0.826017	-0.0646755	0.5518	-1.82777	0.0709953	0.246104
SCYL3	-0.0117989	0.0109691	-1.07565	0.282085	0.490487	-0.0131786	0.222586	-1.07309	0.289344	0.537782	-0.00635629	0.22169	-0.260592	0.79502	0.897434
SDAD1	0.00414463	0.0154806	0.267731	0.788907	0.886765	0.014069	0.437186	0.789201	0.434416	0.669706	-0.0262896	0.431414	-0.842131	0.402012	0.632492
SDC2	0.00604319	0.00615101	0.982471	0.325868	0.536123	0.00763619	0.0677421	1.02754	0.310034	0.558021	0.00257787	0.0664069	0.23519	0.814611	0.906117
SDC3	-0.011494	0.012915	-0.889974	0.37348	0.581898	0.00296229	0.219284	0.200841	0.84179	0.926496	-0.0590078	0.223883	-2.20675	0.0299516	0.159503
SDCBP	0.0110526	0.0127812	0.86475	0.387176	0.594184	0.0104679	0.206857	0.66003	0.512829	0.729206	0.012136	0.178371	0.562166	0.575441	0.763176
SDCBP2	-0.0260798	0.0117831	-2.21332	0.0268757	0.110174	0.00797845	0.15505	0.544038	0.58935	0.781742	-0.0881147	0.135977	-4.45197	2.50061e-05	0.0115219
SDCBP2-AS1	-0.0196686	0.0170847	-1.15124	0.249634	0.456162	-0.00914125	0.257416	-0.496121	0.622389	0.804129	-0.0842104	0.413136	-1.84581	0.0684903	0.241735
SDCCAG8	0.0162569	0.0263457	0.617059	0.537195	0.719153	0.0073622	1.41848	0.247901	0.805416	0.906446	0.049116	1.27706	0.860459	0.39189	0.623613
SDE2	-0.0102791	0.00443036	-2.32015	0.0203326	0.0916612	-0.0102258	0.0636038	-1.99972	0.0520098	0.201345	-0.0104397	0.0475759	-1.17672	0.242502	0.479608
SDF2	-0.00808806	0.00734411	-1.1013	0.270766	0.479243	-0.00508039	0.127215	-0.60421	0.548946	0.754206	-0.0177649	0.102759	-1.17788	0.242039	0.479019
SDF4	-0.00608234	0.0213203	-0.285284	0.775427	0.879202	-0.0458261	0.429073	-1.84718	0.0717565	0.243198	0.106185	0.312849	2.54664	0.0127971	0.104102
SDHA	-0.0215035	0.0168225	-1.27826	0.201157	0.399276	-0.00898345	0.512315	-0.460725	0.647367	0.819294	-0.0579566	0.481179	-1.74196	0.0850324	0.268842
SDHAF3	-0.0152069	0.00735292	-2.06814	0.0386268	0.140165	-0.0154115	0.0986171	-1.83813	0.0731056	0.2463	-0.0145252	0.119063	-0.949244	0.345113	0.581953
SDHAF4	-0.00931966	0.00834443	-1.11687	0.264049	0.471788	-0.0147139	0.135486	-1.51957	0.136094	0.350112	0.00624594	0.158794	0.379729	0.705068	0.846385
SDHB	-0.015716	0.0141697	-1.10913	0.267372	0.475493	-0.00587616	0.419054	-0.352878	0.72594	0.866352	-0.041537	0.357888	-1.53984	0.127211	0.336142
SDHC	-0.0262383	0.0174916	-1.50005	0.133602	0.307612	0.008532	0.536353	0.412166	0.682309	0.840018	-0.113046	0.536338	-3.45622	0.000847698	0.0338962
SDK1	-0.0306698	0.0794853	-0.385855	0.699604	0.831238	-0.0197258	1.94033	-0.206816	0.837249	0.92406	-0.0555491	1.9862	-0.386274	0.700428	0.843638
SDK2	-0.00613679	0.0149587	-0.410248	0.681624	0.819822	-0.0158426	0.192272	-0.790586	0.433853	0.669283	0.00607798	0.176517	0.270368	0.787514	0.892295
SDR39U1	-0.0115184	0.00697063	-1.65242	0.0984492	0.254173	-0.0197936	0.12996	-2.33029	0.0246567	0.130404	0.00554868	0.0961547	0.454867	0.650333	0.811932
SEC11A	-0.0090368	0.0108191	-0.835261	0.403571	0.609047	-0.0140292	0.257516	-1.11649	0.270545	0.518319	0.00527278	0.211189	0.247857	0.804826	0.901224
SEC11C	-0.0123362	0.00965081	-1.27826	0.201158	0.399276	-0.0182158	0.17423	-1.6905	0.0983245	0.291418	0.0115031	0.169517	0.530159	0.597346	0.778936
SEC13	-0.0634584	0.0147362	-4.30629	1.66017e-05	0.000792767	-0.0581408	0.332666	-3.47241	0.00120643	0.0219898	-0.0817315	0.320031	-2.63324	0.00999978	0.0922659
SEC14L1	-0.0540303	0.0343844	-1.57136	0.116098	0.282537	0.0102252	0.871987	0.215707	0.830292	0.920696	-0.125376	0.869443	-2.51002	0.0139135	0.108677
SEC14L2	-0.0108533	0.00445814	-2.4345	0.0149124	0.0740875	-0.0108378	0.056424	-2.2059	0.0329013	0.153868	-0.0109259	0.0622804	-1.02997	0.305866	0.542032
SEC14L5	-0.062218	0.0362569	-1.71603	0.0861562	0.234099	0.00502342	0.96927	0.105593	0.916417	0.962825	-0.155395	0.997439	-2.77484	0.00675268	0.0778976
SEC16A	-0.0351269	0.013858	-2.53477	0.0112521	0.0620139	-0.0102435	0.383635	-0.620852	0.538044	0.747473	-0.0947279	0.342058	-3.70974	0.000363937	0.0269593
SEC16B	0.00191207	0.00963333	0.198485	0.842666	0.918711	0.0206502	0.19358	1.84562	0.0719878	0.243599	-0.0517778	0.150906	-2.73387	0.00757588	0.0816116
SEC22A	-0.0352906	0.0198002	-1.78233	0.0746949	0.213446	-0.0198968	0.693711	-0.87117	0.388602	0.631199	-0.0818671	0.584749	-2.06073	0.0423002	0.18808
SEC22B	0.0105292	0.0138187	0.761956	0.446086	0.648832	0.0178326	0.297712	1.15154	0.256008	0.502014	-0.0180162	0.353145	-0.588464	0.557738	0.749357
SEC22C	-0.0166075	0.0121464	-1.36728	0.171537	0.362722	-0.00314657	0.3046	-0.232026	0.817642	0.91424	-0.0712069	0.310471	-2.60715	0.0107336	0.0959304
SEC23A	-0.00801335	0.019846	-0.403777	0.686377	0.823012	0.00374012	0.596156	0.168932	0.866659	0.939327	-0.0560818	0.550183	-1.25257	0.213702	0.448192
SEC23B	-0.0376528	0.0128685	-2.92596	0.00343392	0.0279847	-0.0457614	0.264123	-3.12582	0.00320888	0.0387886	-0.0100946	0.263474	-0.374026	0.70929	0.848329
SEC23IP	-0.0197602	0.0133768	-1.4772	0.139623	0.31699	-0.0242001	0.400144	-1.56754	0.124475	0.333742	-0.00638552	0.320269	-0.238311	0.812198	0.904778
SEC24A	-0.0107906	0.0161184	-0.669458	0.503203	0.692139	0.0170267	0.44807	0.900581	0.372934	0.617513	-0.0848011	0.400784	-2.74982	0.00724501	0.080416
SEC24B	-0.0372359	0.0224504	-1.65858	0.0971999	0.252812	6.73999e-05	0.810091	0.00256479	0.997966	0.998485	-0.138016	0.700094	-3.19527	0.00194386	0.0464679
SEC24B-AS1	-0.0219075	0.0106036	-2.06605	0.0388234	0.140641	-0.0160602	0.202684	-1.32374	0.192734	0.426439	-0.0408206	0.176815	-1.8708	0.0647177	0.235256
SEC24C	-0.0298634	0.0112165	-2.66245	0.00775743	0.048067	-0.0214823	0.268619	-1.61338	0.114134	0.317738	-0.0503452	0.214961	-2.41869	0.0176499	0.123676
SEC24D	-0.012198	0.0162794	-0.749293	0.453681	0.654197	0.0160058	0.341735	0.766883	0.44743	0.679436	-0.0560133	0.251134	-2.1532	0.0340564	0.169563
SEC31A	-0.0276469	0.0212181	-1.30299	0.192578	0.388774	0.0284356	0.72945	1.09638	0.279143	0.528026	-0.141144	0.628886	-3.82545	0.000244382	0.0225847
SEC31B	-0.0600453	0.0165138	-3.63608	0.000276824	0.00508581	-0.0460166	0.352412	-2.10682	0.0411324	0.17548	-0.078766	0.274791	-3.12176	0.00243694	0.0505957
SEC61A1	-0.0158873	0.0080806	-1.9661	0.0492868	0.16376	-0.0163593	0.166121	-1.77659	0.0828621	0.263624	-0.0143063	0.145757	-0.848952	0.398226	0.628687
SEC61A2	-0.01477	0.0179459	-0.823031	0.410491	0.615496	-0.00997964	0.534061	-0.498948	0.620413	0.803037	-0.034549	0.499401	-0.850077	0.397604	0.628208
SEC61B	-0.0184948	0.0104855	-1.76385	0.0777579	0.219084	-0.0143622	0.180269	-1.20198	0.236087	0.479983	-0.0323354	0.172288	-1.47872	0.142808	0.358628
SEC61G	0.00854159	0.00613652	1.39193	0.163945	0.35141	0.00772781	0.0716551	1.16554	0.250361	0.496149	0.0134033	0.0934262	0.827067	0.410451	0.640622
SEC62	-0.035776	0.0280337	-1.27618	0.201893	0.400253	-0.0190526	0.919022	-0.607806	0.546581	0.752656	-0.102587	1.03364	-1.63735	0.105152	0.301951
SEC63	-0.0400609	0.0247332	-1.61972	0.105292	0.265698	-0.000442042	0.770275	-0.0147964	0.988264	0.994995	-0.126378	0.78798	-2.86594	0.00520736	0.0688822
SECISBP2	-0.131282	0.0260282	-5.04384	4.56276e-07	8.93683e-05	-0.112148	0.711293	-3.58704	0.000864271	0.0182922	-0.174488	0.665791	-3.71399	0.000358692	0.0269159
SECISBP2L	0.0440076	0.0306956	1.43368	0.151664	0.333263	0.0471046	1.28452	1.31823	0.194553	0.428402	0.0352877	1.15734	0.588521	0.5577	0.749357
SEH1L	-0.0127922	0.0104727	-1.22148	0.221904	0.424127	-0.00168781	0.203286	-0.14052	0.888919	0.949898	-0.0480022	0.207201	-2.24436	0.0273341	0.153098
SEL1L	0.00483397	0.0169274	0.285571	0.775207	0.879039	0.0191252	0.467574	0.99413	0.325839	0.57358	-0.0441666	0.483652	-1.23984	0.218352	0.45399
SEL1L3	-0.0757011	0.0318518	-2.37667	0.0174698	0.0822998	-0.0487784	0.680777	-1.20881	0.233674	0.476755	-0.120203	0.678743	-2.31695	0.0228435	0.140789
SEMA3A	0.00650244	0.00941232	0.690844	0.489664	0.682823	-0.000671237	0.109626	-0.0686538	0.94559	0.976693	0.0972871	0.0924379	2.79711	0.00664188	0.0773022
SEMA3B	-0.00791635	0.00258385	-3.06378	0.0021856	0.0202541	-0.0080788	0.0283539	-2.89153	0.00604144	0.0563023	-0.00695642	0.0261141	-1.02427	0.308534	0.545171
SEMA3C	0.119499	0.0483023	2.47398	0.0133617	0.0697033	0.200173	0.938622	3.27787	0.0022047	0.0315316	-0.0153121	0.956588	-0.193966	0.846703	0.925217
SEMA3D	0.0104337	0.00445009	2.34461	0.0190472	0.0875533	0.013415	0.0243901	2.67352	0.0106365	0.0795057	-0.000552119	0.0220754	-0.0573204	0.954424	0.97795
SEMA3E	-0.00304895	0.00393084	-0.775647	0.437957	0.64153	0.000600605	0.0457113	0.113104	0.910486	0.960523	-0.00747291	0.0259376	-1.27818	0.204568	0.437914
SEMA4A	-0.024679	0.00869389	-2.83866	0.00453035	0.0336457	-0.0320989	0.103041	-2.79058	0.00796873	0.066126	-0.0147924	0.0735112	-1.11408	0.268296	0.506607
SEMA4B	-0.0511598	0.0182087	-2.80963	0.00495979	0.0356439	-0.0195393	0.501649	-0.881338	0.383139	0.626422	-0.116704	0.402184	-3.65626	0.000436355	0.0282622
SEMA4C	-0.0334613	0.00911105	-3.6726	0.000240094	0.00463503	-0.0402481	0.151084	-3.59494	0.000844486	0.0182409	-0.0201531	0.109443	-1.28547	0.202022	0.434905
SEMA4D	-0.0683382	0.0241025	-2.83532	0.00457797	0.033934	-0.0467002	0.662488	-1.45106	0.154175	0.375479	-0.0959736	0.60349	-2.63872	0.00985168	0.0919727
SEMA4F	-0.0303157	0.0165808	-1.82837	0.0674947	0.199378	-0.00845947	0.405508	-0.424756	0.673177	0.835758	-0.0796774	0.406462	-2.6621	0.0092413	0.089591
SEMA4G	-0.00620722	0.00388879	-1.59619	0.110447	0.273597	-0.0046402	0.0327681	-1.12049	0.268857	0.517022	-0.017897	0.0490325	-1.58228	0.117196	0.32284
SEMA5A	0.00033444	0.0163851	0.0204112	0.983715	0.992042	-0.0178209	0.20436	-0.908367	0.369077	0.614296	0.0422026	0.183769	1.41655	0.160481	0.381761
SEMA5B	-0.155399	0.0335974	-4.62534	3.73989e-06	0.000303112	-0.146936	0.818889	-3.24231	0.00236271	0.0326207	-0.165727	0.716044	-3.31037	0.00135502	0.0415032
SEMA6A	0.0299306	0.0079502	3.76476	0.000166708	0.00364173	0.0402084	0.0684741	4.44137	6.72929e-05	0.0046014	-0.00470837	0.0774089	-0.283295	0.777671	0.886968
SEMA6A-AS1	0.00173129	0.00480791	0.360092	0.718778	0.843526	0.00084605	0.0620133	0.164018	0.870502	0.941493	0.00759175	0.0599117	0.572009	0.568824	0.75757
SEMA6B	0.0186483	0.0140088	1.33119	0.183126	0.378232	0.00791908	0.313555	0.523163	0.603604	0.790907	0.0826829	0.271451	2.23591	0.0280966	0.154362
SEMA6C	-0.00230228	0.00517809	-0.444619	0.656595	0.803602	0.00333286	0.0877864	0.540879	0.591442	0.783167	-0.0158447	0.058667	-1.65871	0.100758	0.294454
SEMA6D	-0.0874439	0.0640826	-1.36455	0.172395	0.363672	-0.016236	1.69184	-0.194663	0.846671	0.929069	-0.190052	1.41409	-1.89824	0.0614178	0.228655
SEMA7A	0.00521925	0.0100669	0.518455	0.604141	0.766771	0.0131189	0.216172	1.1941	0.239124	0.483514	-0.0361364	0.187416	-1.43755	0.15413	0.373245
SENP1	0.00606933	0.00998481	0.607856	0.543283	0.724461	0.00537025	0.22566	0.484729	0.630381	0.80851	0.00909365	0.235458	0.39463	0.694077	0.838991
SENP2	0.0377283	0.0226796	1.66354	0.0962051	0.251526	0.0577728	0.640451	2.21705	0.0320738	0.151717	-0.0248789	0.645137	-0.540216	0.590421	0.774187
SENP5	-0.0873488	0.025832	-3.38142	0.000721131	0.00971258	-0.0413981	0.973841	-1.37713	0.175749	0.405291	-0.217068	0.981409	-4.29768	4.46502e-05	0.0128433
SENP6	-0.0142819	0.0282791	-0.505033	0.613536	0.773429	0.024483	1.56572	0.777434	0.441249	0.675643	-0.175705	1.5154	-2.73413	0.0075703	0.0816116
SENP7	-0.0600914	0.0192835	-3.11621	0.0018319	0.0178854	-0.0401475	0.667982	-1.78018	0.0822636	0.262971	-0.114318	0.67535	-3.0741	0.00281642	0.0533834
SENP8	-0.00755861	0.0060736	-1.2445	0.213314	0.414232	-0.0103358	0.0750816	-1.52377	0.135043	0.348884	0.00367296	0.078323	0.269262	0.788363	0.892535
SEPHS1	-0.0237496	0.00615224	-3.86032	0.000113239	0.0028322	-0.0196569	0.138961	-2.82317	0.00723192	0.0623661	-0.0383243	0.122269	-2.9168	0.00449317	0.0645809
SEPHS2	-0.00512843	0.0065038	-0.788528	0.430388	0.634513	-0.0101464	0.0730315	-1.34146	0.186963	0.419278	0.00910707	0.0684963	0.714862	0.476599	0.690429
SEPSECS	-0.0226528	0.00646828	-3.50214	0.000461531	0.00726628	-0.0162259	0.0938601	-2.23178	0.0310077	0.149066	-0.0470539	0.0800549	-3.32152	0.00130793	0.0412964
SEPT1	-0.026263	0.00949191	-2.76689	0.00565945	0.0388596	-0.0249463	0.143293	-2.1662	0.0360062	0.162299	-0.0290528	0.133629	-1.73321	0.0865837	0.271658
SEPT10	0.000892991	0.002052	0.435182	0.663431	0.808598	0.00224318	0.0131362	0.986577	0.329486	0.577135	-0.0050352	0.0133581	-1.05687	0.293484	0.532323
SEPT11	-0.0356176	0.0296579	-1.20095	0.229772	0.43351	-0.0467923	1.568	-1.40724	0.166697	0.393324	0.00786589	1.43214	0.119922	0.90482	0.955157
SEPT2	-0.0549289	0.0271744	-2.02135	0.0432437	0.15063	-0.0280458	0.96051	-0.863928	0.392523	0.634582	-0.117869	0.80824	-2.37293	0.0198395	0.130563
SEPT3	-0.0547465	0.021564	-2.5388	0.0111235	0.0617135	-0.0270888	0.584563	-1.00104	0.322526	0.570156	-0.102865	0.547955	-2.88191	0.00497258	0.0683689
SEPT4	-5.1101e-05	0.00648408	-0.00788099	0.993712	0.997164	0.00121551	0.0962867	0.153453	0.878774	0.945179	-0.00262377	0.0710843	-0.23242	0.816755	0.907083
SEPT6	-0.0143014	0.0188613	-0.758244	0.448305	0.650259	-0.0113557	0.398009	-0.45467	0.651682	0.822503	-0.0182111	0.367831	-0.632915	0.528441	0.729426
SEPT7	-0.0272122	0.0326489	-0.833478	0.404575	0.609802	-0.0468614	1.57956	-1.27824	0.208166	0.446194	0.0481126	1.55549	0.670288	0.504441	0.710811
SEPT7-AS1	-0.0050122	0.00557623	-0.89885	0.368732	0.577772	-0.00414359	0.0739713	-0.62011	0.538527	0.747473	-0.00700472	0.0654045	-0.692139	0.490684	0.700648
SEPT8	-0.0267211	0.0162313	-1.64627	0.0997077	0.256448	-0.0334883	0.454123	-1.71709	0.0933117	0.28317	-0.0114714	0.420684	-0.391821	0.696144	0.840874
SEPT9	-0.135012	0.0283092	-4.76921	1.84954e-06	0.000194303	-0.0785981	0.719223	-2.0903	0.0426977	0.179358	-0.208831	0.702759	-4.85513	5.2218e-06	0.00862044
SERAC1	0.0138869	0.011267	1.23253	0.21775	0.419446	0.0330403	0.256363	2.57337	0.0136828	0.0932301	-0.0502626	0.274349	-2.13909	0.0352159	0.172878
SERBP1	-0.017986	0.014806	-1.21477	0.224452	0.427309	-0.0234053	0.345969	-1.41905	0.163245	0.389281	0.0045058	0.408314	0.134096	0.893635	0.949333
SERF2	-0.00808319	0.0159805	-0.505815	0.612987	0.772905	-0.00825641	0.256306	-0.430009	0.669384	0.833646	-0.00769269	0.283014	-0.266844	0.790217	0.893868
SERGEF	-0.0521457	0.0280509	-1.85897	0.0630318	0.190989	-0.014129	1.20519	-0.425884	0.672361	0.835463	-0.147482	1.19898	-2.80723	0.00616075	0.073929
SERHL2	-0.0347226	0.0149983	-2.3151	0.0206075	0.092374	-0.00172231	0.168849	-0.0908367	0.928079	0.96795	-0.0898935	0.169537	-3.66675	0.000424568	0.0282622
SERINC1	0.0282597	0.0422901	0.668235	0.503984	0.692595	0.0326638	1.03511	0.593917	0.555891	0.758602	0.0218884	0.961874	0.330893	0.741528	0.867055
SERINC3	-0.0219821	0.0343152	-0.640593	0.521787	0.70644	-0.00397252	0.814461	-0.0877912	0.930471	0.969346	-0.0463578	0.872414	-0.880604	0.380946	0.614149
SERINC5	-0.0507134	0.0238238	-2.12869	0.0332798	0.126483	-0.0737033	0.512609	-2.36427	0.0227922	0.124415	-0.0184344	0.441987	-0.499054	0.618995	0.793556
SERP1	-0.0125572	0.0248834	-0.50464	0.613812	0.773608	-0.00939661	0.590513	-0.299737	0.765853	0.887148	-0.0179393	0.564347	-0.43851	0.662098	0.819187
SERP2	0.0234116	0.0176111	1.32936	0.183728	0.379203	0.0206051	0.533406	0.976599	0.334346	0.582058	0.029859	0.455198	0.933705	0.353027	0.589082
SERPINB6	-0.0265936	0.0147137	-1.8074	0.0706995	0.205852	-0.000379252	0.275689	-0.02122	0.98317	0.9934	-0.0817311	0.294509	-3.1532	0.00221331	0.0492478
SERPINB9	-0.00180875	0.0116618	-0.155101	0.876742	0.93768	-0.0102162	0.224302	-0.840018	0.405644	0.645047	0.0941666	0.212195	2.29165	0.0248042	0.14639
SERPINE2	0.0478011	0.0456976	1.04603	0.295546	0.504365	-0.0436878	1.17779	-0.788632	0.434888	0.670165	0.242644	1.12511	3.00141	0.00357341	0.0585735
SERPINF1	-0.00854828	0.00952898	-0.897082	0.369675	0.57831	-0.0110188	0.135733	-1.04405	0.30242	0.550703	0.00235049	0.130762	0.106035	0.915813	0.958734
SERPING1	0.00131105	0.00883994	0.14831	0.882098	0.939929	0.0117541	0.135033	1.12615	0.26648	0.514355	-0.0251885	0.130745	-1.51497	0.133387	0.346271
SERPINI1	0.0767731	0.0415029	1.84983	0.0643386	0.193815	0.121707	1.63805	2.36969	0.0224618	0.123447	-0.00778279	1.52479	-0.110465	0.912294	0.957415
SERPINI2	-0.00167696	0.00413669	-0.405387	0.685193	0.822372	-0.00184524	0.043222	-0.385202	0.702027	0.852883	-0.00118344	0.0317473	-0.14426	0.885627	0.944734
SERTAD2	-0.0795535	0.0160382	-4.96026	7.0399e-07	0.000105101	-0.0774744	0.385914	-3.89038	0.000350141	0.0113978	-0.0833908	0.340709	-3.08223	0.00274802	0.0530151
SERTAD4	-0.0133833	0.00623684	-2.14584	0.0318857	0.122334	-0.00826268	0.0669514	-1.03079	0.308596	0.556756	-0.0212386	0.0496054	-2.1392	0.0352064	0.172878
SERTM1	-0.00737368	0.0115654	-0.637563	0.523758	0.708232	-0.012263	0.164078	-0.904082	0.371096	0.616236	0.00564762	0.147284	0.255137	0.799227	0.898955
SESN1	0.208388	0.0468693	4.44615	8.74229e-06	0.000516706	0.389186	1.66181	6.9291	1.81325e-08	0.00010477	-0.206196	1.49301	-2.42432	0.0174618	0.123063
SESN2	-0.00185003	0.00545508	-0.33914	0.734505	0.853831	0.00316028	0.0761109	0.489674	0.626906	0.8061	-0.0143853	0.0637167	-1.40918	0.162329	0.384228
SESN3	-0.0151914	0.040388	-0.376137	0.706815	0.836024	0.0559521	1.35373	1.11948	0.269282	0.517294	-0.149064	1.38005	-2.17417	0.032394	0.165166
SESTD1	0.030244	0.0232254	1.30219	0.19285	0.389037	0.0806019	0.982672	3.0025	0.00449082	0.0468798	-0.119643	0.972155	-2.58331	0.0114466	0.0987137
SET	0.00426907	0.0275752	0.154816	0.876967	0.937747	-0.0178589	0.346253	-0.59382	0.55598	0.758602	0.121043	0.515704	1.75201	0.0839599	0.267029
SETBP1	-0.253548	0.0472093	-5.37073	7.84193e-08	3.68121e-05	-0.275752	2.28962	-4.93988	1.28719e-05	0.00209504	-0.197779	2.10326	-2.23561	0.0279243	0.154046
SETD1A	-0.0155646	0.00723154	-2.15232	0.0313725	0.121197	-0.0168245	0.147444	-2.10345	0.0414412	0.176317	-0.00992397	0.125333	-0.586391	0.559124	0.750689
SETD1B	-0.00625109	0.0084098	-0.74331	0.457294	0.656785	-0.00458523	0.162168	-0.492915	0.624633	0.804941	-0.0137044	0.154156	-0.696491	0.487969	0.698789
SETD2	-0.0327976	0.025471	-1.28765	0.197869	0.395602	-0.00649294	1.47153	-0.224135	0.823737	0.917327	-0.122415	1.44326	-2.2894	0.0244646	0.145503
SETD3	0.0133223	0.0243919	0.546176	0.584945	0.753589	0.0455602	0.699535	1.59536	0.118113	0.324515	-0.0736275	0.759721	-1.56986	0.120059	0.326486
SETD4	-0.0164165	0.0113532	-1.44597	0.148184	0.328403	-0.0101422	0.212242	-0.809949	0.422524	0.659377	-0.0453957	0.226818	-1.68684	0.0951986	0.284573
SETD5	-0.0523294	0.0352366	-1.48508	0.137522	0.313575	0.0334434	1.77957	0.790659	0.433575	0.66911	-0.246841	1.65745	-3.87524	0.000205429	0.0209667
SETD6	-0.0144603	0.00730128	-1.98052	0.0476455	0.160831	-0.0232866	0.132735	-2.57218	0.0137235	0.0933421	0.00196101	0.118808	0.158804	0.87419	0.939587
SETD7	-0.000951823	0.0143778	-0.0662009	0.947218	0.972723	-0.00724249	0.315589	-0.443245	0.659858	0.82694	0.0206265	0.35795	0.681587	0.497301	0.705997
SETDB1	0.00143482	0.0152271	0.0942283	0.924928	0.961885	0.00671021	0.371694	0.36732	0.71522	0.860799	-0.0105739	0.339425	-0.383638	0.702178	0.844325
SETDB2	0.0133681	0.0145932	0.916053	0.359639	0.569324	0.0308781	0.425802	1.85696	0.0703226	0.240286	-0.0453171	0.375823	-1.48865	0.140178	0.355008
SETMAR	-0.00505775	0.00541873	-0.933383	0.350622	0.561856	-0.00112684	0.0792232	-0.186216	0.85317	0.932258	-0.0209672	0.0918642	-1.72232	0.0885468	0.274845
SETX	0.0076558	0.0232984	0.328598	0.74246	0.859129	0.00265532	1.01686	0.105073	0.916817	0.963001	0.035985	0.972336	0.598255	0.551217	0.745805
SEZ6	-0.0292706	0.0162075	-1.80599	0.0709202	0.206022	-0.0437157	0.226781	-1.87181	0.0686253	0.236377	-0.0158511	0.185207	-0.704169	0.483199	0.694768
SEZ6L	0.110273	0.0487215	2.26334	0.0236149	0.101523	0.102174	2.29226	1.82683	0.0748208	0.249676	0.135762	2.14888	1.36835	0.174778	0.400502
SEZ6L2	-0.0545121	0.0263364	-2.06984	0.0384678	0.139969	-0.0719563	0.607479	-2.36632	0.0226422	0.124006	-0.00214947	0.707357	-0.0407992	0.967549	0.983402
SF1	-0.10208	0.0307412	-3.32063	0.00089816	0.0113318	-0.0711457	0.753612	-1.82616	0.0749757	0.249904	-0.153116	0.653775	-3.05979	0.00294068	0.0544409
SF3A1	0.00130219	0.0065658	0.198329	0.842788	0.918711	0.00471568	0.115244	0.652916	0.51736	0.732221	-0.0149498	0.113637	-0.948626	0.345426	0.582111
SF3A2	-0.00578812	0.0067054	-0.863203	0.388026	0.595093	0.00300138	0.128224	0.385996	0.701443	0.852501	-0.0312871	0.100791	-2.36237	0.0203777	0.132146
SF3A3	-0.0175734	0.0102927	-1.70735	0.0877563	0.236997	-0.00603025	0.257021	-0.523093	0.603652	0.790907	-0.06294	0.222247	-2.754	0.00716066	0.0799503
SF3B1	0.00267753	0.0199431	0.134258	0.893198	0.945479	-0.0150327	0.791717	-0.663801	0.510437	0.727166	0.063859	0.621097	1.51714	0.132839	0.345197
SF3B2	0.0163452	0.0151487	1.07898	0.280597	0.489002	0.0370865	0.347798	2.04292	0.0473537	0.191287	-0.0312179	0.314957	-1.13559	0.259231	0.49729
SF3B3	-0.0101272	0.0144586	-0.70043	0.483659	0.678249	0.00829497	0.415192	0.474328	0.637717	0.813507	-0.0499233	0.384843	-1.94231	0.0553187	0.216002
SF3B4	0.00227984	0.00480321	0.47465	0.635036	0.788321	2.15282e-05	0.058541	0.00443954	0.996479	0.998179	0.119623	0.0532	3.42222	0.0010387	0.0368198
SF3B5	-0.00475845	0.00410238	-1.15992	0.24608	0.452315	-0.00493217	0.0505698	-1.09131	0.281342	0.52994	-0.00394544	0.0400684	-0.403548	0.68753	0.83485
SF3B6	-0.00633962	0.0074491	-0.851059	0.394737	0.601784	-0.0107026	0.114407	-1.21215	0.232212	0.475366	0.00443505	0.10573	0.319636	0.750006	0.871808
SFI1	-0.00706095	0.0162778	-0.433777	0.664451	0.80908	-0.00706416	0.442164	-0.39312	0.696214	0.848328	-0.00704624	0.436136	-0.183354	0.854945	0.929858
SFMBT1	0.0114026	0.0115359	0.988443	0.322936	0.533002	0.0252981	0.281013	1.86401	0.0693038	0.238072	-0.0247708	0.281092	-1.13121	0.261061	0.49906
SFMBT2	0.0240871	0.0213705	1.12712	0.259693	0.466648	-0.00329008	0.217406	-0.0921152	0.927108	0.967636	0.0393533	0.153826	1.47548	0.14405	0.360169
SFPQ	-0.0866962	0.035192	-2.46352	0.0137582	0.0710091	-0.0887791	1.18571	-2.02608	0.0491239	0.195461	-0.0829112	1.12637	-1.40367	0.163958	0.385964
SFSWAP	-0.00626902	0.0214206	-0.292663	0.76978	0.875635	0.0077223	0.808328	0.309	0.758845	0.883104	-0.0450078	0.793872	-1.08232	0.282086	0.521148
SFT2D1	-0.0121947	0.00901794	-1.35227	0.17629	0.368513	-0.0119087	0.208264	-1.186	0.242274	0.485977	-0.0133871	0.186941	-0.652861	0.515559	0.719193
SFT2D2	0.0522766	0.0108952	4.79811	1.60167e-06	0.000177593	0.0717722	0.0823097	5.5119	2.50395e-06	0.000782045	0.00676372	0.0840954	0.339964	0.734816	0.86463
SFTA1P	-0.029287	0.0134011	-2.18542	0.028858	0.115016	-0.0283696	0.0817054	-1.83635	0.0742036	0.248622	-0.0320759	0.145114	-1.19085	0.237361	0.473657
SFTPD	-0.0123243	0.00463761	-2.65746	0.00787325	0.0485762	-0.012026	0.0586071	-2.35974	0.0229988	0.124835	-0.0137609	0.0728271	-1.2303	0.221884	0.458364
SFTPD-AS1	-0.00655473	0.0033865	-1.93555	0.0529229	0.171498	-0.00208376	0.0386769	-0.545829	0.588064	0.780955	-0.0230645	0.0301405	-3.14401	0.00227661	0.049576
SFXN1	-0.070056	0.0311048	-2.25226	0.0243059	0.103302	-0.0345162	1.14036	-0.915253	0.365272	0.611037	-0.145677	1.07205	-2.64817	0.00960062	0.0912446
SFXN2	-0.0199699	0.00567493	-3.51896	0.000433238	0.00691505	-0.0265076	0.0901594	-4.16852	0.00014935	0.00729369	0.00560706	0.0809053	0.445795	0.656848	0.815759
SFXN3	0.0203459	0.00916643	2.21962	0.0264448	0.109242	0.0216722	0.196851	2.05213	0.0464091	0.189239	0.0162949	0.176776	0.882845	0.379741	0.613489
SFXN4	-0.0378244	0.0180663	-2.09364	0.036292	0.134334	-0.0249791	0.321085	-1.09019	0.281868	0.529947	-0.0589359	0.28603	-2.00641	0.0479029	0.200172
SFXN5	-0.0423671	0.0297872	-1.42233	0.154932	0.338395	-0.0590487	0.990561	-1.75215	0.0870283	0.27159	0.0172057	0.926838	0.270166	0.787672	0.892299
SGCB	-0.0073964	0.0106115	-0.697017	0.485792	0.679721	0.00853325	0.185544	0.684698	0.497286	0.71636	-0.0493878	0.19993	-2.44077	0.0166726	0.120268
SGCD	0.0335239	0.0884023	0.37922	0.704525	0.83454	0.243385	1.59446	1.9257	0.0620513	0.223246	-0.167488	1.34832	-1.35405	0.17996	0.406572
SGCE	0.00785439	0.0256235	0.30653	0.759201	0.868904	0.0213612	0.86591	0.724024	0.473055	0.698342	-0.0336077	0.851346	-0.650155	0.517297	0.720574
SGCG	0.0012043	0.0110222	0.109261	0.912996	0.956621	-0.0165526	0.0846396	-1.06827	0.292174	0.540911	0.0193941	0.0540825	1.23667	0.22	0.456021
SGCZ	-0.00122704	0.0262344	-0.0467723	0.962695	0.981465	-0.0900346	0.448721	-2.23751	0.0310529	0.149209	0.0644302	0.227251	1.86221	0.0662783	0.2378
SGF29	-0.0171108	0.0133491	-1.2818	0.199914	0.398036	-0.016805	0.153815	-1.09072	0.281832	0.529947	-0.0180315	0.189224	-0.67448	0.501813	0.708832
SGIP1	0.0445322	0.0332465	1.33945	0.180423	0.374321	0.0627389	1.94752	1.60741	0.11544	0.319891	-0.00360091	1.78282	-0.0567406	0.954881	0.978159
SGK1	-0.080853	0.0346183	-2.33556	0.0195142	0.089133	-0.0551156	1.02966	-1.29214	0.203357	0.440156	-0.130523	0.938507	-2.20271	0.0302456	0.160151
SGK3	0.0605162	0.0291695	2.07464	0.0380199	0.138947	0.0767235	1.13766	2.29463	0.0268067	0.137131	0.00888932	1.11739	0.14896	0.881928	0.942877
SGMS1	0.00619927	0.0271269	0.228528	0.819236	0.905422	0.0369541	1.2489	1.11389	0.271644	0.519367	-0.0558475	1.15378	-1.18517	0.23916	0.475849
SGMS2	-0.018906	0.00720588	-2.62369	0.0086983	0.0520008	-0.0226045	0.0711701	-2.8363	0.00699489	0.0611959	-0.00233871	0.103999	-0.13865	0.890045	0.947523
SGO2	-0.00429854	0.00443978	-0.968189	0.33295	0.543828	-0.00875693	0.0684181	-1.76658	0.0845483	0.266836	0.0137831	0.0694558	1.3807	0.170892	0.395756
SGPL1	-0.000383532	0.0178804	-0.0214499	0.982887	0.991726	0.0142027	0.437291	0.701052	0.487127	0.709598	-0.0517854	0.418941	-1.36166	0.176803	0.403065
SGPP1	0.000274317	0.0173472	0.0158133	0.987383	0.99392	-0.0114207	0.475554	-0.595236	0.554872	0.757932	0.0526406	0.415262	1.29656	0.198194	0.430668
SGPP2	0.0159845	0.0156049	1.02433	0.30568	0.514857	0.0342226	0.464603	1.9249	0.0610153	0.221102	-0.0452085	0.402857	-1.38821	0.1686	0.392296
SGSM1	0.0623994	0.0361228	1.72742	0.0840917	0.230604	0.139923	1.54125	3.03585	0.00410332	0.0444822	-0.061047	1.46234	-1.04962	0.296784	0.535299
SGSM2	-0.0481247	0.0216364	-2.22425	0.0261317	0.108352	-0.0361124	0.733207	-1.25326	0.217027	0.457824	-0.063652	0.526091	-1.94295	0.0552397	0.215805
SGSM3	-0.00837034	0.00505801	-1.65487	0.0979509	0.253585	-0.0100025	0.0918794	-1.5708	0.123715	0.332555	-0.00558013	0.0352447	-0.670219	0.504484	0.710811
SGTA	0.00800454	0.0114318	0.700202	0.483801	0.678249	0.0150897	0.257206	1.08537	0.283932	0.53213	-0.00678607	0.171352	-0.337831	0.736301	0.86532
SGTB	0.00111573	0.0167695	0.0665331	0.946953	0.972538	0.00247497	0.438861	0.127046	0.899509	0.954871	-0.00277319	0.401779	-0.0841596	0.933122	0.967225
SH2B1	-0.0619064	0.0153927	-4.02181	5.77518e-05	0.00181847	-0.0536691	0.424698	-3.08307	0.00360813	0.0412012	-0.0914356	0.394683	-2.77422	0.00676458	0.0778976
SH2B2	-0.0061495	0.00460965	-1.33405	0.182188	0.37685	-0.00633847	0.043168	-1.08404	0.284517	0.532881	-0.00583917	0.0346176	-0.7793	0.437907	0.661757
SH2B3	-0.0353984	0.0125402	-2.82278	0.0047609	0.0348374	-0.0301233	0.267398	-2.06321	0.0452944	0.186205	-0.0502357	0.22118	-2.05158	0.0432029	0.190355
SH2D3C	-0.0365876	0.0110799	-3.30216	0.000959427	0.0118462	-0.0218231	0.227254	-1.71495	0.093708	0.283413	-0.0828636	0.202165	-3.67814	0.000405205	0.0282622
SH2D5	-0.0189991	0.00882467	-2.15296	0.031322	0.121096	-0.0123451	0.172735	-1.16614	0.250123	0.495908	-0.0341522	0.110808	-2.13778	0.0353252	0.173194
SH3BGR	-0.00665433	0.00574031	-1.15923	0.246363	0.452619	-0.0124663	0.0847775	-1.96327	0.0562424	0.210833	0.0193365	0.0899762	1.44003	0.153429	0.372171
SH3BGRL	0.136224	0.0291027	4.68079	2.85769e-06	0.000257996	0.119847	0.946537	3.52862	0.001025	0.0202823	0.181463	0.922315	3.21456	0.00183089	0.0449414
SH3BGRL2	0.0728977	0.0304122	2.39699	0.0165305	0.0793958	0.146626	1.17471	4.21038	0.000131152	0.0069695	-0.163985	1.22063	-2.62703	0.0101704	0.0931291
SH3BGRL3	0.0104831	0.00764416	1.37139	0.170253	0.360724	0.0192866	0.077891	2.0909	0.042745	0.179426	-0.00881931	0.0594038	-0.645703	0.52024	0.722758
SH3BP4	0.0071381	0.00399917	1.7849	0.0742779	0.212728	0.00794262	0.0252271	1.94886	0.0579966	0.215017	-0.0137298	0.0379588	-0.661465	0.510467	0.715056
SH3BP5	-0.0676123	0.0210779	-3.20773	0.00133787	0.0146545	-0.0844035	0.572927	-3.19063	0.00268228	0.0353034	-0.0384161	0.478016	-1.10131	0.273786	0.512186
SH3BP5-AS1	-0.00346014	0.00470223	-0.735851	0.461822	0.659517	-0.00302669	0.0583303	-0.600183	0.551601	0.755786	-0.00634663	0.0837761	-0.487689	0.62699	0.797158
SH3BP5L	0.0169323	0.00834056	2.03011	0.0423453	0.148465	0.0221004	0.156849	2.20552	0.0329303	0.153879	0.0052767	0.115252	0.35065	0.726694	0.859864
SH3D19	0.00753789	0.0275377	0.27373	0.784292	0.883877	0.0484935	0.970932	1.54584	0.129629	0.341327	-0.130018	0.948223	-2.26152	0.0262077	0.149855
SH3GL1	-0.0425152	0.019987	-2.12714	0.0334082	0.126787	-0.018668	0.600567	-0.797531	0.429618	0.665222	-0.1067	0.513378	-2.77853	0.00668263	0.077506
SH3GL2	0.0157849	0.0390406	0.404321	0.685977	0.822831	0.120045	2.49835	2.62067	0.0121563	0.0866613	-0.261007	2.30909	-3.49706	0.000741659	0.0327784
SH3GL3	0.0625386	0.0449248	1.39207	0.1639	0.351397	0.11207	2.04303	2.12623	0.0393899	0.17091	-0.0690091	1.85249	-0.80339	0.423928	0.650759
SH3GLB1	-0.0163172	0.0176142	-0.926365	0.354256	0.565206	-0.00124058	0.573107	-0.060046	0.952403	0.980225	-0.0564375	0.601343	-1.67455	0.0975955	0.288906
SH3GLB2	-0.030717	0.0166729	-1.84233	0.0654275	0.19542	-0.0464707	0.420026	-2.26192	0.028925	0.143273	-0.000326236	0.312648	-0.0114328	0.990904	0.994912
SH3KBP1	-0.0160261	0.0239506	-0.669131	0.503412	0.692221	-0.00461647	0.908912	-0.161099	0.872786	0.942484	-0.0424657	0.763397	-0.973485	0.332998	0.569844
SH3PXD2A	-0.0851216	0.0308339	-2.76065	0.0057687	0.039399	-0.026692	1.01374	-0.700033	0.487757	0.710068	-0.19553	1.01525	-3.73049	0.000339039	0.0259466
SH3PXD2B	0.00326054	0.0036552	0.892027	0.372378	0.581035	0.00165725	0.0277713	0.41284	0.681818	0.839983	0.0110389	0.0194857	1.24848	0.21519	0.449993
SH3RF1	-0.0319511	0.0145601	-2.19443	0.0282045	0.113584	-0.0411125	0.264392	-2.25628	0.029305	0.14429	-0.0157691	0.228005	-0.651165	0.516648	0.720017
SH3RF2	-0.0751202	0.0211281	-3.55546	0.000377319	0.00633764	-0.0927278	0.545805	-3.91165	0.000328294	0.0110929	-0.00710072	0.514445	-0.1524	0.879224	0.941583
SH3RF3	-0.103564	0.0395365	-2.61945	0.0088072	0.0525702	-0.198772	1.21507	-3.75585	0.000532808	0.0138987	0.0166733	1.08194	0.280344	0.779876	0.888256
SH3TC2	-0.00212304	0.00232769	-0.912077	0.361728	0.571212	-0.002997	0.0136995	-1.1891	0.241065	0.484899	0.00294541	0.0138314	0.485273	0.628696	0.798237
SH3YL1	0.00609949	0.0241037	0.253052	0.800228	0.893286	0.00875855	0.858143	0.312805	0.755973	0.881448	-0.0015103	0.764248	-0.0318847	0.974637	0.98633
SHANK1	-0.0116504	0.0260411	-0.447386	0.654597	0.802516	-0.0370647	0.554967	-1.15467	0.254762	0.501083	0.0372744	0.50852	0.836917	0.404921	0.63551
SHANK2	-0.126191	0.0456946	-2.76161	0.00575172	0.0393528	-0.218176	2.20326	-3.7614	0.00051597	0.0136131	0.0242775	2.05381	0.327253	0.744258	0.868753
SHANK3	-0.0370091	0.0208689	-1.77341	0.0761609	0.216351	-0.0270958	0.60617	-1.1608	0.252263	0.498486	-0.0764896	0.777189	-1.64201	0.10418	0.299975
SHARPIN	-0.00492128	0.00730626	-0.67357	0.500584	0.69014	0.00375585	0.144749	0.448958	0.655765	0.824858	-0.0328185	0.110089	-2.18788	0.0313459	0.162364
SHC2	-0.0258506	0.014879	-1.73739	0.0823188	0.227578	-0.0333582	0.369805	-1.66877	0.102583	0.299583	-0.0165236	0.230329	-0.741622	0.460304	0.677873
SHC3	-0.144559	0.0497777	-2.90408	0.00368328	0.0294357	-0.107097	1.82368	-1.60576	0.116021	0.320675	-0.191668	1.77379	-2.56271	0.0120967	0.101077
SHC4	-0.00940117	0.00441452	-2.1296	0.0332045	0.126387	-0.0126734	0.0417397	-2.54006	0.0148611	0.0971903	0.00239399	0.0494533	0.252723	0.801075	0.899371
SHF	-0.0217219	0.0130371	-1.66617	0.0956804	0.250608	-0.0393422	0.18769	-2.30011	0.0265784	0.136325	0.00270584	0.198778	0.134356	0.89343	0.949279
SHISA4	-0.00847477	0.00842025	-1.00647	0.314187	0.52422	-0.0113683	0.117283	-1.15437	0.25486	0.501133	-0.000609662	0.095959	-0.0375492	0.970133	0.984531
SHISA5	-0.0172165	0.0084327	-2.04164	0.0411872	0.146122	-0.0110992	0.153505	-1.18057	0.2444	0.48914	-0.0423908	0.143508	-2.22265	0.0288191	0.156139
SHISA6	-0.0912749	0.0354864	-2.57211	0.0101081	0.0575701	-0.101456	0.384222	-2.08367	0.0440908	0.182818	-0.0797401	0.488011	-1.53861	0.127785	0.336913
SHISA7	-0.0330404	0.0153214	-2.15648	0.031046	0.120473	-0.0312028	0.344364	-1.77087	0.0838211	0.265333	-0.0387375	0.392748	-1.24861	0.215142	0.449993
SHISA9	-0.231694	0.0575544	-4.02565	5.68182e-05	0.00181379	-0.311065	3.13593	-4.46609	5.87898e-05	0.00447601	-0.0608206	2.86483	-0.595143	0.553285	0.747114
SHMT1	-0.00834572	0.00841442	-0.991835	0.321278	0.531904	0.00151339	0.101955	0.145005	0.885407	0.948282	-0.0266555	0.113507	-1.87412	0.0642541	0.234267
SHOC2	0.0747431	0.0214949	3.47725	0.000506592	0.00770286	0.0817746	0.701005	3.19721	0.00263359	0.0348582	0.057835	0.682994	1.45821	0.148364	0.365175
SHPRH	0.105985	0.0314366	3.3714	0.000747867	0.00993373	0.158644	1.48247	4.30755	9.68473e-05	0.00576891	-0.0353736	1.26634	-0.586218	0.559239	0.750689
SHQ1	-0.00516025	0.00918102	-0.562056	0.574078	0.745255	-0.00591372	0.162725	-0.538964	0.59275	0.784004	-0.00340103	0.130643	-0.202855	0.83972	0.921529
SHROOM1	-0.00607197	0.0042976	-1.41287	0.157693	0.342152	-0.0071897	0.0716072	-1.51532	0.137163	0.351432	-0.000965168	0.0586646	-0.0951681	0.924399	0.962548
SHROOM2	-0.0131831	0.00900114	-1.4646	0.143029	0.321441	-0.0196601	0.18731	-2.01975	0.0498033	0.196694	0.0250422	0.192515	1.059	0.292516	0.531664
SHROOM3	-0.0727863	0.0216929	-3.3553	0.000792793	0.0103272	-0.0734633	0.55497	-2.87737	0.00627193	0.0572914	-0.0710285	0.483225	-1.72664	0.0877643	0.273412
SHROOM4	-0.00204593	0.00311699	-0.656382	0.511578	0.698714	-0.00123433	0.0288952	-0.344386	0.73227	0.869644	-0.00456479	0.0211638	-0.722947	0.471642	0.686868
SHTN1	0.0254008	0.0343979	0.738439	0.460248	0.65849	0.0376085	0.936539	0.833701	0.409212	0.647256	0.00844171	0.879588	0.158771	0.874216	0.939587
SIAE	-0.0215017	0.0108228	-1.9867	0.0469551	0.159405	-0.0219744	0.198609	-1.85007	0.0713305	0.242385	-0.0191893	0.203431	-0.73047	0.467056	0.683548
SIAH1	-0.0298421	0.0129948	-2.29646	0.0216496	0.0955262	-0.0211171	0.260135	-1.3404	0.187304	0.419486	-0.0484141	0.254802	-2.10633	0.0380414	0.179057
SIAH2	-0.0206952	0.0106162	-1.94939	0.0512486	0.16796	-0.028589	0.23911	-2.43523	0.019198	0.113163	0.0147246	0.205304	0.592111	0.555304	0.747914
SIAH3	0.0108708	0.0107008	1.01588	0.309687	0.51926	0.0203093	0.167746	1.63513	0.109477	0.310536	-0.0163095	0.144788	-0.77379	0.441142	0.664057
SIDT1	-0.0211402	0.0361379	-0.584988	0.558556	0.73524	-0.00426464	1.18112	-0.0904492	0.928359	0.96805	-0.0451702	1.11214	-0.802837	0.424246	0.65116
SIDT2	0.0152759	0.00740342	2.06336	0.0390783	0.141298	0.0171642	0.157641	2.13377	0.0387315	0.169474	0.00481822	0.125715	0.25452	0.799691	0.899169
SIGMAR1	-0.0118327	0.00562503	-2.10358	0.0354149	0.131932	-0.0109822	0.0838249	-1.6464	0.107128	0.307417	-0.0139263	0.067636	-1.33068	0.186753	0.415502
SIK2	0.0483775	0.0421321	1.14823	0.250872	0.457918	0.0317372	1.35156	0.606131	0.547694	0.753222	0.0789401	1.25727	1.11245	0.268994	0.5074
SIK3	-0.0834725	0.0467558	-1.78529	0.0742147	0.212599	-0.0274544	2.35251	-0.482403	0.632018	0.809896	-0.199786	2.17626	-2.43619	0.0168712	0.120988
SIKE1	-0.0177641	0.00792343	-2.24197	0.0249636	0.105131	-0.0263317	0.152661	-2.80809	0.00752248	0.0636382	0.00362365	0.13371	0.244583	0.807353	0.902325
SIL1	-0.093478	0.0327895	-2.85085	0.00436024	0.032804	-0.0856833	1.11023	-2.16873	0.0358007	0.16167	-0.11073	1.0787	-1.88389	0.0629035	0.231102
SIMC1	0.0516256	0.0279984	1.84388	0.0652008	0.195045	0.0438122	1.02607	1.37275	0.177099	0.407254	0.0777227	1.02224	1.33251	0.186156	0.414973
SIN3A	-0.0265708	0.0132225	-2.00951	0.0444826	0.153262	-0.0242508	0.333136	-1.63053	0.110449	0.312443	-0.0353181	0.353182	-1.22294	0.224638	0.460513
SIN3B	-0.037968	0.0199151	-1.90649	0.0565866	0.178373	-0.0172744	0.605873	-0.768703	0.44636	0.678346	-0.113694	0.576483	-2.64478	0.00968988	0.0913915
SIPA1L1	0.0165182	0.0344374	0.479658	0.631471	0.785696	0.0388545	3.89728	1.06206	0.294261	0.542484	-0.157238	3.80014	-1.541	0.126929	0.335727
SIPA1L2	0.0632081	0.0209327	3.01959	0.0025312	0.0224314	0.0901277	0.471255	3.39888	0.00149049	0.0249467	0.0186911	0.432086	0.548132	0.584998	0.770661
SIPA1L3	0.042639	0.035273	1.20883	0.226729	0.429381	0.124094	1.00599	2.72963	0.00923368	0.0726869	-0.0805659	0.908166	-1.44095	0.153169	0.371921
SIRPA	-0.022585	0.0314197	-0.718815	0.472255	0.668087	-0.0238429	1.09812	-0.603411	0.549473	0.754556	-0.0204219	1.05067	-0.394142	0.694436	0.839168
SIRT1	0.0111721	0.00991452	1.12684	0.259811	0.466787	0.0126138	0.241247	1.09603	0.279294	0.528064	0.00702216	0.246799	0.359641	0.719983	0.855155
SIRT2	-0.0324746	0.0195586	-1.66037	0.0968394	0.252328	-0.0108099	0.571869	-0.452415	0.653293	0.823339	-0.0764698	0.412083	-2.24584	0.0272353	0.152931
SIRT3	0.00118895	0.0122875	0.0967613	0.922916	0.961113	-0.00433927	0.355322	-0.297751	0.767358	0.887428	0.0147818	0.291609	0.646846	0.519426	0.721974
SIRT4	-0.00529817	0.00556017	-0.952878	0.340652	0.552037	0.00111113	0.0764351	0.165917	0.869017	0.940384	-0.0195196	0.0652522	-1.95673	0.0535707	0.212889
SIRT5	-0.0357309	0.0203931	-1.75211	0.079755	0.222674	-0.0473404	0.515969	-2.09811	0.0419354	0.177231	0.0160586	0.418644	0.336968	0.73701	0.865367
SIRT6	0.00120016	0.00597893	0.200731	0.840909	0.917788	0.000320782	0.119567	0.0466982	0.962975	0.984608	0.00394822	0.0743892	0.325136	0.745855	0.869634
SIRT7	-0.0102322	0.0110137	-0.929041	0.352868	0.564159	-0.00907227	0.190338	-0.573017	0.569692	0.767987	-0.0113199	0.116009	-0.738355	0.462276	0.679591
SIVA1	-0.0191479	0.00933833	-2.05047	0.0403189	0.144294	-0.0276191	0.176601	-2.85795	0.00660148	0.0589727	0.100231	0.160779	2.76283	0.00726436	0.080416
SKA2	-0.0162459	0.0091455	-1.77638	0.0756705	0.215386	-0.00933827	0.155964	-0.934684	0.355281	0.601978	-0.0519611	0.184071	-2.28725	0.0245955	0.145815
SKAP2	0.061459	0.0252282	2.43612	0.0148457	0.0739635	0.0960423	0.69705	3.15191	0.00298611	0.0375899	-0.0139134	0.632113	-0.309294	0.757834	0.876467
SKI	-0.0140944	0.0238072	-0.592024	0.553835	0.731319	-0.020647	0.619479	-0.750331	0.457228	0.687189	0.00541025	0.647157	0.113959	0.909532	0.95683
SKIL	-0.0397696	0.0203776	-1.95164	0.0509813	0.167338	-0.0368184	0.483525	-1.56326	0.125477	0.335033	-0.0485569	0.529786	-1.1948	0.235396	0.471444
SKIV2L	-0.0144132	0.005727	-2.51672	0.0118454	0.0643261	-0.012197	0.0848429	-1.9343	0.0598156	0.218056	-0.0248529	0.0784851	-1.81597	0.0728019	0.249421
SKP1	-0.0300615	0.0293915	-1.0228	0.306404	0.515176	-0.0273711	0.678684	-0.802092	0.427004	0.662789	-0.0377921	0.703604	-0.653329	0.515306	0.719014
SKP2	0.0049495	0.00961055	0.515007	0.606548	0.767632	0.00110598	0.22333	0.101922	0.919302	0.964216	0.0189334	0.191612	0.914747	0.36284	0.597376
SLAIN1	0.0966124	0.0259628	3.72119	0.000198283	0.00410638	0.124523	1.02958	4.28426	0.000104167	0.00595021	-0.0135893	0.941076	-0.235294	0.814531	0.906117
SLAIN2	-0.0106639	0.0164736	-0.647329	0.517419	0.7026	-0.000158615	0.523916	-0.00867511	0.993119	0.996965	-0.0559725	0.5109	-1.47407	0.144055	0.360169
SLBP	0.0152576	0.0142951	1.06733	0.285823	0.494826	0.0212401	0.229397	1.25234	0.217357	0.458187	0.000581626	0.224196	0.0218951	0.982582	0.99064
SLC10A7	0.0051615	0.0145546	0.354631	0.722866	0.846516	0.00287334	0.353336	0.166839	0.868295	0.940136	0.0108797	0.311038	0.399617	0.690413	0.836663
SLC11A2	-0.0257525	0.0172256	-1.49502	0.13491	0.309146	-0.0266213	0.448045	-1.32239	0.193178	0.426608	-0.0233774	0.402599	-0.702366	0.484317	0.695423
SLC12A1	-0.0151836	0.00706407	-2.14941	0.0316019	0.121573	-0.0120854	0.0833593	-1.5466	0.129445	0.341083	-0.0290355	0.109746	-1.75727	0.0823715	0.26471
SLC12A2	0.0620347	0.0297114	2.08791	0.0368061	0.135629	0.0830791	1.14936	2.4585	0.0181463	0.109151	-0.00964497	1.04067	-0.15465	0.877453	0.940827
SLC12A5	-0.108005	0.0311714	-3.46488	0.000530468	0.0079098	-0.0857031	0.947842	-2.11026	0.0408185	0.174768	-0.13998	0.85089	-2.87856	0.00502107	0.0683689
SLC12A6	0.023294	0.0180057	1.2937	0.195768	0.392964	0.0576564	0.635181	2.77917	0.00810992	0.0666545	-0.0816187	0.583943	-2.25157	0.0268555	0.151918
SLC12A8	-0.0741308	0.0300532	-2.46665	0.0136383	0.0706113	-0.0523237	0.876612	-1.36072	0.180843	0.410979	-0.108358	0.713619	-2.24927	0.0270072	0.152242
SLC12A9	-0.000685202	0.00740179	-0.0925725	0.926243	0.962465	-0.00855928	0.116097	-0.961113	0.341983	0.589668	0.0169061	0.0978139	1.27008	0.207426	0.440614
SLC13A3	-0.109954	0.0373716	-2.94219	0.003259	0.0269392	-0.0753617	0.949804	-1.55874	0.126749	0.336673	-0.161303	0.864705	-2.73837	0.00748121	0.0815593
SLC14A1	-0.00733507	0.00378018	-1.9404	0.0523306	0.170012	-0.00865182	0.033966	-2.01634	0.0501728	0.197613	-0.00276985	0.0336626	-0.346684	0.729662	0.861378
SLC14A2	-0.0209655	0.00974712	-2.15095	0.0314802	0.121343	-0.0136383	0.107492	-1.22688	0.226814	0.469473	-0.0453357	0.142989	-2.23626	0.0278801	0.154046
SLC15A2	0.0208554	0.00985574	2.11607	0.0343388	0.128963	0.0229264	0.161678	1.87445	0.0678171	0.235202	0.017021	0.113186	1.0227	0.309269	0.545968
SLC15A4	-0.0703386	0.0145596	-4.83107	1.35798e-06	0.000163028	-0.0579919	0.358022	-3.4756	0.00119534	0.0219182	-0.109744	0.332297	-3.68165	0.000400408	0.0282622
SLC16A1	-0.0251257	0.00796943	-3.15277	0.0016173	0.0166425	-0.0303246	0.111063	-3.33986	0.00176361	0.0273194	-0.00768097	0.124281	-0.461816	0.64536	0.808432
SLC16A1-AS1	0.0291433	0.0300113	0.97108	0.331509	0.542162	0.0774339	1.31716	2.25202	0.0295954	0.145161	-0.125309	1.2347	-2.03777	0.0445951	0.192363
SLC16A10	0.0172757	0.0279085	0.619012	0.535908	0.718222	0.0391746	0.572184	1.07406	0.289089	0.53761	-0.0136567	0.534346	-0.315047	0.753477	0.873776
SLC16A14	-0.0312625	0.0117511	-2.66039	0.00780499	0.0482839	-0.040943	0.293422	-2.97819	0.00479459	0.0489023	-0.0050043	0.261372	-0.221021	0.825592	0.913057
SLC16A2	-0.025441	0.011706	-2.17334	0.029755	0.117315	-0.0279564	0.218659	-2.03045	0.0486586	0.194185	-0.0188811	0.223104	-0.849164	0.398109	0.628687
SLC16A4	-0.00858478	0.0095391	-0.899957	0.368143	0.577162	-0.0134826	0.101986	-1.38005	0.174856	0.40397	0.0915293	0.1545	2.07222	0.0418989	0.186907
SLC16A6	-0.00873332	0.0054695	-1.59673	0.110325	0.273597	-0.0165483	0.0624378	-2.68796	0.0102528	0.077795	0.0205396	0.0500054	1.72383	0.0883238	0.274521
SLC16A7	-0.0248695	0.0270152	-0.920575	0.357272	0.567433	-0.0220909	1.31906	-0.70085	0.487252	0.709601	-0.0325599	1.17926	-0.620924	0.536265	0.735209
SLC16A9	-0.001114	0.00396031	-0.281291	0.778487	0.880801	0.00013405	0.0355589	0.0295198	0.97659	0.991179	-0.00507895	0.0403382	-0.627505	0.531964	0.731134
SLC17A5	0.0561721	0.0243062	2.31102	0.0208317	0.092803	0.0572318	0.619649	2.02485	0.0492549	0.19557	0.0531636	0.581349	1.11633	0.267339	0.505475
SLC17A6	0.0280682	0.0103429	2.71377	0.00665229	0.0432573	0.0327201	0.121211	2.46048	0.0182536	0.109578	0.0209457	0.115683	1.27291	0.206424	0.439768
SLC17A7	-0.0635597	0.0293502	-2.16556	0.0303445	0.118667	-0.0732831	1.09018	-2.1701	0.0356897	0.161638	-0.0335315	0.794123	-0.565032	0.573511	0.761284
SLC18B1	-0.00447388	0.0162405	-0.275477	0.78295	0.88323	0.02522	0.287264	1.23962	0.22198	0.463787	-0.0566305	0.292063	-2.10026	0.0385861	0.180238
SLC19A1	-0.00028137	0.00288134	-0.0976522	0.922209	0.960873	0.000407209	0.0304953	0.134099	0.893963	0.95222	-0.00650233	0.036953	-0.712403	0.478112	0.691237
SLC19A2	-0.0126403	0.00871053	-1.45115	0.146738	0.326097	-0.00625497	0.160737	-0.616626	0.540802	0.749072	-0.0305674	0.14738	-1.79842	0.0755616	0.253834
SLC1A1	-0.0985424	0.0263174	-3.74439	0.000180836	0.00389151	-0.0970847	0.860449	-2.88065	0.00621784	0.0570718	-0.10082	0.81403	-2.39313	0.018845	0.128289
SLC1A2	-0.0924866	0.0241752	-3.82568	0.000130413	0.00307562	-0.109648	0.712807	-3.61969	0.000785289	0.0174852	-0.0623822	0.535069	-1.55486	0.123591	0.331682
SLC1A3	0.00880371	0.00986885	0.89207	0.372355	0.581035	-0.00660236	0.132231	-0.51152	0.611718	0.797047	0.0304852	0.0605423	1.99092	0.0499432	0.204661
SLC1A4	-0.0306533	0.0144135	-2.12671	0.033444	0.126798	-0.0249116	0.351743	-1.49713	0.141819	0.357213	-0.0479096	0.331131	-1.66085	0.100325	0.29388
SLC1A6	-0.020812	0.00808708	-2.57349	0.0100679	0.05742	-0.0190683	0.0972706	-2.18886	0.0342037	0.157368	-0.0316838	0.090005	-1.45656	0.14939	0.366606
SLC20A1	-0.0437986	0.0143013	-3.06256	0.00219454	0.0203206	-0.0372693	0.337806	-2.30424	0.0262115	0.135708	-0.0671955	0.291012	-2.19469	0.030836	0.161606
SLC20A2	-0.0351343	0.0288696	-1.217	0.223605	0.426048	0.0114092	1.37203	0.343906	0.732629	0.869644	-0.180339	1.29368	-3.0776	0.0027868	0.0531676
SLC22A1	-0.0116694	0.00538981	-2.16509	0.0303809	0.11869	-0.012594	0.0908742	-2.12444	0.0395482	0.171361	-0.0072612	0.0892395	-0.560961	0.576259	0.763325
SLC22A10	-0.19632	0.0580941	-3.37934	0.000726593	0.00974073	-0.313305	1.6337	-4.10002	0.00020017	0.00847311	-0.0361123	1.42457	-0.40383	0.687397	0.83485
SLC22A14	0.0134926	0.0102168	1.32064	0.186623	0.382378	0.0366586	0.173994	2.79094	0.00786589	0.0656294	-0.0219934	0.161832	-1.35289	0.179577	0.406196
SLC22A15	0.0187931	0.0222122	0.84607	0.397514	0.603795	-0.0084504	0.609974	-0.332973	0.740807	0.873794	0.10799	0.588298	2.35164	0.0209379	0.134496
SLC22A17	-0.0286198	0.0312066	-0.917108	0.359086	0.568797	0.0179249	0.914918	0.481712	0.632505	0.810298	-0.13896	0.795934	-2.42543	0.0173466	0.122881
SLC22A23	-0.028851	0.0247763	-1.16446	0.244238	0.450522	-0.0223123	0.984433	-0.807762	0.423768	0.660385	-0.0557664	0.861805	-0.995076	0.322445	0.560327
SLC22A24	-0.0638034	0.0166338	-3.83577	0.00012517	0.00300096	-0.0587125	0.167419	-3.15914	0.00302363	0.0376972	-0.0843013	0.250891	-2.26057	0.0265457	0.150925
SLC22A25	-0.0347855	0.0119198	-2.9183	0.00351949	0.0284414	-0.0280163	0.113988	-2.16812	0.0361266	0.16276	-0.0734167	0.177847	-2.37828	0.0198489	0.130563
SLC22A4	-0.0227113	0.00694067	-3.27221	0.00106709	0.0126599	-0.0219653	0.106094	-2.93427	0.00539295	0.0525379	-0.0272813	0.146569	-1.47249	0.144479	0.360866
SLC22A5	-0.00859248	0.0104326	-0.823614	0.410159	0.615078	-0.0122199	0.187885	-0.993255	0.32626	0.57386	0.0006925	0.183779	0.0351822	0.972015	0.985378
SLC22A6	-0.0658983	0.0178124	-3.69958	0.000215959	0.00433268	-0.0519116	0.145511	-2.44246	0.0193627	0.11359	-0.0989062	0.194136	-3.02925	0.00332418	0.0568385
SLC22A8	-0.0601411	0.0133461	-4.50627	6.5977e-06	0.000445865	-0.0613376	0.105909	-3.68621	0.000706013	0.016461	-0.0579832	0.109388	-2.59476	0.0113098	0.0980462
SLC22A9	-0.0298639	0.0134176	-2.22573	0.0260326	0.108019	-0.0307833	0.205541	-1.77137	0.0838291	0.265333	-0.0285068	0.157054	-1.3502	0.180437	0.4072
SLC23A2	-0.0639323	0.02941	-2.17383	0.0297178	0.117248	-0.047189	1.03468	-1.46858	0.149379	0.367673	-0.15037	1.04001	-2.05962	0.0425446	0.188514
SLC24A2	0.161289	0.0544186	2.96386	0.00303811	0.025664	0.268649	1.92904	3.94465	0.000306356	0.0106634	-0.0283132	1.92834	-0.312833	0.755154	0.874668
SLC24A3	-0.00148477	0.00757155	-0.196098	0.844534	0.91935	-0.00153121	0.113603	-0.179987	0.858026	0.934881	-0.00130779	0.103904	-0.0787553	0.937407	0.968542
SLC24A4	-0.103036	0.0316408	-3.25641	0.00112831	0.0131307	-0.0339468	1.10156	-0.880227	0.383733	0.62678	-0.245301	1.05196	-4.43251	2.69203e-05	0.0115219
SLC24A5	-0.00610522	0.00883364	-0.691133	0.489482	0.682736	-0.00204432	0.0579832	-0.217665	0.828806	0.920022	-0.0372423	0.136298	-1.43202	0.156186	0.376069
SLC25A1	-0.00940426	0.00552732	-1.70141	0.0888653	0.238858	-0.00668103	0.079564	-0.971483	0.336856	0.583965	-0.0143731	0.0607862	-1.54724	0.125419	0.333882
SLC25A11	0.00238748	0.00746774	0.319706	0.749191	0.862231	0.000956387	0.117712	0.114706	0.909223	0.959934	0.00819166	0.0974473	0.487853	0.626875	0.797158
SLC25A12	-0.0164955	0.0325942	-0.506085	0.612797	0.772905	0.0222107	2.01103	0.603696	0.549285	0.754491	-0.157706	1.89821	-2.2442	0.0273447	0.153098
SLC25A13	-0.028405	0.0133779	-2.12327	0.0337311	0.127426	-0.02063	0.275198	-1.34738	0.185063	0.417204	-0.053494	0.265676	-1.94494	0.0549962	0.215335
SLC25A14	-0.000602954	0.00628918	-0.0958716	0.923623	0.961393	-0.00301934	0.139807	-0.441509	0.661104	0.827231	0.0126463	0.133564	0.78973	0.431822	0.656798
SLC25A16	-0.0297416	0.019394	-1.53355	0.125141	0.29531	-0.00662782	0.566822	-0.288349	0.774495	0.890731	-0.0868599	0.538027	-2.40389	0.0183336	0.126056
SLC25A17	-0.00299113	0.0106173	-0.281722	0.778156	0.880801	-0.00570788	0.211499	-0.473917	0.638008	0.813507	0.00648083	0.196758	0.28818	0.773891	0.885256
SLC25A18	-0.00757997	0.00447312	-1.69456	0.0901588	0.241008	-0.0051881	0.0475351	-0.935948	0.354637	0.601525	-0.0120453	0.0293411	-1.59039	0.115357	0.320104
SLC25A21	-0.0655003	0.0184075	-3.55836	0.000373181	0.00627726	-0.0623566	0.361879	-2.98667	0.00468649	0.0480968	-0.0764738	0.367799	-1.96048	0.0531378	0.212111
SLC25A22	-0.0202031	0.0114201	-1.76909	0.0768793	0.217536	-0.0149109	0.217173	-1.09723	0.278778	0.527691	-0.0329229	0.169512	-1.56266	0.121745	0.328788
SLC25A23	-0.0286623	0.0172531	-1.66129	0.0966562	0.251965	-0.00323418	0.434006	-0.140067	0.889275	0.949941	-0.0608044	0.360208	-2.34221	0.0214414	0.135917
SLC25A24	0.00360837	0.00969238	0.372289	0.709677	0.83797	0.0054958	0.209757	0.507672	0.614333	0.798294	-0.00401818	0.24162	-0.184652	0.85393	0.929191
SLC25A25	-0.0649942	0.0174548	-3.72357	0.000196422	0.00409721	-0.0711817	0.250651	-3.42689	0.00139622	0.02401	-0.0501256	0.2414	-1.55673	0.123294	0.331269
SLC25A25-AS1	0.00726185	0.00598072	1.21421	0.224667	0.427522	0.0116224	0.0794415	1.67601	0.101147	0.29739	-0.00539946	0.0815227	-0.456944	0.648844	0.811038
SLC25A26	0.00888595	0.021203	0.41909	0.67515	0.816235	-0.0224976	0.6556	-0.88335	0.382063	0.625815	0.0797583	0.634881	2.08394	0.0400837	0.183173
SLC25A27	0.0121272	0.0224581	0.539992	0.589203	0.756368	0.0208627	0.699888	0.790944	0.43341	0.66911	-0.0108949	0.681532	-0.25443	0.79976	0.899169
SLC25A28	0.0167073	0.0133419	1.25224	0.210483	0.411354	0.0118644	0.332432	0.756265	0.453702	0.684551	0.0293644	0.267314	1.15781	0.250095	0.487122
SLC25A29	-0.109264	0.0252372	-4.32949	1.49458e-05	0.000731837	-0.13846	0.537135	-4.18977	0.000142125	0.00715915	-0.0684131	0.4622	-1.7501	0.0836092	0.266399
SLC25A3	-0.0307252	0.0234856	-1.30826	0.190785	0.38652	-0.0401642	0.506414	-1.4816	0.145894	0.363117	-0.0023242	0.486682	-0.0494265	0.960695	0.980558
SLC25A30	0.00668068	0.00415833	1.60658	0.108147	0.270508	0.0109158	0.061217	2.41288	0.0202589	0.116532	-0.0163871	0.0564971	-1.55208	0.124256	0.332412
SLC25A32	0.00551241	0.0129305	0.426311	0.669881	0.812378	0.0128066	0.296709	0.855268	0.397244	0.638818	-0.0158768	0.254032	-0.619187	0.537403	0.736071
SLC25A33	-0.0264279	0.00864419	-3.0573	0.00223338	0.0206142	-0.0321304	0.175805	-3.3308	0.0018095	0.0278007	-0.00318411	0.149421	-0.163493	0.870508	0.938219
SLC25A34	-0.000292391	0.00405721	-0.072067	0.942549	0.969824	0.00154261	0.0498148	0.322371	0.748767	0.877472	-0.00498482	0.0336055	-0.651431	0.516477	0.71994
SLC25A36	-0.0976302	0.0222694	-4.38405	1.16495e-05	0.000603685	-0.121387	0.819847	-4.604	3.7929e-05	0.00359269	-0.0384899	0.616323	-0.92526	0.357377	0.592342
SLC25A37	-0.0854201	0.0268953	-3.17603	0.00149308	0.0157571	-0.114878	0.752759	-3.4044	0.0014671	0.024714	-0.034111	0.727409	-0.765952	0.445768	0.667032
SLC25A38	-0.00799611	0.00620066	-1.28956	0.197205	0.394682	-0.00282633	0.126474	-0.398036	0.692615	0.846602	-0.0245996	0.0913219	-1.93314	0.0564545	0.217865
SLC25A39	-0.00932443	0.0112383	-0.8297	0.406708	0.611571	-0.014391	0.242224	-1.07897	0.286745	0.535839	0.00307763	0.169322	0.147484	0.88309	0.943595
SLC25A4	-0.01811	0.0230895	-0.784339	0.432841	0.636304	-0.0206665	0.387469	-0.817591	0.418194	0.655032	-0.00522993	0.407672	-0.0921786	0.926803	0.964182
SLC25A40	0.012419	0.0126067	0.985106	0.324572	0.534542	0.00854006	0.316398	0.607323	0.546898	0.752913	0.0283056	0.300474	0.994651	0.322651	0.560574
SLC25A41	0.00773831	0.00987406	0.783701	0.433216	0.636683	3.6384e-05	0.162826	0.00354529	0.997188	0.998338	0.103703	0.116748	2.8627	0.00552427	0.0709316
SLC25A42	-0.0147939	0.0118839	-1.24487	0.213179	0.414232	0.0026336	0.303727	0.189478	0.850629	0.93138	-0.0621602	0.261765	-2.71272	0.00803568	0.0839266
SLC25A43	-0.0268214	0.0100972	-2.65631	0.00790016	0.0486903	-0.0325353	0.19345	-2.5181	0.0156875	0.100213	-0.0178571	0.145971	-1.10341	0.272875	0.511408
SLC25A44	-0.0232649	0.00718265	-3.23904	0.00119931	0.0136262	-0.0210204	0.136397	-2.76138	0.00849224	0.0687229	-0.0414818	0.148541	-1.91278	0.0590658	0.22438
SLC25A45	-0.0181088	0.00453588	-3.99235	6.54221e-05	0.00197394	-0.0218111	0.0445805	-4.14574	0.000160266	0.00765304	-0.00738775	0.0502896	-0.825186	0.411511	0.641325
SLC25A46	-0.0249808	0.0202341	-1.23459	0.216982	0.418565	-0.0291426	0.732739	-1.25102	0.217835	0.458629	-0.012193	0.602834	-0.298599	0.765955	0.880558
SLC25A48	0.0100103	0.00320237	3.12591	0.00177258	0.0175376	0.0118408	0.0213337	3.36931	0.00162183	0.0263488	0.00105076	0.0192673	0.135147	0.892806	0.949064
SLC25A5	-0.0114453	0.0103702	-1.10366	0.269739	0.478229	-0.019171	0.119028	-1.66991	0.102447	0.29952	0.0228114	0.140735	0.943623	0.348181	0.584568
SLC25A53	0.00918459	0.0114001	0.805662	0.420438	0.624898	0.0177446	0.275201	1.33392	0.189403	0.422153	-0.0144854	0.225992	-0.654834	0.514294	0.718295
SLC25A6	0.0034612	0.0164963	0.209817	0.83381	0.914216	0.00817854	0.23657	0.428966	0.670161	0.834257	-0.0105878	0.259299	-0.321795	0.748396	0.870768
SLC26A10	-0.00639757	0.00516125	-1.23954	0.215146	0.416329	0.000724805	0.0541659	0.114517	0.909372	0.959934	-0.0205347	0.0622312	-2.30287	0.0236599	0.143035
SLC26A11	0.00469001	0.013456	0.348543	0.727432	0.849713	0.00631162	0.291934	0.396988	0.693382	0.847011	0.000595334	0.264315	0.0235646	0.981254	0.990078
SLC26A2	0.00230116	0.00529235	0.434809	0.663701	0.808598	0.00406596	0.071165	0.659377	0.513244	0.729437	-0.0026344	0.068351	-0.255465	0.798964	0.898912
SLC26A3	-0.00764838	0.0304846	-0.250893	0.801896	0.893953	0.0553767	1.00513	1.30641	0.198504	0.434041	-0.075167	0.432576	-1.71327	0.0902757	0.277601
SLC26A4	0.0170407	0.0225257	0.756501	0.449349	0.65112	0.0312966	0.514136	1.15855	0.25317	0.499766	-0.0154948	0.412844	-0.379684	0.705101	0.846385
SLC26A4-AS1	0.000618343	0.013172	0.0469439	0.962558	0.981465	-0.000994394	0.167181	-0.0624607	0.9505	0.979565	0.00411788	0.176841	0.175589	0.861023	0.932169
SLC26A5	0.00434419	0.00669153	0.649207	0.516205	0.701466	0.0093736	0.064892	1.30122	0.200259	0.436064	-0.0273004	0.101552	-1.51085	0.134522	0.347384
SLC26A8	-0.0235426	0.0149298	-1.57689	0.114822	0.280406	-0.0283162	0.27036	-1.50266	0.14039	0.355618	-0.0154938	0.230116	-0.633202	0.528254	0.729419
SLC27A1	-0.0343605	0.0150525	-2.28272	0.0224469	0.0978115	-0.0452295	0.371253	-2.50326	0.0162698	0.102248	-0.00970564	0.319722	-0.356656	0.722208	0.856461
SLC27A2	0.0153397	0.00791437	1.93821	0.0525977	0.170736	0.0160519	0.146658	1.80517	0.0782021	0.255973	0.0126252	0.133978	0.727233	0.469026	0.68513
SLC27A3	-0.00354771	0.00500765	-0.708459	0.478661	0.674583	0.000298581	0.0719579	0.0516126	0.959081	0.982499	-0.0150436	0.0533643	-1.50417	0.136142	0.349536
SLC27A4	-0.027741	0.0153527	-1.80691	0.0707762	0.205852	-0.009479	0.419964	-0.492562	0.624881	0.804941	-0.0597121	0.328101	-2.34507	0.0212877	0.135612
SLC27A5	-0.0079676	0.0110525	-0.720883	0.470981	0.667128	0.00194066	0.195033	0.15614	0.876669	0.943891	-0.0454179	0.2048	-1.87959	0.0634941	0.232575
SLC27A6	-0.00715324	0.00717843	-0.996492	0.319011	0.529681	0.0270777	0.178938	1.20582	0.235183	0.478735	-0.0110494	0.0342252	-1.45848	0.148291	0.36512
SLC29A1	-0.038852	0.00925076	-4.19987	2.67068e-05	0.00107535	-0.0418206	0.205977	-3.54494	0.000977418	0.0197039	-0.0341123	0.109377	-2.28839	0.0245263	0.145646
SLC29A2	-0.0230796	0.00682906	-3.37962	0.000725862	0.00974073	-0.00870521	0.0933654	-1.06329	0.29371	0.542168	-0.0559543	0.0797218	-4.5193	1.93485e-05	0.0115219
SLC29A3	-0.0264071	0.00943464	-2.79895	0.00512691	0.036437	-0.0307992	0.12625	-2.57122	0.0138035	0.0935563	-0.0192297	0.0818214	-1.25582	0.212558	0.446523
SLC29A4	-0.106387	0.0176216	-6.03728	1.56731e-09	1.64653e-06	-0.108722	0.375373	-4.61472	3.66542e-05	0.00355946	-0.103421	0.294438	-3.89557	0.00019129	0.0202142
SLC2A1	-0.00287669	0.00420282	-0.684468	0.49368	0.68561	-0.00133089	0.0415498	-0.285917	0.776344	0.891349	-0.00969647	0.0462811	-0.991749	0.324057	0.561574
SLC2A1-AS1	0.00809167	0.00855994	0.945295	0.344508	0.556092	0.00268376	0.180395	0.277841	0.782494	0.894412	0.0278746	0.14942	1.5088	0.134956	0.347827
SLC2A12	0.0192363	0.0154339	1.24637	0.212629	0.413673	0.0349773	0.342918	1.91709	0.0620293	0.223236	-0.0203679	0.351171	-0.703796	0.48343	0.6949
SLC2A13	0.103183	0.041142	2.50797	0.0121428	0.0654794	0.130842	2.58866	2.7175	0.00950749	0.0741354	0.0283403	2.35919	0.357825	0.721337	0.855828
SLC2A3	-0.0325	0.0220846	-1.47161	0.141125	0.319059	-0.031931	0.260213	-1.24824	0.219258	0.460597	-0.0341652	0.264712	-0.780697	0.437442	0.661314
SLC2A4RG	-0.0113693	0.00848282	-1.34028	0.180154	0.374234	-0.00976106	0.157157	-0.933505	0.355882	0.602554	-0.0144656	0.105402	-0.997055	0.321489	0.55917
SLC2A6	-0.0411379	0.00971266	-4.23549	2.2805e-05	0.000976056	-0.0346547	0.193293	-2.76497	0.00841377	0.0682312	-0.050884	0.137309	-3.31122	0.00135141	0.0415032
SLC2A8	-0.0253194	0.00777825	-3.25515	0.00113331	0.0131491	-0.0407383	0.146791	-4.06366	0.000206421	0.00870585	-0.00199794	0.0999753	-0.162048	0.871642	0.93869
SLC2A9	0.012395	0.0076071	1.6294	0.103229	0.262236	0.0183353	0.0860532	2.13148	0.0389305	0.170087	-0.00891751	0.0819521	-0.547297	0.585627	0.771138
SLC30A1	0.00631942	0.0059743	1.05777	0.290161	0.499048	-0.001294	0.0786655	-0.178736	0.859003	0.93552	0.0225705	0.059779	2.13387	0.0356536	0.173772
SLC30A10	-0.0115314	0.010272	-1.1226	0.261606	0.468991	-0.00470799	0.214104	-0.377938	0.707376	0.85628	-0.0260279	0.134564	-1.43348	0.155287	0.37481
SLC30A3	-0.0348924	0.0118048	-2.95578	0.00311875	0.0260407	-0.0407079	0.266279	-2.89699	0.00595475	0.0557191	-0.0209438	0.209376	-0.96239	0.338508	0.57543
SLC30A4	-0.00771201	0.0113231	-0.681086	0.495817	0.68701	0.00605043	0.286409	0.481117	0.632925	0.810359	-0.0666507	0.225449	-2.56104	0.0121509	0.10131
SLC30A5	-0.0340135	0.0165867	-2.05065	0.0403012	0.144275	-0.0300074	0.389099	-1.51997	0.135994	0.349931	-0.0436279	0.389851	-1.42648	0.15729	0.377541
SLC30A6	0.00484385	0.0122331	0.395963	0.692132	0.826354	0.0146086	0.325603	1.06535	0.292791	0.541532	-0.0332263	0.315045	-1.22717	0.223054	0.459225
SLC30A7	-0.00620198	0.0163254	-0.379898	0.704021	0.834198	0.00350357	0.505635	0.182941	0.855723	0.933428	-0.0320024	0.473177	-1.02489	0.308241	0.54482
SLC30A9	0.0281663	0.0243788	1.15536	0.247944	0.454367	0.0232142	0.85254	0.846161	0.402247	0.642454	0.046754	0.792965	0.879625	0.381473	0.614741
SLC31A1	-0.0219681	0.0103258	-2.1275	0.0333784	0.126715	-0.0155178	0.208245	-1.3631	0.180098	0.41002	-0.0518968	0.227483	-2.11633	0.0371593	0.176786
SLC31A2	-0.000147278	0.00247139	-0.0595932	0.95248	0.975383	0.000194569	0.028959	0.0753239	0.940314	0.974029	-0.00384514	0.0381219	-0.452597	0.65196	0.813086
SLC35A1	-0.0219165	0.00931806	-2.35204	0.0186706	0.0863891	-0.0297056	0.194748	-2.31486	0.0255671	0.133568	-0.0132291	0.112356	-0.976148	0.331684	0.568738
SLC35A5	-0.0363062	0.00861504	-4.21428	2.50576e-05	0.00103048	-0.0400821	0.181219	-4.10881	0.000179631	0.00811407	-0.0229257	0.155277	-1.24842	0.21521	0.449993
SLC35B1	-0.0205474	0.00831521	-2.47106	0.0134713	0.0701234	-0.0188588	0.155693	-1.98505	0.0536789	0.205266	-0.0260768	0.118665	-1.51682	0.132918	0.345325
SLC35B3	-0.0153495	0.00963733	-1.59271	0.111225	0.274712	-0.0184068	0.212961	-1.62419	0.1118	0.314498	-0.00736346	0.167347	-0.402018	0.688652	0.835454
SLC35B4	-0.0249971	0.0157248	-1.58966	0.111911	0.276036	-0.0157876	0.365925	-0.866658	0.391042	0.632897	-0.0519213	0.337744	-1.66695	0.0991028	0.291111
SLC35C2	-0.0439529	0.0123989	-3.5449	0.000392755	0.00652109	-0.059054	0.208647	-3.8803	0.000360977	0.0116249	-0.0141451	0.177294	-0.661548	0.51	0.715056
SLC35D1	-0.0220283	0.0121745	-1.80939	0.0703911	0.205362	-0.0271819	0.318326	-1.97788	0.0545116	0.207478	-0.00323779	0.271144	-0.123383	0.902087	0.954026
SLC35E2B	-0.0125255	0.0130763	-0.957874	0.338126	0.549408	-0.00182463	0.260341	-0.122804	0.902846	0.956821	-0.0492889	0.319814	-1.78974	0.0769585	0.256673
SLC35E3	0.0132026	0.0185752	0.710764	0.477231	0.673039	0.0271684	0.56697	1.21778	0.23009	0.473081	-0.0183566	0.516105	-0.54735	0.585533	0.771138
SLC35E4	-0.0160969	0.0103566	-1.55426	0.120122	0.288173	-0.0106674	0.182063	-0.876714	0.385617	0.628539	-0.0303754	0.19636	-1.53944	0.127307	0.336142
SLC35F1	0.0121037	0.0271165	0.44636	0.655337	0.803035	0.029833	0.653243	0.995241	0.325305	0.57314	-0.067758	0.616385	-1.06504	0.290148	0.529357
SLC35F2	-0.00295187	0.00431879	-0.683494	0.494295	0.685916	-0.00421495	0.0448733	-0.910951	0.367507	0.612654	0.0055935	0.0521983	0.464768	0.643264	0.807274
SLC35F3	-0.0088894	0.0474394	-0.187384	0.851359	0.922997	0.0245889	2.91797	0.467759	0.642369	0.815559	-0.1558	2.88599	-1.41484	0.160668	0.382033
SLC35F4	0.0131191	0.00787571	1.66576	0.0957603	0.250704	0.00251643	0.0746914	0.232703	0.817189	0.913869	0.025095	0.0610058	2.18352	0.0316761	0.163294
SLC35F5	-0.0169453	0.0210261	-0.805918	0.42029	0.624759	0.0027564	0.620769	0.112294	0.911124	0.96067	-0.0712394	0.617172	-1.74828	0.083926	0.267029
SLC35G2	-0.0566166	0.0161435	-3.50709	0.000453028	0.0071715	-0.0335351	0.406523	-1.74957	0.0874788	0.272628	-0.112946	0.372645	-3.77195	0.00029406	0.0236847
SLC36A1	-0.0393313	0.0140352	-2.80234	0.00507332	0.0361268	-0.0403128	0.308754	-2.33788	0.0242191	0.128915	-0.0374046	0.203726	-1.54823	0.125179	0.333814
SLC36A4	0.0237617	0.0224511	1.05838	0.289884	0.498652	0.0229037	0.723875	0.884021	0.381705	0.625577	0.0263483	0.695007	0.585721	0.559572	0.750948
SLC37A1	-0.0133917	0.0242648	-0.551899	0.581018	0.75053	-0.0106025	0.597557	-0.350832	0.727464	0.867283	-0.0184522	0.597474	-0.453301	0.651455	0.812894
SLC37A3	0.00251001	0.0162419	0.154539	0.877185	0.937893	0.00636737	0.420849	0.335068	0.739238	0.873401	-0.00794564	0.347233	-0.253964	0.80012	0.899169
SLC37A4	-0.00945346	0.00454133	-2.08165	0.0373745	0.137242	-0.0122972	0.0647957	-2.42649	0.0196069	0.113858	0.00213724	0.0514881	0.208888	0.835021	0.918913
SLC38A1	-0.0223287	0.0280713	-0.795428	0.426365	0.630221	0.0525268	0.797216	1.45659	0.152648	0.373335	-0.137437	0.789062	-3.07338	0.00282254	0.0533834
SLC38A10	-0.016298	0.0114584	-1.42237	0.15492	0.338395	-0.0266043	0.23302	-1.99977	0.0520037	0.201345	0.0133163	0.184258	0.590491	0.556385	0.748583
SLC38A11	0.0220823	0.0573724	0.384894	0.700316	0.831664	0.117515	0.491121	1.34033	0.188772	0.421489	-0.0493823	0.373031	-0.650866	0.517244	0.720574
SLC38A2	0.0045865	0.0261538	0.175366	0.860792	0.928527	0.0962695	0.485795	2.83072	0.00718722	0.0622012	-0.128116	0.529124	-3.13124	0.00236739	0.0502414
SLC38A6	0.0115914	0.0231637	0.500411	0.616786	0.775242	0.0628943	0.789279	2.36044	0.0229605	0.124701	-0.14715	0.773929	-3.13955	0.00230794	0.0499449
SLC38A7	-0.0244165	0.0102914	-2.37251	0.0176675	0.0829943	-0.020619	0.211183	-1.6279	0.111007	0.313259	-0.0317945	0.174338	-1.80091	0.0751645	0.253384
SLC38A9	-0.0328658	0.0198778	-1.65339	0.0982515	0.253946	-0.0140021	0.6158	-0.599243	0.552222	0.756218	-0.0822735	0.542206	-2.17563	0.0322809	0.164915
SLC39A10	0.0700809	0.0396911	1.76566	0.0774536	0.218626	0.0501443	1.53461	1.11905	0.269461	0.517379	0.1427	1.437	1.66861	0.0989357	0.290711
SLC39A11	-0.101769	0.052364	-1.94349	0.0519566	0.169273	-0.14224	0.872325	-1.99222	0.0536064	0.205192	-0.0546603	0.779269	-0.709592	0.480133	0.692859
SLC39A12	0.00296815	0.0024984	1.18802	0.234825	0.438959	0.0056265	0.0187252	2.07195	0.0444323	0.183641	-0.0116866	0.0197082	-1.83293	0.0702169	0.244922
SLC39A13	-0.0229299	0.00574978	-3.98796	6.66428e-05	0.00200553	-0.0160318	0.105389	-2.41771	0.0200256	0.115592	-0.0438319	0.0769993	-3.79734	0.00026939	0.0231458
SLC39A14	0.00121632	0.0161138	0.0754833	0.93983	0.968457	0.0272955	0.476069	1.48283	0.145567	0.36277	-0.084295	0.40413	-2.52894	0.0132349	0.106284
SLC39A6	0.0037648	0.00754781	0.498794	0.617924	0.776086	-0.00351248	0.155108	-0.391563	0.697356	0.849441	0.0214073	0.119362	1.53269	0.128963	0.339089
SLC39A7	-0.00941439	0.00531189	-1.77232	0.076341	0.216703	-0.00777219	0.0583899	-1.41085	0.165636	0.392796	-0.0311523	0.0478731	-1.55428	0.124552	0.332868
SLC39A8	-0.0166079	0.00836935	-1.98437	0.0472149	0.160098	-0.0192215	0.0911344	-1.78613	0.0815204	0.261826	-0.0126075	0.0679792	-0.94695	0.346274	0.582805
SLC39A9	-0.00980233	0.0130695	-0.750015	0.453246	0.653814	-0.0138562	0.416784	-0.957646	0.343708	0.591143	0.0081649	0.363265	0.268044	0.789297	0.893176
SLC3A1	-0.0267285	0.0127285	-2.0999	0.0357381	0.132794	-0.0225508	0.129895	-1.7016	0.0964441	0.288061	-0.0764263	0.272267	-1.67201	0.0987317	0.290381
SLC3A2	-0.0145521	0.00913829	-1.59243	0.111288	0.274738	-0.00327524	0.223416	-0.314991	0.754324	0.880502	-0.0528217	0.191127	-2.75762	0.00708808	0.0797169
SLC41A1	-0.00225305	0.00550537	-0.409246	0.682359	0.82033	-0.000682747	0.0766391	-0.111156	0.912021	0.961002	-0.00866937	0.077291	-0.69825	0.486874	0.697794
SLC41A2	-0.0110684	0.025956	-0.42643	0.669794	0.812378	0.0286197	1.15018	0.941196	0.351973	0.59914	-0.117631	1.05957	-2.36083	0.0204576	0.13259
SLC41A3	-0.00530531	0.0098623	-0.537938	0.59062	0.75701	-4.0485e-05	0.253728	-0.00341522	0.997291	0.998338	-0.0171427	0.229395	-0.964422	0.337494	0.574418
SLC43A1	0.00804912	0.00552198	1.45765	0.144937	0.323671	0.00829393	0.0786377	1.30147	0.200175	0.436064	0.00731148	0.0789367	0.660947	0.510384	0.715056
SLC43A2	0.0153526	0.0145533	1.05492	0.291462	0.500317	0.00817561	0.408355	0.51098	0.612034	0.797189	0.0497471	0.35173	1.4203	0.159078	0.380129
SLC44A1	0.0608607	0.0333705	1.82379	0.0681841	0.200974	0.101022	2.09615	2.71596	0.00954519	0.074329	-0.104823	1.97286	-1.38748	0.168821	0.392535
SLC44A2	-0.0154378	0.010464	-1.47532	0.140126	0.31757	-0.0146579	0.191856	-1.19048	0.240528	0.484409	-0.0174659	0.161716	-0.879652	0.381459	0.614741
SLC44A3	0.00234971	0.00197987	1.1868	0.235306	0.439785	0.00194848	0.0142518	0.883638	0.38191	0.625652	0.00401857	0.0090058	0.893591	0.373994	0.607602
SLC44A5	-0.168589	0.039589	-4.2585	2.05807e-05	0.000919505	-0.272939	0.828544	-4.77874	2.51512e-05	0.00285872	-0.0720945	0.537251	-1.31263	0.193021	0.423295
SLC45A1	-0.00690606	0.00780612	-0.884698	0.376319	0.585217	-0.00684541	0.149326	-0.766005	0.447947	0.679811	-0.00710134	0.138073	-0.442856	0.658963	0.817085
SLC45A4	-0.0281081	0.0174193	-1.61362	0.10661	0.268115	-0.0256453	0.412544	-1.17448	0.246801	0.492576	-0.0324189	0.41661	-1.1222	0.264849	0.503387
SLC46A3	0.0140805	0.0115447	1.21965	0.222597	0.424806	0.0151007	0.171603	1.01918	0.313975	0.561656	0.012504	0.160482	0.67889	0.499001	0.706729
SLC47A1	-0.0115161	0.00605829	-1.90088	0.0573175	0.179696	-0.0102521	0.0876734	-1.50984	0.138553	0.353169	-0.0164496	0.0835032	-1.22623	0.223405	0.459616
SLC48A1	0.00234788	0.00572984	0.409764	0.681979	0.820057	0.00420867	0.119068	0.68808	0.495177	0.714992	-0.0109878	0.118188	-0.671036	0.503967	0.710744
SLC4A10	0.0755508	0.0392964	1.92259	0.0545316	0.174161	0.123662	3.36905	2.86713	0.00644375	0.0580403	-0.159495	3.35123	-1.67304	0.0978945	0.289275
SLC4A1AP	-0.0036456	0.013315	-0.273796	0.784242	0.883877	0.0109254	0.338382	0.713153	0.479685	0.703904	-0.0486451	0.300706	-1.80687	0.0742231	0.252125
SLC4A3	-0.0234031	0.0112591	-2.0786	0.0376546	0.138007	-0.0146728	0.210524	-1.03977	0.304381	0.55262	-0.0386958	0.152207	-2.07186	0.0412243	0.185581
SLC4A4	-0.0595182	0.0306544	-1.94159	0.0521871	0.169641	-0.104907	0.73104	-2.77184	0.00827716	0.0673598	0.027041	0.59106	0.517372	0.606234	0.785218
SLC4A7	-0.0293021	0.0226879	-1.29153	0.19652	0.393653	-0.0130582	0.583206	-0.491773	0.625434	0.805247	-0.0732312	0.597877	-1.67705	0.0971043	0.288245
SLC4A8	-0.048395	0.0358399	-1.35031	0.176916	0.369166	-0.00230584	1.39467	-0.0537684	0.957374	0.982344	-0.155141	1.39513	-2.3771	0.0196302	0.130348
SLC50A1	-0.00796116	0.00596881	-1.33379	0.182272	0.37685	-0.0045029	0.0534679	-0.716458	0.477664	0.701651	-0.039766	0.0539076	-2.08637	0.0404777	0.18442
SLC51A	-0.0137538	0.00616733	-2.2301	0.0257407	0.107193	-0.0109126	0.0551967	-1.6587	0.104609	0.302992	-0.0343491	0.0991608	-1.9392	0.0557654	0.216272
SLC5A11	-0.00256845	0.00485191	-0.529369	0.59655	0.760561	-0.00227656	0.0593917	-0.394193	0.695428	0.847897	-0.00326873	0.0471775	-0.365412	0.715686	0.85242
SLC5A4	-0.00743236	0.0153081	-0.485517	0.62731	0.782597	-0.0106219	0.078427	-0.613725	0.543175	0.75043	0.00403126	0.133256	0.122861	0.90256	0.954026
SLC5A6	-0.00470788	0.00589203	-0.799026	0.424276	0.628178	-0.00381739	0.089698	-0.62276	0.536801	0.746663	-0.0155226	0.0553029	-0.726649	0.469825	0.685738
SLC5A8	0.0293535	0.0150108	1.95549	0.0505249	0.166438	0.0394907	0.117214	1.96247	0.0571776	0.212777	0.016636	0.133286	0.738103	0.462557	0.679779
SLC6A1	-0.00146185	0.0052329	-0.279357	0.779971	0.881673	-0.00339869	0.09138	-0.60405	0.549052	0.75426	0.0109467	0.0719567	0.768655	0.444199	0.66601
SLC6A1-AS1	-0.00198693	0.00228855	-0.868203	0.385283	0.59292	-0.00144573	0.0117537	-0.574404	0.568751	0.767366	-0.00456964	0.018355	-0.83109	0.408186	0.638526
SLC6A11	0.00787113	0.0167333	0.470388	0.638078	0.790992	0.0191958	0.362911	1.05946	0.29543	0.543715	-0.057812	0.332737	-1.3249	0.189003	0.418157
SLC6A15	0.0161618	0.024407	0.662181	0.507855	0.695241	0.0206342	0.586866	0.713504	0.47947	0.703685	0.00509053	0.509124	0.111877	0.911177	0.957415
SLC6A16	-0.00317991	0.00770403	-0.41276	0.679783	0.818655	-0.00145305	0.0857615	-0.154692	0.877813	0.944767	-0.00672886	0.0713772	-0.499698	0.618543	0.79349
SLC6A17	-0.0891086	0.0207343	-4.29764	1.72626e-05	0.000817569	-0.0983668	0.70995	-4.07967	0.000196504	0.00841038	-0.0628281	0.66342	-1.5466	0.125572	0.334126
SLC6A6	-0.0679181	0.0246162	-2.75908	0.00579639	0.0395414	-0.0526719	0.440414	-1.62857	0.111144	0.313305	-0.088911	0.466225	-2.34275	0.0214124	0.135808
SLC6A7	-0.153125	0.0319236	-4.79662	1.61364e-06	0.000177593	-0.126544	0.684523	-3.45027	0.00129184	0.0229914	-0.23621	0.809235	-3.64285	0.000467824	0.0286171
SLC6A8	-0.0148324	0.00960406	-1.54439	0.122495	0.292109	-1.15201e-06	0.191996	-9.22332e-05	0.999927	0.999927	-0.0362852	0.149432	-2.41549	0.0177958	0.124125
SLC6A9	-0.00733401	0.00610208	-1.20189	0.229407	0.433033	-0.0121827	0.0584751	-1.50444	0.14016	0.355508	-0.000963253	0.0516381	-0.103774	0.917586	0.959285
SLC7A1	-0.0419324	0.0181527	-2.30998	0.0208891	0.0929765	-0.0205567	0.441964	-0.877761	0.385055	0.628134	-0.0741029	0.444019	-2.57923	0.0115728	0.0993578
SLC7A11	0.0677507	0.014193	4.77352	1.81035e-06	0.000192678	0.0560343	0.0628866	2.75935	0.00911841	0.0720892	0.0789397	0.0634296	3.97784	0.000162615	0.0182445
SLC7A14	0.0306013	0.0244726	1.25043	0.211143	0.411947	0.0528663	0.726463	1.76067	0.0855577	0.268725	-0.0134555	0.752353	-0.318569	0.750813	0.872087
SLC7A2	0.00341494	0.00215914	1.58162	0.113736	0.278885	0.00319569	0.0144909	1.30223	0.199915	0.435936	0.00416641	0.00923247	0.917087	0.36162	0.596046
SLC7A5	-0.0414625	0.0167813	-2.47075	0.0134828	0.070152	-0.0584879	0.203911	-2.88842	0.00621375	0.0570718	-0.00412552	0.179455	-0.137579	0.890922	0.948003
SLC7A6	-0.116609	0.0210843	-5.53063	3.19087e-08	1.84368e-05	-0.118314	0.568655	-4.45032	6.17968e-05	0.00447601	-0.11372	0.413398	-3.28536	0.00146662	0.0420618
SLC7A6OS	-0.0364108	0.0129006	-2.82241	0.00476638	0.0348374	-0.0341167	0.212294	-2.39222	0.0212873	0.119697	-0.0467394	0.247755	-1.54457	0.126063	0.334661
SLC7A8	-0.00212126	0.0154272	-0.137502	0.890634	0.944037	0.010926	0.389636	0.609346	0.545569	0.752249	-0.0393053	0.398386	-1.29848	0.197536	0.42967
SLC8A1	0.0752646	0.0584238	1.28825	0.197658	0.395384	0.100369	3.99059	1.48823	0.144142	0.360816	-0.00022999	4.07549	-0.00196652	0.998435	0.998954
SLC8A1-AS1	-0.0785581	0.0597281	-1.31526	0.188422	0.384295	-0.0327635	0.621305	-0.469417	0.641545	0.81512	-0.203835	1.06681	-1.76571	0.0817172	0.263707
SLC8A2	-0.0627974	0.0312611	-2.0088	0.044558	0.153415	-0.0949363	0.813863	-2.25401	0.0295277	0.144989	-0.023377	0.755892	-0.501148	0.617526	0.793168
SLC8A3	-0.0342595	0.0212466	-1.61247	0.10686	0.26851	-0.0613344	0.348253	-2.05069	0.0468833	0.190177	-0.00667856	0.285187	-0.221237	0.825424	0.913047
SLC8B1	-0.00878907	0.00479192	-1.83414	0.0666329	0.197743	-0.0137559	0.0315236	-2.22903	0.0313194	0.149585	-0.00124701	0.0232546	-0.16398	0.870125	0.938128
SLC9A1	-0.00745719	0.0105597	-0.706191	0.480069	0.675969	-0.00139716	0.218103	-0.115814	0.90835	0.959585	-0.027316	0.210406	-1.25082	0.214338	0.449037
SLC9A2	0.000514696	0.00341861	0.150557	0.880325	0.938944	0.00158394	0.0242655	0.424439	0.673407	0.835903	-0.00506472	0.0396821	-0.594123	0.553964	0.747114
SLC9A3R2	0.000251985	0.00373343	0.0674942	0.946188	0.972209	-0.0026463	0.0371365	-0.628814	0.532868	0.744327	0.0109617	0.0361623	1.35501	0.178905	0.405746
SLC9A5	0.0053559	0.00927399	0.577518	0.56359	0.739591	0.00566722	0.180328	0.524981	0.60235	0.790253	0.00447877	0.149311	0.247179	0.805349	0.901398
SLC9A6	0.0274384	0.0182693	1.50189	0.133127	0.307137	0.0523985	0.583118	2.34722	0.0236906	0.127216	-0.0231818	0.467895	-0.729196	0.467831	0.684076
SLC9A7	0.0437436	0.019628	2.22863	0.0258384	0.107444	0.0444236	0.609197	2.1097	0.0408698	0.174808	0.0392372	0.614072	0.723835	0.47116	0.686511
SLC9A8	-0.0472907	0.0127081	-3.72131	0.000198193	0.00410638	-0.0391758	0.245048	-2.84082	0.00690537	0.060822	-0.092989	0.259024	-2.84151	0.00561453	0.0713768
SLC9A9	0.0848293	0.0318291	2.66515	0.00769543	0.047811	0.0625261	0.51216	1.60319	0.116802	0.322369	0.129309	0.499513	2.34777	0.0213814	0.135714
SLC9B1	0.00794859	0.00573824	1.3852	0.165992	0.35437	0.00893851	0.0879633	1.42703	0.160945	0.385467	0.00278005	0.0909736	0.19424	0.846439	0.925047
SLC9B2	-0.00832005	0.0178519	-0.466061	0.641172	0.792956	0.0130923	0.642021	0.615729	0.541388	0.74941	-0.0594633	0.570856	-1.80951	0.0738076	0.251659
SLC9C2	-0.00279876	0.00779831	-0.358894	0.719675	0.844235	-0.00221165	0.112799	-0.23913	0.812165	0.910583	-0.00424283	0.0964817	-0.292512	0.770588	0.883298
SLCO1A2	0.000648942	0.00271004	0.239459	0.81075	0.89983	-1.27971e-05	0.0318525	-0.00403361	0.996801	0.998179	0.00243489	0.013918	0.467165	0.641544	0.806186
SLCO1C1	0.000928019	0.00214595	0.432451	0.665413	0.809593	0.00205693	0.0158811	0.824311	0.414408	0.651906	-0.00227798	0.00705945	-0.541713	0.589394	0.773278
SLCO2A1	-0.0822745	0.0285064	-2.88618	0.00389952	0.0306267	-0.118058	0.369357	-2.9711	0.00510545	0.0504693	-0.0443278	0.31544	-1.08331	0.281895	0.520878
SLCO3A1	0.00751786	0.0430771	0.174521	0.861456	0.928889	0.0634817	1.29594	1.08894	0.282578	0.530805	-0.0597913	1.30378	-0.935216	0.352253	0.588412
SLCO4A1	-0.0136193	0.00796737	-1.70938	0.0873809	0.236426	-0.00982209	0.115833	-1.03609	0.306074	0.554255	-0.0227529	0.109329	-1.54753	0.125348	0.333882
SLCO4C1	-0.00260526	0.00736555	-0.353709	0.723557	0.846898	0.00464793	0.0666627	0.512359	0.611188	0.796844	-0.0166371	0.0570888	-1.31856	0.190808	0.420766
SLCO5A1	-0.0204937	0.00717541	-2.85611	0.0042887	0.0324135	-0.0215007	0.0868148	-2.47478	0.017442	0.106227	-0.0183329	0.0813407	-1.4405	0.153296	0.371986
SLF1	-0.0918364	0.0376275	-2.44067	0.01466	0.0733496	-0.0961018	1.49868	-2.11854	0.0400727	0.172791	-0.0824284	1.42037	-1.22353	0.224417	0.460355
SLF2	-0.0368564	0.0223066	-1.65226	0.0984813	0.254199	-0.00244256	0.749948	-0.0939159	0.925622	0.966812	-0.132613	0.751344	-3.05677	0.0029675	0.0544409
SLFN5	0.0196653	0.006414	3.066	0.00216945	0.0201529	0.0149561	0.0830155	2.09482	0.0422426	0.178159	0.0393661	0.114266	2.69578	0.00842218	0.0858261
SLFNL1-AS1	-0.0078675	0.00769184	-1.02284	0.306385	0.515176	0.00139198	0.0745628	0.158595	0.874759	0.943102	-0.0385244	0.112347	-2.41226	0.0179443	0.124543
SLIRP	-0.0032082	0.0169627	-0.189133	0.849989	0.922038	0.00955873	0.290707	0.512063	0.611282	0.796844	-0.0636981	0.3598	-1.56766	0.12069	0.327779
SLIT1	0.00654649	0.047095	0.139006	0.889446	0.943498	0.0154267	1.10505	0.234305	0.815973	0.912904	-0.0027572	1.05128	-0.040913	0.967459	0.983402
SLIT2	0.0508309	0.0494177	1.0286	0.30367	0.512892	0.0793529	2.04321	1.26073	0.214393	0.454091	0.00499361	1.82908	0.0625828	0.950242	0.975942
SLIT3	-0.128663	0.0504126	-2.5522	0.0107046	0.0599624	-0.145892	2.43661	-2.35316	0.02336	0.126064	-0.0950415	2.32065	-1.09739	0.275483	0.514108
SLITRK1	-0.00715728	0.0113451	-0.630868	0.528127	0.712222	-0.0066471	0.197051	-0.514015	0.609929	0.796153	-0.00886208	0.234245	-0.374888	0.708652	0.848197
SLITRK2	0.0187461	0.0110593	1.69506	0.0900639	0.240957	0.0130581	0.219266	1.14489	0.258723	0.504349	0.108165	0.235266	2.39186	0.0193535	0.129352
SLITRK3	0.0493953	0.0118432	4.17078	3.03565e-05	0.00117686	0.0447044	0.196197	3.57641	0.00089161	0.0186657	0.0905579	0.236722	2.44568	0.0167237	0.12041
SLITRK4	0.0370019	0.0355754	1.0401	0.298295	0.506754	0.0627812	0.736217	1.31492	0.196035	0.430321	0.00482543	0.743375	0.0904635	0.928126	0.96495
SLITRK5	0.183528	0.0373814	4.90963	9.12504e-07	0.000128596	0.178988	1.28061	3.79068	0.00047271	0.0130063	0.191153	1.23231	3.12409	0.00241967	0.0505957
SLK	-0.0161424	0.0167136	-0.965821	0.334134	0.545036	-0.0146884	0.520925	-0.797985	0.429357	0.665101	-0.0229729	0.554185	-0.575833	0.566207	0.755654
SLMAP	0.134966	0.0287708	4.69106	2.71792e-06	0.000251267	0.169705	1.21858	5.02369	9.805e-06	0.00177042	0.0432089	1.05757	0.78703	0.433393	0.658018
SLTM	0.0564063	0.0232818	2.42277	0.0154028	0.0755175	0.0335583	0.857482	1.23107	0.225129	0.467828	0.11801	0.747663	2.63647	0.00991209	0.0921099
SLU7	0.0148981	0.0125667	1.18552	0.23581	0.440405	0.0184908	0.268334	1.23622	0.223229	0.465253	0.00627639	0.26834	0.270873	0.787127	0.892031
SLX4	-0.0333009	0.00884883	-3.76331	0.000167677	0.00365599	-0.0297123	0.151287	-2.70825	0.00973542	0.0752022	-0.0399815	0.119964	-2.67097	0.00901869	0.0889034
SLX4IP	0.0310389	0.0207527	1.49566	0.134743	0.309146	0.0302788	0.425485	1.12958	0.265049	0.512792	0.0321762	0.39135	0.981355	0.329126	0.566264
SMAD1	-0.0327665	0.0206156	-1.5894	0.11197	0.276036	-0.0304458	0.508788	-1.20439	0.235164	0.478735	-0.037375	0.408693	-1.04919	0.296984	0.535488
SMAD2	-0.0137718	0.0201009	-0.685133	0.49326	0.685439	0.00146153	0.756622	0.0653706	0.948188	0.978153	-0.0780105	0.728023	-1.69913	0.0928497	0.281555
SMAD3	-0.143808	0.0398776	-3.60623	0.000310681	0.00546458	-0.163716	1.35636	-3.29437	0.00200596	0.0297809	-0.107809	1.29334	-1.61329	0.110285	0.311908
SMAD4	0.0273169	0.0120312	2.2705	0.0231771	0.100144	0.0363274	0.231757	2.70376	0.00984783	0.0758677	-0.00914284	0.236302	-0.338284	0.73596	0.865307
SMAD5	-0.0086296	0.014306	-0.603216	0.546365	0.726729	0.00214328	0.37012	0.133531	0.89441	0.952345	-0.0502543	0.35642	-1.59282	0.11481	0.319586
SMAD7	-0.0106496	0.00591702	-1.79983	0.0718877	0.207996	-0.0137685	0.0703789	-1.82355	0.0753252	0.250485	-0.00568562	0.0523665	-0.596889	0.552124	0.7463
SMAD9	0.00552941	0.00896859	0.616531	0.537544	0.719298	-0.000667169	0.0942968	-0.0589012	0.953321	0.980646	0.0159429	0.114218	1.08576	0.28057	0.519844
SMAP1	0.0523069	0.0229288	2.28128	0.022532	0.0980717	0.0320205	1.00379	1.27434	0.209531	0.447816	0.153263	0.99856	2.73421	0.00756862	0.0816116
SMAP2	-0.0182794	0.0261849	-0.69809	0.485121	0.679357	0.0326456	0.93326	1.05276	0.298455	0.545979	-0.144815	0.964003	-2.96263	0.00392816	0.0612601
SMARCA1	0.0137084	0.0176131	0.778307	0.436388	0.640046	0.0509842	0.559188	2.54781	0.014579	0.0963826	-0.114466	0.636758	-3.08475	0.00272713	0.0528602
SMARCA2	0.0187677	0.03873	0.484577	0.627977	0.782921	0.0652289	1.76723	1.36089	0.180788	0.410979	-0.068636	1.67621	-1.04404	0.299346	0.536918
SMARCA4	0.00811166	0.0250376	0.323979	0.745954	0.861254	0.00110253	0.925935	0.0370165	0.970647	0.987518	0.0249954	0.899909	0.54071	0.590082	0.773918
SMARCA5	-0.036827	0.018657	-1.9739	0.0483928	0.161954	-0.00837825	0.565838	-0.39121	0.697615	0.849622	-0.126383	0.610377	-3.32606	0.00128916	0.0408152
SMARCAD1	-0.0116196	0.022084	-0.526154	0.598781	0.762266	0.000959274	0.925471	0.0368039	0.970815	0.987518	-0.043629	0.806342	-1.04932	0.296923	0.535462
SMARCAL1	0.0025634	0.0134073	0.191193	0.848374	0.921324	-0.00300978	0.352212	-0.191983	0.848678	0.930133	0.0177376	0.312466	0.685681	0.494728	0.704071
SMARCB1	0.00164045	0.0116906	0.140322	0.888405	0.943344	-0.00907594	0.298563	-0.733617	0.467248	0.694677	0.0910378	0.313225	2.54778	0.0126053	0.1038
SMARCC1	-0.0218325	0.0231344	-0.943726	0.34531	0.557007	0.0121793	0.823603	0.452391	0.65331	0.823339	-0.11784	0.767367	-2.60523	0.0107896	0.0961328
SMARCC2	-0.0361651	0.0183867	-1.96691	0.0491934	0.163544	-0.00768723	0.553463	-0.359536	0.720991	0.863844	-0.11702	0.521224	-3.24813	0.00164873	0.0430923
SMARCD1	-0.0175175	0.00908529	-1.92811	0.0538409	0.173087	-0.0209359	0.179121	-1.95622	0.0570949	0.212766	-0.0086985	0.186195	-0.506025	0.614113	0.790717
SMARCD2	-0.00235233	0.00788734	-0.298241	0.765519	0.872678	0.00225655	0.135758	0.246082	0.806814	0.907349	-0.0154584	0.103981	-0.99968	0.320224	0.557733
SMARCD3	0.00132718	0.014643	0.0906358	0.927782	0.963234	0.00100377	0.229544	0.0459064	0.963613	0.98492	0.00159017	0.188892	0.0806481	0.935906	0.968329
SMC1A	0.0149639	0.00863681	1.73257	0.0831718	0.229101	0.0132316	0.227929	1.48928	0.143866	0.360477	0.0447362	0.256799	1.2146	0.228092	0.463616
SMC2	0.00480033	0.00968424	0.495684	0.620117	0.777653	0.00653563	0.149466	0.569409	0.572105	0.769823	0.000512864	0.141946	0.0284267	0.977387	0.988161
SMC3	-0.00332729	0.0133384	-0.249451	0.803012	0.894484	-0.000787983	0.369686	-0.0515661	0.959118	0.982499	-0.0114534	0.354143	-0.418984	0.676255	0.828103
SMC4	0.00179895	0.00517132	0.347871	0.727937	0.850045	0.00521349	0.0773387	0.888319	0.379416	0.623778	-0.0100572	0.069567	-0.919626	0.360298	0.595311
SMC5	-0.0147334	0.0221541	-0.665044	0.506022	0.693747	0.0131937	0.95715	0.524268	0.602842	0.790311	-0.110906	0.84947	-2.37481	0.019745	0.130399
SMC5-AS1	-0.00537985	0.00963092	-0.558602	0.576433	0.746778	-0.00878781	0.160501	-0.80121	0.427508	0.663215	0.00609561	0.177866	0.302862	0.762714	0.878692
SMC6	0.0147214	0.0196014	0.751036	0.452631	0.653254	0.0305123	0.675241	1.36443	0.17968	0.409542	-0.03764	0.591948	-0.924327	0.35786	0.592708
SMCHD1	-0.0082068	0.0279163	-0.293979	0.768774	0.874921	0.0294245	1.18111	0.893276	0.376787	0.621489	-0.104133	1.14946	-1.98003	0.0508447	0.207033
SMCO2	-0.00152983	0.00432803	-0.353469	0.723737	0.847023	0.00129884	0.0505099	0.258371	0.79738	0.903296	-0.00963238	0.0432503	-1.13214	0.260671	0.498944
SMCO4	-0.0318244	0.0118324	-2.6896	0.00715383	0.0454728	-0.0297794	0.130927	-1.84793	0.0721869	0.24413	-0.0342166	0.143008	-1.96316	0.0528054	0.211368
SMCR5	-0.031356	0.013557	-2.3129	0.020728	0.0926985	-0.0289812	0.107437	-1.70669	0.0960253	0.28733	-0.0355303	0.152917	-1.57818	0.118185	0.324546
SMCR8	-0.00190821	0.0059392	-0.321291	0.74799	0.861621	0.00203676	0.0922794	0.303801	0.762776	0.885982	-0.0162943	0.0885791	-1.27273	0.206489	0.439768
SMDT1	-0.00884811	0.0109326	-0.809334	0.418323	0.622704	-0.00707105	0.148302	-0.562389	0.576833	0.772856	-0.0143556	0.157266	-0.648558	0.518324	0.721223
SMG1	0.00459281	0.0274752	0.167162	0.867243	0.932006	0.0360869	1.17745	1.14526	0.258572	0.504228	-0.0953053	1.19893	-1.69827	0.0930139	0.281674
SMG5	-0.0208489	0.0149336	-1.39611	0.162682	0.34976	-0.00347016	0.345608	-0.202442	0.840547	0.926052	-0.0755743	0.271725	-2.4845	0.0148788	0.112673
SMG6	-0.0335492	0.0268646	-1.24882	0.21173	0.412663	0.00914866	0.972377	0.298241	0.766987	0.887306	-0.174083	0.965118	-3.12808	0.00239037	0.0504072
SMG7	-0.0732425	0.0230658	-3.17537	0.00149646	0.0157784	-0.0929979	0.786638	-3.51804	0.00105701	0.0206331	-0.0102124	0.705806	-0.216283	0.829271	0.915277
SMG9	0.00708338	0.0121504	0.582977	0.559909	0.736132	0.0229508	0.327924	1.61773	0.113188	0.316318	-0.0365883	0.30084	-1.55455	0.123665	0.331727
SMIM10L1	-0.00714381	0.00823731	-0.86725	0.385805	0.593182	-0.0043485	0.128684	-0.492428	0.624975	0.804973	-0.0258701	0.167802	-1.13185	0.26079	0.498944
SMIM10L2A	-0.0211134	0.00718011	-2.94053	0.00327646	0.0270044	-0.0155161	0.103931	-1.79134	0.0804282	0.25998	-0.0334075	0.0890493	-2.60242	0.0108718	0.0964513
SMIM10L2B	-0.0138654	0.00530451	-2.6139	0.00895161	0.0529671	-0.00735204	0.0939714	-1.21612	0.230714	0.473558	-0.0356573	0.0768691	-3.22458	0.00177461	0.0445897
SMIM12	-0.0232561	0.0185425	-1.2542	0.209768	0.410582	0.00161929	0.498417	0.0719964	0.942946	0.975444	-0.0760393	0.472401	-2.32092	0.0226182	0.139998
SMIM13	-0.00494547	0.0166049	-0.297832	0.765832	0.872862	0.00292656	0.332482	0.141095	0.888468	0.94981	-0.0189943	0.31577	-0.68549	0.494848	0.704071
SMIM14	0.00981799	0.0181443	0.541105	0.588435	0.755719	0.0279303	0.535225	1.36735	0.178771	0.408464	-0.0579206	0.530723	-1.46624	0.146169	0.361931
SMIM17	-0.000514754	0.00511673	-0.100602	0.919866	0.959083	-0.00518524	0.0721486	-0.916763	0.364488	0.610425	0.0205322	0.06729	1.71006	0.0908019	0.278405
SMIM19	-0.0104361	0.0148421	-0.70314	0.481968	0.676993	-0.0118212	0.252851	-0.687178	0.495738	0.715468	-0.00640211	0.295738	-0.218075	0.827879	0.914799
SMIM20	-0.00608635	0.00681189	-0.893489	0.371596	0.580518	-0.00462963	0.111916	-0.590617	0.557934	0.759892	-0.01058	0.0996129	-0.768481	0.444272	0.66601
SMIM4	-0.00364468	0.0119549	-0.30487	0.760465	0.869455	0.010738	0.225704	0.744625	0.460635	0.689967	-0.0352503	0.207467	-1.64898	0.102741	0.297712
SMIM8	-0.0302804	0.0175621	-1.72419	0.0846728	0.231538	-0.0371399	0.493777	-1.83126	0.0741435	0.248601	-0.00971891	0.449401	-0.276787	0.782597	0.88943
SMNDC1	-0.00286263	0.00737081	-0.388373	0.69774	0.830389	-0.0016764	0.137903	-0.199241	0.843033	0.927407	-0.00677665	0.155569	-0.443392	0.658577	0.817014
SMOC1	-0.000930352	0.00304257	-0.305779	0.759773	0.869129	-0.00168596	0.0184723	-0.455285	0.651244	0.822219	0.000639539	0.017307	0.119817	0.904903	0.955157
SMOX	-0.00137082	0.002821	-0.485935	0.627013	0.78248	0.000251166	0.0308637	0.0795087	0.937005	0.972461	-0.00775761	0.0269703	-1.23756	0.219193	0.454847
SMPD1	-0.011191	0.00517964	-2.16057	0.0307289	0.119806	-0.0145374	0.0735302	-2.60845	0.012535	0.0883257	0.0100246	0.041909	0.71438	0.477162	0.690612
SMPD3	-0.0771392	0.0181283	-4.25518	2.0888e-05	0.000919505	-0.0608071	0.417497	-2.42831	0.0195207	0.113641	-0.0951256	0.364328	-3.61991	0.000493185	0.0289699
SMPD4	-0.0225633	0.0177277	-1.27277	0.203101	0.402234	-0.00921748	0.554749	-0.410033	0.683861	0.840967	-0.0445144	0.398001	-1.54401	0.126197	0.334788
SMPDL3A	-0.00311568	0.00457085	-0.681641	0.495466	0.686771	-0.00184801	0.0623268	-0.367765	0.714891	0.860799	-0.00919363	0.066942	-0.835562	0.405679	0.636164
SMS	-0.0636016	0.0175719	-3.61951	0.000295164	0.00528006	-0.0720278	0.406323	-3.46317	0.00123903	0.0223374	-0.0425848	0.375502	-1.29646	0.198228	0.430668
SMU1	-0.013458	0.0138375	-0.972575	0.330765	0.541329	-0.0112172	0.333181	-0.733537	0.467296	0.694677	-0.0235854	0.394432	-0.725495	0.470086	0.685738
SMUG1	-0.00601929	0.00741978	-0.811249	0.417223	0.621651	0.000636627	0.114137	0.0701854	0.944378	0.975898	-0.0194793	0.0830052	-1.51014	0.134614	0.347464
SMURF1	-0.114143	0.0280222	-4.07332	4.63475e-05	0.00154349	-0.12028	0.734189	-3.55266	0.000955677	0.019512	-0.100795	0.650716	-2.01864	0.046589	0.196993
SMURF2	-0.0269579	0.0221798	-1.21542	0.224204	0.426979	0.0212961	0.679065	0.787472	0.435417	0.670339	-0.12611	0.608684	-3.25312	0.00162315	0.0430209
SMYD2	-0.00751974	0.0081108	-0.927126	0.353861	0.564809	0.000455599	0.152124	0.0466015	0.963051	0.984608	-0.0251289	0.104308	-1.7298	0.0871947	0.272431
SMYD3	0.112713	0.0369859	3.04746	0.00230782	0.0210824	0.142053	3.42682	3.52006	0.00105082	0.0205818	-0.041308	3.35025	-0.446759	0.656154	0.815149
SMYD4	0.0159166	0.01021	1.55893	0.119012	0.28649	0.00876454	0.206534	0.821141	0.416191	0.653325	0.0929153	0.207547	2.65308	0.0096869	0.0913915
SMYD5	0.00320495	0.00568062	0.56419	0.572625	0.744432	0.00674363	0.0913597	1.0916	0.281215	0.529874	-0.0161665	0.090823	-1.11848	0.266427	0.504496
SNAI3	-0.0292035	0.0155309	-1.88034	0.0600611	0.18553	-0.0159067	0.119471	-0.854156	0.398394	0.639571	-0.0595774	0.180339	-2.11672	0.0373114	0.177127
SNAI3-AS1	-0.0359708	0.0120103	-2.995	0.00274446	0.0237388	-0.0193874	0.229794	-1.27826	0.20816	0.446194	-0.0638536	0.203617	-3.24678	0.00165567	0.0430923
SNAP23	0.00645209	0.0242528	0.266035	0.790212	0.88726	0.0528514	0.437493	1.78837	0.081029	0.26061	-0.0892514	0.528876	-2.10285	0.038353	0.179749
SNAP25	-0.0462945	0.0525081	-0.881663	0.377959	0.586582	-0.0423445	3.54725	-0.702924	0.485972	0.708629	-0.0587863	3.32531	-0.548748	0.584577	0.770444
SNAP25-AS1	-0.108099	0.0738008	-1.46474	0.142992	0.321441	-0.0564021	1.11185	-0.656903	0.51525	0.731299	-0.254331	1.58453	-1.76123	0.082493	0.264876
SNAP29	0.00140512	0.0102536	0.137037	0.891001	0.944192	-0.00582567	0.222253	-0.496624	0.622037	0.803966	0.0248181	0.23368	1.17575	0.242886	0.479775
SNAP47	-0.0412348	0.0131581	-3.13379	0.00172566	0.0173105	-0.0240959	0.276686	-1.52327	0.135167	0.349049	-0.0797275	0.272169	-3.36314	0.00114527	0.0389022
SNAP91	0.0622019	0.0328806	1.89175	0.058524	0.182341	0.0773463	2.31769	2.11152	0.0407038	0.174536	-0.000610604	2.2373	-0.00818502	0.993488	0.996679
SNAPC1	0.0117124	0.0082479	1.42004	0.155595	0.339577	0.0148738	0.174365	1.66205	0.103933	0.301846	-0.00612274	0.184172	-0.288052	0.773988	0.885256
SNAPC3	0.0209638	0.0162175	1.29267	0.196125	0.393407	0.0452618	0.590934	2.49573	0.0165725	0.103352	-0.0760138	0.595819	-2.09801	0.0387898	0.180292
SNAPC4	-0.0304252	0.0128517	-2.36741	0.017913	0.0839089	-0.0225354	0.289936	-1.57687	0.122311	0.330395	-0.0637742	0.272426	-2.17052	0.0326779	0.165843
SNAPC5	-0.0174319	0.00740149	-2.35519	0.0185133	0.0859196	-0.0278352	0.103118	-3.01528	0.00433844	0.0460472	0.00129283	0.0979018	0.104388	0.9171	0.959079
SNAPIN	0.00475285	0.00418027	1.13697	0.25555	0.462583	0.0043256	0.051586	0.974967	0.335145	0.582324	0.00813204	0.0671809	0.651741	0.516277	0.719855
SNCA	0.0602507	0.041802	1.44134	0.14949	0.330496	0.115964	1.65483	2.05671	0.0459464	0.187949	-0.00774888	1.43686	-0.124398	0.901285	0.953706
SNCAIP	-0.0184508	0.0100457	-1.8367	0.0662549	0.197026	-0.0198375	0.176801	-1.64562	0.107288	0.307722	-0.0152991	0.138104	-0.841837	0.402176	0.632521
SNCB	0.0705692	0.0418721	1.68535	0.0919212	0.244039	0.0294516	0.595455	0.465546	0.644245	0.816953	0.102625	0.63398	1.83724	0.069703	0.243792
SNCG	-0.00324962	0.00361	-0.900171	0.368029	0.577062	-0.00227082	0.0604287	-0.499387	0.620107	0.802991	-0.00491813	0.0227872	-0.828395	0.409703	0.639973
SND1	-0.00956663	0.031631	-0.302444	0.762313	0.870569	0.0192955	1.34204	0.526643	0.601205	0.789851	-0.0940362	1.31049	-1.50027	0.137146	0.351022
SNED1	0.123386	0.0473899	2.60363	0.0092241	0.054191	0.106415	1.52266	1.80349	0.078593	0.256799	0.154228	1.4358	1.93891	0.0557592	0.216272
SNF8	-0.0313092	0.0117056	-2.67473	0.00747904	0.0468952	-0.0231765	0.28725	-1.62194	0.112282	0.315316	-0.0479	0.207993	-2.34695	0.0211871	0.135344
SNHG10	0.00645196	0.00638764	1.01007	0.312462	0.522279	0.00477716	0.0707134	0.739284	0.463837	0.69237	0.0780953	0.0952067	1.84782	0.0688304	0.242132
SNHG12	-0.0125574	0.00496477	-2.52931	0.0114287	0.0625562	-0.0115814	0.0773151	-1.93522	0.0596986	0.217877	-0.0147122	0.0480339	-1.65459	0.101594	0.295882
SNHG15	-0.0147941	0.00522734	-2.83013	0.00465289	0.0342477	-0.018672	0.065712	-2.96034	0.00502993	0.0502366	-0.00628836	0.0410677	-0.673183	0.502607	0.709519
SNHG19	-0.00747467	0.00516062	-1.4484	0.147504	0.327233	-0.00771173	0.0693535	-1.36449	0.179661	0.409542	-0.00628564	0.0786689	-0.496602	0.620716	0.793999
SNHG21	-0.0100515	0.00689586	-1.45762	0.144946	0.323671	-0.00978404	0.110047	-1.2027	0.235814	0.479513	-0.0107344	0.0846296	-0.82584	0.411142	0.641208
SNHG22	0.0525187	0.0129458	4.05681	4.97477e-05	0.00163319	0.0537745	0.320211	3.87944	0.000361918	0.0116249	0.043944	0.335124	1.21323	0.228308	0.463678
SNHG25	-0.00684769	0.0065848	-1.03992	0.298375	0.506754	-0.00462391	0.102249	-0.62358	0.536268	0.74628	-0.0151425	0.0948399	-1.05736	0.293262	0.532243
SNHG7	-0.0503426	0.0126957	-3.96532	7.32974e-05	0.0020966	-0.0411961	0.212575	-2.30283	0.0263648	0.135982	-0.0596235	0.148829	-3.30868	0.00136231	0.0415032
SNHG8	-0.0142535	0.00810964	-1.7576	0.0788154	0.220959	-0.0250936	0.0871967	-2.71093	0.00968693	0.0750282	0.0215429	0.100933	1.28073	0.203677	0.43677
SNHG9	-0.0124694	0.00741228	-1.68227	0.0925169	0.244931	-0.00482092	0.119717	-0.575757	0.567844	0.767112	-0.0401732	0.128439	-2.52095	0.0135176	0.107139
SNIP1	-0.00643526	0.00693354	-0.928135	0.353338	0.564577	0.00104336	0.120199	0.134406	0.893722	0.952051	-0.0359373	0.125984	-2.33085	0.0220626	0.138487
SNN	-0.0196136	0.0188793	-1.03889	0.298854	0.506837	-0.0176973	0.288096	-0.787509	0.435468	0.670339	-0.0242106	0.300668	-0.69559	0.488544	0.699122
SNPH	0.00916683	0.0160985	0.569421	0.56907	0.742987	0.0316721	0.358755	1.52149	0.135613	0.349573	-0.0243215	0.314666	-0.957806	0.340802	0.577831
SNRK	-0.0478945	0.0153429	-3.1216	0.00179869	0.0176599	-0.0413674	0.397946	-2.38638	0.0215861	0.120624	-0.0715006	0.415079	-2.1689	0.0328049	0.165978
SNRNP200	-0.00621045	0.014841	-0.418467	0.675606	0.816283	0.0043948	0.407996	0.262437	0.794265	0.901269	-0.0450263	0.354983	-1.40543	0.163438	0.385401
SNRNP25	-0.00445484	0.00851723	-0.523039	0.600947	0.763802	-0.00356446	0.109057	-0.365915	0.716261	0.861481	-0.00734502	0.093379	-0.418508	0.676633	0.828478
SNRNP35	-0.013524	0.00844094	-1.60219	0.109113	0.271924	-0.006309	0.204796	-0.699571	0.488043	0.710394	-0.0645138	0.223758	-2.69092	0.00853609	0.0865137
SNRNP40	-0.0198393	0.0140126	-1.41582	0.156829	0.341237	-0.0231152	0.337234	-1.47775	0.146917	0.364828	-0.00652846	0.283563	-0.207049	0.836453	0.919876
SNRNP48	0.0214195	0.0106334	2.01436	0.043972	0.152001	0.0213791	0.178815	1.55192	0.128167	0.339001	0.0214792	0.137734	1.28421	0.20246	0.435279
SNRNP70	-0.128556	0.0380032	-3.38277	0.000717586	0.00968741	-0.121841	1.26973	-2.33382	0.0245067	0.130156	-0.136126	1.17748	-2.45594	0.0160296	0.117628
SNRPA	-0.0109674	0.00771968	-1.42071	0.1554	0.339279	-0.00128583	0.101393	-0.132104	0.895531	0.952969	-0.027383	0.0922487	-2.16052	0.0334673	0.168447
SNRPA1	-0.0440871	0.0242031	-1.82155	0.0685233	0.201439	-0.0119947	0.418267	-0.377573	0.707724	0.85648	-0.0884873	0.359363	-2.36811	0.0200836	0.131436
SNRPB	-0.00677499	0.00585876	-1.15639	0.247523	0.453885	-0.00101812	0.102197	-0.153878	0.878441	0.945128	-0.0276808	0.0735991	-2.1954	0.0307834	0.161477
SNRPB2	-0.0086993	0.00922862	-0.942644	0.345863	0.55751	-0.00706273	0.192169	-0.701166	0.487057	0.709586	-0.0172532	0.202418	-0.74921	0.455741	0.673742
SNRPC	-0.0281512	0.00950596	-2.96142	0.00306224	0.0257737	-0.023035	0.140151	-2.00338	0.0516002	0.200367	-0.0392	0.112241	-2.31992	0.0226749	0.140171
SNRPD1	-0.0285369	0.0103643	-2.75339	0.00589818	0.0399293	-0.02252	0.188786	-1.97123	0.0552939	0.208975	-0.0565185	0.20401	-2.29407	0.0241831	0.144498
SNRPD2	-0.00447491	0.00875383	-0.511194	0.609215	0.769527	-0.00248731	0.142713	-0.261995	0.794603	0.901564	-0.0157561	0.155307	-0.696626	0.487902	0.698789
SNRPD3	-0.0273864	0.0135576	-2.02	0.0433832	0.150775	-0.0264599	0.31963	-1.68635	0.0991254	0.29334	-0.0301162	0.326467	-1.1182	0.266543	0.504533
SNRPE	-0.0195636	0.00704811	-2.77572	0.00550799	0.0382154	-0.0251718	0.106253	-2.91213	0.00572025	0.054272	-0.00843707	0.08919	-0.69298	0.490159	0.700417
SNRPF	-0.00511472	0.0121781	-0.419992	0.674491	0.815786	0.0014544	0.225161	0.0966501	0.923463	0.966564	-0.0175829	0.196457	-0.848127	0.398683	0.629225
SNRPG	-0.0147401	0.00619965	-2.37757	0.017427	0.0822298	-0.0148198	0.0954527	-2.14723	0.0375786	0.166766	-0.0144072	0.0951122	-1.02124	0.309956	0.546764
SNRPN	-0.0434254	0.039412	-1.10183	0.270535	0.479051	0.0242659	0.975169	0.447346	0.657031	0.825468	-0.119117	0.826459	-2.07665	0.0407687	0.184972
SNTA1	-0.0304339	0.011538	-2.63771	0.00834683	0.0505534	-0.0333434	0.249616	-2.47413	0.0174699	0.106254	-0.0224475	0.213589	-1.00535	0.317501	0.554878
SNTB1	-0.00234928	0.00298089	-0.788115	0.43063	0.634513	-0.00228196	0.0280171	-0.719395	0.475872	0.700443	-0.00285788	0.0326851	-0.327795	0.74385	0.868592
SNTB2	-0.0688699	0.0466551	-1.47615	0.139903	0.317339	-0.0746468	1.34039	-1.2376	0.222978	0.465197	-0.0602648	1.16232	-0.818654	0.415252	0.644894
SNTG1	0.350246	0.0944095	3.70986	0.000207372	0.00421901	0.597434	2.91715	4.83808	2.23668e-05	0.00274045	0.00249118	2.8261	0.0170084	0.986475	0.992964
SNTG2	-0.053806	0.0278579	-1.93144	0.0534282	0.172366	-0.0754081	0.217785	-1.88955	0.0669033	0.233505	-0.0332759	0.225851	-0.855308	0.395096	0.626385
SNU13	-0.0291404	0.0220408	-1.32211	0.186131	0.381912	-0.0167934	0.353928	-0.629397	0.532569	0.743999	-0.0556664	0.32456	-1.42338	0.158352	0.378785
SNUPN	-0.0217494	0.0084224	-2.58233	0.00981365	0.0565619	-0.0252252	0.163369	-2.694	0.0100963	0.0768866	-0.00701856	0.176757	-0.364101	0.716661	0.853154
SNW1	0.00903522	0.010918	0.827553	0.407924	0.612681	0.0254925	0.290992	2.09843	0.0419061	0.177231	-0.060087	0.308964	-2.41341	0.017891	0.124322
SNX1	-0.0177631	0.0211606	-0.839444	0.40122	0.607429	0.00116489	0.645142	0.0451103	0.964233	0.985012	-0.0564524	0.553091	-1.52908	0.129854	0.339827
SNX10	0.0273135	0.021723	1.25735	0.208626	0.408935	0.0509061	0.776968	2.0304	0.0486638	0.194185	-0.043728	0.762289	-1.00509	0.317629	0.554878
SNX11	-0.00502756	0.0052348	-0.960412	0.336848	0.547793	-0.0033004	0.0681216	-0.535547	0.59509	0.7855	-0.00950298	0.0535158	-0.957944	0.340732	0.577831
SNX12	0.00438892	0.00586174	0.748741	0.454014	0.654595	0.00798546	0.10107	1.23863	0.222345	0.46438	-0.0127648	0.0977646	-0.906607	0.367106	0.601486
SNX13	0.0620488	0.0266157	2.33129	0.0197382	0.0899377	0.0992871	0.973996	3.12453	0.00322032	0.0388455	-0.025485	1.01205	-0.523097	0.60223	0.782237
SNX14	-0.003136	0.0226671	-0.13835	0.889964	0.943611	0.0172781	0.826872	0.667407	0.508154	0.725273	-0.0701967	0.736504	-1.49604	0.138244	0.352203
SNX16	0.00636125	0.0108952	0.58386	0.559314	0.73559	-0.00176032	0.17981	-0.155454	0.877206	0.944382	0.107614	0.149958	2.69151	0.00886723	0.0880324
SNX17	-0.00803943	0.00617798	-1.3013	0.193155	0.389342	-0.00812408	0.100943	-1.14645	0.258083	0.503955	-0.00777125	0.0852616	-0.616146	0.539399	0.73786
SNX18	-0.014797	0.0052205	-2.8344	0.00459113	0.0339661	-0.0147488	0.0887116	-2.52634	0.0153727	0.0988368	-0.0149892	0.0883979	-1.28522	0.202109	0.43493
SNX19	-0.0610817	0.0150523	-4.05796	4.9503e-05	0.00162979	-0.0484769	0.427809	-2.73002	0.00920701	0.0725759	-0.0932646	0.354092	-3.28702	0.00145896	0.0420618
SNX2	0.0062961	0.0149212	0.421957	0.673056	0.814932	0.00677175	0.408211	0.389855	0.698609	0.850402	0.00495681	0.350027	0.170065	0.865352	0.935717
SNX21	-0.00882896	0.0050283	-1.75585	0.0791134	0.22147	-0.00761293	0.0697894	-1.36991	0.177978	0.407836	-0.0143199	0.0706756	-1.21263	0.228538	0.463901
SNX24	-0.0198084	0.0157538	-1.25737	0.208619	0.408935	-0.00951935	0.459673	-0.508853	0.613512	0.798128	-0.0448958	0.445227	-1.53692	0.127925	0.337126
SNX25	-0.0090952	0.0253759	-0.358418	0.72003	0.844309	0.0116694	0.737146	0.367962	0.714745	0.860799	-0.0460509	0.676048	-1.08846	0.279382	0.518473
SNX27	-0.00167068	0.0188626	-0.088571	0.929423	0.964044	0.0100459	0.70289	0.445515	0.65823	0.826076	-0.0289789	0.631002	-0.841802	0.402195	0.632521
SNX29	-0.0595249	0.029584	-2.01206	0.0442136	0.152608	-0.0125086	1.21682	-0.362337	0.718913	0.863147	-0.189516	1.11472	-3.30154	0.0013935	0.0415032
SNX3	0.00444173	0.0248314	0.178876	0.858035	0.926634	0.00906495	0.518839	0.289916	0.773314	0.890259	-0.00345358	0.483571	-0.0845209	0.932835	0.967225
SNX30	-0.0390543	0.0181015	-2.15752	0.030965	0.12028	-0.0313491	0.498264	-1.52779	0.134042	0.34762	-0.0660933	0.522978	-1.71947	0.0890664	0.275963
SNX31	0.11085	0.0265229	4.17942	2.92259e-05	0.00115133	0.173472	0.221376	4.39301	9.41811e-05	0.00566853	0.0593787	0.180019	1.6586	0.101432	0.295699
SNX32	-0.00705716	0.0250816	-0.281368	0.778428	0.880801	0.0254916	0.889708	0.817112	0.418464	0.655121	-0.0665493	0.76795	-1.57785	0.118212	0.324546
SNX4	0.0241131	0.0220748	1.09234	0.274686	0.483072	0.0535681	0.604113	2.02194	0.0495676	0.196165	-0.0427692	0.602548	-1.07131	0.286977	0.526731
SNX5	-0.0049586	0.00819864	-0.604807	0.545307	0.725977	-0.00380002	0.175503	-0.395951	0.694141	0.847298	-0.00808766	0.149933	-0.512785	0.609395	0.787469
SNX6	0.0341996	0.0165778	2.06297	0.0391151	0.141299	0.0321488	0.459084	1.7129	0.0940864	0.284103	0.0414784	0.475534	1.17309	0.243946	0.480736
SNX7	0.0224694	0.0133953	1.67741	0.0934623	0.246722	0.0353417	0.304812	2.30907	0.0259166	0.134664	-0.0196583	0.262043	-0.709969	0.479613	0.692368
SNX8	-0.0287482	0.0182247	-1.57743	0.114697	0.280278	-0.0425556	0.274966	-1.94809	0.0582035	0.215415	0.00286687	0.268871	0.0867298	0.931088	0.966687
SNX9	0.0450318	0.0320622	1.40451	0.160166	0.346088	0.0474465	1.24486	1.14691	0.257894	0.503847	0.0413996	1.16901	0.815955	0.416743	0.645778
SOAT1	-0.000541701	0.00672455	-0.0805558	0.935795	0.966995	-0.00587531	0.114727	-0.722124	0.47421	0.699422	0.0109556	0.107741	0.917128	0.361598	0.596046
SOBP	-0.164764	0.0429904	-3.83258	0.000126806	0.00302138	-0.217395	2.08638	-3.98727	0.000260832	0.00983032	-0.0782632	1.90733	-1.11968	0.265916	0.504183
SOCS2	0.00220506	0.00459691	0.479682	0.631453	0.785696	0.00829178	0.0499713	1.59151	0.118977	0.325325	-0.0191868	0.0536952	-1.9644	0.0526593	0.211227
SOCS4	0.00508872	0.00943188	0.539524	0.589525	0.756376	0.00564348	0.140715	0.534063	0.596107	0.786152	0.0029149	0.185822	0.13935	0.889494	0.947285
SOCS5	-0.0668221	0.0156598	-4.26711	1.98026e-05	0.000900938	-0.0708655	0.418622	-3.68541	0.000646839	0.0156378	-0.0588586	0.381012	-2.18112	0.0318591	0.163432
SOCS6	-0.0302133	0.0100487	-3.00669	0.00264112	0.0231745	-0.0294095	0.208101	-2.59802	0.0128669	0.0896945	-0.0332013	0.201124	-1.52127	0.1318	0.343414
SOCS7	-0.0419413	0.0175854	-2.38501	0.0170786	0.0810183	-0.0312664	0.608424	-1.58018	0.121549	0.329165	-0.0820707	0.569516	-2.13928	0.0351997	0.172878
SOD1	0.00536096	0.0236645	0.22654	0.820782	0.906107	-0.00279055	0.396432	-0.0953878	0.924472	0.966564	0.0207918	0.357702	0.516559	0.606806	0.785646
SOGA1	-0.0652111	0.0249162	-2.61721	0.00886507	0.0527522	-0.0563179	0.611858	-1.94129	0.0589356	0.216278	-0.0902169	0.589199	-1.85456	0.0670297	0.239146
SOHLH1	-0.030986	0.0108977	-2.84335	0.00446423	0.033283	-0.0289677	0.220979	-1.64766	0.10691	0.307078	-0.0322453	0.104701	-2.32191	0.0225623	0.139727
SON	-0.0680623	0.0265779	-2.56086	0.0104413	0.059031	-0.0609556	1.1608	-2.06811	0.0448088	0.184537	-0.0989862	1.27884	-1.60998	0.111007	0.313317
SORBS1	-0.0783663	0.0450611	-1.73911	0.0820148	0.227118	-0.0417603	3.34641	-0.81737	0.418319	0.655115	-0.206564	3.30931	-2.16046	0.0334726	0.168447
SORBS2	-0.161825	0.056072	-2.88601	0.00390156	0.0306267	-0.119536	3.54041	-1.7724	0.0835637	0.264829	-0.256494	3.30898	-2.54185	0.0127888	0.104102
SORBS3	-0.0181871	0.00879021	-2.06901	0.0385447	0.140069	-0.00965104	0.124923	-0.882564	0.382483	0.626236	-0.0337754	0.113168	-2.28561	0.0246957	0.146051
SORCS1	0.130291	0.0484161	2.69107	0.00712235	0.0453226	0.17065	2.97442	2.93437	0.0053915	0.0525379	0.0391454	2.84651	0.447912	0.655325	0.815075
SORCS2	-0.0794973	0.0315818	-2.51719	0.0118296	0.0643005	-0.0741108	0.44667	-1.48978	0.144605	0.361231	-0.083134	0.328434	-2.03382	0.0452124	0.19394
SORCS3	-0.14737	0.0477965	-3.08328	0.0020473	0.0193605	-0.182201	2.07325	-3.21021	0.00253995	0.0340902	-0.0624319	2.10276	-0.704402	0.483055	0.694652
SORD	-0.00919179	0.00681758	-1.34825	0.177578	0.36988	-0.00774184	0.120355	-0.989541	0.328052	0.576047	-0.0137669	0.1263	-0.99061	0.324609	0.561891
SORL1	0.0308098	0.0270095	1.1407	0.253994	0.461139	0.0586318	1.71449	1.90658	0.0634153	0.226251	-0.0630698	1.60428	-1.11648	0.267275	0.505475
SORT1	0.167369	0.0462066	3.62219	0.000292118	0.00525019	0.321351	1.5054	5.42726	2.76044e-06	0.000817939	-0.0724544	1.67805	-0.980516	0.329537	0.566517
SOS1	0.0982192	0.0373812	2.6275	0.00860137	0.0516641	0.153978	1.71447	3.58946	0.00085816	0.0182819	-0.0777322	1.70644	-1.02008	0.310507	0.547151
SOS2	0.0384985	0.0245042	1.5711	0.116159	0.282537	0.0746175	0.858316	2.53097	0.0151981	0.098392	-0.042209	0.79249	-0.957772	0.340818	0.577831
SOWAHA	-7.18579e-06	0.010248	-0.000701189	0.999441	0.999485	0.0123099	0.155861	0.917003	0.364379	0.610425	-0.0172123	0.105352	-1.08487	0.28096	0.519983
SOX10	0.00234568	0.00323133	0.725917	0.467889	0.664732	0.00381586	0.0244402	1.10097	0.277166	0.525771	-0.00742499	0.0375353	-0.831001	0.408237	0.638526
SOX12	-0.00518181	0.00835957	-0.619866	0.535346	0.71802	-0.00258395	0.141641	-0.293904	0.770275	0.889241	-0.0296704	0.11343	-1.09919	0.275283	0.514003
SOX13	0.00584645	0.00314597	1.85839	0.0631133	0.190989	0.00563919	0.0233513	1.68283	0.0998099	0.294386	0.00738638	0.0287193	0.808667	0.420902	0.64848
SOX15	0.0030322	0.00617645	0.490929	0.623477	0.779699	-0.000709252	0.0740814	-0.0980349	0.92237	0.966093	0.0130892	0.0756553	1.10352	0.272831	0.511408
SOX2	-0.00059971	0.00249227	-0.240628	0.809844	0.899168	0.000798674	0.0192776	0.284466	0.777448	0.891845	-0.00579676	0.00995104	-1.07098	0.287126	0.526838
SOX4	-0.0243796	0.00615534	-3.96071	7.47257e-05	0.00213217	-0.0273751	0.0349887	-3.93509	0.000319996	0.0109459	-0.0135776	0.0367421	-1.0278	0.307249	0.543754
SOX5	0.226783	0.0585308	3.87459	0.000106805	0.00273668	0.310472	0.867711	3.96325	0.000321357	0.0109459	0.121023	0.711047	1.37428	0.173608	0.399168
SOX6	0.000218558	0.00719552	0.0303741	0.975769	0.987822	-0.00199351	0.124926	-0.238385	0.812739	0.910962	0.00652625	0.0681457	0.462155	0.645148	0.808358
SOX8	-0.00869614	0.0057705	-1.507	0.131811	0.305374	-0.00383665	0.10806	-0.570553	0.571335	0.769191	-0.0222718	0.0705182	-1.98159	0.050667	0.206601
SOX9	-0.00340196	0.00465884	-0.730215	0.465258	0.662624	-0.00024986	0.0631708	-0.0470663	0.962683	0.984492	-0.0139644	0.0571274	-1.43699	0.15429	0.373554
SP1	0.0038604	0.00586113	0.658644	0.510125	0.697303	0.00919974	0.142501	1.42676	0.161024	0.385496	-0.021531	0.125477	-1.53123	0.129324	0.339361
SP140	-0.00676858	0.00936807	-0.722516	0.469977	0.666306	-0.00270568	0.0872334	-0.226386	0.822063	0.916258	-0.0132421	0.0803929	-0.877765	0.382495	0.615357
SP2	-0.00411858	0.00615727	-0.668898	0.503561	0.692344	-0.00260575	0.111676	-0.370943	0.71254	0.85996	-0.00913462	0.113481	-0.714132	0.477048	0.690612
SP2-AS1	-0.0220914	0.00678099	-3.25784	0.00112262	0.013104	-0.0215132	0.0643357	-2.76781	0.00838328	0.0680317	-0.0239335	0.0800543	-1.72509	0.0880443	0.274095
SP3	-0.0250761	0.0202782	-1.2366	0.216235	0.417234	-0.021146	0.627012	-0.846113	0.402273	0.642454	-0.0326494	0.54876	-0.941093	0.34925	0.585548
SP4	-0.0269966	0.0154495	-1.74741	0.0805665	0.224128	-0.0183367	0.442383	-1.0561	0.296945	0.545115	-0.0599245	0.457204	-1.76996	0.0802196	0.261132
SPA17	-0.00940438	0.00487159	-1.93045	0.0535506	0.17271	-0.00922388	0.08346	-1.79964	0.0790865	0.257943	-0.0110926	0.0901084	-0.707664	0.481036	0.693383
SPACA6	-0.0288734	0.0118533	-2.43588	0.0148554	0.0739635	-0.0187018	0.170666	-1.325	0.192317	0.42632	-0.0532125	0.162042	-2.4372	0.0168275	0.120872
SPACA9	-0.0130175	0.00471532	-2.76069	0.00576799	0.039399	-0.0121376	0.0616332	-2.30929	0.0259035	0.134656	-0.0166466	0.0597897	-1.55956	0.122477	0.32961
SPAG1	-0.0872129	0.0191607	-4.55164	5.32288e-06	0.00037737	-0.0702934	0.476087	-3.02742	0.00419825	0.0451722	-0.12333	0.498097	-3.63548	0.000468036	0.0286171
SPAG16	0.0790666	0.0347866	2.2729	0.0230321	0.0997225	0.138454	1.20507	3.25377	0.0022487	0.0318065	-0.0405968	1.20207	-0.672108	0.503287	0.7102
SPAG6	-0.0511297	0.0140109	-3.64927	0.000262991	0.00491106	-0.0451333	0.162953	-2.70069	0.0100692	0.0768866	-0.0653159	0.150946	-2.54102	0.0129834	0.104847
SPAG7	-0.0186604	0.00672671	-2.77408	0.00553589	0.0383529	-0.0231481	0.119766	-3.10156	0.00343001	0.0404306	0.000765541	0.102672	0.0493007	0.960792	0.980563
SPAG9	0.0243978	0.0267417	0.912352	0.361583	0.57114	0.0922765	1.19351	3.04629	0.00398869	0.0436903	-0.215362	1.24474	-3.78292	0.000283155	0.0235406
SPANXA2-OT1	0.0263284	0.012427	2.11864	0.0341206	0.12831	0.0181589	0.170462	1.4056	0.167179	0.393784	0.127509	0.170535	2.80454	0.00650089	0.0764235
SPARC	-0.0033427	0.00569915	-0.586526	0.557522	0.734539	-0.00278073	0.0647633	-0.403096	0.688917	0.844045	-0.00455087	0.0493393	-0.449922	0.65388	0.814133
SPARCL1	0.0577315	0.065059	0.887371	0.374879	0.583594	0.0461858	1.66691	0.591593	0.557519	0.759892	0.0839725	1.48745	0.713459	0.477824	0.691237
SPAST	0.020467	0.0156354	1.30902	0.190528	0.386339	0.0330651	0.526124	1.93163	0.0601541	0.218735	-0.0429668	0.540173	-1.11861	0.266369	0.504496
SPATA1	-0.0055296	0.00910164	-0.607538	0.543494	0.724658	-0.00739769	0.0939975	-0.74489	0.460522	0.689888	0.00427118	0.162347	0.187764	0.851496	0.928161
SPATA17	0.016831	0.00733951	2.2932	0.0218363	0.0960199	0.00737931	0.0940585	0.860801	0.394224	0.635377	0.0427798	0.0969695	3.01177	0.00339571	0.0577071
SPATA2	0.0110274	0.010113	1.09043	0.275525	0.483959	0.0185729	0.159457	1.53466	0.132349	0.344826	-0.00643385	0.161635	-0.349468	0.727579	0.860143
SPATA20	-0.017755	0.00819727	-2.16597	0.0303136	0.118627	-0.0195946	0.167463	-1.95498	0.0572454	0.212778	-0.0140389	0.101631	-0.985495	0.3271	0.565018
SPATA22	-0.00269289	0.00318909	-0.844405	0.398443	0.604571	-0.00400022	0.0351997	-1.16643	0.250005	0.495805	0.00566508	0.0342643	0.653317	0.515266	0.719014
SPATA2L	-0.0316793	0.0124624	-2.542	0.0110221	0.0612951	-0.0820008	0.199758	-3.89898	0.000362783	0.0116249	-0.00444835	0.127025	-0.287526	0.77439	0.885446
SPATA33	-0.00340887	0.0100902	-0.337841	0.735483	0.854367	-0.00369399	0.16593	-0.287307	0.775287	0.891021	-0.00295171	0.142629	-0.181305	0.856548	0.929949
SPATA5	0.0384942	0.02131	1.80639	0.0708571	0.205944	0.050791	0.476753	2.01224	0.0506211	0.198043	0.00797854	0.507874	0.200656	0.841434	0.922456
SPATA5L1	-0.0156231	0.00810437	-1.92774	0.0538874	0.173123	-0.00719777	0.146319	-0.734906	0.466471	0.694567	-0.0339203	0.109523	-2.35015	0.0210169	0.134854
SPATA6	-0.00992584	0.0176747	-0.561585	0.574399	0.745396	-0.00187138	0.354117	-0.0967757	0.923364	0.966564	-0.0508159	0.43052	-1.16631	0.246717	0.483293
SPATA6L	-0.0170165	0.0281193	-0.605153	0.545077	0.72581	0.0109393	0.823749	0.302828	0.763512	0.886149	-0.0600014	0.849493	-1.33951	0.183877	0.41212
SPATA7	-0.142383	0.036131	-3.94075	8.12281e-05	0.00224308	-0.0628616	0.895162	-1.15348	0.255606	0.502003	-0.20475	0.783804	-4.24241	5.48031e-05	0.0130967
SPATC1L	0.000670111	0.0051701	0.129613	0.896873	0.947363	0.000939279	0.0409817	0.144566	0.885752	0.948282	0.000205459	0.0319077	0.0240682	0.980853	0.989847
SPATS2	0.00629621	0.0385345	0.163391	0.87021	0.93395	0.0672741	1.39353	1.42432	0.161723	0.38677	-0.115082	1.25719	-1.72697	0.087705	0.273333
SPATS2L	0.0309811	0.0292042	1.06085	0.28876	0.497675	0.0536546	1.4639	1.60836	0.115231	0.319613	-0.0433961	1.27234	-0.718233	0.474529	0.689421
SPCS1	-0.0296612	0.0167255	-1.77341	0.0761607	0.216351	-0.0310843	0.285041	-1.6648	0.103379	0.30107	-0.0238818	0.343313	-0.634692	0.5273	0.728519
SPCS2	-0.0191389	0.0172246	-1.11114	0.266509	0.474541	-0.0157659	0.426005	-0.831028	0.410646	0.64908	-0.0349645	0.398027	-0.850847	0.3972	0.62784
SPCS3	0.0166927	0.0237232	0.703643	0.481655	0.676992	0.0354257	0.51259	1.315	0.195628	0.429862	-0.0480037	0.621827	-0.95884	0.340283	0.577426
SPDL1	-0.000194981	0.0056484	-0.0345197	0.972463	0.986636	0.00310599	0.0811971	0.494391	0.6236	0.804636	-0.0141167	0.0948273	-1.09415	0.276894	0.515682
SPDYA	-0.00600995	0.011576	-0.519173	0.60364	0.766519	-0.00268155	0.160452	-0.204038	0.839307	0.925303	-0.0175294	0.181482	-0.716959	0.47531	0.689848
SPDYE1	-0.0271237	0.0114215	-2.37479	0.0175589	0.0825845	-0.0231026	0.080296	-1.87432	0.0684106	0.236049	-0.0515469	0.163493	-1.69688	0.0938039	0.282479
SPDYE16	-0.0306167	0.00857148	-3.57193	0.000354358	0.0060443	-0.0302629	0.0914799	-3.30737	0.00193364	0.0290905	-0.0331515	0.146847	-1.3536	0.179618	0.406196
SPDYE2	-0.0447479	0.029654	-1.509	0.131299	0.304371	-0.0517488	0.161525	-1.5595	0.127687	0.338273	-0.0169856	0.286486	-0.257048	0.797889	0.898675
SPDYE3	-0.0791849	0.0361336	-2.19145	0.0284196	0.114192	-0.0529436	0.310622	-1.33674	0.189339	0.422153	-0.209443	0.717496	-2.37351	0.0202834	0.131905
SPDYE5	-0.0630147	0.0213869	-2.94641	0.00321484	0.0266504	-0.0594019	0.199205	-2.56767	0.0141957	0.0950438	-0.0842541	0.350308	-1.50205	0.137391	0.351104
SPECC1	0.0526137	0.036019	1.46072	0.144092	0.322685	0.0964869	1.64392	2.28817	0.0272136	0.138415	-0.0657857	1.58318	-0.949681	0.344892	0.581666
SPEF1	-0.0311867	0.0113462	-2.74865	0.00598412	0.0402752	-0.0336095	0.155812	-2.16227	0.0365464	0.163947	-0.0284232	0.098964	-1.71221	0.0904019	0.277768
SPEF2	0.000821629	0.0257181	0.0319476	0.974514	0.987571	-0.0310742	0.744218	-0.961921	0.341581	0.589239	0.0560261	0.689824	1.31829	0.190851	0.420766
SPEG	-0.0448972	0.0198246	-2.26472	0.0235298	0.101226	-0.0632878	0.369768	-2.74512	0.00885619	0.0706983	0.00728763	0.293151	0.187652	0.851617	0.928161
SPEN	0.0127484	0.0218665	0.583012	0.559885	0.736132	0.0114278	0.878725	0.482299	0.632091	0.809896	0.0203308	0.891663	0.358096	0.721135	0.855722
SPESP1	-0.0125496	0.00735314	-1.7067	0.0878787	0.237228	-0.00735116	0.17796	-0.88843	0.379357	0.62377	-0.0320742	0.148935	-2.00017	0.0485848	0.201379
SPG11	-0.00437608	0.0253926	-0.172337	0.863173	0.92962	0.00330045	0.804903	0.110932	0.912197	0.961008	-0.0249659	0.742189	-0.512374	0.609681	0.787507
SPG21	-0.0136821	0.00939618	-1.45613	0.145357	0.324087	-0.00711681	0.188668	-0.649433	0.519586	0.733668	-0.0319093	0.181681	-1.74756	0.0840515	0.267134
SPG7	-0.0462059	0.0298265	-1.54916	0.121344	0.290141	-0.0394515	0.983024	-1.12316	0.267734	0.515828	-0.0636641	0.861538	-1.12737	0.262672	0.500637
SPHK2	-0.0181022	0.00862221	-2.09949	0.035774	0.13281	-0.0225222	0.149137	-2.21648	0.0321155	0.15179	-0.00673561	0.123354	-0.413357	0.680357	0.8311
SPHKAP	-0.00333049	0.00336957	-0.988401	0.322956	0.533002	-0.00196946	0.0373868	-0.50267	0.617815	0.801288	-0.00719701	0.0260474	-1.08984	0.278779	0.51777
SPICE1	-0.00128161	0.0128928	-0.0994051	0.920817	0.959682	0.0163738	0.301674	1.08775	0.282892	0.531128	-0.0498994	0.268585	-1.99764	0.0488638	0.201957
SPIDR	-0.0274931	0.0356322	-0.771579	0.440364	0.643343	-0.015952	2.61004	-0.400185	0.691043	0.845584	-0.0733876	2.51678	-0.923236	0.358425	0.593234
SPIN1	-0.0713991	0.0341902	-2.08829	0.0367713	0.135544	-0.0506406	1.38475	-1.14605	0.258247	0.504014	-0.102369	1.298	-1.89671	0.0611677	0.227944
SPIN2B	-0.00358982	0.00424451	-0.845757	0.397688	0.603901	-0.0052398	0.04633	-1.2255	0.227197	0.469955	0.108519	0.0438851	3.07911	0.0029602	0.0544409
SPIN3	-0.0139771	0.0163476	-0.854996	0.392553	0.599807	-0.00220132	0.502892	-0.119939	0.905102	0.957904	-0.0591858	0.50886	-1.64581	0.103392	0.298775
SPINT2	-0.007853	0.00659425	-1.19089	0.233699	0.437844	-0.00315788	0.0920692	-0.407058	0.686028	0.842208	-0.0200786	0.10126	-1.60392	0.112339	0.315476
SPIRE1	0.013624	0.0274146	0.496962	0.619216	0.777113	0.000225388	1.6639	0.00740767	0.994125	0.997404	0.0714298	1.62478	1.13025	0.261462	0.499618
SPIRE2	-0.0169039	0.014977	-1.12866	0.259043	0.465937	-0.00282408	0.402886	-0.161038	0.872834	0.942484	-0.0548513	0.377805	-1.90522	0.0600381	0.22592
SPNS1	-0.026031	0.00801127	-3.24929	0.00115692	0.0133161	-0.0156125	0.178408	-1.53015	0.133459	0.346758	-0.0427786	0.119234	-3.30684	0.00137028	0.0415032
SPNS2	-0.0290269	0.0193665	-1.49882	0.13392	0.308099	-0.0270495	0.426723	-1.09409	0.280135	0.528962	-0.0321672	0.314421	-1.03246	0.304702	0.54104
SPOCK1	0.0859313	0.0581015	1.47899	0.139144	0.316212	0.133047	0.965372	1.72416	0.0928741	0.282571	0.0242554	0.78648	0.274729	0.784302	0.890051
SPOCK2	0.0330517	0.0184881	1.78773	0.0738203	0.211961	0.0729959	0.351409	3.36676	0.00163367	0.0263693	-0.0733905	0.352643	-2.07359	0.0410592	0.185489
SPOCK3	0.299518	0.0509686	5.87652	4.18973e-09	3.45833e-06	0.454903	0.752298	6.77385	5.19004e-08	0.000119952	0.0884104	0.773924	1.12946	0.262288	0.500413
SPON1	0.00427364	0.0049344	0.866091	0.38644	0.593528	0.00468361	0.0570036	0.876359	0.385808	0.628651	0.00190501	0.0637805	0.148295	0.882451	0.943262
SPON2	-0.0331594	0.0195226	-1.69851	0.0894117	0.24001	-0.0484501	0.223775	-2.33569	0.0245549	0.130283	0.0854025	0.220932	1.47854	0.143715	0.359811
SPOP	-0.046289	0.019485	-2.37563	0.017519	0.0824308	-0.0307882	0.718367	-1.38919	0.172078	0.400449	-0.0990605	0.662236	-2.42246	0.0174797	0.123063
SPOPL	-0.00479257	0.0148541	-0.322642	0.746966	0.861254	-0.00922974	0.481955	-0.521331	0.604868	0.791961	0.00575832	0.411924	0.210925	0.833436	0.917914
SPOUT1	0.0139943	0.00792165	1.76659	0.0772964	0.218289	0.0256802	0.12624	2.65066	0.0112711	0.0825408	-0.00957807	0.0936777	-0.696084	0.488222	0.698936
SPP1	-0.00207125	0.00729144	-0.284066	0.77636	0.879803	0.00651142	0.10645	0.65974	0.513013	0.729344	-0.0123842	0.0604482	-1.14468	0.255465	0.493653
SPPL2A	-0.0468367	0.0175404	-2.67022	0.00758006	0.0472707	-0.0405358	0.43695	-1.87803	0.0673142	0.23402	-0.0590894	0.397579	-1.96317	0.0528053	0.211368
SPPL2B	-0.080462	0.0189148	-4.25392	2.10063e-05	0.000919505	-0.0640131	0.412066	-2.67039	0.0107216	0.0799351	-0.107599	0.318751	-3.49464	0.000747581	0.0327784
SPPL3	0.0233623	0.0266415	0.876913	0.380534	0.589383	0.0438626	1.26903	1.38838	0.172324	0.40076	-0.0271028	1.13242	-0.546781	0.585922	0.771439
SPRED1	-0.18916	0.0563633	-3.35609	0.000790526	0.0103261	-0.26043	1.18285	-3.31017	0.00204345	0.0301584	-0.114017	1.14763	-1.41136	0.161956	0.383516
SPRED2	-0.202912	0.0554793	-3.65744	0.00025475	0.00482606	-0.317751	0.945371	-3.59913	0.00093531	0.0192321	-0.127967	0.810982	-1.79425	0.0765897	0.255949
SPRED3	-0.0262219	0.00874234	-2.99942	0.00270496	0.0235558	-0.0335075	0.0880416	-2.68744	0.0104982	0.0786616	-0.0191759	0.058931	-1.56392	0.12145	0.328486
SPRN	-0.00172157	0.00537056	-0.320557	0.748546	0.862045	-0.00986256	0.0939296	-1.59989	0.117102	0.322967	0.0239166	0.0523701	2.18622	0.0314711	0.162661
SPRTN	-0.0185106	0.00692436	-2.67326	0.00751177	0.0470493	-0.0237855	0.0959911	-2.90863	0.00577378	0.0546005	-0.00514729	0.0881434	-0.39546	0.693467	0.838798
SPRY1	0.0524163	0.0155052	3.38056	0.000723391	0.00973167	0.0339191	0.164669	1.99914	0.0523754	0.202154	0.146115	0.188092	3.82633	0.000271178	0.0231458
SPRY2	-0.028816	0.0148463	-1.94096	0.0522633	0.169841	-0.0748975	0.166371	-3.57094	0.000967351	0.0196653	0.017456	0.146379	0.830545	0.408493	0.638775
SPRY4	-0.0212351	0.00659062	-3.22202	0.0012729	0.0141303	-0.0346747	0.0559064	-3.55341	0.00101311	0.0201543	-0.00996228	0.0379397	-1.11472	0.268024	0.506418
SPRYD3	0.00144122	0.0173028	0.0832938	0.933618	0.96614	-0.00675986	0.227807	-0.30797	0.759699	0.883689	0.014902	0.25969	0.529925	0.597507	0.77897
SPRYD4	-0.00965623	0.00718495	-1.34395	0.178963	0.372229	-0.00566759	0.0678993	-0.705053	0.484704	0.707588	-0.0255019	0.0721573	-1.59167	0.11535	0.320104
SPRYD7	-0.0044226	0.011174	-0.395793	0.692258	0.826418	-0.000169672	0.27134	-0.0141778	0.988755	0.995041	-0.0333436	0.292538	-1.06844	0.288265	0.527671
SPSB1	-0.00654506	0.00692864	-0.944638	0.344844	0.556411	-0.00156802	0.0566726	-0.194871	0.846462	0.929026	-0.0208186	0.0636562	-1.5278	0.130267	0.34035
SPSB3	-0.0579949	0.0121266	-4.78243	1.73186e-06	0.000187041	-0.0665174	0.254726	-4.75976	2.30281e-05	0.00274045	-0.0320164	0.193529	-1.31221	0.192885	0.423118
SPTAN1	0.00424021	0.0354496	0.119612	0.90479	0.951914	0.0213904	1.66688	0.514253	0.609764	0.796073	-0.0412785	1.6457	-0.609146	0.544007	0.740748
SPTB	0.000941124	0.0119351	0.0788536	0.937149	0.967283	0.0139891	0.402562	1.05123	0.29915	0.546816	-0.0527141	0.416234	-1.95344	0.053965	0.213695
SPTBN1	-0.0941452	0.0367897	-2.55901	0.010497	0.0592591	-0.0512746	2.06946	-1.20402	0.235307	0.478818	-0.220257	2.08159	-3.01553	0.00335787	0.0572324
SPTBN2	-0.0589605	0.01841	-3.20264	0.00136176	0.0148318	-0.0389988	0.410994	-1.67226	0.101891	0.298737	-0.0919721	0.4323	-3.06671	0.00287998	0.0539862
SPTBN4	-0.0197521	0.047231	-0.418201	0.6758	0.816301	-0.0196916	2.4288	-0.33942	0.735981	0.871637	-0.0198708	2.24306	-0.244314	0.80756	0.902356
SPTLC1	-0.0291861	0.0149879	-1.94731	0.0514975	0.168421	-0.00722752	0.420738	-0.413979	0.680991	0.839685	-0.0907153	0.416079	-3.10406	0.00257196	0.0517794
SPTLC2	-0.0420263	0.0146367	-2.87129	0.004088	0.0314939	-0.0339433	0.388384	-2.05427	0.0461919	0.188736	-0.071483	0.34014	-2.26621	0.0259073	0.149089
SPTSSB	-0.0219384	0.00718408	-3.05375	0.00225997	0.0208263	-0.032118	0.148412	-3.94042	0.00030084	0.0106634	0.0134976	0.111648	0.887548	0.377219	0.611123
SPTY2D1	-0.0024023	0.00867202	-0.277017	0.781767	0.882771	-0.00289736	0.135594	-0.317449	0.752472	0.879899	0.00219498	0.154856	0.0789189	0.9373	0.968542
SQLE	-0.0139358	0.00691164	-2.01628	0.0437705	0.151622	-0.0172264	0.133	-2.27589	0.0280025	0.140869	0.00257612	0.116994	0.151936	0.879587	0.941602
SQSTM1	-0.0490345	0.0226377	-2.16605	0.0303073	0.118627	-0.0360726	0.618656	-1.38827	0.172359	0.40076	-0.0898619	0.589819	-1.94863	0.0545466	0.214252
SRA1	-0.0503346	0.0115841	-4.34513	1.39194e-05	0.000693331	-0.0472455	0.215328	-3.47627	0.00119302	0.0219182	-0.0585402	0.213058	-2.64283	0.00974169	0.0914327
SRBD1	-0.0291935	0.011833	-2.46712	0.0136205	0.0705825	-0.0367907	0.261645	-2.63151	0.0118294	0.084998	-0.010007	0.238216	-0.4504	0.653537	0.814133
SRC	-0.0103983	0.0102679	-1.0127	0.311206	0.520786	-0.00462376	0.223719	-0.395758	0.694282	0.847298	-0.0299939	0.239667	-1.39363	0.166962	0.389938
SRCIN1	-0.0397779	0.0262105	-1.51763	0.129108	0.301042	-0.019862	0.849604	-0.627118	0.533968	0.744985	-0.0830593	0.818078	-1.77895	0.0787239	0.259878
SRD5A1	0.00540731	0.00948871	0.569867	0.568768	0.742782	0.0139826	0.219416	1.33378	0.189446	0.422153	-0.0334553	0.217662	-1.49906	0.137459	0.351123
SRD5A3	-0.010267	0.0110181	-0.931834	0.351422	0.562782	-0.0142944	0.191039	-1.14977	0.256729	0.502585	0.00447377	0.199899	0.188091	0.851241	0.928101
SREBF1	-0.0339669	0.0100178	-3.39067	0.000697224	0.00950131	-0.0435357	0.166959	-3.62299	0.000777721	0.0174512	-0.0121628	0.149063	-0.670527	0.504289	0.710811
SREBF2	-0.136753	0.0369954	-3.69648	0.000218611	0.0043707	-0.0852845	0.900717	-1.62476	0.112046	0.31496	-0.187556	0.711162	-3.59646	0.000533487	0.0291664
SREK1	0.0123794	0.0188602	0.656379	0.51158	0.698714	0.00658866	0.806389	0.319446	0.750968	0.878982	0.0419346	0.70564	0.899963	0.370612	0.604723
SREK1IP1	0.0238364	0.0144286	1.65203	0.098529	0.254266	0.0247776	0.383274	1.51	0.138513	0.353169	0.020628	0.357329	0.680889	0.497741	0.706198
SRF	-0.011154	0.00550967	-2.02444	0.0429244	0.149814	-0.00811941	0.099298	-1.33326	0.189614	0.422275	-0.0248419	0.094262	-1.92071	0.0580279	0.221896
SRFBP1	-0.0172519	0.015314	-1.12654	0.259935	0.466938	-0.0179795	0.408243	-1.02759	0.310012	0.558021	-0.0148693	0.403294	-0.469636	0.639784	0.805402
SRGAP1	0.0394652	0.0155821	2.53272	0.011318	0.0622222	0.0422262	0.333945	2.33048	0.0246455	0.130404	0.0316246	0.359308	1.03572	0.303188	0.539311
SRGAP2	-0.00502589	0.0238672	-0.210578	0.833217	0.913968	0.00296457	0.638495	0.0976645	0.922662	0.966207	-0.0179655	0.656862	-0.465093	0.643021	0.807274
SRGAP2B	0.0173176	0.0184709	0.93756	0.348471	0.559528	0.0175781	0.341073	0.863256	0.392888	0.634618	0.0161075	0.426114	0.36706	0.714484	0.85172
SRGAP2C	-0.0390059	0.0204044	-1.91164	0.0559226	0.177052	-0.0233284	0.36135	-0.975869	0.334703	0.582242	-0.0810835	0.442398	-2.07038	0.0413659	0.185895
SRGAP3	-0.0886316	0.0420976	-2.10538	0.0352582	0.131476	-0.0362629	2.47594	-0.709335	0.482027	0.705901	-0.198948	2.43442	-2.68129	0.00876609	0.0874462
SRI	0.00436264	0.0166466	0.262074	0.793264	0.888753	-0.00691707	0.291267	-0.311301	0.757127	0.882437	0.0187925	0.302433	0.747757	0.456613	0.674535
SRM	-0.0210757	0.0107256	-1.96499	0.0494158	0.163953	-0.0176424	0.217586	-1.39296	0.170944	0.399217	-0.0297803	0.176979	-1.47669	0.14335	0.359418
SRP14	-0.0291983	0.0311111	-0.938515	0.34798	0.559207	-0.0410318	0.449767	-1.15067	0.256706	0.502585	0.00852135	0.509163	0.133848	0.893882	0.949421
SRP14-AS1	0.00325872	0.00376568	0.865372	0.386835	0.593897	0.00114287	0.0399218	0.275666	0.784153	0.895557	0.0132345	0.0438937	1.47016	0.145108	0.361707
SRP19	-0.00659102	0.0148945	-0.442512	0.658118	0.804785	-0.00299476	0.303749	-0.171797	0.86442	0.938073	-0.0163174	0.30782	-0.569186	0.570689	0.75908
SRP54	-0.0498525	0.0139603	-3.57103	0.000355586	0.0060443	-0.050195	0.354327	-3.15267	0.00297984	0.0375518	-0.0487134	0.298643	-1.67777	0.0969643	0.288134
SRP68	-0.00778625	0.00940391	-0.82798	0.407682	0.612397	0.00282441	0.204755	0.263733	0.793272	0.900713	-0.0435233	0.196547	-2.21447	0.0293969	0.158152
SRP72	0.00148279	0.0175673	0.0844062	0.932733	0.96577	0.0192077	0.405656	0.910997	0.367484	0.612654	-0.0387568	0.385423	-1.21998	0.225751	0.460956
SRP9	-0.0323214	0.0171127	-1.88874	0.0589267	0.183053	-0.0297391	0.256306	-1.45001	0.154562	0.376105	-0.038239	0.289079	-1.23166	0.22138	0.457835
SRPK1	0.0985739	0.0407867	2.41682	0.0156569	0.0763807	0.189736	1.20722	3.77521	0.000498676	0.0133705	-0.077286	1.13965	-1.10717	0.271256	0.510028
SRPK2	-0.0493259	0.0329802	-1.49562	0.134753	0.309146	-0.0240179	2.16296	-0.657979	0.514133	0.730072	-0.161804	2.1772	-2.10263	0.0383733	0.179749
SRPRA	-0.0241733	0.00926959	-2.6078	0.00911251	0.0537129	-0.0242922	0.168885	-2.40882	0.0204577	0.116939	-0.0235257	0.178418	-0.99957	0.320277	0.557733
SRPRB	0.002726	0.00844232	0.322897	0.746773	0.861254	0.00439956	0.166453	0.463556	0.645354	0.81809	-0.00361715	0.165483	-0.195761	0.845251	0.924499
SRR	-0.01364	0.00568704	-2.39843	0.0164654	0.0791491	-0.00866822	0.0760308	-1.30701	0.198302	0.433764	-0.0274518	0.0688273	-2.48342	0.0149208	0.112789
SRRD	-0.00465485	0.00504329	-0.922979	0.356018	0.566375	-0.00746828	0.0704156	-1.34971	0.184323	0.415779	0.00915381	0.069746	0.746728	0.457231	0.675007
SRRM1	0.0116239	0.0234153	0.496421	0.619597	0.777314	0.00786147	0.800554	0.280775	0.780258	0.893043	0.0203769	0.791211	0.477142	0.634452	0.801793
SRRM2	-0.0247506	0.027808	-0.890055	0.373436	0.581898	0.0181976	1.16293	0.570989	0.571042	0.76902	-0.161744	1.27921	-2.84162	0.00558455	0.0712307
SRRM3	0.00972838	0.0400066	0.24317	0.807874	0.898104	0.0224861	2.04372	0.456756	0.650194	0.821612	-0.0150799	1.97282	-0.219663	0.826646	0.913961
SRRM4	-0.172792	0.0453706	-3.80846	0.000139838	0.00321176	-0.146388	1.98837	-2.47834	0.0172916	0.105788	-0.210789	1.83823	-2.97482	0.0037893	0.0599294
SRRT	-0.0149247	0.00976708	-1.52806	0.126498	0.297169	-0.0123866	0.180996	-1.12648	0.266342	0.5142	-0.0244143	0.153287	-1.14825	0.253998	0.492154
SRSF10	-0.0596291	0.025573	-2.33172	0.0197153	0.0898736	-0.0241057	0.68545	-0.797152	0.429835	0.665338	-0.148822	0.606893	-3.10586	0.00255794	0.0517752
SRSF11	-0.114764	0.0339072	-3.38464	0.000712711	0.00965544	-0.0879841	1.85728	-2.16177	0.0363682	0.163403	-0.175515	1.58773	-2.86315	0.00524943	0.0690916
SRSF12	0.0201741	0.0156836	1.28632	0.198332	0.396252	-0.00113323	0.359948	-0.0663385	0.947422	0.977711	0.134512	0.364642	3.39921	0.00102564	0.0365813
SRSF2	-0.0745164	0.0183525	-4.06029	4.90108e-05	0.0016182	-0.0953528	0.39288	-4.16684	0.000150129	0.00729369	-0.0369574	0.297035	-1.2029	0.232263	0.468189
SRSF3	0.0100046	0.0193168	0.517919	0.604515	0.766817	-0.0194442	0.297814	-0.905646	0.370292	0.615519	0.135127	0.277384	3.05335	0.00312488	0.0549637
SRSF4	-0.101889	0.0223939	-4.54985	5.36838e-06	0.000378274	-0.0873977	0.83279	-3.32271	0.00185146	0.0282635	-0.140064	0.694098	-3.28083	0.00148769	0.042118
SRSF5	-0.0368977	0.0370908	-0.994794	0.319837	0.530505	0.0298252	1.02179	0.609208	0.545725	0.752374	-0.126793	0.743424	-2.23124	0.0282331	0.154474
SRSF6	-0.022993	0.0196973	-1.16732	0.243082	0.449355	-0.0303138	0.264409	-1.29276	0.203434	0.440156	-0.00544538	0.258873	-0.149995	0.881143	0.942518
SRSF7	0.0228567	0.035968	0.635475	0.525119	0.709552	-0.0325016	0.707878	-0.572538	0.57028	0.768263	0.0599857	0.44196	1.29028	0.200511	0.43336
SRSF8	-0.0205508	0.0120028	-1.71217	0.0868654	0.235477	-0.014208	0.206196	-0.97526	0.335002	0.582324	-0.0339546	0.168071	-1.60328	0.112478	0.315639
SRSF9	-0.00499019	0.0126812	-0.393511	0.693942	0.827509	-0.00101391	0.199093	-0.0698958	0.944608	0.976027	-0.0178782	0.203925	-0.684572	0.495425	0.704631
SS18	-0.0245789	0.0181521	-1.35405	0.175719	0.367865	-0.00800923	0.520054	-0.39478	0.694998	0.847697	-0.0910806	0.567428	-2.24094	0.0275631	0.153208
SS18L1	0.00389946	0.0184208	0.211688	0.832351	0.913452	0.0341305	0.446809	1.51445	0.137384	0.351432	-0.0569545	0.406573	-1.78124	0.0783462	0.259269
SS18L2	-0.00591207	0.0111085	-0.53221	0.594581	0.759224	-0.00808662	0.190593	-0.635167	0.528757	0.741273	0.00102331	0.187827	0.0450068	0.964205	0.982397
SSB	-0.0184116	0.0169449	-1.08656	0.277233	0.485778	-0.0309286	0.352604	-1.60715	0.115496	0.319911	0.0247776	0.392993	0.693137	0.490061	0.700417
SSBP1	0.0347353	0.0180244	1.92713	0.0539634	0.173201	0.0269091	0.435949	1.37143	0.177507	0.407792	0.0770321	0.479386	1.68877	0.0948645	0.284298
SSBP2	0.0609365	0.0436446	1.3962	0.162655	0.34976	0.124889	1.97574	2.4051	0.0206411	0.117501	-0.0929684	1.9002	-1.15411	0.251601	0.48891
SSBP3	-0.0305998	0.0298242	-1.02601	0.304888	0.513972	-0.0252921	1.26704	-0.759823	0.451594	0.683155	-0.0522038	1.19965	-0.777354	0.439048	0.662482
SSBP4	-0.132241	0.0301227	-4.39008	1.13309e-05	0.0005979	-0.139729	0.78219	-3.48082	0.00118526	0.0219104	-0.12259	0.626182	-2.69004	0.00855678	0.0865137
SSFA2	0.0651541	0.0255056	2.5545	0.0106341	0.0596687	0.0713351	0.70343	2.36588	0.0226661	0.124078	0.0496041	0.681665	1.03722	0.302493	0.538697
SSH1	-0.0385969	0.0169543	-2.27652	0.0228149	0.0991164	-0.00992003	0.508931	-0.508133	0.614012	0.798128	-0.12659	0.530288	-3.70173	0.000373996	0.027274
SSH2	-0.00317324	0.0334309	-0.0949196	0.924379	0.961751	0.0447328	2.07045	1.16532	0.250449	0.496149	-0.153606	1.83764	-2.25814	0.026426	0.150562
SSH3	-0.0155337	0.00691687	-2.24577	0.0247189	0.104405	-0.0148026	0.121119	-1.85358	0.0708154	0.241399	-0.0177291	0.0948181	-1.28112	0.203538	0.436622
SSNA1	-0.00319834	0.0109474	-0.292155	0.770168	0.875818	-0.0192298	0.139283	-1.36009	0.1813	0.411611	0.0208016	0.122189	1.20246	0.232432	0.468268
SSPN	0.00358982	0.00423379	0.847898	0.396495	0.603063	0.00667987	0.0411311	1.40787	0.166509	0.393085	-0.00848632	0.0401436	-0.904761	0.368079	0.60231
SSR1	-0.0356002	0.0179781	-1.9802	0.0476815	0.160831	-0.0229796	0.650402	-1.1217	0.268348	0.516598	-0.0778798	0.607485	-2.07699	0.0407371	0.184942
SSR2	-0.0152842	0.00752367	-2.03149	0.0422055	0.148266	-0.00888642	0.147475	-1.05892	0.295673	0.543816	-0.0414905	0.125648	-2.44286	0.0165827	0.119771
SSR3	0.00508264	0.00855396	0.594186	0.552388	0.730449	-0.00682573	0.142982	-0.732377	0.467996	0.694861	0.0687224	0.166794	3.18967	0.0019779	0.0464679
SSR4	-0.000780546	0.00462188	-0.168881	0.86589	0.931159	-0.000732394	0.0736478	-0.143923	0.886248	0.94864	-0.0010074	0.0530715	-0.0912049	0.927538	0.964563
SSRP1	-0.0160491	0.00972781	-1.64981	0.0989811	0.255194	-0.0187357	0.188929	-1.63816	0.10884	0.309793	-0.00902109	0.161737	-0.487678	0.626998	0.797158
SST	0.00314579	0.0036125	0.870807	0.38386	0.592098	0.00571372	0.0548349	1.26868	0.211526	0.450125	-0.00148741	0.0190507	-0.245875	0.806355	0.901913
SSTR2	-0.0123097	0.0111452	-1.10448	0.269384	0.477852	-0.0134561	0.150082	-0.924655	0.360567	0.606684	-0.0106833	0.108672	-0.616365	0.539255	0.73786
SSU72	-0.0202376	0.0154671	-1.30843	0.190728	0.386507	-0.00136659	0.333479	-0.0769257	0.939047	0.973415	-0.079355	0.333293	-2.52376	0.0134176	0.106807
SSUH2	0.0131892	0.00718611	1.83538	0.0664501	0.197454	0.0250064	0.0755297	2.82178	0.00730376	0.0626594	-0.0095019	0.0694223	-0.773771	0.441153	0.664057
SSX2IP	-0.0672142	0.0309369	-2.17262	0.0298089	0.117447	-0.0182897	1.32399	-0.46757	0.642504	0.8156	-0.148933	1.20291	-2.94601	0.00412503	0.0629708
ST13	0.0208778	0.0213769	0.97665	0.328743	0.539087	0.0158188	0.455893	0.632135	0.530717	0.742399	0.0345375	0.520324	0.839924	0.403242	0.633478
ST18	-0.00583807	0.0054846	-1.06445	0.287126	0.496191	-0.00481361	0.10244	-0.809462	0.422801	0.659614	-0.0116721	0.0686507	-0.822503	0.413087	0.643073
ST3GAL1	-0.0292986	0.0278388	-1.05244	0.292599	0.501523	-0.0462703	0.708909	-1.38602	0.173037	0.401691	0.00944839	0.682802	0.187314	0.851848	0.928325
ST3GAL2	-0.00252422	0.02502	-0.100888	0.919639	0.959083	-0.0304441	0.508408	-1.06403	0.293379	0.542012	0.0882033	0.515135	1.71011	0.090993	0.278769
ST3GAL3	0.000146575	0.00413352	0.0354601	0.971713	0.986221	0.00100014	0.0510963	0.206145	0.837671	0.924117	-0.00211367	0.0268049	-0.267726	0.789541	0.893278
ST3GAL4	-0.0121909	0.00995544	-1.22455	0.220746	0.42283	-0.00617528	0.194285	-0.546077	0.587895	0.780955	-0.0329146	0.202547	-1.56817	0.120453	0.327211
ST3GAL5	-0.0577043	0.0252464	-2.28564	0.0222753	0.0973208	-0.0392111	0.804743	-1.40634	0.16696	0.393593	-0.141899	0.922496	-2.3852	0.0192297	0.128823
ST3GAL6	-0.00678854	0.0201718	-0.336536	0.736467	0.854807	0.0242975	0.419313	0.9989	0.32355	0.571442	-0.0752471	0.378997	-2.08458	0.0400241	0.183031
ST5	0.00895884	0.0103505	0.865549	0.386738	0.593827	0.00635482	0.191957	0.54567	0.588173	0.780955	0.0187491	0.180687	0.830294	0.408634	0.638822
ST6GAL1	-0.062058	0.0177336	-3.49947	0.000466192	0.00729944	-0.0851346	0.241814	-3.11322	0.0034669	0.0405308	-0.0453107	0.147825	-1.945	0.0551342	0.215534
ST6GAL2	-0.154755	0.0255106	-6.06631	1.30885e-09	1.5125e-06	-0.193398	0.487379	-5.73423	1.05372e-06	0.00043673	-0.103086	0.290416	-2.64324	0.00985908	0.0919727
ST6GALNAC3	-0.00857528	0.0274912	-0.311929	0.755095	0.866006	0.0437583	0.733763	1.15889	0.253056	0.499626	-0.067611	0.610967	-1.6859	0.0953805	0.285031
ST6GALNAC5	0.111711	0.0565636	1.97497	0.0482721	0.161831	0.14301	3.03272	2.12697	0.0393249	0.170713	0.0359229	2.78616	0.343343	0.732164	0.863314
ST7	0.0318675	0.0344962	0.923798	0.355592	0.566091	0.0384357	1.78408	0.97845	0.333441	0.581007	0.0097323	1.66675	0.134959	0.892955	0.949134
ST7-AS2	-0.00785907	0.0203341	-0.386496	0.699129	0.830946	-0.0091029	0.14863	-0.387071	0.700891	0.852041	-0.00417476	0.281311	-0.103144	0.918111	0.959632
ST7L	0.0451585	0.0189337	2.38509	0.0170749	0.0810183	0.0427295	0.635686	2.0853	0.0431423	0.180504	0.0593418	0.664458	1.19845	0.233978	0.470072
ST8SIA1	0.0676075	0.0234922	2.87787	0.0040037	0.0310724	0.122434	0.892674	4.48101	5.60769e-05	0.00443956	-0.0878385	0.904424	-1.90926	0.0595084	0.225247
ST8SIA3	0.0290878	0.0357304	0.814089	0.415594	0.619951	0.0335086	1.09181	0.711718	0.480579	0.704677	0.0230835	1.13823	0.420703	0.675004	0.827658
ST8SIA4	-0.027471	0.0109692	-2.50436	0.0122672	0.0659905	-0.0373139	0.188682	-2.91504	0.00567626	0.0541206	-0.00026218	0.155642	-0.0123192	0.990199	0.994737
ST8SIA5	-0.0939	0.0436326	-2.15206	0.0313925	0.121197	-0.138325	1.40403	-2.59665	0.0129247	0.0899203	-0.0033412	1.30666	-0.0439302	0.965061	0.982663
STAC2	0.0205378	0.0139633	1.47084	0.141335	0.319059	0.0103765	0.129362	0.694881	0.491171	0.712435	0.0912617	0.113284	2.31654	0.023441	0.142258
STAC3	-0.0128685	0.00508717	-2.5296	0.0114194	0.0625562	-0.0133851	0.0607021	-2.44694	0.0186621	0.111107	-0.00956158	0.0712603	-0.690919	0.49145	0.701407
STAG1	0.0152891	0.0334411	0.457196	0.64753	0.797066	0.0472927	1.85269	1.23392	0.224077	0.466478	-0.0867703	1.835	-1.26776	0.208251	0.441244
STAG2	-0.00116757	0.0180591	-0.064653	0.94845	0.973556	0.0295218	0.646895	1.46665	0.149902	0.368412	-0.127799	0.674372	-3.1256	0.00240857	0.0505957
STAG3	-0.0344439	0.0163239	-2.11003	0.0348559	0.130186	-0.0243493	0.16965	-1.31479	0.196109	0.430353	-0.0696026	0.26205	-2.01382	0.0472572	0.198728
STAM	-0.0182924	0.0137153	-1.33372	0.182294	0.37685	-0.00849912	0.364778	-0.539773	0.592197	0.783539	-0.0490883	0.353775	-1.75805	0.0822377	0.264571
STAM2	-0.00984993	0.0126626	-0.777874	0.436643	0.640255	-0.00273389	0.465808	-0.195578	0.845881	0.92883	-0.0423972	0.399631	-1.4182	0.159686	0.380868
STAMBP	-0.00648988	0.0108858	-0.596177	0.551057	0.729453	-0.0112873	0.230136	-0.997658	0.324145	0.571874	0.0533548	0.213885	1.33523	0.185905	0.414813
STAMBPL1	0.0903721	0.0333418	2.71048	0.00671869	0.0435452	0.10127	0.935303	2.32887	0.0247579	0.13086	0.0748247	0.879151	1.44065	0.153256	0.371985
STARD13	-0.0281988	0.0216845	-1.30041	0.193459	0.389887	-0.00366425	0.454276	-0.137369	0.891394	0.951325	-0.0760072	0.329029	-2.04125	0.0442885	0.192231
STARD3	-0.0210027	0.0149432	-1.4055	0.159873	0.345648	-0.0169614	0.331427	-0.930093	0.357625	0.603581	-0.0292621	0.266752	-1.12242	0.264755	0.50338
STARD3NL	-0.0212847	0.011044	-1.92727	0.053946	0.173201	-0.0352314	0.238145	-2.75485	0.00863674	0.069358	0.0196199	0.223913	0.895806	0.372816	0.606883
STARD4	-0.0171174	0.0133527	-1.28194	0.199864	0.398005	-0.00875744	0.187578	-0.550722	0.584753	0.778732	-0.0371056	0.151999	-1.50907	0.135119	0.348145
STARD4-AS1	-0.172156	0.0291712	-5.90158	3.60038e-09	3.20046e-06	-0.201646	0.418946	-6.08674	3.53049e-07	0.000271989	-0.0703756	0.458384	-1.14347	0.256517	0.494876
STARD7	-0.0154533	0.0155131	-0.996148	0.319178	0.529729	-0.0073857	0.400431	-0.399696	0.691401	0.845817	-0.0347164	0.340649	-1.21586	0.22731	0.462954
STARD9	-0.0394558	0.0209101	-1.88693	0.0591702	0.183563	0.0124474	0.51029	0.496861	0.621872	0.803932	-0.158661	0.57511	-4.17903	6.91864e-05	0.0138435
STAT1	0.0131486	0.0116534	1.1283	0.259193	0.466038	0.0245143	0.236233	1.90368	0.0638023	0.227141	-0.0382625	0.307152	-1.39706	0.16593	0.388615
STAT2	-0.00219535	0.0189001	-0.116156	0.907529	0.953146	0.0114327	0.423686	0.512723	0.610824	0.796782	-0.0369708	0.41716	-1.03794	0.302158	0.538677
STAT3	-0.00268606	0.016087	-0.166971	0.867393	0.93208	0.0084391	0.371354	0.443354	0.65978	0.82694	-0.0304953	0.344222	-1.01332	0.313704	0.551104
STAT4	0.0410914	0.0483817	0.849316	0.395706	0.602641	0.0660026	1.15797	1.05532	0.297661	0.545562	0.00396975	0.995544	0.0519958	0.958661	0.979527
STAT5B	0.00602488	0.01408	0.427905	0.66872	0.811897	0.00762789	0.442283	0.485953	0.62952	0.80806	-0.000576025	0.440252	-0.0180842	0.985613	0.992527
STAT6	-0.0252561	0.0117097	-2.15685	0.0310176	0.120403	-0.00237949	0.220482	-0.161467	0.872498	0.942484	-0.06444	0.166398	-3.34116	0.00122864	0.0402213
STAU1	0.00976319	0.0195656	0.498999	0.61778	0.77607	0.00520817	0.694574	0.241272	0.810515	0.909351	0.0307321	0.659471	0.663546	0.508727	0.714334
STAU2	0.0556525	0.0263457	2.11239	0.0346526	0.129671	0.0718622	1.3766	2.47336	0.0175028	0.106398	-0.019319	1.25374	-0.309178	0.757921	0.876467
STEAP1B	0.0115377	0.0124338	0.927932	0.353443	0.564577	0.0204262	0.16043	1.51661	0.136838	0.351321	-0.039747	0.298642	-1.2286	0.222519	0.458634
STEAP2	-0.00813972	0.0297141	-0.273934	0.784135	0.883873	0.0486852	0.881821	1.35619	0.182267	0.413077	-0.131787	0.917566	-2.4887	0.0147157	0.111878
STIL	-0.00398559	0.00404028	-0.986464	0.323905	0.533806	-0.00417384	0.051367	-0.955242	0.344908	0.592336	-0.00287538	0.0598654	-0.270975	0.787049	0.89203
STIM1	-0.0467474	0.0226882	-2.06043	0.0393574	0.141773	-0.0130262	0.904503	-0.490196	0.62654	0.80591	-0.137438	0.848209	-3.15376	0.00220952	0.0492478
STIM2	-0.070415	0.0219096	-3.21389	0.00130949	0.0144119	-0.0475536	0.727681	-1.77036	0.0839087	0.265439	-0.115859	0.671941	-3.05928	0.00294516	0.0544409
STIP1	0.043909	0.0150726	2.91317	0.0035778	0.0288119	0.0541258	0.217576	2.74958	0.00885871	0.0706983	0.0294314	0.201693	1.25598	0.21247	0.446456
STK10	-0.0176033	0.00868177	-2.02761	0.0425999	0.149099	-0.0188026	0.109789	-1.72149	0.0925933	0.282473	-0.0155451	0.09177	-1.08648	0.280254	0.519341
STK11	0.0071878	0.00966628	0.743595	0.457122	0.656785	0.0146159	0.21154	1.33486	0.189096	0.421933	-0.0190509	0.187593	-0.925749	0.357125	0.592269
STK11IP	-0.00171293	0.00924605	-0.185261	0.853025	0.923643	-0.0044071	0.184118	-0.369949	0.713275	0.860487	0.00236912	0.117157	0.161566	0.872021	0.938887
STK17A	-0.00227319	0.00856717	-0.265337	0.79075	0.887413	-0.00899981	0.0938067	-1.02201	0.312613	0.560174	0.116716	0.114947	3.15134	0.00238518	0.0503896
STK17B	-0.00217187	0.0041882	-0.51857	0.604061	0.766771	-0.000710806	0.0467176	-0.151849	0.880032	0.945662	-0.00803534	0.0508058	-0.856884	0.393851	0.625497
STK19	-0.0193071	0.00672305	-2.87178	0.00408168	0.0314872	-0.0158645	0.133063	-2.04946	0.0466804	0.189849	-0.0298775	0.107363	-2.2027	0.0302459	0.160151
STK24	-0.0415448	0.0196057	-2.11901	0.0340895	0.128235	-0.0111795	0.56832	-0.475276	0.637047	0.813359	-0.110649	0.561713	-3.11823	0.00246336	0.0510155
STK25	-0.0251668	0.0149626	-1.68198	0.0925733	0.245024	-0.0271752	0.465688	-1.49681	0.141903	0.357213	-0.0209145	0.303282	-0.791684	0.430687	0.656133
STK3	-0.0387315	0.0211112	-1.83465	0.0665582	0.197572	-0.0260257	0.450386	-1.05931	0.295499	0.543755	-0.0745867	0.484188	-1.8072	0.0741704	0.252092
STK32A	-0.00138116	0.00258884	-0.533504	0.593685	0.75875	0.00106203	0.02451	0.367083	0.715395	0.860799	-0.0111967	0.020081	-1.93081	0.0567465	0.218262
STK32B	0.00409729	0.00494157	0.829146	0.407022	0.611644	0.0107916	0.0445847	1.75415	0.0866823	0.270933	-0.00807603	0.0381918	-0.973479	0.333001	0.569844
STK32C	-0.0370014	0.0152794	-2.42165	0.0154502	0.0757178	-0.0310336	0.336193	-1.59484	0.118229	0.324679	-0.0465977	0.285944	-1.88843	0.0622833	0.230466
STK33	-0.00132075	0.00285864	-0.462019	0.644067	0.795516	-0.00132465	0.035	-0.422752	0.674627	0.83648	-0.00130139	0.0221613	-0.186417	0.852549	0.928826
STK35	0.00156104	0.0150217	0.103919	0.917233	0.958281	0.0245999	0.304816	1.38208	0.174235	0.403437	-0.0554693	0.266677	-1.98076	0.0507617	0.206841
STK36	-0.0207292	0.0116594	-1.7779	0.0754209	0.214883	-0.00854767	0.271239	-0.595584	0.554641	0.757932	-0.0443754	0.190339	-2.21926	0.0290577	0.156912
STK38	0.0318563	0.0158895	2.00486	0.044978	0.154554	0.0600989	0.418843	3.33041	0.00181152	0.0278007	-0.065605	0.370995	-1.95706	0.0535306	0.212889
STK38L	0.0218093	0.0168463	1.2946	0.195458	0.392634	0.0493891	0.514743	2.54026	0.0148536	0.0971903	-0.0612698	0.464324	-1.8157	0.0728445	0.249493
STK39	-0.0421157	0.0239247	-1.76035	0.0783493	0.220111	-0.0118289	0.829215	-0.43072	0.668869	0.833184	-0.137457	0.702485	-2.821	0.00592373	0.0729508
STK4	-0.0151468	0.0285816	-0.529948	0.596148	0.760431	0.0208621	0.767197	0.580553	0.564637	0.76494	-0.0771523	0.784744	-1.63615	0.105404	0.302545
STK40	-0.0808349	0.0201641	-4.00884	6.10165e-05	0.00187597	-0.0918945	0.397946	-3.26792	0.00218615	0.0313439	-0.0691294	0.304894	-2.38955	0.0190178	0.128353
STKLD1	-0.012987	0.00547296	-2.37293	0.0176476	0.0829344	-0.0114658	0.0632819	-1.88013	0.0670211	0.233691	-0.0192825	0.0792068	-1.55423	0.123742	0.331812
STMN1	-0.0595468	0.040902	-1.45584	0.145437	0.32414	-0.0631936	0.911439	-1.31652	0.195328	0.429617	-0.0498789	0.812097	-0.638209	0.525255	0.726927
STMN2	0.0273489	0.033726	0.810914	0.417415	0.621764	0.0729003	0.75056	1.7956	0.0798511	0.258863	-0.0740726	0.662141	-1.22271	0.224959	0.460663
STMN3	0.000973997	0.024235	0.0401898	0.967942	0.984273	0.0060398	0.646997	0.208162	0.836106	0.923184	-0.0107154	0.600654	-0.243117	0.808485	0.902865
STMN4	-0.0406272	0.0217595	-1.8671	0.0618869	0.189125	-0.051966	0.488001	-2.10267	0.0415134	0.176371	-0.00153227	0.469507	-0.0333895	0.973442	0.985811
STOM	0.00333851	0.0021885	1.52548	0.12714	0.2982	0.002057	0.0167995	0.902307	0.372027	0.616971	0.018399	0.0137947	2.35426	0.0207998	0.134131
STOML1	-0.000107548	0.00919272	-0.0116993	0.990666	0.995749	-0.00365274	0.146354	-0.344035	0.732533	0.869644	0.0105078	0.118605	0.571935	0.568833	0.75757
STOML2	-0.00877669	0.00676724	-1.29694	0.194653	0.391747	-0.0141806	0.106233	-1.73634	0.0898172	0.276643	0.0030623	0.0797119	0.253328	0.800609	0.899197
STON2	0.00525971	0.0028256	1.86145	0.0626804	0.190547	0.00328957	0.0211984	1.06696	0.292071	0.540861	0.0155969	0.0278692	2.20849	0.0298259	0.159446
STOX1	-0.0219151	0.01011	-2.16767	0.0301836	0.118423	-0.0140798	0.17478	-1.19905	0.237213	0.481256	-0.0443645	0.166909	-2.23204	0.0281682	0.154362
STOX2	-0.0903102	0.0302698	-2.9835	0.00284969	0.0244295	-0.0670765	1.53147	-1.95233	0.0575693	0.213776	-0.170903	1.49493	-2.67082	0.00902246	0.0889034
STPG1	-0.00371646	0.00999073	-0.37199	0.7099	0.838043	-0.00252486	0.219837	-0.214912	0.830874	0.920933	-0.0068293	0.218792	-0.359654	0.719973	0.855155
STPG2	0.0325823	0.0174308	1.86923	0.0615908	0.188851	0.0400075	0.38193	1.97723	0.0545877	0.207478	0.0112153	0.352552	0.326744	0.744642	0.868907
STRADB	0.00485466	0.0221133	0.219536	0.826233	0.909675	0.0210539	0.345663	0.860201	0.394595	0.635531	-0.0671224	0.471712	-1.30102	0.196953	0.429013
STRAP	-0.000411953	0.0214582	-0.019198	0.984683	0.992153	-0.0326524	0.389999	-1.36896	0.178271	0.408182	0.136457	0.326099	2.77664	0.00693072	0.0789905
STRBP	-0.0299227	0.0340401	-0.879042	0.379379	0.588091	0.0104575	2.16984	0.26651	0.791147	0.899624	-0.152749	2.06814	-2.23204	0.0281681	0.154362
STRC	-0.000593232	0.00764571	-0.0775902	0.938154	0.967715	0.0122833	0.0691399	1.21269	0.232409	0.475517	-0.0176466	0.0769647	-1.51388	0.133664	0.346364
STRIP1	0.00784983	0.0124598	0.630015	0.528685	0.712588	0.0208614	0.251913	1.47695	0.14713	0.364846	-0.0377891	0.222689	-1.42852	0.156705	0.376631
STRIP2	-0.0451998	0.0121413	-3.72283	0.000197006	0.00409804	-0.0488946	0.226405	-3.43885	0.00132896	0.0233045	-0.0352518	0.176394	-1.51098	0.1344	0.347377
STRN	-0.0133759	0.0203978	-0.655754	0.511982	0.699061	-0.0319629	0.78788	-1.41156	0.165428	0.392589	0.0666258	0.748174	1.41824	0.159675	0.380868
STRN3	-0.0451093	0.0282183	-1.59858	0.109914	0.273212	-0.0193416	1.10597	-0.593596	0.555958	0.758602	-0.12241	1.17802	-2.16901	0.0327966	0.165978
STRN4	-0.025115	0.011378	-2.20733	0.0272912	0.110931	-0.0231285	0.277396	-1.78414	0.0816088	0.262037	-0.031779	0.231492	-1.33843	0.184227	0.412653
STS	-0.0492283	0.0134668	-3.65554	0.000256641	0.00485393	-0.0542393	0.315139	-3.49834	0.0011192	0.0212373	-0.0338332	0.27166	-1.24497	0.216468	0.451394
STT3A	-0.0098456	0.00696411	-1.41376	0.157432	0.341777	-0.00310063	0.131895	-0.396835	0.693494	0.847058	-0.0359101	0.132198	-2.33798	0.0216708	0.137017
STT3A-AS1	-0.0125943	0.00631589	-1.99406	0.046145	0.157441	-0.00858754	0.0541641	-1.19848	0.237513	0.481494	-0.0265511	0.083377	-1.9854	0.0502335	0.205403
STT3B	0.0230522	0.0157551	1.46315	0.143425	0.321834	0.0488434	0.563373	2.73458	0.00909963	0.0720533	-0.0673649	0.476167	-2.01433	0.0470487	0.198501
STUB1	-0.0120845	0.0181022	-0.667568	0.504409	0.692645	-0.0350664	0.286228	-1.49871	0.141622	0.357021	0.0221838	0.256076	0.776443	0.439583	0.662729
STUM	-0.0665567	0.0254527	-2.61492	0.00892494	0.0529449	-0.119175	0.325202	-2.88991	0.00636708	0.0577989	-0.0341766	0.223467	-1.05647	0.293871	0.532535
STX10	-0.0338292	0.0107475	-3.14763	0.00164599	0.0167882	-0.0240015	0.18647	-1.58895	0.119554	0.326227	-0.0439053	0.113275	-2.87056	0.0051384	0.0684612
STX12	-0.0428747	0.0197149	-2.17473	0.02965	0.11706	-0.00396073	0.744958	-0.173346	0.86321	0.9374	-0.156267	0.617819	-4.00651	0.00012913	0.017429
STX16-NPEPL1	-0.000186217	0.0151135	-0.0123213	0.990169	0.995424	0.01482	0.275213	0.843447	0.403745	0.64363	-0.0428659	0.269151	-1.44659	0.151586	0.369797
STX17	-0.0154027	0.0133276	-1.1557	0.247803	0.454181	-0.0135644	0.35044	-0.896836	0.374906	0.619801	-0.0217885	0.349756	-0.772929	0.441649	0.664351
STX18	-0.0152704	0.0164985	-0.925561	0.354674	0.565482	-0.00801418	0.559255	-0.420411	0.676323	0.837474	-0.0369309	0.559518	-1.12131	0.265227	0.503886
STX18-AS1	-0.0681636	0.0262787	-2.59388	0.00949008	0.0553317	-0.0310424	0.847191	-0.970954	0.337116	0.584327	-0.145476	0.809989	-3.15299	0.00221477	0.0492478
STX1A	-0.0333476	0.0178963	-1.86338	0.0624093	0.18999	-0.0762451	0.406317	-2.98317	0.00473082	0.0485088	0.00791688	0.224312	0.315827	0.752887	0.873354
STX1B	-0.0797959	0.0198153	-4.02698	5.64985e-05	0.00180911	-0.0601422	0.539817	-2.45225	0.0184233	0.110329	-0.116747	0.457081	-3.47168	0.000805987	0.0331977
STX2	0.00871941	0.0197953	0.44048	0.65959	0.805902	-0.0107562	0.466204	-0.48099	0.633014	0.810359	0.0792286	0.432222	1.86201	0.0659784	0.2373
STX3	-0.0326838	0.0180128	-1.81447	0.0696048	0.203531	-0.0347347	0.508778	-1.53717	0.131733	0.34418	-0.0291087	0.441068	-0.975712	0.331899	0.568738
STX4	-0.0114182	0.00511396	-2.23275	0.0255657	0.106733	-0.00962184	0.0963142	-1.64408	0.107608	0.308108	-0.0172192	0.0618221	-1.63726	0.105171	0.301951
STX5	-0.00893266	0.0124446	-0.717791	0.472886	0.668728	-0.0134963	0.308167	-0.929608	0.357874	0.603818	0.00370833	0.303997	0.153472	0.87838	0.941174
STX6	-0.0199513	0.0238779	-0.835552	0.403407	0.608946	-0.0314834	0.60702	-1.18824	0.2414	0.485302	0.0299067	0.557144	0.542847	0.588714	0.772933
STX7	0.0461782	0.0209119	2.20823	0.0272284	0.110871	0.042387	0.685724	1.73784	0.0895498	0.276643	0.0566982	0.676504	1.39549	0.166402	0.38918
STX8	0.0344481	0.0253551	1.35862	0.174266	0.365815	0.0515809	0.962605	1.83409	0.0737146	0.247702	-0.0399513	0.908058	-0.681698	0.497232	0.705997
STXBP1	-0.0961464	0.0406995	-2.36235	0.0181596	0.0848229	-0.0637192	2.29282	-1.31497	0.195638	0.429862	-0.173811	2.35065	-2.31774	0.0227985	0.140662
STXBP3	0.0408319	0.0149249	2.73582	0.00622242	0.0413173	0.0352586	0.300386	2.0283	0.0488871	0.19483	0.056462	0.327326	1.93954	0.0556598	0.216272
STXBP4	0.0125997	0.0175563	0.717673	0.472959	0.668728	0.0301446	0.381339	1.43547	0.158542	0.382342	-0.0281309	0.328594	-0.87919	0.381708	0.614793
STXBP5	0.0682269	0.0361672	1.88643	0.0592375	0.183639	0.0801711	2.82648	1.97789	0.0545099	0.207478	0.0215742	2.59417	0.269315	0.788322	0.892535
STXBP5-AS1	-0.0488131	0.0531923	-0.917671	0.358791	0.56875	-0.0682574	1.56285	-1.06009	0.295369	0.54369	-0.00702088	1.40053	-0.0743761	0.9409	0.97046
STXBP5L	-0.0123367	0.042007	-0.293681	0.769002	0.875008	-0.0062891	4.67791	-0.138208	0.890735	0.951061	-0.0472035	4.54301	-0.43202	0.66679	0.822439
STXBP6	-0.0187485	0.047273	-0.396601	0.691662	0.825921	0.0888626	1.64426	1.4058	0.167324	0.393889	-0.155311	1.55081	-2.18106	0.0318633	0.163432
STYK1	0.0026467	0.0203611	0.129988	0.896576	0.947319	0.00619643	0.371179	0.24067	0.81099	0.909619	-0.00327987	0.293717	-0.0985899	0.92169	0.961112
STYX	0.00282436	0.00719451	0.392572	0.694636	0.828145	-0.001828	0.110279	-0.248713	0.804792	0.906299	0.109418	0.129583	3.11016	0.00269079	0.0528602
STYXL1	0.0053585	0.0165208	0.32435	0.745673	0.861097	0.00450929	0.330296	0.226907	0.821594	0.916172	0.00725843	0.25277	0.244187	0.807658	0.902378
SUB1	-0.102181	0.0322237	-3.17097	0.00151929	0.0158886	-0.102067	0.773812	-2.62763	0.0119556	0.0857063	-0.102431	0.784015	-1.77501	0.0793757	0.260487
SUCLA2	-0.112533	0.0226272	-4.97337	6.57992e-07	0.000103717	-0.105708	0.641606	-4.20084	0.000135096	0.0069695	-0.141366	0.6957	-2.73344	0.00758488	0.0816116
SUCLG1	-0.0145318	0.0159688	-0.910013	0.362816	0.572382	-0.000811145	0.475499	-0.0449433	0.964365	0.985012	-0.0639948	0.462612	-1.86749	0.0651837	0.235985
SUCLG2	-0.0104315	0.00629413	-1.65733	0.0974523	0.253158	-0.0148409	0.0879821	-2.07828	0.0438166	0.182165	0.00492218	0.0692624	0.369391	0.712729	0.850506
SUCLG2-AS1	-0.0066962	0.013725	-0.487885	0.625631	0.781575	0.00499768	0.234085	0.288045	0.774725	0.890828	-0.0262494	0.185831	-1.16999	0.245184	0.482218
SUCO	-0.00973654	0.0136945	-0.710981	0.477096	0.673039	-0.00725586	0.403472	-0.474685	0.637464	0.813493	-0.019826	0.415864	-0.643137	0.521818	0.724514
SUDS3	0.0170791	0.0175929	0.970798	0.331649	0.54222	0.0246036	0.423696	1.31012	0.197259	0.432138	-0.0368717	0.524132	-0.733235	0.46545	0.682581
SUFU	-0.01075	0.0157901	-0.680805	0.495995	0.687045	-0.00111387	0.488264	-0.0596621	0.952707	0.98031	-0.0349618	0.40446	-1.18139	0.240651	0.477829
SUGCT	-0.0176525	0.0120487	-1.4651	0.142894	0.321441	-0.0214855	0.2468	-1.57992	0.12161	0.329193	-0.00365938	0.223547	-0.140834	0.888325	0.946651
SUGP1	-0.0466858	0.0149195	-3.12918	0.00175293	0.0174328	-0.0405012	0.344489	-2.25184	0.0296075	0.145161	-0.0603295	0.334432	-2.25834	0.0264133	0.150562
SUGP2	-0.081726	0.0331228	-2.46737	0.0136112	0.0705655	-0.0355856	1.42367	-0.944475	0.350316	0.597919	-0.238699	1.41255	-3.43475	0.000909048	0.0350165
SUGT1	0.0693787	0.0261231	2.65584	0.00791109	0.0487316	0.0792043	0.473913	2.40156	0.0209639	0.118696	0.0528347	0.541832	1.23459	0.220291	0.456461
SULF1	-0.00460295	0.0021798	-2.11164	0.0347173	0.129794	-0.0047916	0.0180796	-1.89325	0.0652115	0.230032	-0.00406097	0.00813871	-0.946658	0.346422	0.582884
SULF2	-0.00274347	0.00566078	-0.484645	0.627928	0.782921	-0.00623892	0.0551592	-0.892993	0.376956	0.621633	0.00393684	0.0432599	0.407605	0.68456	0.833415
SULT1A1	-0.096722	0.0291754	-3.31519	0.000915813	0.0114909	-0.0760032	0.758473	-2.1411	0.0381001	0.16791	-0.139857	0.71431	-2.73059	0.00764557	0.0819594
SULT4A1	-0.0147776	0.0234153	-0.631108	0.52797	0.712094	-0.0189682	0.620314	-0.678325	0.501277	0.719597	-0.00494475	0.546734	-0.11544	0.908361	0.956274
SUMF1	-0.0866945	0.0490371	-1.76794	0.0770714	0.217866	-0.0373441	1.40485	-0.606942	0.547271	0.753067	-0.172619	1.47295	-2.12618	0.0363369	0.175327
SUMF2	-0.0457923	0.0172868	-2.64898	0.00807355	0.0494163	-0.0459043	0.341009	-2.15943	0.0365604	0.163947	-0.0455737	0.318162	-1.53428	0.128571	0.338288
SUMO1	-0.00502266	0.0199603	-0.251633	0.801325	0.893775	-0.00457912	0.466084	-0.201806	0.84104	0.926066	-0.00654008	0.522262	-0.155829	0.876527	0.940579
SUMO2	-0.0097395	0.00608208	-1.60134	0.109301	0.272157	-0.00751611	0.114676	-1.20077	0.236554	0.480425	-0.0473154	0.17856	-1.83874	0.0694138	0.243207
SUMO3	-0.00415827	0.0130212	-0.319345	0.749465	0.862373	0.00424802	0.204105	0.209179	0.835367	0.922899	-0.0100271	0.127746	-0.590928	0.556093	0.748453
SUN1	-0.0564933	0.0304677	-1.8542	0.06371	0.192228	-0.059799	1.11862	-1.69086	0.0982553	0.291418	-0.0469776	0.991343	-0.782917	0.435791	0.65994
SUN2	-0.0215359	0.0137715	-1.56381	0.117863	0.284939	0.00213727	0.304346	0.125871	0.900433	0.955589	-0.0670419	0.26725	-2.84778	0.00548667	0.0706844
SUOX	-0.00797649	0.00414685	-1.9235	0.0544167	0.174031	-0.0115124	0.0576587	-2.54973	0.0145099	0.0963104	0.0110829	0.0460196	1.05725	0.293308	0.532243
SUPT16H	-0.0287554	0.016458	-1.7472	0.0806026	0.224174	-0.0112576	0.433154	-0.585984	0.561015	0.761999	-0.0770125	0.413307	-2.41386	0.0178705	0.124255
SUPT20H	0.0177177	0.0163654	1.08263	0.278973	0.487339	0.0248313	0.494548	1.2416	0.221255	0.463251	0.00330019	0.425352	0.11591	0.907989	0.956259
SUPT3H	-0.0245097	0.03604	-0.68007	0.49646	0.687324	-0.0391648	1.89063	-0.93123	0.357044	0.603164	0.0159982	1.75749	0.228801	0.819558	0.908733
SUPT4H1	0.00091702	0.00475729	0.192761	0.847146	0.920596	0.00137042	0.0590693	0.250938	0.803083	0.905511	-0.000509584	0.0466093	-0.0526039	0.958168	0.979527
SUPT5H	-0.0175455	0.0136275	-1.28751	0.197917	0.395628	-0.00477711	0.38201	-0.296216	0.768521	0.888014	-0.0494269	0.326175	-1.93958	0.0556552	0.216272
SUPT6H	-0.0249311	0.014488	-1.72081	0.0852849	0.232716	-0.0107611	0.458562	-0.677329	0.501902	0.719821	-0.0948975	0.460392	-2.68807	0.00860365	0.0866816
SUPT7L	-0.0200756	0.0113596	-1.76727	0.0771824	0.218073	-0.0208322	0.279316	-1.44736	0.155202	0.377026	-0.0188258	0.209158	-1.01771	0.311623	0.548532
SUPV3L1	-0.0362722	0.0196997	-1.84125	0.0655844	0.195737	-0.00100003	0.487477	-0.0434996	0.965509	0.985377	-0.133744	0.434022	-3.49964	0.000735405	0.0327784
SURF1	-0.0114913	0.00597556	-1.92305	0.054474	0.174107	-0.0172977	0.079756	-2.56145	0.0140942	0.0948034	0.00945789	0.0773533	0.737331	0.462895	0.679956
SURF4	-0.022926	0.0162926	-1.40714	0.159385	0.344787	0.00442938	0.376988	0.218273	0.828271	0.919982	-0.0725423	0.365167	-2.65435	0.00943972	0.0905087
SURF6	-0.00129267	0.00607268	-0.212866	0.831431	0.912901	-0.00402251	0.102465	-0.634161	0.529407	0.741672	0.028697	0.154269	1.36497	0.175766	0.401774
SUSD1	-0.0199331	0.0164773	-1.20973	0.226381	0.42901	0.000931707	0.220543	0.0432799	0.965693	0.985391	-0.0494477	0.160748	-1.93127	0.0568994	0.218666
SUSD4	-0.106694	0.0394728	-2.70298	0.00687211	0.0442912	-0.158997	1.33598	-3.23788	0.00235105	0.0326207	-0.0111827	1.2906	-0.168521	0.866562	0.936618
SUSD5	-0.014333	0.00906779	-1.58065	0.113958	0.279123	-0.0174226	0.135033	-1.62095	0.112494	0.315683	-0.0067047	0.116336	-0.396987	0.692344	0.838134
SUSD6	-0.0551471	0.0169924	-3.24539	0.00117289	0.0134354	-0.0603669	0.363592	-2.95541	0.00509675	0.0504689	-0.0434159	0.352254	-1.41782	0.159797	0.380868
SUV39H2	-0.00289282	0.00577193	-0.501187	0.616239	0.775061	-0.00203999	0.10071	-0.317711	0.752274	0.879798	-0.00648358	0.113407	-0.492105	0.623878	0.795492
SUZ12	-0.038394	0.0282251	-1.36028	0.173741	0.365028	0.00684137	1.1088	0.214492	0.831199	0.921198	-0.201699	1.05173	-3.32822	0.00128033	0.0408073
SV2A	-0.0059791	0.0276187	-0.216487	0.828608	0.911055	0.0207534	0.805392	0.591637	0.557257	0.759663	-0.0495814	0.765294	-1.10675	0.271438	0.510204
SV2B	-0.0872732	0.0427272	-2.04257	0.0410951	0.146025	-0.0439774	2.54145	-0.884077	0.381675	0.625577	-0.209093	2.39666	-2.50591	0.0140653	0.109306
SV2C	-0.0379058	0.013113	-2.89071	0.00384367	0.0303605	-0.0259803	0.107117	-1.41115	0.16642	0.393085	-0.0501845	0.0831868	-2.68635	0.00881318	0.0877975
SVBP	0.000170635	0.00698021	0.0244455	0.980497	0.990623	0.00267193	0.0922211	0.316769	0.752984	0.880029	-0.005264	0.100554	-0.423381	0.673057	0.826653
SVEP1	-0.0604239	0.019286	-3.13304	0.00173005	0.0173245	-0.0950841	0.372859	-3.47939	0.00120091	0.0219487	-0.0260325	0.297357	-0.956318	0.341548	0.578644
SVIL	-0.0369325	0.016915	-2.18343	0.0290045	0.1153	-0.0459422	0.221317	-2.27879	0.0280128	0.140869	-0.0155117	0.244719	-0.498985	0.619064	0.793556
SVIP	0.00696603	0.0154112	0.452013	0.65126	0.799565	0.0198972	0.208775	1.10346	0.276214	0.524815	-0.0280791	0.289315	-0.94592	0.346796	0.583299
SVOP	-0.0251526	0.0379798	-0.662263	0.507803	0.695241	-0.103056	0.777987	-2.13588	0.0388441	0.169838	0.101737	0.688949	1.65214	0.102345	0.296793
SWAP70	0.00322251	0.00301919	1.06734	0.285817	0.494826	0.000561067	0.0227039	0.129719	0.897407	0.953515	0.0057517	0.00650781	1.36412	0.17603	0.40201
SWI5	-0.0150676	0.0046446	-3.24411	0.00117817	0.013471	-0.0146006	0.0587835	-2.81993	0.00729348	0.0626487	-0.0169919	0.0480053	-1.61676	0.109533	0.310463
SWT1	-0.00229417	0.0100704	-0.227812	0.819792	0.905801	0.00211814	0.263488	0.194461	0.84675	0.929069	-0.0282653	0.236333	-1.06959	0.287746	0.527223
SYAP1	-0.0341682	0.0104639	-3.26533	0.00109338	0.0128667	-0.035506	0.243582	-3.01919	0.00429281	0.0457636	-0.029083	0.230415	-1.26846	0.208002	0.441122
SYBU	0.0320734	0.0284181	1.12863	0.259056	0.465937	0.0361016	1.94581	1.14939	0.256881	0.502712	0.0138946	1.79081	0.208238	0.835528	0.91912
SYCE1	-0.0422054	0.0176729	-2.38814	0.0169339	0.0806294	-0.0514423	0.310347	-2.35287	0.0233804	0.126064	-0.0247933	0.254073	-0.825942	0.411085	0.641208
SYCP2	-0.00404583	0.0168206	-0.240529	0.80992	0.899168	0.0215572	0.4189	1.12359	0.267555	0.515741	-0.0890939	0.467915	-2.54786	0.0125859	0.103739
SYCP2L	0.0634656	0.0247198	2.5674	0.0102464	0.0581569	0.044462	0.287184	1.48398	0.145871	0.363117	0.103982	0.299833	2.37684	0.0199425	0.130866
SYCP3	-0.0235962	0.00832877	-2.8331	0.00460994	0.0340617	-0.0206939	0.0819771	-2.11294	0.0407511	0.174566	-0.0311788	0.118914	-1.96956	0.0520549	0.210118
SYDE2	-0.00514488	0.00996454	-0.516319	0.605632	0.767399	-0.0120792	0.169344	-1.02715	0.310213	0.558036	0.0125087	0.169526	0.666644	0.506755	0.712936
SYF2	-0.0310837	0.0097093	-3.20143	0.00136747	0.0148659	-0.0334463	0.167648	-2.99961	0.00452592	0.0469073	-0.0236734	0.144525	-1.19883	0.233833	0.469943
SYMPK	-0.0154884	0.0178569	-0.867358	0.385746	0.593171	-0.00210001	0.574748	-0.102582	0.918782	0.964216	-0.0580901	0.532704	-1.59075	0.115274	0.320084
SYN1	0.0656801	0.0351379	1.86921	0.0615939	0.188851	0.0048525	0.758874	0.0996664	0.921108	0.965034	0.131803	0.688573	2.59647	0.0110481	0.0976085
SYN2	0.00274643	0.0526716	0.0521425	0.958415	0.979088	0.0221907	2.44636	0.340559	0.735129	0.871299	-0.0339128	2.41208	-0.379043	0.705575	0.846591
SYN3	0.161227	0.066454	2.42614	0.0152605	0.0751906	0.307875	3.92261	4.02173	0.000236261	0.0093954	-0.2872	3.98501	-2.14544	0.0346899	0.171608
SYNC	-0.0415724	0.0170161	-2.44312	0.0145608	0.0730529	-0.0355398	0.183659	-1.94622	0.0586029	0.215613	-0.0813471	0.372202	-1.73486	0.0866453	0.271658
SYNCRIP	-0.04031	0.00912497	-4.41755	9.9826e-06	0.000559741	-0.0425553	0.191965	-4.32805	9.08199e-05	0.00553632	-0.0263705	0.242538	-1.07639	0.284714	0.523744
SYNDIG1	-0.0469344	0.0365145	-1.28536	0.198665	0.396643	-0.138096	0.982568	-3.09264	0.00352151	0.0407353	0.137059	0.850048	2.16053	0.0335368	0.168574
SYNE1	0.0651154	0.0537622	1.21117	0.225829	0.428378	0.143464	3.43585	2.25446	0.029429	0.144592	-0.130254	3.38266	-1.29622	0.198311	0.430767
SYNE2	0.00607954	0.00861169	0.705964	0.480211	0.676004	0.00526997	0.190078	0.541458	0.591046	0.783092	0.00899846	0.181668	0.486901	0.627547	0.797441
SYNE3	-0.00344787	0.00365558	-0.943179	0.345589	0.55738	-0.00224289	0.0230297	-0.555915	0.581211	0.776471	-0.00897246	0.0267798	-1.03861	0.301852	0.538677
SYNGAP1	-0.0808514	0.0234576	-3.44671	0.000567467	0.008259	-0.0703432	0.719901	-2.42557	0.0196503	0.113995	-0.100736	0.621186	-2.5251	0.01337	0.106628
SYNGR1	-0.0738378	0.023488	-3.14364	0.00166863	0.0169295	-0.0628173	0.705062	-2.32695	0.0248509	0.131191	-0.108174	0.565875	-2.27016	0.025656	0.148514
SYNGR2	-0.00446973	0.00384336	-1.16298	0.24484	0.451037	-0.00679829	0.0520531	-1.56367	0.125382	0.335008	0.00385728	0.0418293	0.469164	0.64012	0.805623
SYNGR3	0.000249852	0.012956	0.0192846	0.984614	0.992153	-0.00957906	0.268014	-0.608382	0.546203	0.752525	0.02086	0.20529	0.914914	0.362753	0.597318
SYNJ1	-0.0719132	0.0250455	-2.8713	0.00408785	0.0314939	0.00567363	1.04165	0.186384	0.853039	0.932258	-0.234493	0.90235	-5.32155	7.84683e-07	0.0045339
SYNJ2	-0.0449862	0.0479556	-0.93808	0.348203	0.55941	-0.0417151	1.10149	-0.633205	0.530294	0.742273	-0.048673	1.08473	-0.69591	0.488351	0.698957
SYNM	0.00433219	0.0161084	0.26894	0.787976	0.886214	0.0135751	0.320911	0.740241	0.463262	0.692287	-0.0268842	0.360477	-0.797701	0.427205	0.653013
SYNPO	-0.047234	0.0242427	-1.94838	0.0513695	0.168214	-0.0285629	0.586776	-0.928611	0.358384	0.604306	-0.0778517	0.536981	-1.9765	0.0512496	0.207804
SYNPO2	-0.0615834	0.025697	-2.39652	0.0165516	0.0794641	-0.0517479	0.637911	-1.70463	0.0956325	0.286972	-0.0864463	0.472245	-1.79105	0.0769035	0.256673
SYNPR	0.0586517	0.0189816	3.08993	0.00200206	0.0191205	0.0899846	0.245926	2.85503	0.00694259	0.0610568	0.0408194	0.125585	1.71674	0.0899757	0.27713
SYNPR-AS1	0.00951885	0.00850017	1.11984	0.262781	0.470295	0.0149792	0.0607893	1.43137	0.160311	0.384666	-0.0010691	0.0641405	-0.0733647	0.941694	0.971019
SYNRG	0.037726	0.0162305	2.32439	0.0201044	0.0910407	0.026575	0.49006	1.50434	0.13996	0.355155	0.0981118	0.444715	2.38661	0.0191608	0.128823
SYP	-0.0999597	0.0363273	-2.75164	0.00592976	0.0400259	-0.121591	1.31469	-2.55736	0.0142381	0.0951941	-0.0696205	1.08445	-1.23643	0.219611	0.455378
SYPL1	-0.00243108	0.00492194	-0.493928	0.621357	0.778532	-0.00521753	0.0843639	-0.942117	0.351507	0.598967	0.00804276	0.0696611	0.749061	0.455831	0.673742
SYS1-DBNDD2	-0.0117486	0.00774716	-1.5165	0.129392	0.30138	-0.00455148	0.180043	-0.541919	0.590731	0.782794	-0.0528038	0.174253	-2.63235	0.0100242	0.0922659
SYT1	0.103397	0.0635972	1.62581	0.10399	0.263705	0.17372	5.3387	2.43511	0.0192033	0.113163	-0.168844	5.21131	-1.20289	0.232265	0.468189
SYT10	-0.00817087	0.00679831	-1.2019	0.229403	0.433033	-0.0109746	0.0609321	-1.44929	0.154748	0.376376	0.00347761	0.0477538	0.225311	0.822348	0.910603
SYT11	-0.0399244	0.0336686	-1.18581	0.235699	0.440378	-0.0331383	0.979752	-0.839207	0.406093	0.64506	-0.0579945	1.11649	-0.900024	0.37058	0.604723
SYT12	-0.118415	0.0300022	-3.94687	7.91804e-05	0.00221017	-0.16276	0.58967	-4.27351	0.000113085	0.0063131	-0.0458911	0.497411	-0.942213	0.348769	0.585044
SYT13	-0.0451933	0.0191166	-2.36409	0.0180743	0.0845272	-0.0146718	0.453994	-0.561338	0.577543	0.773246	-0.0803002	0.405099	-2.8646	0.00522756	0.0688822
SYT14	-0.0093079	0.033787	-0.275488	0.782941	0.88323	-0.0101478	1.64547	-0.260632	0.795647	0.90208	-0.00674694	1.55634	-0.0992403	0.921175	0.960894
SYT16	-0.0325328	0.0335803	-0.968809	0.332641	0.543474	-0.012345	2.20494	-0.319957	0.750584	0.87871	-0.0955846	2.17525	-1.40179	0.164517	0.386807
SYT17	0.00795796	0.0204143	0.389823	0.696668	0.829712	-0.0205034	0.369031	-0.734602	0.466771	0.694677	0.0406988	0.270053	1.35954	0.177472	0.403953
SYT2	-0.00779551	0.00706184	-1.10389	0.26964	0.478128	-0.00715487	0.0641903	-0.962151	0.341472	0.589138	-0.01368	0.0935921	-0.60699	0.545685	0.741788
SYT3	-0.00584435	0.00591103	-0.98872	0.3228	0.532897	-0.00288633	0.0737408	-0.394784	0.694995	0.847697	-0.0114273	0.0709251	-1.1377	0.258354	0.49668
SYT4	0.015273	0.023362	0.653752	0.513272	0.69938	0.0278168	0.39575	0.897862	0.374589	0.619455	-0.00126188	0.376644	-0.0354762	0.971781	0.985378
SYT5	-0.0656292	0.020157	-3.2559	0.00113035	0.0131411	-0.0904665	0.374102	-3.68732	0.000643177	0.0155819	-0.0140456	0.315583	-0.397246	0.692156	0.838134
SYT7	-0.0566976	0.0294469	-1.92542	0.0541769	0.173426	-0.0594548	1.04462	-1.6253	0.111563	0.314061	-0.0516221	1.01838	-1.04009	0.301165	0.538677
SYT9	0.029276	0.0124437	2.35268	0.0186385	0.0863274	0.0256556	0.101455	1.59485	0.118992	0.325325	0.0346701	0.0779375	1.7657	0.0814912	0.263335
SYTL2	-0.0543448	0.0304551	-1.78443	0.0743545	0.212841	-0.0875386	1.17062	-2.38776	0.0215153	0.120519	0.0195663	0.94833	0.357662	0.721458	0.855884
SYTL3	0.00195001	0.00364925	0.534359	0.593093	0.758414	0.00654292	0.050692	1.64378	0.107669	0.308206	-0.0222581	0.0545827	-2.4357	0.0168927	0.121024
SYVN1	-0.00192424	0.00730587	-0.263382	0.792256	0.888089	-0.00309745	0.109425	-0.369689	0.713467	0.860629	0.00179795	0.0910982	0.120476	0.904382	0.955141
SZRD1	-0.0111408	0.00879165	-1.2672	0.205083	0.405119	-0.0133287	0.14921	-1.39287	0.17097	0.399217	0.00070428	0.149965	0.0316314	0.974839	0.986448
SZT2	-0.039257	0.0150592	-2.60685	0.00913803	0.0537674	-0.0307999	0.3688	-1.72225	0.0923643	0.282296	-0.0598699	0.375318	-2.14434	0.0347802	0.171834
TAB1	0.00441143	0.0105042	0.419968	0.674509	0.815786	0.00183736	0.257767	0.158802	0.874584	0.943102	0.0164821	0.219491	0.657837	0.512371	0.716823
TAB2	0.0308862	0.0215139	1.43564	0.151106	0.332606	0.0481635	0.859769	1.9305	0.0602989	0.219055	-0.0192216	0.712678	-0.452403	0.652099	0.813171
TAB3	-0.0221798	0.00947473	-2.34095	0.0192349	0.088311	-0.0209022	0.246085	-1.85358	0.0708144	0.241399	-0.0252473	0.199347	-1.44496	0.152043	0.370442
TAC1	-0.000906411	0.00286885	-0.315949	0.752041	0.864076	-0.00104646	0.021975	-0.273822	0.78556	0.896015	-0.000725601	0.00625824	-0.167099	0.867678	0.937313
TACC1	0.0749245	0.0375109	1.9974	0.0457813	0.15645	0.133744	1.45762	2.8962	0.00596719	0.0557452	-0.0391622	1.25235	-0.608928	0.544151	0.740748
TACC2	-0.0507953	0.0164422	-3.08933	0.00200607	0.0191329	-0.0385321	0.417984	-2.05617	0.0460001	0.188102	-0.0918084	0.405731	-2.67891	0.00882375	0.0878271
TACO1	-0.00928044	0.00514703	-1.80307	0.0713778	0.207038	-0.0111654	0.0626057	-1.65662	0.105031	0.303538	-0.00664302	0.0404771	-0.833249	0.406975	0.637375
TACR1	-0.00548311	0.00296971	-1.84635	0.064842	0.194618	-0.00391048	0.0199295	-1.22737	0.226503	0.469165	-0.0158964	0.0293766	-1.93893	0.0557345	0.216272
TADA1	-0.00590097	0.008415	-0.701244	0.483151	0.678078	-0.000156338	0.148166	-0.0165173	0.9869	0.994685	-0.0275658	0.149084	-1.49968	0.137301	0.351104
TADA2A	0.00779744	0.0152748	0.510477	0.609718	0.769959	0.0154488	0.431446	0.871891	0.388213	0.63092	-0.0143426	0.434223	-0.475856	0.635364	0.801908
TADA2B	0.00352258	0.00570091	0.617898	0.536643	0.718675	0.0079669	0.0819735	1.24348	0.22057	0.462597	-0.0133744	0.0945126	-1.07059	0.287301	0.526992
TADA3	-0.0309332	0.00723193	-4.27732	1.8916e-05	0.00087089	-0.0308359	0.118178	-3.73818	0.000552979	0.0143279	-0.0312565	0.101547	-2.07895	0.0405514	0.18442
TAF1	-0.055922	0.0313873	-1.78168	0.074802	0.213646	-0.0354613	0.799701	-0.964018	0.340541	0.588037	-0.110702	0.77232	-1.83923	0.0693555	0.243207
TAF10	-0.0133376	0.00468586	-2.84635	0.00442239	0.0330444	-0.0151006	0.0630227	-3.19536	0.00264721	0.0349214	0.0896972	0.0697706	2.48278	0.0154236	0.115159
TAF11	-0.0348077	0.0152703	-2.27944	0.0226409	0.0984713	-0.023422	0.319775	-1.32361	0.192776	0.426439	-0.0680138	0.287206	-2.25062	0.0269182	0.151952
TAF12	-0.0272464	0.00704405	-3.868	0.000109732	0.00277474	-0.0277126	0.143601	-3.59978	0.000832598	0.0182225	-0.0248486	0.142816	-1.42322	0.158231	0.378732
TAF13	-0.0131607	0.00757979	-1.73629	0.082513	0.227951	-0.0169439	0.102113	-2.04063	0.047591	0.191758	0.00575459	0.108516	0.309947	0.757355	0.876251
TAF15	-0.0125257	0.0308343	-0.406226	0.684577	0.822175	0.0219671	1.36109	0.627496	0.533723	0.744982	-0.131875	1.25479	-2.02514	0.0459033	0.195541
TAF1A	-0.0039058	0.00503431	-0.775837	0.437845	0.641447	0.000204376	0.0665846	0.036513	0.971046	0.987518	-0.0213082	0.0798223	-1.85008	0.0676792	0.240142
TAF1B	-0.00700245	0.0169509	-0.413103	0.679531	0.818655	-0.0230279	0.470473	-1.15388	0.255056	0.501435	0.0345007	0.463896	1.07424	0.285673	0.525089
TAF1C	-0.00281878	0.0120713	-0.233512	0.815364	0.903129	0.00422155	0.245166	0.253937	0.800781	0.904721	-0.0106705	0.148075	-0.607789	0.544903	0.741422
TAF1D	-0.0639165	0.0319463	-2.00075	0.0454197	0.155517	-0.00908859	1.10475	-0.222142	0.825277	0.918689	-0.149562	0.967322	-2.92485	0.00438881	0.0644825
TAF2	-0.0257031	0.0203656	-1.26208	0.20692	0.407065	-0.0510841	0.649482	-2.21781	0.0320179	0.151515	0.0652126	0.60387	1.49591	0.138278	0.352203
TAF3	0.0238359	0.0178036	1.33882	0.180628	0.374612	0.0438549	0.535411	2.12842	0.0391976	0.170713	-0.0351499	0.520031	-0.993829	0.323049	0.560688
TAF4	-0.00960798	0.0144558	-0.664643	0.506279	0.693934	-0.0106948	0.316022	-0.653349	0.517083	0.732221	-0.00575719	0.316561	-0.186851	0.852211	0.928545
TAF4B	-0.0407801	0.0182769	-2.23124	0.0256653	0.10711	-0.0312274	0.569053	-1.47728	0.147044	0.364828	-0.0690721	0.541833	-1.89872	0.0608988	0.227235
TAF5	0.00680755	0.00519052	1.31154	0.189677	0.385356	0.00891126	0.0805518	1.56952	0.124013	0.332863	-0.00389667	0.0824178	-0.304254	0.761657	0.878239
TAF5L	-0.0133999	0.00708041	-1.89253	0.0584201	0.182116	-0.00856821	0.147349	-1.07481	0.288581	0.536987	-0.0314519	0.133636	-2.04115	0.0442511	0.192231
TAF6	0.000245421	0.00864246	0.0283971	0.977345	0.988725	0.00312388	0.16325	0.300188	0.765511	0.887101	-0.00615311	0.127176	-0.396583	0.692642	0.838308
TAF6L	0.00208881	0.00485075	0.430615	0.666748	0.81062	0.00186859	0.0801506	0.357329	0.72263	0.864889	0.00344668	0.0704619	0.265431	0.791302	0.894832
TAF7	-0.0457184	0.0115451	-3.95997	7.49607e-05	0.00213299	-0.0456842	0.266212	-3.54389	0.000980419	0.0197039	-0.0458567	0.238956	-1.76697	0.080722	0.261883
TAF8	0.00762879	0.00779782	0.978324	0.327914	0.538274	0.0142868	0.138734	1.58009	0.121571	0.329165	-0.011698	0.146862	-0.759367	0.449676	0.669489
TAF9B	-0.00293281	0.00364587	-0.804421	0.421154	0.625413	-0.00236434	0.0483812	-0.598104	0.552975	0.756518	-0.00616985	0.0480586	-0.654066	0.514786	0.718636
TAGLN	-0.00975433	0.00479525	-2.03416	0.041935	0.147699	-0.00648608	0.067281	-1.16875	0.249078	0.495156	-0.0193852	0.0374122	-2.03487	0.0448931	0.193
TAGLN3	-0.0258567	0.0301392	-0.857908	0.390943	0.598059	-0.0134845	0.757849	-0.369972	0.713258	0.860487	-0.0526125	0.6941	-0.981604	0.329003	0.566264
TALDO1	-0.0102316	0.0098979	-1.03372	0.301267	0.510027	-0.00594297	0.182113	-0.530421	0.598606	0.78787	-0.0254731	0.1825	-1.206	0.23107	0.466672
TAMM41	-0.0696809	0.0245444	-2.83897	0.00452589	0.0336342	-0.049357	0.712358	-1.62284	0.112088	0.315002	-0.107637	0.659976	-2.58972	0.0112508	0.0977971
TANC1	0.0128229	0.0214348	0.598229	0.549687	0.728768	0.0463378	0.186718	1.80951	0.0782722	0.256091	-0.0656158	0.256178	-1.6749	0.097988	0.289455
TANC2	0.0505875	0.0374309	1.35149	0.176538	0.368847	0.0787505	3.52321	1.91011	0.0629466	0.224996	-0.081514	3.25821	-0.912899	0.363806	0.598168
TANGO2	-0.00048134	0.0124685	-0.0386045	0.969206	0.984801	0.0056439	0.347966	0.387449	0.700376	0.851649	-0.0172674	0.284776	-0.716059	0.475863	0.690111
TANGO6	0.00796729	0.0246611	0.323071	0.746641	0.861254	0.0159588	0.71651	0.554185	0.582384	0.777412	-0.0140153	0.629399	-0.293448	0.769875	0.883189
TANK	0.0364641	0.0169557	2.15055	0.0315116	0.121423	0.0036491	0.481439	0.169844	0.865946	0.938869	0.0906506	0.420658	3.28343	0.00147556	0.0420618
TAOK1	0.0292593	0.0285682	1.02419	0.305745	0.514892	0.0645759	1.56537	1.98472	0.0537168	0.205343	-0.0896081	1.44838	-1.50119	0.13691	0.350628
TAOK2	-7.98458e-05	0.0076204	-0.0104779	0.99164	0.996469	0.000385709	0.14401	0.0437475	0.965312	0.985263	-0.00145472	0.129272	-0.0960125	0.92373	0.962198
TAOK3	0.0523973	0.025943	2.01971	0.043414	0.150794	0.042374	1.35455	1.49652	0.141977	0.357213	0.104816	1.27494	1.61872	0.109108	0.310174
TAPBP	-0.0120815	0.0142007	-0.850766	0.394899	0.601801	-0.00362416	0.338898	-0.223478	0.824244	0.917804	-0.0398894	0.31809	-1.3565	0.178434	0.405503
TAPT1	0.0471512	0.0183563	2.56866	0.0102092	0.0580063	0.0681696	0.616112	3.20454	0.00258042	0.0343937	-0.0141254	0.542602	-0.388892	0.698301	0.842335
TAPT1-AS1	-0.0349281	0.0326604	-1.06943	0.284875	0.494074	-0.0276422	1.17133	-0.669141	0.507059	0.724298	-0.0470755	1.01277	-0.882557	0.379896	0.613567
TARBP1	-0.129908	0.0518671	-2.50462	0.0122582	0.0659905	-0.169073	1.83716	-2.61919	0.0122766	0.0873033	-0.0585578	1.62287	-0.672098	0.503335	0.7102
TARS	-0.0111119	0.00846791	-1.31224	0.18944	0.385009	-0.00794835	0.133498	-0.806772	0.424332	0.660949	-0.0200579	0.14363	-1.21069	0.229276	0.464582
TARS2	0.00538994	0.0122142	0.441283	0.659008	0.805553	-0.00334224	0.199377	-0.258517	0.797267	0.903257	0.0779331	0.191619	2.0914	0.0399212	0.183031
TARSL2	0.0199428	0.0253455	0.78684	0.431376	0.635272	0.0474691	0.709895	1.56906	0.12412	0.333022	-0.0448613	0.799937	-0.966436	0.336492	0.573356
TASP1	-0.135991	0.0329697	-4.12472	3.71187e-05	0.00135046	-0.141931	1.10476	-3.56866	0.000912037	0.0188542	-0.122941	0.985417	-2.08549	0.0399391	0.183031
TATDN1	0.0309975	0.0152932	2.02689	0.0426738	0.149157	0.0383667	0.432329	2.25777	0.0292046	0.143977	-0.000402646	0.431227	-0.0114787	0.990868	0.994912
TATDN3	-0.0243282	0.0229865	-1.05837	0.289888	0.498652	-0.0133385	0.459541	-0.472105	0.63929	0.814154	-0.0458453	0.447925	-1.15965	0.249348	0.486158
TAX1BP1	0.0494838	0.0264779	1.86887	0.0616406	0.188944	0.0381721	1.14611	1.30471	0.199077	0.434637	0.100682	1.0953	1.61755	0.109361	0.310253
TAZ	-0.0431933	0.0221168	-1.95296	0.0508238	0.167075	-0.0644043	0.435318	-2.10176	0.0417648	0.176918	-0.020129	0.356431	-0.629941	0.530376	0.730213
TBC1D1	-0.0189751	0.0386223	-0.491299	0.623215	0.779634	-0.0140877	1.33013	-0.299994	0.765658	0.887101	-0.0291922	1.25951	-0.429947	0.668292	0.823412
TBC1D10B	0.00785949	0.00851286	0.923249	0.355877	0.566234	0.00517918	0.173117	0.592118	0.556938	0.759407	0.0559524	0.157171	1.51015	0.135398	0.348631
TBC1D12	-0.0363081	0.0142641	-2.54541	0.0109149	0.0609044	-0.0289604	0.397879	-1.78952	0.0807257	0.260402	-0.0618921	0.346888	-2.04954	0.0434053	0.190647
TBC1D13	-0.00551301	0.00913341	-0.603609	0.546103	0.726629	-0.00692162	0.198148	-0.640868	0.525082	0.737751	-0.00197682	0.178653	-0.115519	0.908299	0.956274
TBC1D14	-0.0302855	0.0175596	-1.72473	0.0845762	0.231452	0.0157019	0.572892	0.753351	0.455431	0.685996	-0.142751	0.524252	-4.3796	3.28674e-05	0.0122506
TBC1D15	-0.00232973	0.0177582	-0.131192	0.895623	0.947032	0.00643259	0.743066	0.311143	0.757227	0.882465	-0.0269869	0.655039	-0.778152	0.43858	0.662277
TBC1D16	-0.00806186	0.00976742	-0.825383	0.409154	0.61397	-0.0139343	0.149383	-1.39589	0.170065	0.398069	0.123903	0.12599	2.61836	0.0108107	0.0962241
TBC1D17	0.00326374	0.00698612	0.467175	0.640375	0.79248	-0.000378659	0.188341	-0.0530908	0.957911	0.982344	0.0894013	0.129237	2.57758	0.0120221	0.100719
TBC1D19	-0.0320547	0.0319488	-1.00332	0.315709	0.525923	-0.000154907	1.1523	-0.00430489	0.996586	0.998179	-0.150838	1.27633	-2.17229	0.0325401	0.165295
TBC1D2	0.00137985	0.00675015	0.204417	0.838027	0.916201	0.00444591	0.0898637	0.626761	0.5342	0.745017	-0.0280145	0.0944754	-1.27551	0.206007	0.43932
TBC1D20	-0.0208664	0.0121349	-1.71953	0.085518	0.233096	-0.0051561	0.263055	-0.348036	0.729547	0.868398	-0.0528983	0.259875	-2.50061	0.0142628	0.110101
TBC1D22A	-0.0480112	0.030758	-1.56094	0.118539	0.285679	-0.0348911	1.05808	-0.933189	0.356044	0.602672	-0.0754785	1.0535	-1.39521	0.166487	0.38929
TBC1D22B	-0.0158649	0.0138571	-1.1449	0.25225	0.459128	-0.00730202	0.347945	-0.466306	0.643401	0.81626	-0.0467739	0.307787	-1.57217	0.119523	0.326379
TBC1D23	-0.0158077	0.0178157	-0.887291	0.374922	0.583594	0.0182074	0.584917	0.884755	0.381314	0.625424	-0.117569	0.514442	-3.30304	0.0013869	0.0415032
TBC1D24	0.000175458	0.00492814	0.0356033	0.971599	0.986221	-0.00281708	0.05861	-0.508462	0.613783	0.798128	0.0115147	0.0592133	1.06767	0.288607	0.527866
TBC1D25	-0.0115186	0.00800629	-1.43869	0.150237	0.331451	-0.0071615	0.156453	-0.757998	0.452674	0.683804	-0.0226182	0.124224	-1.49992	0.137238	0.351026
TBC1D2B	0.000880049	0.0161151	0.0546104	0.956449	0.977968	0.0105357	0.36864	0.524293	0.602824	0.790311	-0.0165194	0.341103	-0.612391	0.541869	0.739208
TBC1D30	0.0135704	0.0105153	1.29054	0.196864	0.394275	0.022285	0.275106	1.87855	0.0672419	0.233937	-0.0183834	0.24843	-0.809277	0.420553	0.648451
TBC1D31	-0.0139089	0.0112706	-1.23408	0.217171	0.418736	-0.00645002	0.260423	-0.4686	0.641773	0.815143	-0.0290845	0.237872	-1.48138	0.142101	0.357636
TBC1D32	-0.0610953	0.0361605	-1.68956	0.0911121	0.242534	-0.0641533	1.45177	-1.45555	0.152933	0.373584	-0.0547984	1.28426	-0.866432	0.388624	0.620425
TBC1D4	0.0687797	0.020866	3.29626	0.00097982	0.0119945	0.0922944	0.590084	3.79417	0.000467795	0.0129702	0.00329073	0.553707	0.0810624	0.935578	0.968217
TBC1D5	0.08101	0.0385405	2.10195	0.035558	0.132295	0.113392	2.4749	2.57497	0.0136285	0.0930249	-0.0249757	2.39544	-0.313499	0.754649	0.874521
TBC1D7	-0.00890364	0.00870346	-1.023	0.306308	0.515176	-0.00449552	0.128318	-0.475625	0.6368	0.813134	-0.0334811	0.14854	-1.50018	0.137239	0.351026
TBC1D8	-0.0180293	0.0183023	-0.985084	0.324583	0.534542	-0.00342586	0.566875	-0.163982	0.87053	0.941493	-0.0662272	0.583292	-1.74491	0.0845132	0.268188
TBC1D8B	0.00789058	0.0063681	1.23908	0.215316	0.416329	0.00797485	0.0683941	1.0275	0.31006	0.558021	0.00771698	0.0608458	0.692758	0.490298	0.700515
TBC1D9	-0.0606498	0.0188011	-3.22586	0.00125594	0.0140228	-0.0710846	0.476693	-3.28459	0.00206204	0.0303168	-0.0285448	0.464037	-0.751949	0.454101	0.672337
TBC1D9B	-0.0276315	0.0204834	-1.34897	0.177347	0.369589	-0.0102352	0.561444	-0.410805	0.683299	0.840558	-0.063911	0.52955	-1.77628	0.0791649	0.260336
TBCA	-0.0282124	0.0220741	-1.27807	0.201223	0.399277	-0.00461238	0.808635	-0.186844	0.85268	0.932258	-0.12238	0.859875	-2.48182	0.0149835	0.112948
TBCB	0.00196706	0.0133616	0.147218	0.88296	0.940327	-0.00548136	0.228617	-0.333309	0.740555	0.873785	0.0164345	0.201022	0.717055	0.475251	0.689848
TBCC	-0.00730504	0.00578839	-1.26202	0.206943	0.407065	-0.00904424	0.0626328	-1.30645	0.19849	0.434041	-0.00326365	0.0474832	-0.309268	0.757854	0.876467
TBCCD1	-0.0256619	0.0070339	-3.64831	0.000263969	0.00491211	-0.0213382	0.101555	-2.51028	0.0159918	0.101315	-0.0350527	0.0901679	-2.79809	0.00632269	0.0752472
TBCD	0.0393601	0.0297829	1.32157	0.186312	0.382012	0.0763803	1.02279	2.28319	0.0275316	0.139303	-0.102115	0.986942	-1.56145	0.122035	0.329418
TBCK	0.0364916	0.0314253	1.16122	0.245553	0.451822	0.0324854	1.7627	0.904971	0.37063	0.615816	0.0496349	1.54817	0.763396	0.447282	0.668201
TBK1	0.000911253	0.0167237	0.0544887	0.956546	0.977968	0.0118327	0.523468	0.61618	0.541093	0.749385	-0.033376	0.471674	-0.980916	0.329341	0.566264
TBKBP1	-0.0157625	0.00650591	-2.42279	0.0154018	0.0755175	-0.0246184	0.118741	-3.07251	0.00371374	0.0419044	0.00137508	0.0814102	0.123369	0.902098	0.954026
TBL1X	-0.00678551	0.00405901	-1.67172	0.0945802	0.248628	-0.00813887	0.0363252	-1.88302	0.0666192	0.232905	0.00332064	0.0339874	0.281141	0.779321	0.887974
TBL1XR1	-0.0911798	0.040655	-2.24277	0.0249118	0.105027	-0.0626502	1.64724	-1.33099	0.190354	0.423435	-0.174969	1.63564	-2.16904	0.0327936	0.165978
TBL2	-0.00799077	0.00445309	-1.79443	0.0727444	0.209749	-0.00692973	0.0617302	-1.36182	0.180497	0.410433	-0.0114608	0.0487687	-1.24543	0.216302	0.451351
TBP	-0.0127224	0.00885601	-1.43658	0.150837	0.332393	-0.00363974	0.173507	-0.373695	0.710506	0.858493	-0.0560637	0.177692	-2.63503	0.00995128	0.0921099
TBPL1	-0.0107877	0.0193669	-0.557017	0.577516	0.747678	-0.00235865	0.510656	-0.106129	0.915984	0.962633	-0.0373897	0.519363	-0.94701	0.346244	0.582805
TBR1	0.0219245	0.00751021	2.91929	0.00350832	0.028371	0.0309894	0.136552	3.93681	0.000304156	0.0106634	-0.0700284	0.244526	-2.79322	0.00641061	0.0758071
TBRG1	-0.0833836	0.0228713	-3.64578	0.000266583	0.00495278	-0.111113	0.749771	-3.7811	0.000486465	0.0131942	-0.0407801	0.519859	-1.11956	0.265966	0.504183
TBRG4	-0.0110711	0.00560186	-1.97633	0.0481172	0.161414	-0.0138626	0.108189	-2.2206	0.031814	0.151086	0.000468739	0.0764945	0.0369294	0.970625	0.984772
TC2N	0.00161866	0.00525605	0.307961	0.758112	0.868579	0.00443052	0.0388072	0.655936	0.515535	0.731344	-0.00269761	0.0321443	-0.32235	0.747957	0.870432
TCAF1	0.0610454	0.0323125	1.88922	0.0588623	0.182951	0.0990779	1.06708	2.58516	0.0132868	0.0915577	-0.0324422	1.09685	-0.539909	0.590632	0.774288
TCAF2	-0.00371868	0.0061173	-0.607896	0.543257	0.724461	-0.000192246	0.0777865	-0.0270073	0.978582	0.991625	-0.0136788	0.0793583	-1.14342	0.255985	0.494339
TCAIM	-0.00426114	0.0194726	-0.218827	0.826785	0.909849	-0.0180876	0.614708	-0.822916	0.415192	0.652163	0.0461831	0.522228	1.10004	0.274335	0.512979
TCEA1	0.01194	0.00997374	1.19714	0.231251	0.435377	0.0249749	0.26735	2.29629	0.0267033	0.136783	-0.0569698	0.273523	-2.27814	0.0251557	0.14719
TCEA2	-0.0175233	0.0122942	-1.42533	0.154063	0.337285	-0.0204024	0.292453	-1.44674	0.155375	0.377129	-0.00840556	0.206379	-0.334935	0.738476	0.865923
TCEA3	-0.00108773	0.00309276	-0.351702	0.725062	0.848058	-0.00337802	0.0237676	-0.93738	0.353909	0.600819	0.00531532	0.0220592	0.882135	0.380123	0.613848
TCEAL1	-0.00530137	0.0125488	-0.42246	0.67269	0.814672	-0.00436822	0.227509	-0.302868	0.763482	0.886149	-0.00820849	0.21363	-0.322444	0.747886	0.870432
TCEAL2	-0.0720534	0.0207525	-3.47203	0.000516534	0.0077744	-0.0755543	0.39103	-3.21095	0.00253474	0.0340599	-0.0597959	0.415968	-1.35811	0.178038	0.40477
TCEAL3	-0.0403718	0.0137609	-2.9338	0.00334835	0.0274617	-0.0375164	0.212665	-2.43431	0.0192405	0.113267	-0.0516008	0.3338	-1.68839	0.0948993	0.284329
TCEAL4	-0.0279668	0.0120587	-2.31921	0.0203835	0.0917613	-0.0238465	0.328131	-1.85784	0.0701934	0.24009	-0.0589482	0.394449	-1.67482	0.0975428	0.288879
TCEAL5	-0.0135707	0.00990352	-1.37029	0.170597	0.361199	-0.0168731	0.155833	-1.56153	0.125885	0.335576	0.00377005	0.191563	0.15226	0.879332	0.941583
TCEAL6	0.00280446	0.0106354	0.263692	0.792017	0.887908	0.00239457	0.130822	0.209899	0.834759	0.922899	0.00552591	0.266193	0.187984	0.851325	0.928105
TCEAL7	-0.0455521	0.0145025	-3.14098	0.00168383	0.0170388	-0.0466335	0.17564	-2.7234	0.00947307	0.0740339	-0.042808	0.182391	-1.56938	0.120321	0.326929
TCEAL8	-0.00415128	0.0106989	-0.388011	0.698008	0.83045	-0.00708117	0.115917	-0.552868	0.583401	0.778094	0.00261294	0.135089	0.134265	0.893502	0.949279
TCEAL9	0.00818014	0.0078285	1.04492	0.296061	0.504614	0.0103945	0.0835486	1.02609	0.310902	0.558565	0.00489703	0.0764463	0.397005	0.692331	0.838134
TCEANC2	-0.00521057	0.00559611	-0.931105	0.351799	0.563152	-0.00511157	0.0896382	-0.849324	0.400505	0.641327	-0.00584267	0.105211	-0.384192	0.701769	0.844325
TCERG1	-0.0276248	0.0285381	-0.967998	0.333045	0.543828	-0.018474	1.23064	-0.544899	0.588698	0.781325	-0.0498696	1.09682	-0.943423	0.348064	0.584568
TCERG1L	-0.0394654	0.0258407	-1.52726	0.126698	0.297524	0.0118859	0.430225	0.330479	0.742776	0.874531	-0.0942593	0.350327	-2.53714	0.0129497	0.104725
TCF12	0.0966064	0.0346946	2.78448	0.00536136	0.0376402	0.196641	1.64972	4.7862	2.115e-05	0.00268582	-0.152047	1.587	-2.34732	0.0211675	0.135294
TCF20	-0.0153469	0.0296173	-0.518174	0.604337	0.766817	-0.0466267	1.02492	-1.28211	0.20682	0.444428	0.0462582	1.0314	0.906362	0.367235	0.601612
TCF25	-0.0657941	0.0350825	-1.87541	0.0607363	0.186767	0.00442431	1.32537	0.0928588	0.926456	0.967392	-0.148948	1.24304	-2.87274	0.00510622	0.0684612
TCF3	-0.00555309	0.006689	-0.830182	0.406436	0.611405	-0.00406946	0.0882794	-0.498717	0.620574	0.803037	-0.00859247	0.0809362	-0.735708	0.463878	0.680902
TCF4	0.186194	0.0406238	4.58337	4.57546e-06	0.000343338	0.230911	2.84225	4.88576	1.53373e-05	0.00228393	0.0597011	2.6796	0.751059	0.454634	0.672867
TCF4-AS1	-0.00107843	0.00619158	-0.174177	0.861726	0.928967	0.00728567	0.036957	0.993138	0.326595	0.574275	-0.0217899	0.052053	-1.88755	0.062403	0.230608
TCF7	-0.0215122	0.0085175	-2.52565	0.0115486	0.0630996	-0.0101086	0.0702801	-1.03599	0.30641	0.554641	-0.058023	0.0897351	-3.32335	0.00132125	0.04149
TCF7L1	-0.00266269	0.00344873	-0.772076	0.440069	0.643174	-0.0071574	0.0302536	-1.79389	0.0800138	0.259075	0.0106181	0.029382	1.54821	0.125185	0.333814
TCF7L2	-0.0313887	0.0208567	-1.50497	0.132333	0.306192	-0.0209927	0.471738	-0.782448	0.43833	0.67242	-0.0472667	0.463226	-1.42554	0.157562	0.377992
TCFL5	-0.03905	0.0137939	-2.83095	0.004641	0.0342037	-0.0209655	0.298627	-1.23993	0.221866	0.463633	-0.0750338	0.293539	-3.14594	0.0022632	0.0495332
TCHP	-0.0237304	0.0208495	-1.13818	0.255046	0.46225	-0.006212	0.370944	-0.26454	0.792655	0.900522	-0.0889757	0.494338	-1.96338	0.0527804	0.211368
TCOF1	-0.000311831	0.0101459	-0.0307346	0.975481	0.987617	0.00698012	0.238616	0.590127	0.55826	0.759892	-0.020618	0.214814	-1.04457	0.299102	0.536629
TCP1	0.000329434	0.015448	0.0213253	0.982986	0.99174	-0.00724109	0.252283	-0.360864	0.720027	0.863259	0.0113454	0.220284	0.468718	0.640438	0.805748
TCP11L1	-0.0316102	0.0185058	-1.70813	0.0876123	0.236825	-0.00764901	0.488568	-0.356046	0.723584	0.865041	-0.100529	0.49546	-2.75917	0.00705731	0.0796428
TCP11L2	0.000530458	0.00661935	0.0801375	0.936128	0.966995	0.00139186	0.102196	0.185479	0.853744	0.932258	-0.00248987	0.0972069	-0.177195	0.859765	0.93148
TCTA	-0.0298092	0.0092924	-3.20791	0.00133703	0.0146545	-0.0412023	0.150342	-3.58375	0.000872654	0.0183794	-0.00834426	0.122719	-0.528762	0.598311	0.779718
TCTE3	-0.0026612	0.00458826	-0.580002	0.561913	0.737811	-0.00630395	0.0574787	-1.21622	0.230674	0.473558	0.0105301	0.0467892	1.06759	0.288645	0.527866
TCTEX1D1	-0.00962944	0.00477727	-2.01568	0.0438335	0.151787	-0.00877589	0.0445581	-1.57378	0.123023	0.331344	-0.0119841	0.0307097	-1.29392	0.199099	0.431668
TCTN1	-0.00892109	0.0119483	-0.746643	0.455279	0.65552	-0.0196652	0.255347	-1.56434	0.125223	0.334739	0.0915527	0.284413	2.38157	0.0195828	0.130348
TCTN2	0.0109164	0.0132653	0.822934	0.410546	0.615499	0.0258903	0.249071	1.66528	0.103282	0.300865	-0.0291612	0.253765	-1.14649	0.25472	0.493056
TCTN3	-0.0494705	0.0143332	-3.45146	0.000557558	0.00816621	-0.0453961	0.267731	-2.53226	0.01515	0.0983464	-0.0566902	0.220438	-2.37559	0.0197058	0.130349
TDG	-0.0864484	0.0219121	-3.94524	7.97204e-05	0.00221454	-0.0690356	0.389323	-2.70297	0.00987035	0.075939	-0.135004	0.460102	-3.16541	0.00213175	0.0482085
TDO2	0.00272767	0.00542215	0.50306	0.614922	0.773825	0.00421962	0.0804489	0.694281	0.491319	0.712487	-0.00309089	0.0678547	-0.257523	0.79738	0.898628
TDP1	0.0293713	0.0114453	2.56624	0.0102806	0.0582654	0.0216059	0.253965	1.62946	0.110676	0.31286	0.0520658	0.250168	2.29691	0.0240129	0.144302
TDP2	0.00403337	0.0132623	0.304123	0.761035	0.869883	0.0148875	0.311139	0.986076	0.329729	0.57715	-0.0326442	0.265279	-1.17623	0.242696	0.479775
TDRD3	-0.0300422	0.0273498	-1.09844	0.27201	0.480476	-0.0016063	0.976978	-0.0484677	0.961573	0.983879	-0.0907529	0.952582	-1.87408	0.0642591	0.234267
TDRD5	-0.000131776	0.00289704	-0.0454866	0.963719	0.982076	0.00097867	0.0222318	0.298356	0.766899	0.887293	-0.0040693	0.0128914	-0.658803	0.511753	0.716133
TDRD6	0.0314742	0.00916957	3.43247	0.000598115	0.00857546	0.0316449	0.137911	3.01517	0.00433977	0.0460472	0.0309237	0.121328	1.64065	0.104464	0.300416
TDRD7	0.0124867	0.0109772	1.13752	0.255321	0.462532	0.0171571	0.252597	1.34317	0.186413	0.418778	-0.000703018	0.241072	-0.03275	0.973949	0.986065
TDRD9	-0.00689441	0.012632	-0.545787	0.585212	0.753589	0.00504168	0.152791	0.302898	0.763539	0.886149	-0.0231066	0.171839	-1.19115	0.236817	0.473235
TDRKH	-0.00813793	0.00553452	-1.4704	0.141455	0.319205	-0.00809289	0.105622	-1.31371	0.196057	0.430321	-0.00832644	0.0874615	-0.660685	0.510551	0.715056
TDRP	-0.0275174	0.0161622	-1.70258	0.0886475	0.238512	-0.0344344	0.364553	-1.79764	0.079408	0.258344	-0.0104247	0.378759	-0.346199	0.730025	0.861536
TEAD1	-0.144333	0.0327112	-4.41233	1.02263e-05	0.000559741	-0.098379	1.01387	-2.4297	0.0194554	0.113641	-0.230685	0.910204	-4.15617	7.52163e-05	0.0138435
TEC	0.00639638	0.00754646	0.8476	0.396661	0.603213	0.0198368	0.0540305	2.2177	0.0323655	0.152535	-0.026797	0.0545341	-1.90633	0.0601733	0.226134
TECPR1	-0.0553102	0.0158085	-3.49876	0.000467427	0.00729944	-0.0603158	0.307015	-3.0691	0.00374849	0.0420559	-0.0461334	0.267959	-1.73372	0.0864928	0.271658
TECPR2	-0.102333	0.0306443	-3.33938	0.000839661	0.0107932	-0.0957478	1.08623	-2.4408	0.0189414	0.112077	-0.112643	1.04387	-2.29483	0.0241372	0.144373
TECR	0.0124605	0.01672	0.745244	0.456124	0.656165	0.0158728	0.316628	0.773146	0.443755	0.677269	0.0057392	0.273535	0.199185	0.84258	0.923266
TECTA	-0.0167495	0.00684191	-2.44807	0.0143624	0.072486	-0.0141217	0.0843991	-1.63744	0.108992	0.309848	-0.0212119	0.0651474	-1.88741	0.0624221	0.230608
TEF	0.014497	0.0206911	0.700639	0.483528	0.678249	0.0469253	0.393748	1.77251	0.0836029	0.264834	-0.0364049	0.408145	-1.09758	0.2754	0.51407
TEFM	-0.0384814	0.0145705	-2.64105	0.00826504	0.0501632	-0.0445343	0.374562	-2.44821	0.0186047	0.111017	-0.0276461	0.282687	-1.13593	0.259092	0.497266
TEK	0.049766	0.0148873	3.34285	0.000829225	0.0107187	0.061245	0.212205	3.794	0.000468032	0.0129702	-0.0155482	0.223758	-0.403789	0.687511	0.83485
TELO2	-0.00615965	0.00615836	-1.00021	0.317209	0.52751	-0.0020293	0.118739	-0.271061	0.787669	0.897163	-0.0148033	0.0774403	-1.36686	0.175174	0.401093
TENM1	0.0501009	0.0131769	3.80218	0.000143427	0.00325627	0.0534368	0.310697	3.49212	0.00113955	0.0214472	0.040531	0.275243	1.56382	0.121473	0.328486
TENM2	0.0254217	0.0351783	0.722655	0.469892	0.666266	0.0512612	4.70224	1.38182	0.174315	0.403437	-0.205181	4.40468	-1.85144	0.0674821	0.239843
TENM3	0.0419026	0.0452386	0.926257	0.354312	0.565217	0.0922691	1.53454	1.6492	0.106591	0.306635	-0.0532214	1.32675	-0.692198	0.490664	0.700648
TENM4	0.0463653	0.0590489	0.785202	0.432335	0.636194	0.120223	1.87403	1.62576	0.111832	0.314513	-0.0835869	1.84657	-0.852142	0.396589	0.627534
TEPSIN	-0.0114865	0.00522868	-2.19683	0.0280327	0.112991	-0.0128404	0.0744615	-1.99522	0.0525168	0.202298	-0.00885725	0.045513	-0.987598	0.326075	0.563584
TERF1	-0.017199	0.0184639	-0.931493	0.351599	0.562909	-0.010144	0.594304	-0.468687	0.641711	0.815143	-0.0360584	0.539136	-1.01897	0.311031	0.547991
TERF2	-0.0267906	0.0108954	-2.4589	0.0139364	0.0716276	-0.0168623	0.236518	-1.36292	0.180154	0.410058	-0.0610901	0.265458	-2.65656	0.00938265	0.0904362
TERF2IP	-0.0692925	0.045533	-1.52181	0.128057	0.299499	-0.0470438	1.1175	-0.821158	0.416397	0.653433	-0.107451	1.06646	-1.43216	0.155853	0.375607
TESC	0.00382321	0.0268885	0.142188	0.886932	0.9426	-0.0278004	0.395577	-0.867591	0.390779	0.632848	0.0790885	0.328462	1.59987	0.113829	0.317739
TESK1	0.00273267	0.00691662	0.395087	0.692779	0.826613	0.0118588	0.123849	1.47763	0.146948	0.364828	-0.0236159	0.0827883	-1.73179	0.0868376	0.271775
TESK2	0.0117292	0.0134358	0.87298	0.382674	0.591043	0.00397583	0.156079	0.274245	0.785264	0.895897	0.0589294	0.128944	1.64746	0.103887	0.299679
TESPA1	0.0920937	0.045096	2.04217	0.0411348	0.146038	0.116574	2.12494	2.09212	0.0424957	0.17882	0.0456147	1.85505	0.594119	0.553967	0.747114
TET1	-0.0282772	0.0111682	-2.53193	0.0113435	0.0623327	-0.0326159	0.218691	-2.46504	0.0178606	0.108061	-0.0175273	0.2125	-0.841554	0.402333	0.632652
TET2	-0.00589151	0.0191975	-0.30689	0.758927	0.868849	-0.01148	0.525793	-0.494475	0.623541	0.804636	0.00619062	0.499821	0.181348	0.856514	0.929949
TET3	-0.20325	0.0354641	-5.73116	9.97439e-09	7.204e-06	-0.200246	1.19691	-4.40874	7.04663e-05	0.00479005	-0.207942	1.10355	-3.66339	0.000425959	0.0282622
TEX10	-0.0264029	0.0138986	-1.89967	0.057476	0.179901	-0.0188941	0.261728	-1.17424	0.246898	0.492576	-0.0484691	0.299744	-1.75717	0.0823894	0.26471
TEX15	0.010757	0.00313633	3.4298	0.000604037	0.00863892	0.00979008	0.0355922	2.90129	0.0058873	0.0552221	0.0168935	0.0279301	1.98726	0.0500232	0.204758
TEX2	-0.00735367	0.0159507	-0.461024	0.644781	0.795885	-0.0346564	0.447394	-1.82196	0.0755706	0.251019	0.0573294	0.395741	1.95812	0.0534041	0.212686
TEX22	0.00402537	0.00434159	0.927165	0.353841	0.564809	0.00276823	0.0674088	0.582477	0.563352	0.763917	0.0103664	0.0597753	0.971217	0.334119	0.570927
TEX264	-0.00646936	0.00567747	-1.13948	0.254503	0.461701	-0.00757449	0.0974456	-1.18632	0.242146	0.485806	-0.00229455	0.0750471	-0.184899	0.853737	0.929083
TEX29	-0.00499598	0.009529	-0.524293	0.600075	0.762868	-0.0111602	0.118736	-0.863189	0.393127	0.634618	0.00233424	0.0970067	0.165562	0.868884	0.937869
TEX30	0.00128387	0.00322462	0.398145	0.690523	0.825499	-0.0010428	0.0237484	-0.28915	0.773885	0.89065	0.0105601	0.0255695	1.46647	0.146109	0.361931
TEX41	-0.00353633	0.00647695	-0.545988	0.585074	0.753589	-0.0118908	0.0850122	-1.55647	0.127083	0.337201	0.0178179	0.0700287	1.45882	0.148197	0.364996
TEX9	0.0121677	0.0123137	0.988147	0.323081	0.533039	0.0168206	0.239155	1.24961	0.218342	0.459175	-0.0116967	0.307777	-0.383694	0.702137	0.844325
TF	-0.00144969	0.0108719	-0.133344	0.893922	0.946072	0.0158382	0.230367	1.35627	0.182242	0.413077	-0.11389	0.282053	-3.82416	0.000245486	0.0225847
TFAM	-0.00184663	0.00793452	-0.232733	0.815969	0.903318	-2.14418e-05	0.146869	-0.00256387	0.997966	0.998485	-0.0183	0.164845	-0.728807	0.468148	0.684367
TFAP2E	-0.0301631	0.0198931	-1.51626	0.129454	0.301424	-0.01825	0.298763	-0.660374	0.512822	0.729206	-0.0429739	0.276153	-1.49953	0.137338	0.351104
TFAP4	-0.00817689	0.00559909	-1.4604	0.144181	0.32276	-0.00513726	0.0771927	-0.835192	0.408324	0.646826	-0.0228711	0.0994741	-1.69114	0.0943725	0.283265
TFB1M	0.0201481	0.0154724	1.3022	0.192849	0.389037	0.00580268	0.337975	0.310006	0.758086	0.88302	0.0510961	0.276209	1.85853	0.0664586	0.238014
TFB2M	-0.00873218	0.00682229	-1.27995	0.200563	0.398566	-0.0147066	0.130101	-1.93498	0.0597294	0.217877	0.0160462	0.110369	1.03669	0.30274	0.538854
TFCP2	-0.0645433	0.0302856	-2.13116	0.0330763	0.126107	-0.096603	1.02289	-2.54532	0.0146692	0.096426	-0.00834316	0.864114	-0.166032	0.868515	0.937733
TFDP1	-0.0121139	0.0150384	-0.805531	0.420514	0.62493	-0.0128582	0.359909	-0.720948	0.474926	0.699659	-0.010283	0.367486	-0.367612	0.714051	0.851348
TFDP2	0.161104	0.0362045	4.44982	8.59404e-06	0.00051391	0.249395	1.69555	6.12203	2.627e-07	0.000271989	-0.170728	1.56532	-2.16178	0.033367	0.168108
TFE3	0.00510775	0.00568486	0.898484	0.368928	0.577857	0.00625959	0.117484	0.969031	0.338064	0.584971	0.00115162	0.0745437	0.0961972	0.923584	0.962198
TFEB	0.0130872	0.00986275	1.32693	0.18453	0.380212	0.0288356	0.188474	2.51167	0.0159375	0.10125	-0.0312756	0.156045	-1.62311	0.108167	0.30856
TFG	-0.00250706	0.0166917	-0.150198	0.880609	0.938944	0.0141457	0.562197	0.705572	0.48434	0.707232	-0.0401273	0.487057	-1.33165	0.186437	0.415348
TFIP11	-0.00375467	0.00667304	-0.562662	0.573665	0.745164	-0.00247442	0.106785	-0.332897	0.740864	0.873794	-0.00907263	0.100293	-0.598885	0.550798	0.745688
TFPT	0.00361377	0.00734667	0.491892	0.622796	0.779477	0.00448772	0.0842668	0.538863	0.592819	0.784004	0.000547602	0.0881788	0.0351046	0.972076	0.985378
TFR2	-0.020203	0.0104871	-1.92647	0.0540459	0.173268	-0.0198503	0.157378	-1.60807	0.115293	0.319613	-0.0211178	0.129345	-1.06222	0.29108	0.530101
TFRC	-0.0204982	0.0131602	-1.55759	0.11933	0.286868	-0.0160081	0.275204	-1.12594	0.266569	0.514441	-0.0473617	0.273931	-1.36192	0.176842	0.403075
TGDS	-0.00700386	0.0055265	-1.26732	0.20504	0.405103	-0.0060962	0.0942953	-1.00321	0.321489	0.569019	-0.0113465	0.0887594	-0.853653	0.39563	0.626631
TGFA	0.00822227	0.00370579	2.21876	0.026503	0.109382	0.0072923	0.0340461	1.81715	0.0763159	0.252544	0.0136074	0.0405601	1.40909	0.162356	0.384228
TGFB1	-0.0222189	0.011894	-1.86808	0.0617503	0.188979	-0.0152075	0.12096	-1.19441	0.239231	0.483514	-0.070271	0.215589	-2.10825	0.038157	0.179206
TGFB2	-0.00195894	0.00701907	-0.279089	0.780176	0.881819	-0.00115048	0.0878414	-0.14143	0.888205	0.949763	-0.00431521	0.0782039	-0.310732	0.756744	0.875983
TGFBR1	-0.00861082	0.00541711	-1.58956	0.111934	0.276036	-0.0114749	0.0401086	-1.15376	0.255786	0.502014	-0.00740275	0.0155263	-1.14606	0.254898	0.493152
TGFBR3	0.032635	0.0153098	2.13164	0.0330367	0.125997	0.05267	0.160836	2.63872	0.0119101	0.0854333	0.00400569	0.170069	0.167879	0.867067	0.93687
TGFBR3L	-0.0217905	0.00981643	-2.2198	0.0264323	0.109242	-0.0241692	0.125538	-2.12244	0.0397422	0.172008	-0.0149096	0.121987	-0.769808	0.44351	0.665595
TGFBRAP1	-0.012609	0.00997176	-1.26447	0.206062	0.406032	-0.017951	0.249258	-1.60802	0.115305	0.319613	0.00848214	0.231973	0.382393	0.703098	0.844946
TGOLN2	0.0114675	0.0191878	0.597643	0.550078	0.728768	0.0208559	0.405574	0.931685	0.356812	0.603164	-0.0145367	0.384288	-0.390195	0.697342	0.841486
TGS1	0.00284984	0.01388	0.20532	0.837322	0.91595	0.0271612	0.434397	1.73893	0.0893546	0.276461	-0.0884295	0.4253	-2.9218	0.00442815	0.0645118
TH2LCRR	-0.0226741	0.0131804	-1.72029	0.0853806	0.232922	-0.0167109	0.134063	-1.13385	0.263586	0.510903	-0.046496	0.208239	-1.57844	0.118221	0.324546
THADA	-0.0309146	0.025808	-1.19787	0.230969	0.435057	-0.0896181	0.812522	-2.97342	0.00485649	0.0493594	0.130421	0.727889	2.6102	0.0106454	0.0955
THAP1	-0.00039383	0.00422897	-0.0931268	0.925803	0.962275	-0.00106958	0.0547509	-0.236969	0.81383	0.911572	0.00446292	0.065995	0.368822	0.713152	0.850747
THAP11	-0.00671855	0.00502654	-1.33661	0.181349	0.375634	-0.00545698	0.0516859	-0.888136	0.379514	0.623849	-0.0092713	0.0421077	-1.06076	0.29172	0.5307
THAP12	0.00107715	0.0107037	0.100633	0.919841	0.959083	0.00763963	0.214936	0.619735	0.538772	0.747515	-0.019031	0.226228	-0.881949	0.380223	0.613924
THAP2	-0.00037236	0.00695341	-0.0535507	0.957293	0.978547	0.00898685	0.116323	1.14083	0.260391	0.506578	-0.0333907	0.100553	-2.25673	0.0265179	0.150925
THAP3	0.00277895	0.00558526	0.497551	0.618801	0.776845	0.00190368	0.0790096	0.299795	0.765809	0.887148	0.00577069	0.0735325	0.49155	0.624269	0.795811
THAP4	-0.0211268	0.0104629	-2.01921	0.0434654	0.150882	-0.0152196	0.234167	-1.26851	0.211585	0.450125	-0.0398826	0.222531	-1.86552	0.065462	0.236478
THAP6	-0.0110865	0.00952701	-1.16369	0.24455	0.450721	0.00329836	0.197352	0.299433	0.766083	0.887148	-0.05379	0.180157	-2.83416	0.00570519	0.0716509
THAP7	-0.0189573	0.00678813	-2.79271	0.00522688	0.0369883	-0.0228076	0.0903193	-2.86536	0.00647395	0.0582202	-0.00868967	0.0606692	-0.668528	0.505583	0.71172
THAP8	-0.0122392	0.00403733	-3.0315	0.00243339	0.021716	-0.0121364	0.043469	-2.66675	0.010821	0.0804265	-0.0126192	0.0466944	-1.44252	0.152729	0.371487
THAP9	-0.00556795	0.0033306	-1.67176	0.0945726	0.248628	-0.00545903	0.0303435	-1.49976	0.141139	0.356146	-0.0061283	0.0395596	-0.742287	0.459903	0.677688
THBS3	-0.0260677	0.00950696	-2.74195	0.00610748	0.0409148	-0.0328505	0.156093	-2.46212	0.0179917	0.10857	-0.0190722	0.102226	-1.40757	0.162804	0.38475
THBS4	-0.0133205	0.00798552	-1.66808	0.0953003	0.249952	-0.0105649	0.143428	-1.15533	0.254469	0.501001	-0.0221713	0.141456	-1.35283	0.179598	0.406196
THEM4	-0.0324633	0.0125984	-2.57677	0.00997273	0.0571109	-0.0407855	0.296313	-2.74136	0.00894222	0.0711683	-0.0113723	0.261624	-0.480153	0.632318	0.800248
THEM6	-0.0315581	0.00895328	-3.52475	0.000423878	0.00682584	-0.0456873	0.138809	-4.32818	9.07833e-05	0.00553632	0.00467011	0.107391	0.276295	0.782974	0.88943
THEMIS	-0.00317751	0.00465042	-0.683273	0.494434	0.685916	-0.00757289	0.0450993	-1.31458	0.195767	0.429929	0.00504603	0.0179109	0.64039	0.523594	0.725836
THNSL1	-0.00321907	0.00491606	-0.654808	0.512591	0.69938	-0.00101519	0.0642435	-0.186383	0.85304	0.932258	-0.0129029	0.0639293	-1.1301	0.261526	0.499618
THOC1	-0.0280002	0.0178904	-1.5651	0.117559	0.284668	-0.023483	0.611488	-1.11185	0.272513	0.520093	-0.0394728	0.558444	-1.17271	0.244096	0.480944
THOC2	0.00100564	0.0210465	0.047782	0.96189	0.981337	0.0356446	0.824852	1.40358	0.167776	0.39447	-0.0749623	0.689091	-1.99322	0.0493555	0.203117
THOC3	-0.0064279	0.017448	-0.368404	0.712572	0.839482	0.0187361	0.364964	0.82865	0.411976	0.650147	-0.0434726	0.334695	-1.58466	0.116655	0.322118
THOC5	-0.00659226	0.00964615	-0.683408	0.494349	0.685916	0.0013964	0.226622	0.133091	0.894756	0.952626	-0.0502264	0.243171	-2.0483	0.0435296	0.190882
THOC7	-0.0127423	0.0119296	-1.06812	0.285467	0.494489	-0.0186922	0.275087	-1.40062	0.168654	0.395911	0.0109177	0.294265	0.410242	0.682632	0.83212
THOP1	-0.00456825	0.0107457	-0.425122	0.670748	0.812817	0.000326618	0.28285	0.0249676	0.980199	0.992203	-0.0147232	0.189621	-0.781395	0.436681	0.660879
THRA	-0.0485508	0.0253726	-1.91351	0.0556824	0.176631	-0.0184882	0.643113	-0.622136	0.537207	0.747094	-0.129411	0.690949	-2.65527	0.00941585	0.0904821
THRAP3	-0.0779656	0.0271735	-2.86918	0.00411539	0.0316104	-0.0672324	0.914555	-2.17609	0.0352097	0.160696	-0.114628	0.963425	-2.00743	0.0477924	0.200172
THRB	-0.0461475	0.0382334	-1.20699	0.227434	0.430095	0.00228952	2.90011	0.0536459	0.957471	0.982344	-0.243017	2.50307	-2.82441	0.00586635	0.0727377
THSD1	-0.00641348	0.00501068	-1.27996	0.200559	0.398566	-0.000821136	0.0543777	-0.131256	0.896198	0.953326	-0.0164206	0.0492891	-1.96216	0.0529244	0.211698
THSD4	-0.0326389	0.0141301	-2.30988	0.0208948	0.0929765	-0.0209971	0.155038	-1.28234	0.207084	0.444647	-0.066597	0.176382	-2.38143	0.0195759	0.130348
THSD4-AS1	-0.00784191	0.0188309	-0.416438	0.67709	0.816985	0.000533442	0.337927	0.025692	0.979624	0.992185	-0.0466662	0.407199	-1.04391	0.299546	0.537007
THSD7A	-0.0535488	0.0434935	-1.23119	0.218252	0.419862	-0.0682328	1.66773	-1.29081	0.203813	0.440565	-0.0227715	1.51003	-0.297556	0.766748	0.881216
THSD7B	0.00298662	0.00456758	0.653873	0.513193	0.69938	0.00228414	0.0551689	0.46842	0.641901	0.815143	0.00801419	0.0645033	0.614345	0.540583	0.737875
THTPA	-0.0132832	0.00543461	-2.44418	0.0145181	0.0729438	-0.0164046	0.0656498	-2.58081	0.0134317	0.0920196	-0.00480086	0.0411812	-0.458175	0.647964	0.810494
THUMPD1	-0.0279709	0.0167859	-1.66634	0.0956461	0.250608	-0.0204348	0.355167	-1.07847	0.286963	0.536159	-0.0554558	0.40308	-1.53254	0.128999	0.339106
THUMPD2	0.00885006	0.0117624	0.7524	0.451811	0.652804	0.00244413	0.271841	0.185454	0.853764	0.932258	0.0339321	0.274263	1.30116	0.196621	0.428599
THUMPD3	0.00619142	0.00732316	0.845458	0.397855	0.603996	0.0105571	0.149035	1.26402	0.213176	0.452177	-0.00832604	0.139827	-0.546675	0.585995	0.771446
THUMPD3-AS1	-0.0375662	0.025038	-1.50037	0.133518	0.307542	-0.0187779	0.712416	-0.575617	0.567938	0.767112	-0.0644999	0.599426	-1.65136	0.102253	0.296669
THY1	-0.0264858	0.0495392	-0.534644	0.592896	0.758362	-0.0355124	1.22666	-0.509713	0.613125	0.797981	-0.0172555	1.06549	-0.244921	0.807102	0.90226
THYN1	-0.0118013	0.0083409	-1.41487	0.157106	0.341327	-0.00915372	0.158733	-0.942424	0.351352	0.598967	-0.0192372	0.124519	-1.18181	0.240485	0.477663
TIAL1	0.0185248	0.0158736	1.16702	0.243204	0.449386	0.0354872	0.459243	2.0245	0.0492923	0.19557	-0.0587783	0.533356	-1.57076	0.119851	0.326486
TIAM1	0.0422979	0.0458348	0.922834	0.356094	0.566404	0.101226	1.16591	1.73674	0.0900722	0.277049	-0.0532021	1.07436	-0.717019	0.47536	0.689848
TIAM2	0.045918	0.0327022	1.40413	0.160282	0.346273	0.149689	1.71816	3.94687	0.000295003	0.0105771	-0.254864	1.65007	-3.94714	0.000159481	0.01808
TICAM1	-0.0101168	0.00526096	-1.923	0.0544799	0.174107	-0.00825696	0.0729518	-1.3892	0.172075	0.400449	-0.0168464	0.0563151	-1.49005	0.139809	0.354616
TIGAR	-0.0158839	0.011241	-1.41303	0.157647	0.342117	-0.00222647	0.248469	-0.158735	0.874637	0.943102	-0.0404056	0.233505	-2.14984	0.034329	0.170553
TIGD4	-0.00545131	0.00528808	-1.03087	0.302603	0.511614	-0.0044344	0.0872052	-0.698199	0.488891	0.710913	-0.00774941	0.065818	-0.811651	0.419196	0.647543
TIGD7	-0.00760576	0.007858	-0.967901	0.333094	0.54383	0.00273404	0.130829	0.292376	0.771435	0.889602	-0.0324536	0.111138	-2.23878	0.0277087	0.153574
TIMM13	-0.00227617	0.00690541	-0.329621	0.741686	0.858638	-0.00658213	0.118652	-0.841671	0.404727	0.644642	0.0129644	0.0806132	0.881177	0.380638	0.614096
TIMM17A	-0.0353899	0.011158	-3.17169	0.00151552	0.0158787	-0.0393511	0.202158	-2.90323	0.00585714	0.0551607	-0.0270615	0.177678	-1.37692	0.172053	0.396989
TIMM17B	0.000763568	0.00504677	0.151298	0.87974	0.93863	-0.00339247	0.0665738	-0.612464	0.543525	0.750773	0.0210761	0.073704	1.72112	0.088765	0.275448
TIMM21	0.0067353	0.00947531	0.710826	0.477192	0.673039	0.0115644	0.151783	1.03865	0.304895	0.553293	-0.00594709	0.157545	-0.329598	0.742492	0.86783
TIMM22	0.0116073	0.00709556	1.63586	0.101869	0.260056	0.0143215	0.092918	1.85188	0.0710635	0.241872	-0.0028382	0.0978615	-0.15908	0.873982	0.939511
TIMM23	-0.0130175	0.0102015	-1.27604	0.201943	0.400255	-0.0025667	0.276684	-0.234206	0.81596	0.912904	-0.0808581	0.347865	-2.89585	0.00477563	0.0668126
TIMM23B	-0.0485443	0.0340549	-1.42547	0.154022	0.337285	-0.0017416	0.805501	-0.0389919	0.969087	0.987427	-0.113526	0.82941	-2.15705	0.0337454	0.168773
TIMM44	-0.0138849	0.0118741	-1.16935	0.242264	0.448511	-0.0140435	0.266547	-0.998192	0.323889	0.571516	-0.0134921	0.213823	-0.609446	0.543809	0.740632
TIMM50	-0.0184423	0.00827408	-2.22892	0.0258192	0.107442	-0.0142243	0.163739	-1.50452	0.139912	0.355112	-0.032243	0.14984	-1.88541	0.0626947	0.23088
TIMM8B	-0.0210199	0.00746616	-2.81536	0.00487228	0.0353447	-0.0237019	0.0978374	-2.80359	0.00761114	0.0641216	-0.0115147	0.0930649	-0.723489	0.471311	0.686558
TIMM9	-0.00314446	0.0107827	-0.29162	0.770577	0.876197	-0.00753827	0.209547	-0.625402	0.535083	0.745787	0.0144595	0.232175	0.599316	0.550512	0.74563
TIMMDC1	0.0152681	0.0102115	1.4952	0.134863	0.309146	0.0139548	0.236146	1.22368	0.227879	0.470496	0.0205807	0.218468	0.897299	0.372024	0.605764
TIMP2	0.005172	0.0178385	0.289935	0.771866	0.8768	-0.0027196	0.208212	-0.126478	0.899991	0.955207	0.022593	0.159283	0.70718	0.481668	0.693861
TIMP3	-0.0236188	0.0608863	-0.387916	0.698078	0.83045	0.0417883	0.56858	0.525126	0.602751	0.790311	-0.115974	0.794979	-1.22645	0.224024	0.460096
TINCR	-0.00333225	0.00820665	-0.406043	0.684711	0.82222	0.000915039	0.0968323	0.093672	0.925816	0.966812	-0.013521	0.102607	-0.893664	0.373955	0.607602
TIPARP	-0.0100629	0.00457058	-2.20167	0.0276888	0.112074	-0.011372	0.0473533	-2.2439	0.0301549	0.146504	-0.00435848	0.0427338	-0.411987	0.681357	0.831341
TIPIN	-0.00707915	0.0103917	-0.681228	0.495727	0.686968	-0.00936073	0.214617	-0.789781	0.434081	0.669368	0.000504536	0.198904	0.0233489	0.981425	0.990165
TIPRL	-0.00980772	0.0173913	-0.563943	0.572793	0.744547	-0.00519446	0.543111	-0.266467	0.79118	0.899624	-0.0278001	0.499155	-0.72212	0.472148	0.687429
TIRAP	-0.0202538	0.00584338	-3.46611	0.00052805	0.00788391	-0.0202561	0.0860693	-3.17094	0.00283292	0.0364152	-0.020242	0.0828515	-1.39966	0.165153	0.387626
TJAP1	-0.0153486	0.00808255	-1.89898	0.0575669	0.180136	-0.0245125	0.210828	-2.48055	0.0171984	0.105592	0.00317211	0.156734	0.225798	0.821886	0.910527
TJP1	0.111355	0.03957	2.81414	0.00489086	0.0354128	0.165201	2.37676	3.83117	0.000418604	0.0122846	-0.17583	2.3383	-1.76566	0.0809448	0.262217
TK2	-0.0227655	0.0130585	-1.74335	0.0812723	0.225519	-0.0124317	0.164495	-0.787006	0.435814	0.670519	-0.0450722	0.175159	-1.94208	0.0553463	0.216002
TKT	-0.00814395	0.0109448	-0.744091	0.456821	0.656595	-0.00588672	0.235066	-0.484334	0.630659	0.808598	-0.0178227	0.211168	-0.708148	0.480737	0.693211
TLDC1	-0.0137651	0.0126393	-1.08908	0.27612	0.484672	-0.024404	0.187816	-1.82092	0.0757302	0.251404	0.0718001	0.171856	1.8891	0.062894	0.231102
TLE1	-0.10658	0.0254806	-4.18278	2.87971e-05	0.00114357	-0.121871	0.610167	-3.59084	0.000857274	0.0182819	-0.086827	0.526722	-2.25094	0.0268973	0.151918
TLE2	-0.0306381	0.0134851	-2.272	0.0230867	0.0998465	-0.0044251	0.267913	-0.226709	0.821747	0.916172	-0.0545755	0.217373	-2.92593	0.00437494	0.0644825
TLE3	-0.0185111	0.0101871	-1.81712	0.0691985	0.202834	-0.00949871	0.22367	-0.835573	0.408112	0.646629	-0.0552564	0.269865	-2.40726	0.0181759	0.125382
TLE4	0.055706	0.0263194	2.11653	0.0342994	0.128857	0.154234	0.491082	4.75454	2.43801e-05	0.00281858	-0.134093	0.430175	-2.97829	0.00378198	0.0599294
TLK1	0.0680077	0.040224	1.69072	0.0908897	0.242289	0.0630161	1.72198	1.25457	0.216556	0.457248	0.0769316	1.6893	1.14548	0.255134	0.493445
TLK2	0.0285776	0.0231482	1.23455	0.216998	0.418565	0.0258817	0.781798	0.954907	0.345076	0.592336	0.0358447	0.832389	0.8055	0.422716	0.649935
TLL1	0.00257329	0.00273092	0.942278	0.34605	0.557587	0.00274486	0.0255258	0.845254	0.402747	0.642749	0.00215885	0.0114283	0.427746	0.669888	0.824587
TLL2	-0.00580977	0.00400789	-1.44958	0.147175	0.32669	-0.0107932	0.0377336	-2.30946	0.0258928	0.134656	0.00804382	0.0262968	1.0323	0.304779	0.54104
TLN1	-0.008033	0.00768682	-1.04504	0.296007	0.504595	-0.00536591	0.141206	-0.598458	0.552741	0.756451	-0.0154296	0.138006	-1.03335	0.304289	0.540647
TLN2	-0.0209051	0.0372151	-0.561739	0.574294	0.745344	-0.0236018	1.91173	-0.55224	0.583704	0.778362	-0.0124478	1.97254	-0.164464	0.869745	0.938098
TM2D1	-0.0144297	0.0159803	-0.902967	0.366543	0.575513	0.00437627	0.478449	0.245719	0.807094	0.907349	-0.0921038	0.500885	-2.54461	0.0126951	0.103895
TM2D2	-0.00546913	0.00612438	-0.893011	0.371852	0.580691	-0.0125498	0.071618	-1.82371	0.0753003	0.250485	0.0215022	0.0791966	1.60098	0.112988	0.316761
TM2D3	-0.0134921	0.0198191	-0.680764	0.496021	0.687045	0.000330523	0.426734	0.0139609	0.988927	0.995127	-0.045868	0.408513	-1.26592	0.208903	0.441735
TM6SF1	-0.00677736	0.00720598	-0.940519	0.346951	0.558491	-0.00683805	0.0861647	-0.806644	0.424405	0.660973	-0.00661929	0.0787773	-0.483825	0.62972	0.798496
TM7SF2	-0.0161242	0.0087527	-1.8422	0.0654456	0.195424	-0.0251294	0.162002	-2.21466	0.0322497	0.152051	-0.00289329	0.107129	-0.210362	0.833875	0.918176
TM7SF3	-0.0614396	0.0235972	-2.60368	0.00922278	0.054191	-0.0515917	0.739673	-1.77567	0.0830153	0.263624	-0.0805229	0.573358	-1.99089	0.049615	0.203677
TM9SF2	-0.00341311	0.0153391	-0.22251	0.823917	0.908164	-0.0015187	0.492937	-0.0877285	0.930508	0.969346	-0.0103351	0.467077	-0.312324	0.755538	0.874937
TM9SF3	-0.0492674	0.0221065	-2.22864	0.025838	0.107444	-0.0290307	0.725271	-1.14109	0.26028	0.506534	-0.111642	0.704968	-2.49952	0.0143035	0.110268
TM9SF4	-0.00627206	0.0157356	-0.398591	0.690195	0.825405	0.0356405	0.494585	1.95549	0.0571835	0.212777	-0.12898	0.469579	-4.13591	8.09817e-05	0.0142304
TMA16	-0.0121507	0.00765116	-1.58808	0.112268	0.27641	-0.0117846	0.125292	-1.39092	0.171559	0.400188	-0.0137687	0.137121	-0.772961	0.44163	0.664351
TMA7	-0.0122851	0.0254871	-0.482012	0.629797	0.784429	-0.0600618	0.380613	-2.05054	0.0468012	0.190033	0.136668	0.403695	2.64253	0.00995935	0.0921099
TMBIM1	-0.0142545	0.00440365	-3.23697	0.00120807	0.0136597	-0.01143	0.0380336	-2.3005	0.0264419	0.136047	-0.0246007	0.0451049	-2.58701	0.0113334	0.0981039
TMBIM6	0.00195525	0.0216077	0.0904889	0.927899	0.963234	0.025462	0.948305	0.993622	0.326083	0.573636	-0.0558783	0.845346	-1.3902	0.167996	0.391388
TMC2	-0.00174845	0.00845507	-0.206793	0.836172	0.915125	0.0191611	0.0917321	1.87707	0.0675843	0.234606	-0.0474403	0.111701	-3.14384	0.0022778	0.049576
TMC3-AS1	0.00329128	0.00738426	0.445715	0.655803	0.803278	0.00341021	0.117056	0.394588	0.695139	0.847723	0.00296968	0.102842	0.20896	0.834966	0.918913
TMC7	-0.0355235	0.00678188	-5.23801	1.62318e-07	4.80961e-05	-0.0398559	0.10704	-5.346	3.41783e-06	0.000940391	-0.0147395	0.0991773	-0.902643	0.369195	0.603625
TMCC1	-0.0729697	0.0356232	-2.04838	0.0405232	0.144577	-0.0589115	1.81482	-1.39503	0.170323	0.398288	-0.107656	1.74091	-1.62296	0.108198	0.308573
TMCC1-AS1	-0.00741097	0.00909615	-0.814738	0.415222	0.619617	-0.00714418	0.122191	-0.644229	0.522924	0.736312	-0.00795957	0.121783	-0.500535	0.617956	0.793279
TMCC2	0.0116319	0.00691107	1.68308	0.0923603	0.244741	0.0248917	0.117107	3.10133	0.00343219	0.0404306	-0.0263924	0.110794	-1.94183	0.0553775	0.216051
TMCC3	0.00668856	0.002328	2.87309	0.00406477	0.0314197	0.00614068	0.0171925	2.50321	0.0162716	0.102248	0.0116523	0.0118233	1.57809	0.118156	0.324546
TMCO1	-0.0224345	0.0132542	-1.69263	0.0905267	0.241591	-0.0247521	0.343674	-1.71993	0.0927898	0.28255	-0.00948313	0.393983	-0.278751	0.781094	0.88903
TMCO3	-0.00276787	0.0195853	-0.141324	0.887614	0.943069	0.015779	0.599651	0.691844	0.492833	0.713324	-0.0548561	0.558588	-1.43522	0.154792	0.374208
TMED10	-0.012845	0.0126909	-1.01214	0.311471	0.520815	0.00429337	0.404207	0.29449	0.769831	0.888906	-0.0664554	0.369293	-2.57728	0.0116335	0.0995401
TMED2	-0.0151085	0.00975205	-1.54927	0.121317	0.290141	-0.00789164	0.189091	-0.701247	0.487007	0.709586	-0.036867	0.172623	-1.8867	0.0625194	0.23076
TMED3	-0.017546	0.00623051	-2.81614	0.0048604	0.035325	-0.0254027	0.109254	-3.62513	0.000772833	0.0174091	0.0121102	0.10277	0.889523	0.376163	0.610096
TMED4	-0.0269025	0.0159196	-1.6899	0.091048	0.24253	-0.0286758	0.307742	-1.5378	0.131579	0.343889	-0.0221359	0.351378	-0.724055	0.470965	0.686314
TMED5	0.00882221	0.00938126	0.940407	0.347009	0.5585	0.0108552	0.149121	1.00629	0.320025	0.567559	0.00251308	0.151948	0.132243	0.895096	0.950099
TMED7-TICAM2	0.0114235	0.00680759	1.67806	0.0933356	0.246502	0.0230923	0.0975271	2.83772	0.00696174	0.0611094	-0.0157811	0.076944	-1.27007	0.207428	0.440614
TMED8	0.00953943	0.0198387	0.480849	0.630624	0.785121	0.0467556	0.629303	1.96751	0.0557356	0.20973	-0.0760441	0.546949	-2.11018	0.0376999	0.178121
TMED9	-0.0199345	0.0103486	-1.92631	0.0540657	0.173268	-0.0232732	0.13998	-1.80075	0.0789995	0.257814	-0.0139696	0.116619	-0.808663	0.420904	0.64848
TMEFF2	0.0525088	0.0414263	1.26752	0.204968	0.40503	0.0178225	1.59638	0.338479	0.736685	0.871727	0.108858	1.29173	1.62202	0.108399	0.308765
TMEM101	-0.00791024	0.00390285	-2.02678	0.0426845	0.149157	-0.00816549	0.0619981	-1.9267	0.0607844	0.220472	-0.00648553	0.0553093	-0.647729	0.518857	0.721403
TMEM104	-0.0174499	0.0055381	-3.15088	0.00162781	0.0167104	-0.0132193	0.0989648	-2.13116	0.0389578	0.170142	-0.0340748	0.0859657	-2.77116	0.00682304	0.0782212
TMEM106B	0.0428815	0.0267391	1.6037	0.108781	0.271635	0.0727204	0.710299	1.98224	0.0540094	0.206257	0.00906457	0.686122	0.232099	0.817004	0.907083
TMEM106C	0.00527791	0.00996076	0.529871	0.596202	0.760431	0.0108239	0.178786	0.975875	0.3347	0.582242	-0.017838	0.138192	-0.787754	0.433086	0.657995
TMEM107	-0.0224136	0.0084722	-2.64555	0.00815586	0.0496832	-0.0246318	0.137634	-2.5701	0.0137945	0.0935563	-0.0144822	0.133538	-0.799126	0.426383	0.65264
TMEM108	0.0533909	0.0453922	1.17621	0.23951	0.445052	0.0658397	3.04603	1.28391	0.206193	0.443718	0.00832976	2.89931	0.0853777	0.932156	0.967053
TMEM109	-0.00685285	0.00608512	-1.12616	0.260096	0.467121	-0.00568053	0.0843611	-0.821902	0.415763	0.652882	-0.010895	0.0780249	-0.848939	0.398233	0.628687
TMEM11	-0.00269977	0.00543769	-0.496493	0.619547	0.777314	-0.00834678	0.0748978	-1.2824	0.206717	0.444371	0.0103503	0.0553163	1.04607	0.298411	0.536054
TMEM115	0.00182716	0.00419227	0.435841	0.662952	0.808386	0.00362938	0.0469821	0.774506	0.44296	0.676917	-0.00539777	0.0425999	-0.575299	0.566567	0.755945
TMEM116	0.00768613	0.0137485	0.55905	0.576127	0.746549	0.0192172	0.239018	1.19132	0.240202	0.484327	-0.0229317	0.241854	-0.872411	0.385374	0.618387
TMEM117	-0.108995	0.0557088	-1.95652	0.0504041	0.16634	-0.124122	1.30967	-1.63021	0.111153	0.313305	-0.0915672	1.05313	-1.12042	0.265927	0.504183
TMEM120A	-0.002293	0.00552714	-0.414861	0.678243	0.817751	-0.00341891	0.0737605	-0.500114	0.619599	0.80297	-0.000167868	0.0523326	-0.0178734	0.985781	0.992566
TMEM120B	0.0112981	0.0307642	0.367247	0.713434	0.840148	0.000910593	0.757321	0.0244069	0.980643	0.992342	0.0333654	0.711952	0.613573	0.541091	0.738409
TMEM121	-0.015027	0.00810678	-1.85363	0.063792	0.192425	-0.0257103	0.0953147	-2.32877	0.0249132	0.131263	-0.00252685	0.0641771	-0.211589	0.83292	0.917503
TMEM123	-0.00653646	0.00282363	-2.31492	0.0206174	0.0923799	-0.00538211	0.0239743	-1.77802	0.0826235	0.263301	-0.0142704	0.0296761	-1.82134	0.0719759	0.247693
TMEM126A	-0.00369801	0.00646561	-0.571951	0.567355	0.741746	-0.00859623	0.0960383	-1.20001	0.236846	0.48085	0.0178301	0.0951857	1.18726	0.238342	0.474977
TMEM126B	-0.0438293	0.0124509	-3.52017	0.000431263	0.0069026	-0.0454175	0.197974	-3.27184	0.00213737	0.0309516	-0.0372928	0.226899	-1.32425	0.18887	0.418157
TMEM127	-0.00389035	0.010155	-0.383097	0.701648	0.832468	0.00949611	0.237314	0.826946	0.41293	0.650493	-0.0519175	0.218068	-2.3869	0.0191467	0.128823
TMEM128	0.00145523	0.00954246	0.152501	0.878792	0.938309	-0.00237731	0.152694	-0.213992	0.831586	0.921221	0.0122399	0.166103	0.656793	0.513039	0.717536
TMEM129	-0.0178072	0.00668414	-2.6641	0.0077195	0.0479348	-0.0153967	0.119369	-2.00552	0.0513625	0.199847	-0.0253592	0.0878785	-1.86622	0.0653633	0.236411
TMEM130	-0.0548805	0.0223259	-2.45816	0.0139652	0.0716581	-0.0380034	0.800624	-1.52404	0.134976	0.348787	-0.123076	0.802525	-2.45538	0.016053	0.117628
TMEM131	0.0549439	0.0271808	2.02142	0.0432362	0.15063	0.0625365	1.23814	2.00166	0.0517929	0.200845	0.0313043	1.28794	0.567852	0.571591	0.759849
TMEM132A	0.027724	0.0218943	1.26627	0.205418	0.405502	0.00283103	0.44248	0.110691	0.912387	0.961008	0.0960003	0.368525	2.26644	0.0260125	0.14923
TMEM132B	-0.205823	0.0433721	-4.74551	2.07977e-06	0.000207188	-0.175431	3.20013	-3.5311	0.00101763	0.0202056	-0.303194	3.06464	-3.40945	0.000986691	0.0359672
TMEM132C	0.0227188	0.0128254	1.77139	0.0764959	0.217024	0.0429247	0.126706	2.51624	0.0161108	0.10168	-0.00355133	0.0978454	-0.182576	0.855585	0.929949
TMEM132D	-0.0434727	0.0402925	-1.07893	0.28062	0.489002	-0.0230285	3.16604	-0.503488	0.617245	0.800827	-0.114321	2.81247	-1.34267	0.182855	0.41077
TMEM132E	-0.0723569	0.0163187	-4.43399	9.25043e-06	0.000531831	-0.0907639	0.333199	-3.93747	0.000303876	0.0106634	-0.0538642	0.317688	-2.33128	0.0220384	0.138411
TMEM134	-0.0263793	0.00820073	-3.2167	0.00129675	0.0143234	-0.0295279	0.163603	-3.1557	0.00295502	0.0374432	-0.0159491	0.140877	-0.936511	0.35159	0.587814
TMEM135	-0.00259708	0.0225481	-0.11518	0.908303	0.953451	0.000450064	1.02244	0.0178908	0.98581	0.994329	-0.0150492	0.951409	-0.295934	0.767982	0.88193
TMEM136	-0.00377561	0.00822194	-0.459211	0.646083	0.796302	-0.0115101	0.119786	-1.09319	0.280526	0.529596	0.00831134	0.103249	0.631458	0.529388	0.729677
TMEM138	-0.016516	0.00612637	-2.69588	0.00702024	0.044995	-0.0194326	0.105996	-2.78555	0.00797677	0.066126	-0.00668507	0.0831831	-0.521949	0.603026	0.782721
TMEM143	-0.0266382	0.0102636	-2.59539	0.00944831	0.0551716	-0.0366753	0.178384	-3.09397	0.00350214	0.0406557	0.00342478	0.138972	0.166941	0.867802	0.937313
TMEM144	-0.00386711	0.00670623	-0.576644	0.56418	0.739851	-0.00414972	0.109319	-0.533611	0.596417	0.786152	-0.00304729	0.0572721	-0.230066	0.818599	0.908192
TMEM145	-0.0452986	0.0147226	-3.07681	0.0020923	0.0196894	-0.0215467	0.386701	-1.18939	0.240952	0.484832	-0.0915016	0.309024	-3.62147	0.00049061	0.0289699
TMEM147	-0.00535191	0.00630359	-0.849025	0.395867	0.602641	-0.00653117	0.0906641	-0.882417	0.382562	0.626276	-0.00223763	0.05559	-0.186037	0.852847	0.928842
TMEM14A	-0.0114802	0.02037	-0.563584	0.573038	0.744633	-0.0176882	0.388528	-0.779068	0.440297	0.6749	0.0141385	0.375874	0.306544	0.759985	0.877507
TMEM14C	-0.00150641	0.00746873	-0.201696	0.840155	0.917424	-0.00516386	0.0972555	-0.63139	0.531199	0.742726	0.0168625	0.100072	0.920011	0.360187	0.595213
TMEM150C	0.0183636	0.0154016	1.19231	0.233138	0.437109	0.0177271	0.299947	0.916907	0.364414	0.610425	0.0194689	0.247027	0.764107	0.44686	0.667691
TMEM151A	-0.0092031	0.00893918	-1.02952	0.303233	0.51238	-0.00733283	0.132225	-0.650331	0.519012	0.733305	-0.0123675	0.11182	-0.84324	0.401395	0.631779
TMEM158	-0.0104307	0.00673723	-1.54821	0.121571	0.290556	-0.0147901	0.0978804	-1.78867	0.0808641	0.260402	-0.00182066	0.0612034	-0.156676	0.875861	0.940223
TMEM160	-0.0242383	0.0211542	-1.14579	0.251882	0.458675	-0.0223102	0.329564	-0.920978	0.362376	0.608882	-0.0304314	0.324942	-0.700942	0.485397	0.696628
TMEM161A	-0.0120117	0.0106319	-1.12978	0.25857	0.46535	-0.00884971	0.20957	-0.643066	0.523668	0.736911	-0.0166934	0.153445	-0.996908	0.32156	0.55921
TMEM161B	-0.0181731	0.0145674	-1.24752	0.212207	0.413256	-0.0177094	0.429927	-1.03185	0.308035	0.55639	-0.0193678	0.454903	-0.703001	0.483923	0.695238
TMEM161B-AS1	0.177832	0.0405373	4.38688	1.14988e-05	0.000598559	0.25483	2.72841	5.41824	2.69525e-06	0.000817939	-0.0446458	2.57773	-0.558449	0.577965	0.764709
TMEM163	-0.033815	0.0226184	-1.49502	0.134908	0.309146	-0.041302	0.322711	-1.24937	0.219002	0.460154	-0.0272254	0.286798	-0.877846	0.382433	0.615343
TMEM164	-0.00317235	0.014874	-0.213281	0.831108	0.912694	-0.0200761	0.286529	-1.25935	0.214842	0.454875	0.110504	0.263664	2.67301	0.00918773	0.0893934
TMEM165	-0.0417551	0.0244464	-1.70803	0.0876308	0.236825	-0.0113425	0.677418	-0.378416	0.707023	0.856072	-0.10218	0.604048	-2.41849	0.0176589	0.123676
TMEM167A	0.0005952	0.0111037	0.0536037	0.957251	0.978547	-0.00518305	0.192639	-0.402496	0.689355	0.844323	0.0173453	0.205893	0.791129	0.431009	0.656484
TMEM167B	-0.00443887	0.010661	-0.416363	0.677144	0.816985	0.00280404	0.169965	0.233871	0.816218	0.91309	-0.0317932	0.176955	-1.36449	0.175915	0.401913
TMEM168	-0.0760352	0.0169107	-4.49628	6.91532e-06	0.000456669	-0.0778514	0.39121	-4.11066	0.000178611	0.00811407	-0.0688923	0.370467	-1.83423	0.0700221	0.244612
TMEM169	-0.0126798	0.00603705	-2.10033	0.0357002	0.132696	-0.00949577	0.0975052	-1.4115	0.165445	0.392589	-0.0258481	0.104594	-1.8893	0.0621663	0.230328
TMEM170B	-0.0346789	0.0186343	-1.86102	0.0627407	0.190547	-0.0207493	0.542372	-0.901847	0.372268	0.61703	-0.0612384	0.464452	-1.92757	0.0571549	0.219356
TMEM175	-0.091926	0.0205237	-4.47902	7.49859e-06	0.000481185	-0.0892955	0.486413	-3.09149	0.003526	0.0407414	-0.0946083	0.304781	-3.24362	0.00167214	0.0430935
TMEM177	-0.00724208	0.00681899	-1.06205	0.288215	0.497106	-0.0137624	0.0653245	-1.74749	0.0879314	0.273083	0.0122862	0.0996567	0.901445	0.369828	0.604318
TMEM178A	0.0331006	0.0276621	1.1966	0.231461	0.435487	0.0246145	1.07492	0.752999	0.455641	0.686043	0.0545062	0.81643	1.04988	0.296667	0.535299
TMEM178B	-0.211415	0.049847	-4.24128	2.22247e-05	0.000961907	-0.218376	3.72101	-3.80535	0.000452363	0.0127812	-0.190023	3.61742	-1.88883	0.0622299	0.230458
TMEM179	-0.104975	0.0546766	-1.91992	0.0548676	0.174814	-0.0479684	0.485581	-0.655095	0.516617	0.732069	-0.176818	0.453989	-2.15103	0.0348908	0.17216
TMEM179B	-0.0240749	0.0131902	-1.82521	0.0679693	0.200524	-0.0314427	0.155346	-1.90518	0.0639424	0.2275	-0.011047	0.132164	-0.503379	0.61603	0.792127
TMEM18	-0.0211516	0.00592068	-3.57249	0.000353598	0.0060443	-0.0191945	0.0787879	-2.93224	0.00542218	0.0526309	-0.0299514	0.0862932	-2.15777	0.0336877	0.168773
TMEM181	0.00126761	0.0253475	0.0500091	0.960115	0.980141	0.00948824	1.01402	0.324769	0.746964	0.876159	-0.0237596	0.864767	-0.466095	0.642306	0.80688
TMEM182	-0.0107528	0.00500756	-2.14732	0.031768	0.122004	-0.00862135	0.0609162	-1.47451	0.147783	0.365573	-0.0166192	0.0559011	-1.71332	0.0901983	0.277511
TMEM183A	-0.016277	0.00874343	-1.86162	0.0626564	0.190542	-0.0159218	0.156933	-1.5581	0.126696	0.336673	-0.0172474	0.147696	-1.02101	0.310065	0.546789
TMEM184B	-0.0606885	0.0233049	-2.60411	0.00921127	0.0541707	-0.0102652	0.650805	-0.342075	0.733996	0.870759	-0.137311	0.54813	-3.71189	0.000361278	0.026935
TMEM184C	-0.0147618	0.0106548	-1.38545	0.165914	0.354268	-0.00957761	0.203732	-0.818246	0.417824	0.654694	-0.0398236	0.238583	-1.54739	0.125382	0.333882
TMEM185A	-0.0129381	0.0104029	-1.2437	0.213609	0.414341	-0.00887063	0.227494	-0.738665	0.464208	0.69237	-0.0251671	0.206818	-1.20863	0.230062	0.465522
TMEM19	0.00441213	0.0046801	0.942743	0.345812	0.55751	0.00225602	0.0592626	0.426571	0.671865	0.835249	0.0121958	0.0526222	1.21368	0.228139	0.463616
TMEM191B	0.00201451	0.010212	0.197268	0.843617	0.919078	0.017819	0.0978774	1.13304	0.264259	0.511777	-0.00950769	0.0566003	-0.708042	0.480896	0.693268
TMEM191C	0.00468772	0.00708661	0.661489	0.508299	0.695548	0.000469735	0.0856919	0.0524073	0.958452	0.982364	0.011721	0.0586745	1.01269	0.314002	0.551377
TMEM192	-0.0316142	0.0188888	-1.6737	0.0941895	0.248052	-0.0546575	0.489788	-2.69557	0.010056	0.0768866	0.119624	0.40924	2.30282	0.0239811	0.144261
TMEM196	0.143273	0.0318196	4.50267	6.71048e-06	0.000450851	0.102717	0.5758	2.44934	0.0188148	0.111712	0.198304	0.492485	4.05945	0.000109754	0.0166667
TMEM198	-0.00869738	0.00474593	-1.8326	0.0668624	0.198271	-0.00754293	0.0680315	-1.38429	0.173563	0.402121	-0.0123254	0.0618552	-1.27597	0.205345	0.438788
TMEM199	-0.017641	0.00638964	-2.76087	0.0057648	0.039399	-0.0229017	0.102337	-2.75162	0.00870901	0.0697929	-0.0100901	0.0646859	-1.01191	0.314375	0.551704
TMEM200C	0.00133511	0.00205489	0.649726	0.515869	0.701092	0.00231292	0.012014	0.893461	0.376689	0.621489	-0.000330468	0.00342244	-0.097811	0.922306	0.961495
TMEM201	0.00296877	0.0047475	0.625333	0.531752	0.715311	0.000719595	0.0713399	0.133737	0.894248	0.95226	0.0108738	0.0665188	1.07797	0.284014	0.523038
TMEM203	-0.015546	0.00658117	-2.36219	0.0181671	0.084824	-0.0103143	0.0591412	-1.19414	0.239403	0.483647	-0.0227869	0.048056	-2.24246	0.0274608	0.153208
TMEM206	0.0037718	0.00428726	0.87977	0.378984	0.587778	0.00336949	0.0505381	0.702797	0.486051	0.708655	0.00537737	0.0491675	0.561441	0.575933	0.763244
TMEM208	-0.0280595	0.00767982	-3.65367	0.000258522	0.0048656	-0.0371468	0.1033	-4.27553	0.00010705	0.00603447	0.00441157	0.086196	0.268615	0.788876	0.892875
TMEM209	0.010123	0.00870507	1.16288	0.244878	0.451037	0.0128312	0.162648	1.34755	0.18501	0.417166	-0.00366169	0.178771	-0.170454	0.865047	0.935475
TMEM214	-0.00192711	0.00453349	-0.425083	0.670776	0.812817	-0.00460792	0.0777751	-0.888792	0.379165	0.623639	0.00678228	0.0611191	0.725789	0.469906	0.685738
TMEM218	-0.00239934	0.00368375	-0.65133	0.514834	0.700261	-0.00333225	0.0685139	-0.853413	0.39826	0.639566	0.0051542	0.075363	0.463904	0.643869	0.807274
TMEM219	-0.00958776	0.00739983	-1.29567	0.195088	0.392145	-0.0105452	0.133557	-1.29144	0.203597	0.440264	-0.00518861	0.129845	-0.296442	0.767595	0.881743
TMEM220	-0.0190433	0.00437059	-4.35714	1.31774e-05	0.000662079	-0.0165045	0.0468316	-3.53914	0.000994075	0.0199091	-0.0373752	0.0705259	-2.98254	0.00370377	0.0598034
TMEM220-AS1	-0.00602722	0.00361108	-1.66909	0.0950998	0.249597	-0.00771244	0.0271552	-1.85469	0.0706533	0.241023	-0.000859004	0.0243105	-0.117959	0.906371	0.955546
TMEM222	-0.0240901	0.0105415	-2.28526	0.0222977	0.0973452	-0.02233	0.253077	-1.87254	0.0680868	0.235513	-0.030383	0.200897	-1.34746	0.181313	0.40867
TMEM223	-0.0324691	0.00997828	-3.25397	0.00113803	0.0131742	-0.024475	0.17776	-2.10738	0.0410806	0.175435	-0.0550057	0.163966	-2.82077	0.00592773	0.0729508
TMEM229B	-0.00476306	0.00784484	-0.607159	0.543746	0.724743	0.00242114	0.152038	0.274911	0.78473	0.895773	-0.0323579	0.149276	-1.87468	0.0641755	0.234169
TMEM230	-0.0122942	0.0123405	-0.996245	0.319131	0.529729	-0.00854297	0.340969	-0.611151	0.544386	0.751634	-0.0255454	0.278236	-0.972319	0.333574	0.570402
TMEM231	-0.0243515	0.00755305	-3.22407	0.00126384	0.0140838	-0.0176766	0.102044	-1.97314	0.0550684	0.208441	-0.0407592	0.0992007	-2.90192	0.00469226	0.066249
TMEM232	0.289681	0.0546304	5.30256	1.14192e-07	4.07546e-05	0.332686	2.24878	5.16758	6.18721e-06	0.00134905	0.179057	2.07999	1.73413	0.0865979	0.271658
TMEM233	0.0456252	0.0101889	4.47794	7.53674e-06	0.000481185	0.0428251	0.053551	3.62856	0.000839464	0.0182409	0.0538182	0.0755776	2.6658	0.00941935	0.0904821
TMEM234	-0.0105075	0.00554031	-1.89655	0.0578874	0.180943	-0.00772053	0.0952509	-1.23618	0.223246	0.465253	-0.0208003	0.0828047	-1.733	0.0866205	0.271658
TMEM235	-0.000190945	0.00171189	-0.11154	0.911188	0.955493	-0.000350636	0.00634517	-0.199119	0.843128	0.927407	0.00255673	0.00899912	0.350025	0.727162	0.860102
TMEM237	0.000412276	0.0102369	0.0402736	0.967875	0.984273	0.00725294	0.173993	0.602043	0.550374	0.755077	-0.0173575	0.184302	-0.893942	0.373807	0.607602
TMEM240	0.000281492	0.00472264	0.0596047	0.95247	0.975383	0.00994216	0.0499712	1.81547	0.0765781	0.252976	-0.0277483	0.0373039	-2.97467	0.00379097	0.0599294
TMEM241	-0.0686458	0.0460026	-1.49222	0.135643	0.310332	-0.0547977	1.29458	-0.934351	0.355639	0.602251	-0.0907912	1.25877	-1.22418	0.224188	0.460164
TMEM242	-0.029766	0.0120695	-2.46621	0.0136551	0.0706666	-0.0255231	0.246374	-1.88238	0.0667071	0.233016	-0.0459584	0.266084	-1.73506	0.0862529	0.271343
TMEM243	0.00741171	0.00946709	0.782892	0.43369	0.637067	0.0162831	0.128438	1.29539	0.20239	0.438921	-0.00421614	0.110175	-0.292972	0.770238	0.883277
TMEM245	0.00490963	0.0296011	0.165859	0.868268	0.9325	0.0629867	1.10444	1.72806	0.0913057	0.279653	-0.107596	1.02015	-2.12091	0.0367604	0.176216
TMEM246	0.0251817	0.0145687	1.72847	0.0839035	0.230302	0.0364055	0.290132	2.07623	0.0440145	0.182633	0.000160065	0.250704	0.00611392	0.995136	0.997337
TMEM248	0.0242794	0.0167759	1.44728	0.147819	0.327744	0.02064	0.444919	1.1366	0.262134	0.508942	0.04547	0.413582	1.03768	0.302371	0.538677
TMEM25	0.00226007	0.0106464	0.212284	0.831885	0.913114	0.000235282	0.274669	0.0196491	0.984416	0.993555	0.00990154	0.256861	0.425656	0.671404	0.825463
TMEM254	-0.02892	0.0115129	-2.51197	0.0120058	0.0649526	-0.00826631	0.25348	-0.590102	0.558276	0.759892	-0.0719058	0.205053	-3.55808	0.000606267	0.0297885
TMEM254-AS1	-0.00690959	0.00577289	-1.1969	0.231345	0.435431	-0.00521914	0.0545916	-0.750104	0.457379	0.687189	-0.010644	0.0578558	-1.02924	0.306204	0.542418
TMEM258	-0.00667873	0.00638459	-1.04607	0.295528	0.504365	-0.00829375	0.0902122	-1.1468	0.25794	0.503847	-0.000974031	0.0936385	-0.0716606	0.943036	0.971969
TMEM259	-0.131538	0.028262	-4.65424	3.25186e-06	0.000276312	-0.103817	0.673239	-2.44575	0.0189064	0.111985	-0.153612	0.422086	-4.05541	0.000108367	0.0166667
TMEM260	-0.0280772	0.0181238	-1.5492	0.121335	0.290141	-0.0177243	0.755214	-0.869206	0.389663	0.632413	-0.067015	0.723588	-1.69463	0.0937055	0.282479
TMEM263	-0.013559	0.0112205	-1.20842	0.226887	0.429539	-0.00202387	0.194065	-0.162734	0.871506	0.942107	-0.0640346	0.203179	-2.46139	0.0158039	0.116736
TMEM266	-0.0441724	0.0168447	-2.62234	0.00873292	0.0521538	-0.0390297	0.384728	-1.86874	0.0686263	0.236377	-0.0537436	0.368028	-1.88625	0.0625814	0.23076
TMEM267	-0.0391747	0.0127313	-3.07704	0.00209064	0.0196894	-0.0342126	0.338866	-2.29097	0.0270366	0.137742	-0.0523753	0.276365	-2.1503	0.0342922	0.170443
TMEM268	0.0289038	0.0190086	1.52056	0.128369	0.300047	0.0844686	0.419513	3.49658	0.00112491	0.0213107	-0.0614289	0.344674	-1.99434	0.0492303	0.202818
TMEM30A	0.0102625	0.0268074	0.382822	0.701852	0.832625	0.0484283	0.541867	1.50834	0.138992	0.353943	-0.0775811	0.700829	-1.59271	0.114834	0.319586
TMEM33	-0.00437103	0.0138655	-0.315245	0.752576	0.864076	0.00840274	0.287484	0.544255	0.589137	0.78164	-0.0576318	0.35564	-1.8281	0.0709451	0.246086
TMEM35A	0.00905228	0.0128166	0.706293	0.480006	0.675963	0.0237608	0.19536	1.50237	0.140467	0.355618	-0.0190852	0.176628	-0.872474	0.385339	0.618387
TMEM38A	-0.0559303	0.0209342	-2.67173	0.00754624	0.0471375	-0.0761386	0.651952	-3.2745	0.00212142	0.0308367	0.0305427	0.524553	0.634998	0.527112	0.728519
TMEM38B	-0.00182122	0.0109461	-0.166381	0.867857	0.932406	0.00235788	0.215204	0.197012	0.844766	0.928223	-0.0232004	0.255422	-0.857061	0.393754	0.625497
TMEM39A	-0.0157798	0.00759119	-2.0787	0.0376447	0.138007	-0.0179266	0.136151	-2.07508	0.0441262	0.182833	-0.00850521	0.133215	-0.534828	0.594127	0.776504
TMEM39B	-0.0507468	0.0156063	-3.25169	0.00114719	0.0132437	-0.0405901	0.362793	-2.11203	0.0406576	0.174402	-0.0704111	0.317805	-2.63303	0.0100055	0.0922659
TMEM41A	-0.0117073	0.00886106	-1.3212	0.186434	0.382126	-0.00788249	0.140215	-0.827724	0.412494	0.650311	-0.0363821	0.152023	-1.50413	0.136346	0.349747
TMEM41B	0.013881	0.0185742	0.747328	0.454866	0.65517	0.0267248	0.574998	1.27168	0.210467	0.449152	-0.0319684	0.524993	-0.805126	0.422931	0.650006
TMEM43	-0.00886019	0.00672809	-1.31689	0.187874	0.383785	-0.00964542	0.0991859	-1.11047	0.273099	0.520695	-0.00768232	0.0681389	-0.722152	0.472128	0.687429
TMEM44	-0.00434921	0.0126249	-0.344493	0.730475	0.851776	-0.00369362	0.179028	-0.254164	0.800606	0.904721	-0.00636636	0.178533	-0.249746	0.803378	0.900994
TMEM44-AS1	-0.0189676	0.00577296	-3.2856	0.00101767	0.0122047	-0.0227696	0.0650204	-3.22882	0.00241139	0.032961	-0.0112431	0.0502767	-1.11852	0.266408	0.504496
TMEM47	0.0480028	0.0137189	3.49902	0.000466965	0.00729944	0.0662133	0.172699	3.6052	0.000854367	0.0182819	0.0250164	0.145381	1.21237	0.228637	0.463952
TMEM50A	0.00770262	0.0170423	0.451971	0.65129	0.799565	0.0147173	0.424142	0.771027	0.444997	0.67761	-0.0198629	0.427314	-0.524933	0.600958	0.781266
TMEM50B	-0.0386977	0.013888	-2.78641	0.00532962	0.0374858	-0.0373729	0.303153	-2.38523	0.0216454	0.12078	-0.0435534	0.339736	-1.45192	0.150102	0.367417
TMEM53	-0.00452908	0.00508411	-0.890831	0.37302	0.581572	-0.00540964	0.0760877	-0.969768	0.3377	0.584639	-0.000209355	0.0794785	-0.0169447	0.986519	0.992964
TMEM54	0.00376145	0.00371123	1.01353	0.310806	0.520457	0.00364815	0.0280067	0.892308	0.3773	0.621928	0.00429186	0.0222434	0.485177	0.628764	0.798237
TMEM56-RWDD3	0.00657918	0.00412502	1.59495	0.110724	0.274048	0.0105606	0.0408577	2.2529	0.0295348	0.144989	-0.00708698	0.0373241	-0.816038	0.416696	0.645778
TMEM59	-0.00997935	0.0181096	-0.551054	0.581596	0.751127	0.00574565	0.615663	0.269612	0.788776	0.897967	-0.0508458	0.483027	-1.48002	0.142463	0.358073
TMEM59L	-0.0907916	0.0488281	-1.85941	0.0629688	0.190989	-0.05624	1.47764	-0.961103	0.342094	0.589683	-0.170005	1.29758	-1.91876	0.0585813	0.22355
TMEM60	-0.000705336	0.00384718	-0.183338	0.854533	0.92445	-0.000473085	0.0410662	-0.111723	0.911574	0.960794	-0.00180367	0.0514447	-0.195872	0.845165	0.924499
TMEM62	-0.0137123	0.0146949	-0.933134	0.350751	0.561941	-0.012849	0.433371	-0.78157	0.438841	0.673025	-0.0171434	0.449127	-0.523072	0.602247	0.782237
TMEM63A	-0.00320783	0.00248223	-1.29232	0.196248	0.393517	-0.00289764	0.0209156	-1.05424	0.297788	0.545708	-0.00457965	0.0183849	-0.792295	0.430333	0.655897
TMEM63B	-0.0144951	0.0159358	-0.909595	0.363036	0.572652	-0.0112349	0.485367	-0.594819	0.555148	0.758218	-0.022549	0.42491	-0.759572	0.449553	0.669489
TMEM63C	0.00643995	0.008951	0.719468	0.471853	0.667736	0.0150082	0.169138	1.58771	0.119835	0.326683	-0.0679018	0.171913	-2.43867	0.0169329	0.121183
TMEM64	-0.0345113	0.0188956	-1.82642	0.0677868	0.200139	-0.0245421	0.622576	-1.11336	0.27187	0.519367	-0.062133	0.530518	-1.69336	0.0939463	0.282479
TMEM65	0.141532	0.0289604	4.88709	1.02338e-06	0.000135933	0.226823	0.799585	6.07207	3.10062e-07	0.000271989	0.0130361	0.755894	0.284319	0.776839	0.886518
TMEM67	-0.0427961	0.0224796	-1.90377	0.0569395	0.179046	-0.0298211	0.632552	-1.16303	0.251367	0.497227	-0.0858978	0.554561	-1.83804	0.0694516	0.243207
TMEM68	0.00479864	0.0110249	0.435256	0.663376	0.808598	-0.00288358	0.22455	-0.248795	0.804729	0.906299	0.0778353	0.201423	2.17801	0.0325154	0.165295
TMEM69	-0.00525352	0.00622157	-0.844404	0.398444	0.604571	-0.00682319	0.113109	-0.976052	0.334614	0.582242	0.000726392	0.0971086	0.0532369	0.957665	0.979274
TMEM70	-0.000367104	0.0102762	-0.0357237	0.971503	0.986221	-0.0126968	0.125713	-0.998575	0.323867	0.571516	0.0228542	0.10343	1.30974	0.193723	0.424353
TMEM72-AS1	-0.00389217	0.0107199	-0.363079	0.716546	0.842447	-0.00340425	0.197015	-0.280629	0.780369	0.893043	-0.00563133	0.201194	-0.245882	0.80635	0.901913
TMEM74	-0.0117063	0.00848364	-1.37987	0.167627	0.356872	-0.0145666	0.128041	-1.37225	0.177252	0.407304	-0.00664933	0.0943749	-0.4711	0.638742	0.804635
TMEM74B	-0.00279595	0.00931786	-0.300064	0.764128	0.871781	-0.00794139	0.184232	-0.708779	0.482368	0.706047	0.00874346	0.129543	0.521095	0.603618	0.783314
TMEM86B	-0.0150531	0.00891453	-1.68861	0.0912948	0.242808	-0.0325751	0.125518	-2.54787	0.0146917	0.0965191	0.00152513	0.073243	0.122637	0.902676	0.954026
TMEM87A	-0.0432497	0.0183426	-2.35788	0.0183798	0.0854717	-0.0662953	0.554033	-2.77788	0.00813709	0.0666545	-0.00998679	0.445335	-0.348315	0.728441	0.860811
TMEM87B	-0.00169215	0.0121672	-0.139074	0.889391	0.943498	0.0157654	0.244092	1.03772	0.305323	0.553609	-0.0329181	0.187122	-1.62011	0.10881	0.309478
TMEM8A	-0.0131088	0.00853868	-1.53522	0.124729	0.294759	-0.0226144	0.126731	-2.14943	0.0373935	0.166274	0.00523307	0.10281	0.358066	0.721157	0.855722
TMEM8B	-0.0329033	0.0120824	-2.72324	0.00646442	0.0423485	-0.046845	0.265971	-3.69992	0.000619606	0.0152344	0.10923	0.252376	2.70197	0.00849398	0.0864053
TMEM9	-0.0234329	0.0142552	-1.64381	0.100215	0.257294	-0.0229474	0.272662	-1.40169	0.168336	0.395304	-0.0249551	0.256668	-0.860825	0.391689	0.62338
TMEM94	-0.00812109	0.0105568	-0.769279	0.441728	0.644684	-0.00693011	0.297877	-0.553554	0.582812	0.777711	-0.0110519	0.204354	-0.56275	0.575045	0.762766
TMEM97	-0.00154078	0.00410226	-0.375594	0.707219	0.836207	0.000122171	0.0330748	0.0262772	0.97916	0.992037	-0.00738635	0.0424843	-0.847363	0.399106	0.629567
TMEM98	-0.00266123	0.00215729	-1.2336	0.217352	0.418898	-0.00190394	0.0160839	-0.771183	0.444905	0.677559	-0.00510636	0.0093851	-1.15105	0.252849	0.490749
TMEM9B	-0.0302452	0.0103538	-2.92118	0.00348708	0.0282388	-0.0382318	0.186037	-3.31836	0.00187445	0.0284267	0.00327728	0.180483	0.138843	0.889893	0.947449
TMEM9B-AS1	-0.00654586	0.00371548	-1.76178	0.0781066	0.219825	-0.00601631	0.0386468	-1.51263	0.137845	0.352185	-0.0101741	0.0386142	-0.977241	0.331146	0.568269
TMF1	0.0327853	0.014986	2.18773	0.0286892	0.114714	0.0203044	0.410056	1.25592	0.216071	0.456615	0.108972	0.380392	2.72816	0.00770685	0.0823133
TMLHE	-0.0103039	0.0111606	-0.923243	0.355881	0.566234	-0.00312533	0.279981	-0.254271	0.800524	0.904721	-0.0440215	0.319832	-1.65256	0.102008	0.296479
TMLHE-AS1	-0.0217499	0.0107388	-2.02536	0.04283	0.14953	-0.0155605	0.176881	-1.29722	0.201618	0.438115	-0.046738	0.220366	-1.93919	0.0557032	0.216272
TMOD1	0.0175859	0.0353723	0.497167	0.619072	0.777017	0.0570292	1.18133	1.34679	0.185252	0.41722	-0.0734935	1.13369	-1.14217	0.256504	0.494876
TMOD2	0.0437544	0.0286553	1.52692	0.12678	0.297658	0.0812608	1.19436	2.51339	0.0158703	0.100934	-0.0936247	1.22309	-1.51308	0.133866	0.346539
TMOD3	-0.00697683	0.0212732	-0.327964	0.742939	0.85944	-0.00134216	0.482389	-0.0536195	0.957492	0.982344	-0.0216307	0.49543	-0.535856	0.593419	0.776055
TMPO	0.0142274	0.0144391	0.985338	0.324458	0.534506	0.0361859	0.324123	2.23037	0.0311085	0.149352	-0.0694122	0.399526	-2.19214	0.0310259	0.161867
TMPRSS5	-0.0218755	0.00531101	-4.11889	3.80706e-05	0.00136267	-0.0223169	0.0742568	-3.62159	0.000780924	0.0174552	-0.0206003	0.0724868	-1.96705	0.0523483	0.210559
TMPRSS9	-0.0110375	0.0075828	-1.4556	0.145504	0.324219	-0.0104473	0.0537807	-1.28658	0.205562	0.442786	-0.0150589	0.0713157	-0.710465	0.479689	0.692392
TMSB10	0.00653354	0.0398583	0.163919	0.869795	0.933793	0.0183497	0.69438	0.369191	0.713972	0.860777	-0.0147583	0.565721	-0.221203	0.825535	0.913057
TMSB4X	0.0913315	0.0478985	1.90677	0.0565501	0.178309	-0.0570552	0.798057	-0.766857	0.447988	0.679811	0.196363	0.727892	3.13701	0.00236832	0.0502414
TMTC1	0.0115996	0.0531448	0.218263	0.827224	0.910159	0.187495	1.53051	2.42088	0.0202378	0.116468	-0.144921	1.5663	-1.98361	0.0504365	0.205841
TMTC2	0.0153553	0.0167944	0.914311	0.360554	0.57004	0.0334324	0.353404	1.61644	0.113469	0.316574	-0.0196329	0.224625	-0.682305	0.496859	0.705716
TMTC3	0.000411232	0.0176592	0.0232871	0.981421	0.990836	0.014046	0.591929	0.664452	0.510024	0.727166	-0.0310797	0.498416	-0.967426	0.335999	0.572832
TMTC4	-0.00470865	0.0069483	-0.67767	0.497981	0.688238	-0.00321012	0.0860015	-0.449001	0.655734	0.824858	-0.03022	0.0973262	-1.02444	0.309092	0.545741
TMUB1	0.00942382	0.00517666	1.82044	0.0686914	0.201729	0.015274	0.0890885	2.47445	0.0174562	0.106227	-0.00444444	0.0571468	-0.467646	0.641202	0.806106
TMUB2	-0.0371667	0.0093424	-3.97828	6.9416e-05	0.00202703	-0.0356782	0.206423	-3.18774	0.00270392	0.0354069	-0.0405864	0.128907	-2.39235	0.0188822	0.128289
TMX1	-0.00227695	0.0060332	-0.377404	0.705873	0.835167	-0.00134601	0.0878006	-0.193425	0.847556	0.929521	-0.00509479	0.0823303	-0.420819	0.674919	0.827658
TMX3	-0.0737791	0.0233075	-3.16547	0.00154832	0.0161484	-0.0941175	0.787507	-3.48363	0.00116792	0.0216985	-0.0145961	0.70546	-0.316708	0.75222	0.872931
TMX4	-0.0778166	0.0205648	-3.78397	0.000154344	0.00341685	-0.0572577	0.66371	-2.49369	0.0166553	0.103534	-0.161179	0.60081	-3.48603	0.000768984	0.0327911
TNFAIP1	-0.000180701	0.00751574	-0.024043	0.980818	0.990623	-0.00779501	0.13561	-0.91183	0.36705	0.612129	0.0257371	0.122397	1.63182	0.106313	0.304324
TNFAIP8L1	-0.00321603	0.00630593	-0.510002	0.61005	0.770295	-0.00131052	0.0997541	-0.184834	0.854247	0.93261	-0.0104276	0.0985428	-0.755987	0.451689	0.67065
TNFAIP8L3	0.0095488	0.00398693	2.39503	0.0166192	0.0796232	0.0082342	0.0186861	1.74868	0.0876352	0.272756	0.0128777	0.0167295	1.7186	0.0892264	0.276212
TNFRSF11A	0.00215984	0.00543656	0.397281	0.691161	0.825584	0.00357477	0.0557891	0.549306	0.585698	0.779312	-0.00110854	0.0539012	-0.112077	0.911019	0.957415
TNFRSF14	-0.0181312	0.00817726	-2.21727	0.0266044	0.109643	-0.0150466	0.137895	-1.4728	0.148241	0.366198	-0.0236309	0.0898862	-1.7323	0.0867466	0.271658
TNFRSF19	0.00395818	0.0044822	0.883089	0.377188	0.585858	0.00970975	0.0293726	1.82621	0.0749149	0.249774	-0.0101694	0.0311602	-1.22039	0.225599	0.460956
TNFRSF1A	0.0201374	0.00693208	2.90496	0.003673	0.0294142	0.0318262	0.106103	3.89283	0.000347552	0.0113978	-0.00976093	0.105555	-0.746505	0.457365	0.675094
TNFRSF21	0.0472205	0.0172939	2.73047	0.00632442	0.0417152	0.0666411	0.374984	3.25471	0.00224276	0.0317989	-0.00111832	0.341633	-0.0346193	0.972462	0.98551
TNFRSF25	0.0120144	0.0327227	0.367158	0.713501	0.840148	0.0301168	0.871512	0.726892	0.471323	0.697218	-0.0179975	0.652433	-0.337361	0.736659	0.865367
TNFSF13B	0.018413	0.0164405	1.11998	0.262724	0.470266	0.0379735	0.347755	1.7365	0.0897892	0.276643	-0.00701589	0.265338	-0.281386	0.779079	0.887874
TNIK	0.0142287	0.0261382	0.544364	0.586191	0.754094	0.0165844	1.35959	0.568464	0.572739	0.770318	0.00464406	1.24035	0.0789181	0.937278	0.968542
TNIP1	-0.0213972	0.00797557	-2.68284	0.00729999	0.0461733	-0.0164215	0.156917	-1.78709	0.0811243	0.260844	-0.0365934	0.131192	-2.27873	0.0251191	0.147094
TNK2	-0.0645145	0.0224123	-2.87853	0.00399533	0.03107	-0.0399795	0.718548	-1.41026	0.165808	0.392923	-0.10541	0.569434	-2.88004	0.00499959	0.0683689
TNKS	0.133754	0.0351072	3.80988	0.000139033	0.00321176	0.186658	1.93065	4.72229	2.59749e-05	0.00285872	-0.0639128	1.92837	-0.836507	0.40515	0.635784
TNKS1BP1	-0.0271121	0.0110336	-2.45724	0.014001	0.0717323	-0.034101	0.170582	-2.61298	0.0123935	0.0878158	-0.00959805	0.16842	-0.464583	0.643385	0.807274
TNKS2	-0.0296778	0.0230123	-1.28965	0.197172	0.394682	0.00568943	0.814033	0.208058	0.836187	0.923185	-0.11551	0.703042	-2.7115	0.00806288	0.0839266
TNNT2	-0.00843275	0.00607697	-1.38766	0.165242	0.35329	0.00291317	0.0670083	0.345161	0.73173	0.869499	-0.0206468	0.0274577	-2.35775	0.0206173	0.133401
TNPO1	-0.0314225	0.0361432	-0.86939	0.384634	0.592276	-0.00657076	1.49554	-0.14873	0.882476	0.94688	-0.0817198	1.37673	-1.30022	0.196942	0.429013
TNPO2	0.00566312	0.0157596	0.359345	0.719337	0.843924	0.0140506	0.490467	0.741674	0.462403	0.69136	-0.0131838	0.413817	-0.464252	0.643621	0.807274
TNPO3	0.0266424	0.0181768	1.46574	0.14272	0.321307	0.0600134	0.620604	2.83218	0.00706343	0.0615109	-0.0663124	0.545569	-1.87507	0.0641218	0.234128
TNR	-0.21	0.062193	-3.37658	0.00073392	0.00980483	-0.254136	2.04142	-3.08493	0.00370511	0.0419044	-0.151505	1.96161	-1.5975	0.113832	0.317739
TNRC18	-0.0221247	0.0355951	-0.621565	0.534228	0.717258	0.0129089	1.08633	0.288938	0.774047	0.890714	-0.0830121	1.1524	-1.40941	0.162262	0.384163
TNRC6A	0.0472208	0.0379691	1.24366	0.213624	0.414341	0.101727	3.26245	2.39646	0.0210727	0.119137	-0.170894	3.20778	-2.01252	0.0472426	0.198728
TNRC6B	0.0392914	0.0325032	1.20885	0.226721	0.429381	0.0749437	2.79882	2.1404	0.03816	0.167991	-0.182894	2.81276	-2.0924	0.0393016	0.181668
TNRC6C	-0.0612139	0.0348221	-1.7579	0.0787644	0.220869	-0.0253206	2.13553	-0.614901	0.541929	0.749554	-0.151311	1.94631	-2.31928	0.0227111	0.140272
TNS1	-0.0212013	0.00762641	-2.77999	0.00543606	0.0379343	-0.0148918	0.0745058	-1.67303	0.101888	0.298737	-0.0386204	0.0666123	-2.61132	0.0107083	0.0957783
TNS2	-0.0110482	0.0045015	-2.45435	0.014114	0.0720096	-0.0149156	0.0545414	-2.84513	0.00682771	0.0602548	-0.000194952	0.0453459	-0.0221981	0.982341	0.990483
TNS3	0.0221728	0.0120968	1.83294	0.0668117	0.198171	0.0504122	0.0968892	3.53206	0.00108065	0.020918	-0.0498469	0.104495	-2.18692	0.0318082	0.163294
TNXB	-0.0289054	0.0233577	-1.23751	0.215897	0.41679	-0.00124505	0.321904	-0.0382882	0.969654	0.987427	-0.0583898	0.313942	-1.73919	0.0855199	0.269871
TOB1	0.00802762	0.0120513	0.666119	0.505335	0.693514	0.00866172	0.167636	0.631776	0.530949	0.742634	0.00587251	0.198931	0.232343	0.816815	0.907083
TOB2	-0.0200881	0.00974936	-2.06045	0.0393554	0.141773	-0.0103208	0.209582	-0.94117	0.351987	0.59914	-0.0569261	0.210585	-2.67303	0.00896768	0.0887609
TOLLIP	-0.0800419	0.0259331	-3.08648	0.00202541	0.0192165	-0.0543196	0.586644	-1.66049	0.104252	0.302621	-0.123549	0.540783	-2.90399	0.00466407	0.0662432
TOM1	-0.00984871	0.00951445	-1.03513	0.300607	0.509134	-0.0161029	0.183711	-1.63327	0.10987	0.311342	0.0748859	0.151669	2.06352	0.0426846	0.188917
TOM1L1	-0.0889767	0.0381072	-2.33491	0.0195483	0.0892533	-0.029317	0.643437	-0.652367	0.517921	0.732301	-0.241667	0.737272	-3.36143	0.00120889	0.0397092
TOM1L2	-0.015646	0.0266098	-0.587977	0.556548	0.734018	-0.0132043	1.0722	-0.425483	0.672652	0.835554	-0.0224262	0.969397	-0.433661	0.665603	0.821679
TOMM20	-0.042986	0.0411091	-1.04566	0.29572	0.504365	-0.0173688	0.810642	-0.358661	0.721727	0.864457	-0.109061	0.858766	-1.40227	0.164851	0.387356
TOMM22	-0.001598	0.00649135	-0.246173	0.805548	0.896553	-0.00336168	0.0653574	-0.45024	0.654847	0.824337	0.00386268	0.067043	0.294011	0.769446	0.882991
TOMM34	0.00687445	0.00667968	1.02916	0.303405	0.512595	0.011125	0.105554	1.53011	0.13347	0.346758	-0.0161257	0.110166	-0.953449	0.342991	0.579898
TOMM40	-0.00281999	0.008758	-0.32199	0.74746	0.861439	0.00537063	0.182761	0.572806	0.569823	0.767987	-0.0588786	0.156809	-2.40036	0.0186077	0.127459
TOMM40L	-0.00717316	0.00454367	-1.57872	0.114401	0.279793	-0.00853281	0.0654951	-1.67531	0.101285	0.297523	-0.00187335	0.0550599	-0.186297	0.852644	0.928841
TOMM7	-0.0532473	0.0253196	-2.10301	0.0354653	0.132037	-0.0695818	0.279095	-2.306	0.0265324	0.136203	-0.0143772	0.313766	-0.308874	0.758263	0.876687
TOMM70	-0.0232538	0.0159294	-1.4598	0.144345	0.32289	-0.0250998	0.440544	-1.38171	0.174348	0.403437	-0.0171103	0.425583	-0.516309	0.606942	0.785686
TOP1	0.0488013	0.0267589	1.82374	0.0681912	0.200974	0.107244	1.04765	3.22799	0.00241699	0.0329761	-0.0591236	0.879298	-1.30956	0.193777	0.424353
TOP1MT	-0.0146923	0.00744143	-1.9744	0.0483367	0.161907	-0.00181958	0.102534	-0.198512	0.8436	0.927407	-0.0395793	0.107422	-3.10551	0.00256065	0.0517752
TOP2B	-0.036473	0.0276321	-1.31995	0.186851	0.382523	-0.0156625	0.872816	-0.492932	0.624622	0.804941	-0.101048	0.823379	-1.80536	0.0744601	0.252345
TOP3A	-0.0460496	0.0139493	-3.30122	0.000962662	0.0118598	-0.0489961	0.354697	-3.04646	0.00398683	0.0436903	-0.0371024	0.364911	-1.32387	0.188998	0.418157
TOP3B	-0.010539	0.00760955	-1.38497	0.166063	0.354456	-0.014699	0.148894	-1.64772	0.106855	0.307078	0.00057419	0.133856	0.0393805	0.968677	0.983831
TOPBP1	-0.012911	0.014073	-0.91743	0.358917	0.568797	0.00779183	0.414151	0.495651	0.622718	0.804129	-0.0964468	0.389463	-3.05423	0.00299026	0.0546679
TOPORS	0.0120944	0.00952596	1.26963	0.204216	0.403958	0.0123398	0.202511	1.04348	0.302679	0.550829	0.0116411	0.157714	0.724107	0.470933	0.686314
TOR1A	-0.00491505	0.00532087	-0.923731	0.355626	0.566091	-0.00705833	0.0759152	-1.23081	0.225224	0.467857	0.00834854	0.08774	0.585207	0.559916	0.751147
TOR1AIP1	0.00355239	0.0090718	0.391586	0.695364	0.828757	0.0175273	0.210498	1.75416	0.0866806	0.270933	-0.0620189	0.227961	-2.86546	0.00521453	0.0688822
TOR1AIP2	-0.0226809	0.0183223	-1.23789	0.215758	0.416701	-0.014302	0.559714	-0.680821	0.499712	0.718065	-0.04932	0.53934	-1.31671	0.191376	0.421085
TOR1B	-0.0155021	0.00945767	-1.6391	0.101192	0.258814	-0.00349546	0.191657	-0.310835	0.75746	0.882592	-0.0445189	0.15528	-2.54657	0.0126292	0.1038
TOR2A	-0.00275757	0.00498842	-0.552793	0.580405	0.74999	0.000584119	0.0721302	0.0905465	0.928282	0.96805	-0.00772755	0.0461593	-0.982239	0.328692	0.566264
TOR3A	-0.00932377	0.00498016	-1.87218	0.0611812	0.187774	-0.0116965	0.0768383	-2.10127	0.0416427	0.176725	0.000194325	0.0698369	0.0174302	0.986133	0.992748
TOX	0.0174357	0.0161169	1.08183	0.279327	0.487721	0.0564614	0.273108	2.50207	0.0164312	0.102693	-0.0231994	0.12773	-1.00751	0.316722	0.553965
TOX2	-0.0105205	0.00552524	-1.90408	0.0568998	0.17897	-0.00425885	0.064635	-0.549138	0.585838	0.779409	-0.0169743	0.0364238	-2.15585	0.033842	0.168932
TOX3	0.011192	0.00800193	1.39866	0.161915	0.348628	0.00662281	0.05759	0.6408	0.525413	0.738107	0.01803	0.0516179	1.42604	0.157555	0.377992
TOX4	-0.0444339	0.0152472	-2.91422	0.00356574	0.0287549	-0.0410434	0.355866	-2.34039	0.0240762	0.128451	-0.0549335	0.328312	-1.78	0.0785499	0.25972
TP53	-0.000965935	0.00361543	-0.26717	0.789338	0.886883	-0.00245795	0.0372229	-0.642037	0.52433	0.737504	0.0113387	0.0513492	1.03134	0.305225	0.541643
TP53BP1	-0.0893848	0.0255828	-3.49395	0.000475935	0.00738243	-0.0530389	0.950003	-1.70427	0.0957021	0.287081	-0.165128	0.905299	-3.67553	0.000408812	0.0282622
TP53BP2	-0.00467037	0.00310681	-1.50327	0.13277	0.306736	-0.0031393	0.0444304	-0.944556	0.350275	0.597919	-0.0152729	0.0441443	-1.74626	0.0842779	0.267633
TP53I11	-0.0121794	0.00901595	-1.35087	0.176738	0.369007	-0.0223562	0.0676772	-1.48348	0.146383	0.363955	-0.00650634	0.0471302	-0.578254	0.564579	0.75434
TP53INP2	-0.0125357	0.0033157	-3.78071	0.000156383	0.00344879	-0.0128424	0.0410862	-3.24139	0.00232805	0.0324915	-0.0118189	0.0234855	-1.95119	0.0542368	0.214151
TP53RK	-0.00313591	0.00431227	-0.727207	0.467099	0.664064	-0.00337077	0.0541542	-0.73013	0.469354	0.696251	-0.00152909	0.0699123	-0.126626	0.899527	0.952528
TP53TG5	-0.0216103	0.00999168	-2.16283	0.0305544	0.119206	-0.0154336	0.104872	-1.34792	0.185104	0.417215	-0.0413314	0.14871	-2.02017	0.0464264	0.196665
TPBG	-0.00598089	0.00534733	-1.11848	0.263361	0.471115	-0.00426847	0.0609051	-0.572588	0.569992	0.768054	-0.00779583	0.0220753	-1.01579	0.31253	0.549602
TPCN1	-0.0218204	0.019205	-1.13618	0.255879	0.462818	-0.0185474	0.424236	-0.787881	0.43518	0.670274	-0.0283339	0.382808	-0.853205	0.395877	0.626765
TPCN2	-0.0246232	0.0215329	-1.14352	0.252824	0.459943	0.0206287	0.449341	0.759186	0.451971	0.683271	-0.101015	0.425456	-2.86126	0.00527802	0.0692456
TPD52	-0.0441577	0.0224061	-1.97079	0.0487476	0.162547	0.00560356	0.606318	0.198549	0.843571	0.927407	-0.128991	0.619676	-3.50046	0.000733417	0.0327784
TPD52L1	-0.0547211	0.0276193	-1.98126	0.0475622	0.160831	0.0218657	0.578731	0.600581	0.55143	0.755641	-0.158549	0.503146	-3.74017	0.000327987	0.0252681
TPD52L2	-0.0167388	0.0152395	-1.09838	0.272037	0.480476	-0.00590317	0.447456	-0.325145	0.746682	0.876016	-0.042581	0.367829	-1.51869	0.132447	0.344643
TPGS1	-0.00132453	0.00486983	-0.271986	0.785633	0.884612	-0.00160742	0.0733533	-0.299529	0.76601	0.887148	-4.89557e-06	0.0788922	-0.000422375	0.999664	0.999664
TPGS2	-0.0317689	0.0160189	-1.98321	0.0473442	0.160422	-0.0345684	0.480031	-1.87833	0.0672721	0.233944	-0.0230181	0.501326	-0.707422	0.481186	0.693426
TPI1	-0.00476041	0.0342901	-0.138828	0.889586	0.943498	-0.0197779	0.454863	-0.481195	0.633076	0.810359	0.0296241	0.471721	0.476325	0.635239	0.801908
TPK1	-0.0643659	0.0254064	-2.53345	0.0112947	0.062153	-0.0350014	0.775942	-1.08611	0.283612	0.53176	-0.112589	0.64886	-2.72626	0.00773851	0.0823446
TPM1	-0.0360484	0.0224216	-1.60775	0.10789	0.270098	-0.0467947	0.651075	-1.75876	0.0858856	0.269407	-0.00971884	0.739421	-0.233362	0.816026	0.906817
TPM2	0.000533278	0.00790464	0.067464	0.946212	0.972209	0.00892707	0.0972686	0.836229	0.40785	0.646429	-0.00965449	0.0592592	-0.820891	0.413941	0.643896
TPM3	-0.122491	0.0279124	-4.38842	1.14176e-05	0.000598559	-0.130898	0.68887	-3.80146	0.000457675	0.0128371	-0.106382	0.715316	-2.2318	0.0281846	0.154362
TPM4	-0.0380599	0.0121012	-3.14514	0.00166009	0.0169171	-0.0389368	0.327813	-2.95949	0.00504132	0.0502366	-0.0332429	0.35248	-1.07803	0.283986	0.523038
TPMT	0.0115133	0.0107752	1.0685	0.285296	0.494359	0.00491052	0.220221	0.360798	0.720055	0.863259	0.0226026	0.199505	1.28146	0.203419	0.436448
TPP1	0.0298955	0.0103381	2.89178	0.00383064	0.0302783	0.00825844	0.167006	0.555709	0.581387	0.776521	0.0501845	0.130744	3.48728	0.000765851	0.0327784
TPP2	0.0228462	0.021486	1.06331	0.287643	0.496595	0.00256798	0.628736	0.106323	0.915831	0.962576	0.0997663	0.632601	2.12087	0.0367643	0.176216
TPPP	0.0245998	0.0245916	1.00033	0.317149	0.52751	0.0585004	0.569604	1.79258	0.0802553	0.259566	-0.0199411	0.480749	-0.533083	0.595329	0.777329
TPR	0.000233089	0.0146218	0.0159412	0.987281	0.993904	0.00301736	0.549962	0.185722	0.853555	0.932258	-0.0116347	0.531322	-0.346865	0.729526	0.861378
TPRA1	-0.00801726	0.00813243	-0.985838	0.324213	0.534237	-0.00328888	0.150607	-0.330909	0.742355	0.874443	-0.0175963	0.118084	-1.24387	0.21687	0.451885
TPRG1	-0.0133517	0.00718465	-1.85836	0.0631175	0.190989	-0.0110819	0.066474	-1.1905	0.240844	0.484792	-0.0166962	0.0404847	-1.47759	0.143208	0.359216
TPRG1L	-0.0106262	0.0141451	-0.75123	0.452514	0.653254	-0.000715387	0.194639	-0.0384649	0.969506	0.987427	-0.0242254	0.178977	-1.11197	0.269199	0.507482
TPRKB	-0.000347059	0.00731047	-0.0474742	0.962135	0.981414	-0.000733696	0.130937	-0.0908633	0.928032	0.96795	0.00141029	0.153642	0.0819227	0.934895	0.967987
TPRN	-0.00141632	0.00754988	-0.187595	0.851194	0.922997	0.00511749	0.135209	0.616884	0.540633	0.749018	-0.0329298	0.11311	-1.80747	0.0741347	0.252045
TPST1	0.0310618	0.0313652	0.990326	0.322015	0.532056	0.0929409	1.40654	2.52406	0.0154592	0.0991933	-0.132544	1.32789	-2.21374	0.0294492	0.15836
TPST2	-0.0385327	0.0148864	-2.58846	0.00964061	0.0558431	-0.0439621	0.297441	-2.35664	0.023168	0.125387	-0.0290131	0.236655	-1.17456	0.243361	0.480075
TPT1	-0.009021	0.0330943	-0.272585	0.785172	0.884438	-0.0499945	0.539842	-1.03721	0.306097	0.554255	0.0275191	0.493683	0.604566	0.547037	0.742839
TPTE2	0.000831668	0.00683289	0.121715	0.903124	0.951273	0.00603733	0.084454	0.779963	0.439776	0.674327	-0.0175424	0.0961137	-1.20629	0.230958	0.466672
TRA2A	0.0131011	0.0292006	0.448658	0.653678	0.80173	-0.0118126	1.27518	-0.358063	0.722085	0.864706	0.103235	1.2635	1.64518	0.103522	0.298926
TRA2B	-0.0375204	0.0189466	-1.98033	0.0476667	0.160831	-0.0229699	0.649226	-1.01818	0.314406	0.56202	-0.0723495	0.579966	-2.07286	0.041129	0.185492
TRABD	-0.00206687	0.0102569	-0.20151	0.8403	0.917424	0.00456177	0.194242	0.331946	0.741577	0.874264	-0.0104033	0.121925	-0.675036	0.501434	0.708643
TRABD2A	-0.000241131	0.00382489	-0.0630427	0.949732	0.974326	-0.000279481	0.0307003	-0.0651758	0.948343	0.978224	-9.18433e-05	0.0307311	-0.0108555	0.991363	0.995153
TRAF2	-0.000540298	0.00661368	-0.0816941	0.93489	0.96681	0.00314165	0.113082	0.438935	0.662953	0.828121	-0.022048	0.121285	-1.27454	0.205848	0.439295
TRAF3	-0.0519989	0.0358465	-1.4506	0.146892	0.326313	-0.00159807	1.36187	-0.0382742	0.96965	0.987427	-0.193295	1.41067	-2.76493	0.00694386	0.0789905
TRAF3IP1	-0.0506574	0.0216855	-2.336	0.019491	0.0890975	-0.0394602	0.638863	-1.52919	0.133695	0.346845	-0.0775757	0.655931	-1.93892	0.055736	0.216272
TRAF3IP2	-0.0068343	0.00845457	-0.808356	0.418886	0.623232	-0.00351436	0.0744567	-0.377266	0.707931	0.856582	-0.0223487	0.139662	-1.10982	0.270121	0.508474
TRAF3IP2-AS1	-0.045599	0.0258407	-1.76462	0.0776276	0.218957	-0.046457	1.26972	-1.56944	0.124032	0.332863	-0.0428507	1.14176	-0.808874	0.420783	0.64848
TRAF5	0.00502483	0.0057894	0.867936	0.385429	0.59292	0.00334587	0.0644966	0.451685	0.653814	0.823575	0.00766011	0.0413089	0.82541	0.411385	0.641301
TRAF6	0.0336375	0.0144835	2.32246	0.020208	0.0913274	0.0340979	0.32967	1.94499	0.0584754	0.215613	0.0326475	0.282193	1.27005	0.207436	0.440614
TRAF7	0.00476618	0.00685388	0.695399	0.486805	0.680561	0.00655164	0.137242	0.846093	0.402284	0.642454	-0.00169327	0.116216	-0.114967	0.908735	0.956487
TRAFD1	-0.0224657	0.00735914	-3.05276	0.00226747	0.0208456	-0.0204087	0.125882	-2.50574	0.0161712	0.101934	-0.0316112	0.120034	-1.84065	0.0690653	0.242737
TRAK1	-0.067422	0.0242181	-2.78395	0.00537015	0.037658	-0.0580424	0.771234	-2.05312	0.0463086	0.188896	-0.0932862	0.752029	-1.98713	0.0500378	0.204758
TRAK2	0.0346087	0.0260489	1.32861	0.183978	0.379608	0.0616608	1.04685	2.08899	0.0427912	0.179555	-0.0606448	0.98609	-1.09492	0.27656	0.515389
TRAM1	-0.0127043	0.0131933	-0.962931	0.335582	0.546221	-0.00420264	0.336484	-0.282359	0.779052	0.892507	-0.0438777	0.360535	-1.53951	0.127292	0.336142
TRAM2	-0.0220099	0.0125911	-1.74805	0.0804545	0.223924	-0.0239882	0.199797	-1.50517	0.139747	0.354945	-0.0187244	0.192631	-0.911682	0.364443	0.59848
TRANK1	-0.0388165	0.0290249	-1.33735	0.181107	0.37527	-0.0461201	0.873539	-1.33594	0.188745	0.421489	-0.0212049	0.884846	-0.39555	0.693401	0.838798
TRAP1	0.00255791	0.0205768	0.12431	0.90107	0.950069	0.00833822	0.690415	0.353712	0.72532	0.865977	-0.0159405	0.618663	-0.377997	0.706349	0.846916
TRAPPC10	-0.047225	0.019325	-2.44373	0.0145364	0.0730039	-0.0321285	0.602307	-1.43934	0.157448	0.380718	-0.0924002	0.625062	-2.39296	0.018853	0.128289
TRAPPC11	-0.0089696	0.0194013	-0.46232	0.643852	0.795419	0.0113942	0.636446	0.504413	0.616601	0.800521	-0.0662342	0.576786	-1.74852	0.0838833	0.266966
TRAPPC12	0.00537392	0.0225944	0.237844	0.812002	0.900667	-0.00914796	0.861096	-0.35757	0.722451	0.864889	0.0568492	0.851388	1.18025	0.241102	0.478232
TRAPPC13	-0.0574632	0.0244861	-2.34677	0.0189371	0.0872207	-0.0783785	0.601915	-2.50501	0.0162002	0.102021	-0.0244119	0.492031	-0.620657	0.53644	0.735246
TRAPPC2	-0.00442437	0.0116193	-0.380779	0.703367	0.83408	-0.00523416	0.262912	-0.404553	0.687854	0.843221	-0.00104883	0.257193	-0.0397054	0.968418	0.98375
TRAPPC2L	-0.00507847	0.00519248	-0.978045	0.328052	0.538312	-0.00747166	0.0756083	-1.24075	0.221567	0.463272	0.00185873	0.063031	0.181293	0.856557	0.929949
TRAPPC3	0.00279636	0.00916555	0.305095	0.760294	0.86938	0.00517825	0.229509	0.519941	0.605828	0.793129	-0.010385	0.206379	-0.443259	0.658673	0.817014
TRAPPC4	-0.0102783	0.0090428	-1.13662	0.255695	0.462629	-0.0139789	0.135124	-1.4203	0.162883	0.38866	0.0097663	0.12866	0.426361	0.670983	0.8253
TRAPPC6A	-0.00566717	0.00526733	-1.07591	0.281968	0.490357	-0.00862412	0.0602425	-1.61817	0.113095	0.316293	0.118754	0.0557493	3.43504	0.000997554	0.0359672
TRAPPC6B	0.00605088	0.0171396	0.353034	0.724063	0.847233	0.0107866	0.494883	0.554988	0.58184	0.776862	-0.0105145	0.479833	-0.289256	0.773071	0.88469
TRAPPC8	-0.0194759	0.0182141	-1.06928	0.284945	0.494121	-0.00521834	0.745914	-0.26382	0.793206	0.900713	-0.0989789	0.764766	-2.11908	0.0369192	0.176297
TRAPPC9	-0.115727	0.0342587	-3.37803	0.000730066	0.00977595	-0.0914981	1.17244	-2.18588	0.0344365	0.157979	-0.164882	1.12673	-2.76546	0.00693349	0.0789905
TRDMT1	0.00805208	0.00895444	0.899228	0.368531	0.577586	0.000635212	0.117082	0.0687431	0.94552	0.976693	0.122364	0.116156	3.3731	0.00120956	0.0397092
TRERF1	-0.086452	0.0332635	-2.59901	0.00934936	0.0547599	-0.0718327	1.63674	-1.7429	0.0886518	0.274801	-0.113767	1.43054	-2.01942	0.0465058	0.196925
TRHDE	0.211322	0.0477504	4.42555	9.61957e-06	0.000550316	0.232793	1.00427	3.87914	0.000387052	0.0118957	0.174269	1.02283	2.21058	0.0299207	0.159503
TRIB2	-0.0125651	0.00487817	-2.57578	0.0100014	0.0572265	-0.0189178	0.0404036	-2.82573	0.00724259	0.0623661	-0.00537474	0.0168259	-0.754609	0.452511	0.671446
TRIB3	-0.0146144	0.0049262	-2.96668	0.00301036	0.0254482	-0.0142527	0.0581462	-2.53797	0.0149381	0.0974732	-0.0158221	0.0455026	-1.54205	0.126673	0.335512
TRIM11	-0.0157537	0.0139238	-1.13142	0.257876	0.464497	-0.00522493	0.279251	-0.303034	0.763356	0.886149	-0.0354919	0.22352	-1.50341	0.136338	0.349747
TRIM13	-0.0510555	0.0224651	-2.27266	0.0230469	0.0997492	-0.023386	0.467993	-0.900697	0.372873	0.617513	-0.133458	0.496024	-2.9785	0.00374825	0.0599294
TRIM14	0.0560307	0.0214218	2.61559	0.00890732	0.0528675	0.0570291	0.464185	2.3995	0.0209196	0.118666	0.051708	0.380658	1.04552	0.299028	0.536578
TRIM16	0.0128983	0.00825762	1.56199	0.11829	0.285362	0.00920521	0.130317	0.978745	0.333296	0.581004	0.0253233	0.110303	1.46793	0.145712	0.361931
TRIM16L	0.00164992	0.00455103	0.362537	0.716951	0.842665	0.00260943	0.0726324	0.542062	0.590634	0.782794	-0.00642267	0.0708358	-0.459979	0.646682	0.809648
TRIM17	-0.0210086	0.0122334	-1.71732	0.0859208	0.233707	-0.0321445	0.171116	-2.48597	0.0169726	0.10455	0.0740167	0.138635	1.95957	0.0539785	0.213695
TRIM2	-0.0185837	0.0287847	-0.645612	0.518531	0.703468	0.0043116	1.52629	0.13108	0.896336	0.953326	-0.09345	1.41817	-1.57111	0.119768	0.326486
TRIM22	0.00450944	0.00236742	1.90479	0.0568072	0.178867	0.00432312	0.0175283	1.70893	0.0948267	0.285369	0.00582332	0.0191815	0.866871	0.388385	0.620263
TRIM23	-0.0383955	0.021986	-1.74636	0.0807491	0.224528	-0.0206171	0.548749	-0.813903	0.42028	0.656762	-0.0926893	0.564907	-2.09384	0.0391692	0.181128
TRIM24	0.00130801	0.0156377	0.0836448	0.933339	0.966111	0.0167988	0.456747	0.929937	0.357705	0.603628	-0.0450085	0.434546	-1.44092	0.15318	0.371921
TRIM25	-0.00636766	0.00619837	-1.02731	0.304273	0.513386	-0.00516989	0.0724885	-0.69395	0.491525	0.71268	-0.00906165	0.0787009	-0.811043	0.419543	0.647727
TRIM26	-0.0265845	0.0109386	-2.43033	0.0150851	0.0746886	-0.0224238	0.255167	-1.74698	0.0879321	0.273083	-0.0376226	0.194252	-1.79955	0.0753812	0.253521
TRIM27	-0.0010093	0.0104339	-0.0967335	0.922938	0.961113	-0.00313613	0.22943	-0.274227	0.785251	0.895897	0.00955242	0.213957	0.374825	0.708698	0.848197
TRIM28	-0.00698647	0.00957528	-0.729636	0.465613	0.662681	-0.0150436	0.182905	-1.29491	0.202407	0.438921	0.0100823	0.134112	0.596265	0.552539	0.746538
TRIM3	-0.0170171	0.00871003	-1.95374	0.0507322	0.166836	-0.020507	0.197722	-2.09649	0.0420864	0.17776	-0.00365552	0.16314	-0.190993	0.848974	0.926678
TRIM32	-0.0157161	0.00448246	-3.50614	0.000454649	0.00718731	-0.0195326	0.0783824	-4.05356	0.000212922	0.00885986	0.00880804	0.0850878	0.721091	0.472777	0.688
TRIM33	-0.0584902	0.0286363	-2.04252	0.0411	0.146025	-0.0016564	1.28356	-0.0507819	0.959739	0.982918	-0.249583	1.16144	-4.17291	7.0753e-05	0.0138435
TRIM35	-0.0119368	0.00628227	-1.90008	0.0574225	0.179879	-0.00776712	0.0987871	-1.08135	0.285695	0.534481	-0.0255089	0.0822973	-1.96847	0.0521817	0.210255
TRIM36	0.0195435	0.0226148	0.864188	0.387484	0.594579	0.0384165	0.274934	1.28883	0.205076	0.44222	-0.00605619	0.263902	-0.174454	0.861932	0.932892
TRIM37	-0.015293	0.0199716	-0.76574	0.443831	0.646855	0.0163643	0.881597	0.716924	0.477379	0.7015	-0.118669	0.80344	-2.87702	0.00504351	0.0684612
TRIM4	-0.0171303	0.0142914	-1.19864	0.230667	0.434657	-0.0433628	0.330552	-2.74898	0.00876855	0.0701727	0.103057	0.311077	3.05227	0.00300799	0.0546679
TRIM41	-0.0042812	0.00509101	-0.840934	0.400385	0.606561	-0.00385854	0.0976387	-0.691638	0.492961	0.71342	-0.00638581	0.0846245	-0.512959	0.609274	0.787469
TRIM44	-0.10979	0.0286571	-3.83118	0.000127531	0.00302723	-0.122341	1.38342	-3.78731	0.000477502	0.0130519	-0.0634145	1.27433	-1.02126	0.309951	0.546764
TRIM46	-0.0354476	0.01149	-3.08508	0.00203498	0.0192755	-0.0259603	0.220307	-1.85533	0.0705596	0.240818	-0.0550901	0.164547	-2.73624	0.00752577	0.0816116
TRIM5	0.00225889	0.00625412	0.361185	0.717961	0.843218	0.0155821	0.0570535	1.98212	0.054203	0.206655	-0.0207119	0.0515047	-2.00651	0.0478922	0.200172
TRIM52	0.0058611	0.0111743	0.524516	0.59992	0.762823	0.00520822	0.270716	0.412667	0.681945	0.839983	0.00822949	0.25066	0.342355	0.732906	0.863349
TRIM54	-0.0413728	0.0104522	-3.95828	7.54925e-05	0.00213299	-0.0627094	0.142517	-4.79731	2.08891e-05	0.00268582	-0.00354583	0.0918736	-0.203726	0.839057	0.921511
TRIM62	-0.00032395	0.0038142	-0.0849324	0.932315	0.965657	-0.00108515	0.0310933	-0.253714	0.800951	0.904721	0.00263302	0.0396645	0.312345	0.755522	0.874937
TRIM65	-0.00589245	0.0050517	-1.16643	0.243441	0.449537	-0.00320881	0.0665781	-0.54381	0.589441	0.781772	-0.0132584	0.0559999	-1.35626	0.17851	0.405595
TRIM66	-0.0280113	0.00918955	-3.04817	0.00230242	0.0210803	-0.035393	0.143026	-3.13784	0.00310434	0.0382664	-0.0134388	0.113379	-0.847981	0.398764	0.629266
TRIM69	0.0272916	0.0161937	1.68532	0.0919263	0.244039	0.0269005	0.327748	1.30753	0.198128	0.433466	0.0279286	0.305516	1.06378	0.290358	0.529451
TRIM71	0.00915261	0.00874143	1.04704	0.295082	0.504135	0.0156201	0.113447	1.52761	0.134088	0.347659	-0.00840843	0.108664	-0.499042	0.619003	0.793556
TRIM73	-0.0146341	0.00921189	-1.58861	0.112149	0.27633	-0.0109517	0.0984318	-1.09938	0.277887	0.526525	-0.0363711	0.141155	-1.50277	0.136806	0.350484
TRIM8	-0.00685931	0.0103096	-0.665335	0.505836	0.693747	-0.0163689	0.209989	-1.32992	0.190705	0.423958	0.0154997	0.207865	0.821266	0.413729	0.643652
TRIM9	-0.263122	0.0430632	-6.11014	9.95456e-10	1.27817e-06	-0.3007	3.19824	-6.14872	2.40439e-07	0.000271989	-0.133403	2.85957	-1.46819	0.145641	0.361931
TRIO	0.0108182	0.0322151	0.335812	0.737013	0.855027	0.0633135	2.8558	1.81154	0.077194	0.253929	-0.285774	2.75658	-3.43998	0.00089374	0.0348576
TRIOBP	0.00635734	0.00816819	0.778304	0.43639	0.640046	0.0114681	0.0915997	1.16501	0.250653	0.496324	-0.00494067	0.0805253	-0.337571	0.736496	0.865367
TRIP11	0.0516663	0.0191723	2.69483	0.00704239	0.0450495	0.0654455	0.800136	3.13189	0.00315567	0.038561	-0.02165	0.718193	-0.449156	0.654431	0.814233
TRIP12	-0.0619685	0.0292977	-2.11513	0.0344188	0.129101	-0.0259769	1.40127	-0.762622	0.449941	0.681189	-0.164298	1.29558	-2.86059	0.00528836	0.0692456
TRIP4	-0.0290805	0.0188956	-1.53901	0.123801	0.293587	-0.00755517	0.506372	-0.328558	0.744119	0.874992	-0.0738353	0.455902	-2.22683	0.0285277	0.155067
TRIQK	0.0266527	0.0136367	1.95449	0.050643	0.166685	0.0318392	0.37135	2.13751	0.0384077	0.168568	-0.000200623	0.345719	-0.00591918	0.995291	0.997362
TRIT1	-0.0196212	0.0131387	-1.49339	0.135335	0.309811	-0.0121339	0.428288	-0.829638	0.411423	0.649686	-0.0509306	0.365353	-1.70291	0.0921367	0.28034
TRMO	-0.0152401	0.00562883	-2.70751	0.00677909	0.0438455	-0.0180781	0.0718965	-3.16891	0.0028489	0.0365393	0.0891716	0.0720395	2.57699	0.0120642	0.100948
TRMT1	-0.0103879	0.00934252	-1.11189	0.266185	0.474175	-0.0246541	0.236688	-2.24629	0.0299895	0.14622	0.027142	0.158971	1.5247	0.130943	0.341576
TRMT10A	-0.0128687	0.00466894	-2.75623	0.00584725	0.0396775	-0.012592	0.0714539	-2.37913	0.0219628	0.121903	-0.0138392	0.0576821	-1.39602	0.166244	0.38889
TRMT10B	-0.0595195	0.0235308	-2.52942	0.011425	0.0625562	-0.0363105	0.312737	-1.25136	0.218132	0.459066	-0.104097	0.363051	-2.58856	0.0113289	0.0981039
TRMT10C	-0.0101968	0.00781441	-1.30488	0.191935	0.387763	-0.0102028	0.119528	-1.21929	0.229522	0.472202	-0.0101563	0.133864	-0.464804	0.64328	0.807274
TRMT11	-0.00664729	0.0184552	-0.360185	0.718709	0.843526	-0.018547	0.627106	-0.942627	0.351249	0.598943	0.0804299	0.595232	1.51112	0.134474	0.347384
TRMT112	-0.00586967	0.00883101	-0.664666	0.506264	0.693934	-0.0074892	0.108672	-0.727772	0.470785	0.696949	-0.00134423	0.0949203	-0.0781443	0.937895	0.968765
TRMT12	-0.000654734	0.00628943	-0.104101	0.917089	0.958217	0.00437942	0.146083	0.624168	0.535885	0.746106	-0.0212414	0.129244	-1.49706	0.13798	0.351913
TRMT13	-0.00855718	0.0114685	-0.746149	0.455577	0.655557	-0.010182	0.25929	-0.696525	0.489928	0.711539	-0.00595637	0.18767	-0.322058	0.748178	0.870601
TRMT1L	0.029445	0.0133791	2.20082	0.0277485	0.112277	0.0555653	0.275003	3.42405	0.00138674	0.0239898	-0.0259868	0.235526	-1.09925	0.274675	0.513532
TRMT2A	-0.0182938	0.00647288	-2.82622	0.0047101	0.0345806	-0.0269619	0.103457	-3.48396	0.00116681	0.0216985	0.0018918	0.0629236	0.160191	0.8731	0.939025
TRMT2B	-0.00386951	0.00993464	-0.389497	0.696909	0.829742	0.00750339	0.136265	0.620379	0.538364	0.747473	-0.0274568	0.130776	-1.57633	0.118562	0.324823
TRMT44	-0.0178733	0.011387	-1.56963	0.1165	0.282951	-0.00707275	0.251176	-0.544134	0.589219	0.781658	-0.053517	0.266102	-2.26643	0.0258931	0.149089
TRMT5	-0.00964993	0.0040215	-2.39959	0.0164136	0.0789657	-0.0121233	0.0492725	-2.7845	0.00799849	0.066211	0.00472059	0.0640763	0.449812	0.653959	0.814133
TRMT6	-0.0120066	0.00528236	-2.27296	0.0230287	0.0997225	-0.00836332	0.0968516	-1.45561	0.152917	0.373584	-0.0319075	0.112084	-2.37612	0.0196794	0.130349
TRMT61A	0.00139667	0.00532671	0.262201	0.793167	0.888753	-0.00402196	0.0757827	-0.633995	0.529513	0.741672	0.0143489	0.0496455	1.46298	0.147058	0.363509
TRMT61B	-0.0502228	0.0194519	-2.5819	0.0098257	0.0565719	-0.0318546	0.550944	-1.34168	0.186893	0.419207	-0.0877241	0.469687	-2.58585	0.0113686	0.0982737
TRMU	-0.041875	0.0189374	-2.21123	0.0270198	0.110489	-0.0402782	0.408674	-1.60971	0.114935	0.319046	-0.0440159	0.331426	-1.51918	0.132324	0.344401
TRNAU1AP	-0.0120881	0.0212835	-0.567956	0.570065	0.743651	-0.0233903	0.476755	-0.939883	0.352639	0.599896	0.0186899	0.404624	0.455099	0.650172	0.811932
TRNP1	-0.00219195	0.00798295	-0.274579	0.783639	0.883573	0.000222692	0.111808	0.0235615	0.981314	0.992614	-0.00820199	0.106657	-0.550054	0.583685	0.769838
TRNT1	-0.0458986	0.0143495	-3.19861	0.00138091	0.014998	-0.0553753	0.258361	-3.21924	0.00247682	0.0334722	-0.0242118	0.256381	-0.930452	0.354699	0.590273
TRO	0.00813356	0.00721602	1.12715	0.259678	0.466648	0.00426824	0.125382	0.579664	0.565231	0.765335	0.10186	0.100085	2.80926	0.00642084	0.0758071
TROVE2	-0.0346238	0.0169716	-2.0401	0.0413403	0.146472	-0.0211708	0.430287	-1.0875	0.283003	0.531165	-0.0772299	0.443005	-2.2292	0.0283641	0.15483
TRPC1	-0.0629165	0.0335603	-1.87473	0.0608297	0.187	-0.0884426	1.43836	-2.30966	0.0258809	0.134656	0.0216366	1.21967	0.310458	0.756952	0.876045
TRPC3	0.000880449	0.00240895	0.36549	0.714745	0.841014	0.00051024	0.0143812	0.165521	0.869326	0.94063	0.00146116	0.00614449	0.378461	0.706006	0.846591
TRPC4	0.0370248	0.0203095	1.82303	0.0682986	0.201084	0.0476461	0.330943	1.93288	0.0601087	0.218639	0.0145772	0.28913	0.406774	0.6852	0.83358
TRPC4AP	-0.0319901	0.0186973	-1.71095	0.0870901	0.235911	-0.0173802	0.781233	-0.820061	0.4168	0.653534	-0.0832748	0.725666	-2.09717	0.0388659	0.180292
TRPC5	-0.00988027	0.0284578	-0.347191	0.728448	0.850469	-0.0289039	0.823304	-0.794893	0.431134	0.666781	0.0201894	0.709714	0.441629	0.659848	0.817716
TRPC6	0.264603	0.0641547	4.12445	3.71621e-05	0.00135046	0.355204	0.404073	3.1291	0.00355928	0.0408713	0.222084	0.405376	2.85583	0.00563057	0.0714236
TRPM2	0.00204103	0.0196976	0.103618	0.917472	0.958357	0.0143735	0.549911	0.598658	0.552609	0.756449	-0.0233484	0.517011	-0.677754	0.499717	0.707178
TRPM3	-0.0377887	0.0711727	-0.530943	0.595458	0.760009	-0.119404	0.99582	-1.02453	0.312514	0.560094	0.0107511	0.637712	0.119617	0.905122	0.955238
TRPM4	0.00149454	0.00254966	0.586171	0.557761	0.734612	0.000282885	0.0178187	0.101893	0.919326	0.964216	0.00801975	0.0164692	1.24476	0.216547	0.451394
TRPM6	-0.00370878	0.00267898	-1.3844	0.166236	0.354759	-0.00263885	0.0190927	-0.820241	0.416698	0.653534	-0.00612873	0.0136214	-1.2667	0.208626	0.441634
TRPM7	0.0165287	0.0267687	0.617464	0.536929	0.718891	0.00192881	1.09739	0.0649286	0.948538	0.978251	0.0795799	1.09116	1.28907	0.200773	0.433668
TRPS1	0.0275736	0.030501	0.904025	0.365982	0.574866	0.0506962	1.19373	1.37713	0.175749	0.405291	-0.0230554	1.08639	-0.423245	0.673155	0.826653
TRPV1	-0.018846	0.00606125	-3.10926	0.00187556	0.0181546	-0.0184868	0.0892748	-2.66252	0.0109376	0.0809704	-0.0199966	0.0820291	-1.60926	0.111164	0.313397
TRRAP	-0.0209665	0.0218833	-0.958105	0.33801	0.549373	0.0298548	0.855969	1.18775	0.241588	0.485315	-0.180125	0.857103	-4.04943	0.00011072	0.0166667
TRUB1	0.0129954	0.0103129	1.26011	0.207629	0.407707	0.0148011	0.257578	1.31026	0.197212	0.432116	0.00395842	0.252172	0.156636	0.875893	0.940223
TRUB2	0.00218043	0.00602288	0.362025	0.717334	0.842944	0.003069	0.115865	0.461319	0.646944	0.819294	-0.00185737	0.115127	-0.130972	0.896099	0.950615
TSC1	-0.0220014	0.0239641	-0.918096	0.358569	0.568476	-0.0198571	0.694177	-0.734731	0.466576	0.694635	-0.0298875	0.736289	-0.576643	0.565663	0.755262
TSC2	-0.0237463	0.020713	-1.14645	0.25161	0.458613	0.00253288	0.489106	0.09092	0.927987	0.96795	-0.0562324	0.37901	-1.81547	0.0728794	0.249539
TSC22D1	-0.109857	0.0471409	-2.33039	0.0197853	0.0900153	-0.123471	2.13998	-2.15318	0.0370791	0.165311	-0.0814766	2.16962	-0.984085	0.327789	0.565616
TSC22D1-AS1	-0.00235385	0.00716187	-0.328664	0.742409	0.859129	-0.00480046	0.158269	-0.598668	0.552602	0.756449	0.00729568	0.122837	0.45814	0.647989	0.810494
TSC22D2	-0.0168562	0.0207848	-0.810988	0.417373	0.621764	-0.014609	0.797233	-0.62007	0.538554	0.747473	-0.0247439	0.71975	-0.560575	0.576521	0.763497
TSC22D3	0.00268494	0.0117701	0.228115	0.819557	0.90569	0.0244465	0.209787	1.5203	0.135912	0.349876	-0.0224307	0.149402	-1.29845	0.197546	0.42967
TSC22D4	-0.00677377	0.00529557	-1.27914	0.200848	0.398866	-0.00986682	0.0747664	-1.6559	0.105177	0.303705	0.00485099	0.0598132	0.419943	0.675557	0.82795
TSEN15	0.0261803	0.0207468	1.2619	0.206985	0.407065	0.0608386	0.494332	2.20216	0.0331839	0.154459	-0.0186432	0.414428	-0.593388	0.554453	0.74729
TSEN2	-0.013243	0.0201386	-0.657591	0.510801	0.697897	0.0107106	0.635882	0.471149	0.639967	0.814193	-0.100589	0.607656	-2.31718	0.0228308	0.140786
TSEN34	-0.00263921	0.00344444	-0.766223	0.443544	0.646518	-0.0004976	0.0468016	-0.129962	0.897215	0.953515	-0.0117282	0.0345241	-1.4869	0.14064	0.355786
TSEN54	-0.0382339	0.0120551	-3.17159	0.00151605	0.0158787	-0.0233959	0.253996	-1.54434	0.12999	0.341685	-0.0638495	0.158446	-3.20771	0.00187025	0.0455002
TSFM	-0.0200014	0.00766808	-2.60839	0.00909685	0.0537108	-0.0175902	0.139345	-2.05331	0.0462895	0.188896	-0.0297186	0.147972	-1.72804	0.0875112	0.272876
TSG101	-0.0341796	0.0165207	-2.06889	0.0385565	0.140069	-0.0150247	0.559686	-0.784339	0.437232	0.671628	-0.0897894	0.479862	-2.75098	0.00722157	0.0803569
TSGA10	-0.0306332	0.0213149	-1.43717	0.15067	0.332152	-0.0272534	0.743586	-1.12142	0.268465	0.516628	-0.0418999	0.721085	-0.944293	0.347622	0.584138
TSHR	0.00150885	0.00979389	0.15406	0.877562	0.937949	0.00863165	0.0603689	0.74753	0.459313	0.688807	-0.0167539	0.108174	-0.906136	0.367403	0.601631
TSHZ1	-0.0347621	0.0270439	-1.2854	0.198654	0.396643	0.0448303	0.446737	1.16343	0.251691	0.497527	-0.112026	0.374105	-2.95077	0.00406772	0.0625971
TSHZ2	-0.0110922	0.00993685	-1.11627	0.264307	0.472009	-0.0172071	0.154886	-1.38578	0.173112	0.401702	-0.00020107	0.101897	-0.0121336	0.990347	0.994737
TSHZ3	-0.0490554	0.0147558	-3.32449	0.000885809	0.0112241	-0.0478101	0.333093	-2.47656	0.0173667	0.106017	-0.0508052	0.216281	-2.22011	0.0289977	0.156661
TSN	-0.011321	0.013792	-0.820841	0.411737	0.616086	-0.0176653	0.351295	-1.10339	0.276126	0.524815	0.00693531	0.284474	0.255361	0.799044	0.898912
TSNARE1	-0.0604702	0.0242984	-2.48865	0.0128229	0.0680042	-0.0150456	0.66965	-0.493909	0.623938	0.8047	-0.139923	0.649178	-3.47309	0.00080228	0.0331977
TSNAXIP1	-0.0322106	0.0081959	-3.93008	8.49161e-05	0.00231984	-0.0297214	0.14972	-2.9889	0.00465852	0.0478524	-0.0374837	0.118402	-2.58988	0.0112461	0.0977971
TSPAN13	-0.0435549	0.0208517	-2.08879	0.0367266	0.135514	-0.0382695	0.69856	-1.5854	0.120359	0.327726	-0.0590944	0.595998	-1.42775	0.156927	0.376939
TSPAN14	-0.0250956	0.0175285	-1.4317	0.152229	0.334249	-0.0092215	0.41552	-0.4518	0.653732	0.823561	-0.0697013	0.396914	-2.03721	0.0446528	0.19254
TSPAN15	-0.00249732	0.00202869	-1.231	0.218324	0.419862	-0.00148754	0.00981148	-0.671236	0.505736	0.723392	-0.00772101	0.0109475	-1.53181	0.129179	0.339228
TSPAN17	-0.0181029	0.0109115	-1.65907	0.0971017	0.252613	-0.00944108	0.212128	-0.641219	0.524856	0.737751	-0.0286557	0.136464	-1.76326	0.0813505	0.262961
TSPAN3	-0.0154125	0.0248353	-0.62059	0.534869	0.717714	0.0126908	0.738931	0.415443	0.679927	0.839107	-0.0702031	0.762694	-1.64591	0.103373	0.298775
TSPAN31	-0.0142012	0.00980803	-1.44791	0.147642	0.327412	-0.0130719	0.151414	-1.09543	0.279556	0.528473	-0.0165523	0.143843	-0.961296	0.339054	0.575854
TSPAN33	0.000803727	0.00295684	0.27182	0.785761	0.88467	0.000375295	0.0415495	0.112675	0.910824	0.960604	0.00239689	0.0244918	0.373176	0.709921	0.848732
TSPAN5	0.17321	0.0422698	4.09771	4.17251e-05	0.00145672	0.246707	2.38626	4.88559	1.53458e-05	0.00228393	0.00114327	2.23382	0.0147969	0.988228	0.993991
TSPAN7	-0.035186	0.0508057	-0.69256	0.488586	0.681896	0.0799176	0.98379	1.02081	0.313854	0.561613	-0.118928	0.817829	-1.78098	0.0786149	0.259808
TSPAN9	-0.0521294	0.0145981	-3.57096	0.00035567	0.0060443	-0.0463968	0.204515	-2.48048	0.0173365	0.105888	-0.061062	0.203593	-2.6152	0.0105023	0.0950902
TSPOAP1	0.0520282	0.0292928	1.77614	0.0757094	0.215386	0.0102907	0.690997	0.282444	0.778992	0.892507	0.128325	0.545212	2.60501	0.0108217	0.0962241
TSPOAP1-AS1	-0.047878	0.00955787	-5.00928	5.46352e-07	9.37955e-05	-0.042213	0.146424	-3.34232	0.00175223	0.0272668	-0.0554707	0.140791	-3.79376	0.000272752	0.0231458
TSPYL1	0.055386	0.0578794	0.956921	0.338607	0.549725	0.0232981	0.881621	0.290822	0.772798	0.890082	0.0904264	0.934126	1.08016	0.283479	0.522469
TSPYL2	-0.0337772	0.0313839	-1.07626	0.281811	0.490158	0.00308414	0.983356	0.0792949	0.937174	0.972461	-0.10256	1.05401	-1.93034	0.0568055	0.218378
TSPYL4	0.0467617	0.0285607	1.63728	0.101573	0.259532	0.0158364	0.361884	0.380857	0.705438	0.855297	0.0743838	0.414001	1.89283	0.0616881	0.229144
TSPYL5	-0.00950493	0.00792658	-1.19912	0.230481	0.434634	-0.00872761	0.0919121	-1.02467	0.311371	0.558988	-0.0145312	0.113083	-0.670916	0.504209	0.710811
TSR1	-0.01268	0.00715231	-1.77285	0.0762537	0.216511	-0.0182701	0.131353	-2.23767	0.0305904	0.147724	0.00575983	0.13188	0.388418	0.698651	0.842581
TSR2	0.0051854	0.00728523	0.711769	0.476608	0.67261	0.00507721	0.104089	0.620018	0.538588	0.747473	0.00559611	0.12231	0.350757	0.726614	0.859864
TSR3	-0.00318181	0.00469332	-0.677944	0.497807	0.688238	-0.00237198	0.0621839	-0.453975	0.652179	0.82268	-0.0065651	0.0443363	-0.614737	0.540325	0.737875
TSSC4	-0.00107781	0.00421243	-0.255864	0.798056	0.891994	-0.000790747	0.0530884	-0.152573	0.879464	0.945491	-0.00163656	0.0363054	-0.226335	0.821469	0.91035
TSTA3	-0.0198656	0.00561309	-3.53915	0.000401421	0.00659919	-0.0226722	0.0861483	-3.31455	0.00189475	0.0286593	-0.014079	0.0435731	-1.43345	0.155294	0.37481
TSTD2	-0.0402793	0.0138691	-2.90425	0.00368135	0.0294357	-0.04306	0.321707	-2.68799	0.0102522	0.077795	-0.0319571	0.304082	-1.15312	0.252003	0.489353
TSTD3	0.00542788	0.00488183	1.11185	0.266201	0.474175	0.00383202	0.0626196	0.742188	0.462094	0.690989	0.0188874	0.0770038	1.25963	0.21122	0.445112
TTBK1	-0.0309248	0.0134695	-2.29592	0.0216805	0.0956261	-0.0066687	0.316156	-0.42515	0.672893	0.835674	-0.099037	0.324076	-3.76787	0.000298223	0.0236847
TTBK2	0.117495	0.0302737	3.88111	0.000103982	0.00269487	0.195301	1.30789	5.5743	1.61146e-06	0.00060071	-0.111774	1.21385	-1.85848	0.0664652	0.238014
TTC1	-0.00366113	0.0214355	-0.170798	0.864383	0.930143	0.0197517	0.69096	0.783556	0.437687	0.672011	-0.0648011	0.643615	-1.59079	0.115267	0.320084
TTC12	-0.0168484	0.0144269	-1.16785	0.242869	0.449343	-0.040361	0.141334	-2.00206	0.052435	0.202298	0.00783295	0.129706	0.379233	0.705458	0.846576
TTC13	0.0428863	0.0216377	1.98202	0.0474773	0.160658	0.0748657	0.652085	2.77929	0.00810751	0.0666545	-0.0152788	0.572499	-0.420576	0.675097	0.827658
TTC14	-0.0133487	0.0321798	-0.414818	0.678275	0.817751	-0.0657416	1.36677	-1.65178	0.106019	0.30583	0.0855599	0.962299	1.56459	0.12129	0.328486
TTC17	-0.03182	0.0290522	-1.09527	0.273397	0.481906	0.00645256	1.86538	0.19642	0.845227	0.928641	-0.169189	1.70334	-2.71847	0.00790816	0.0833061
TTC19	-0.0501102	0.0294602	-1.70095	0.0889529	0.238945	-0.00327396	1.06632	-0.0953179	0.924515	0.966564	-0.18045	1.00714	-3.14927	0.00224016	0.0493091
TTC21A	-0.0632826	0.0157269	-4.02384	5.7256e-05	0.00181847	-0.0632882	0.348921	-3.31558	0.00188921	0.028613	-0.0632708	0.298948	-2.27996	0.0250431	0.147063
TTC21B	-0.0170121	0.0249999	-0.680484	0.496198	0.687208	0.00923869	0.930119	0.309812	0.758232	0.883088	-0.0790984	0.869803	-1.72476	0.0881043	0.274163
TTC23	-0.00796576	0.00460279	-1.73064	0.0835162	0.22968	-0.00420708	0.062976	-0.802274	0.4269	0.662716	-0.0205787	0.0580729	-2.14225	0.0349537	0.17231
TTC23L	-0.0397837	0.0109223	-3.64244	0.000270064	0.00499338	-0.0465532	0.220287	-3.58529	0.00086873	0.0183529	-0.0234035	0.199949	-1.15871	0.249731	0.486659
TTC25	-4.20908e-05	0.0114499	-0.0036761	0.997067	0.99843	-0.0102618	0.171663	-0.847169	0.401691	0.641959	0.0857012	0.14057	2.44261	0.0170556	0.121514
TTC26	0.0318174	0.0141169	2.25385	0.0242058	0.103066	0.0109396	0.369784	0.722237	0.474141	0.69941	0.169868	0.32374	4.36128	3.66486e-05	0.0124562
TTC27	-0.00920644	0.0146264	-0.629438	0.529062	0.712818	0.000605664	0.368079	0.0363237	0.971196	0.987518	-0.0419583	0.332589	-1.37733	0.171925	0.396814
TTC28	0.0960974	0.0363546	2.64334	0.00820936	0.0499302	0.157581	2.03274	3.8465	0.000399728	0.011967	-0.131737	2.0256	-1.67048	0.0984013	0.289861
TTC3	-0.0301714	0.0408133	-0.739256	0.459752	0.658351	-0.00685935	3.04006	-0.146768	0.884016	0.947915	-0.10506	2.93642	-1.25421	0.213109	0.447404
TTC3-AS1	-0.0116905	0.010643	-1.09842	0.272022	0.480476	-0.0124997	0.0684986	-1.0627	0.294503	0.542702	-0.00803512	0.135659	-0.321412	0.748755	0.870851
TTC31	-0.0115324	0.00523062	-2.20479	0.0274686	0.111456	-0.00984647	0.0651047	-1.53585	0.132057	0.344486	-0.0148889	0.0558437	-1.64594	0.103366	0.298775
TTC32	0.0134215	0.0084984	1.57929	0.114269	0.279588	0.0176629	0.1421	1.8139	0.0768245	0.253257	-0.000134929	0.128567	-0.00775069	0.993834	0.996727
TTC33	0.0412072	0.0154331	2.67005	0.00758393	0.0472707	0.0660443	0.362476	3.35284	0.00169972	0.0267551	0.00172481	0.38561	0.0694491	0.944791	0.972778
TTC37	0.0604465	0.0284262	2.12643	0.0334672	0.126835	0.066304	1.30803	2.00893	0.0509851	0.19878	0.0436179	1.13941	0.779685	0.437682	0.661503
TTC39A	0.023569	0.00513947	4.58589	4.52061e-06	0.000341439	0.0266307	0.0473983	4.12039	0.000173499	0.00805204	0.0183033	0.0387102	2.15941	0.0335563	0.168574
TTC39B	0.00473564	0.0216121	0.21912	0.826557	0.909771	0.0125947	0.576953	0.511045	0.611989	0.797189	-0.0214296	0.584934	-0.476549	0.634872	0.801866
TTC39C	0.0393277	0.0265046	1.48381	0.13786	0.314037	0.0270489	0.927492	0.889414	0.378834	0.623353	0.0781135	0.895432	1.44519	0.15198	0.370367
TTC5	-0.0485224	0.0154924	-3.13201	0.00173613	0.0173403	-0.0455089	0.401663	-2.46926	0.0176781	0.107125	-0.0557803	0.355708	-1.95022	0.0543532	0.214151
TTC6	0.0354981	0.0542022	0.654919	0.51252	0.69938	0.0902104	0.547463	1.07996	0.287448	0.536294	-0.00429233	0.427248	-0.0602555	0.95212	0.976671
TTC7A	-0.0747866	0.0167302	-4.47016	7.81617e-06	0.000493572	-0.0793357	0.381436	-3.88753	0.000353165	0.011464	-0.0654636	0.348409	-2.24074	0.0275765	0.153209
TTC7B	-0.0697918	0.0312566	-2.23287	0.0255578	0.106733	-0.0680303	1.34482	-1.87399	0.0678823	0.235217	-0.0748402	1.33965	-1.21776	0.22659	0.461894
TTC8	-0.102292	0.0443075	-2.30869	0.020961	0.0931995	-0.0991159	0.892961	-1.86904	0.0689556	0.237299	-0.109636	0.808519	-1.35963	0.178015	0.40477
TTC9	0.00453005	0.00687467	0.658948	0.509929	0.697151	0.00821936	0.125325	1.07744	0.287417	0.536294	-0.0114163	0.125265	-0.719818	0.473557	0.688789
TTC9B	-0.0280638	0.00972392	-2.88606	0.003901	0.0306267	-0.0466132	0.193679	-3.42552	0.00138089	0.0239602	-0.0087075	0.104435	-0.626419	0.532672	0.731846
TTC9C	0.0224069	0.014212	1.57662	0.114882	0.280434	0.0126906	0.268446	0.828256	0.412196	0.650147	0.0822659	0.255857	2.16317	0.0335704	0.168574
TTF1	-0.00811425	0.0123818	-0.655339	0.512249	0.699284	-0.0151264	0.29176	-1.06278	0.29394	0.542182	0.0137065	0.258494	0.545914	0.586515	0.771554
TTF2	-0.0196074	0.0119021	-1.64738	0.0994794	0.255981	-0.0129529	0.204046	-0.674077	0.504088	0.721749	-0.0237495	0.108347	-1.56655	0.120833	0.327915
TTI1	-0.0263115	0.0125358	-2.09891	0.0358249	0.132903	-0.0199675	0.337036	-1.43063	0.159917	0.38412	-0.052786	0.30395	-1.85135	0.0674949	0.239843
TTI2	-0.0199557	0.00987963	-2.01988	0.0433956	0.150775	-0.0171911	0.21158	-1.61539	0.113696	0.31713	-0.0372023	0.238822	-1.39961	0.165167	0.387626
TTL	-0.0579372	0.0238513	-2.4291	0.0151365	0.0748367	-0.0629327	0.66693	-2.21565	0.0321763	0.151953	-0.0459908	0.635239	-1.04704	0.297966	0.535759
TTLL1	-0.0224286	0.0116814	-1.92002	0.0548557	0.174814	-0.0126151	0.206127	-0.885002	0.381182	0.625424	-0.042496	0.20077	-2.08481	0.0400032	0.183031
TTLL11	-0.0163303	0.0364937	-0.447483	0.654526	0.802515	-0.0408313	1.55741	-0.938317	0.353433	0.600495	0.0417508	1.55275	0.623154	0.534805	0.733854
TTLL12	0.003125	0.00685887	0.455614	0.648668	0.797617	0.00450744	0.113762	0.619198	0.539122	0.747551	-0.0078114	0.099417	-0.381519	0.703837	0.845658
TTLL3	-0.01339	0.00546057	-2.45213	0.0142015	0.0723282	-0.0109187	0.0700688	-1.76337	0.0850954	0.267735	-0.0220363	0.0778143	-1.90265	0.0603777	0.226481
TTLL4	-0.00201148	0.00542093	-0.371058	0.710594	0.838434	-0.00425933	0.0740872	-0.676929	0.502153	0.71992	0.00446184	0.0670248	0.417865	0.67707	0.828837
TTLL5	0.109783	0.035115	3.12639	0.00176965	0.0175376	0.132944	1.02116	3.09364	0.00350532	0.0406557	0.0632443	0.836246	1.03823	0.302048	0.538677
TTLL7	0.0457271	0.0335794	1.36176	0.173273	0.364394	0.0810789	2.06233	2.09503	0.0422227	0.17814	-0.0619612	1.88681	-0.917327	0.361495	0.596046
TTLL9	-0.00339615	0.00446993	-0.759777	0.447388	0.649826	-0.00326277	0.0591522	-0.648354	0.520277	0.734084	-0.00389475	0.0562788	-0.400283	0.689924	0.836421
TTN	-0.0086521	0.020845	-0.415069	0.678091	0.817751	0.002028	0.246939	0.0868483	0.931224	0.96988	-0.0505503	0.38745	-1.09297	0.277658	0.516353
TTN-AS1	0.0955705	0.045687	2.09185	0.0364518	0.13471	0.0987647	1.30856	1.5637	0.125744	0.335433	0.092065	1.19643	1.39142	0.167627	0.390783
TTPAL	-0.0218143	0.00777147	-2.80697	0.00500103	0.0357844	-0.0204535	0.103097	-2.29922	0.0265209	0.136203	-0.0261997	0.119806	-1.64057	0.10448	0.300416
TTTY10	-0.00493715	0.0266587	-0.185198	0.853073	0.923643	0.00595932	0.20587	0.160493	0.873388	0.942643	-0.016529	0.271252	-0.43159	0.6672	0.822769
TTTY14	-0.191682	0.108372	-1.76873	0.0769385	0.21765	-0.0273097	1.15504	-0.147392	0.88368	0.947643	-0.277153	1.49274	-2.07434	0.0416418	0.186618
TTTY15	-0.00955319	0.0296038	-0.322701	0.746921	0.861254	0.0100261	0.222562	0.275452	0.784517	0.895661	-0.0478127	0.398422	-0.93969	0.350295	0.586753
TTYH1	-0.077792	0.0227058	-3.42609	0.000612347	0.00871239	-0.100711	0.519637	-3.22673	0.0024344	0.0331353	-0.0520268	0.369903	-1.57214	0.119529	0.326379
TTYH2	0.000874314	0.00277358	0.31523	0.752587	0.864076	0.0010883	0.029774	0.325372	0.746511	0.876016	0.000403303	0.0187753	0.0812713	0.935412	0.968217
TTYH3	-0.0632887	0.0181556	-3.48591	0.000490461	0.00749937	-0.0589232	0.349165	-2.56848	0.0138501	0.0938172	-0.0706057	0.307601	-2.37726	0.0196223	0.130348
TUB	-0.0406259	0.0245785	-1.65291	0.09835	0.254087	-0.0226335	0.665059	-0.769439	0.445928	0.677956	-0.0822423	0.734541	-1.83836	0.0694053	0.243207
TUBA1A	-0.0350609	0.0281845	-1.24398	0.213508	0.414284	-0.0553037	0.588357	-1.76698	0.0844804	0.266836	0.0517532	0.444793	0.798461	0.427195	0.653013
TUBA1B	-0.0242024	0.0435937	-0.555181	0.578771	0.748967	-0.0431791	1.12475	-0.700723	0.487563	0.70994	-0.0051887	0.628417	-0.0841217	0.933171	0.967225
TUBA1C	-0.00337998	0.00603284	-0.560263	0.5753	0.746063	-0.00576764	0.104454	-0.866129	0.391329	0.633247	0.00755278	0.0926734	0.530045	0.597424	0.77895
TUBA4A	0.0023272	0.0158312	0.147001	0.883131	0.940422	-0.00206473	0.340501	-0.119504	0.905445	0.958179	0.0253144	0.263768	0.64043	0.523775	0.725836
TUBA8	0.000782595	0.0132155	0.0592182	0.952778	0.975486	0.00606941	0.173177	0.392325	0.696822	0.848969	-0.013492	0.211583	-0.530751	0.596937	0.778578
TUBB	0.00272103	0.0167366	0.16258	0.870849	0.934242	-0.0101241	0.293911	-0.50859	0.613694	0.798128	0.0337002	0.231285	1.09013	0.278749	0.51777
TUBB2A	-0.0596184	0.0231574	-2.57448	0.010039	0.0573225	-0.0700342	0.453881	-2.84613	0.00680973	0.0602073	0.0210654	0.386433	0.307587	0.759293	0.877351
TUBB2B	0.00446152	0.00398767	1.11883	0.263213	0.470923	0.00268797	0.0638724	0.613842	0.542623	0.749976	0.0130767	0.0391794	1.35494	0.178927	0.405746
TUBB4A	0.00974151	0.0228649	0.426046	0.670074	0.812441	-0.0270028	0.361029	-0.842688	0.404453	0.644404	0.0478576	0.288221	1.46639	0.146129	0.361931
TUBB4B	0.00349956	0.0191699	0.182556	0.855147	0.924855	0.010976	0.298979	0.469001	0.641538	0.81512	-0.0117461	0.209232	-0.351478	0.726169	0.859619
TUBD1	-0.00518856	0.00967325	-0.536382	0.591695	0.757558	-0.012091	0.160263	-1.20047	0.236667	0.480569	0.0768676	0.137985	2.2135	0.0300568	0.159915
TUBE1	0.00406827	0.0181477	0.224175	0.822621	0.907197	0.000315722	0.430454	0.0147178	0.988327	0.994995	0.0135143	0.39429	0.397073	0.692281	0.838134
TUBG1	-0.0121332	0.0046329	-2.61893	0.00882071	0.0526072	-0.00941262	0.0782258	-1.8092	0.0775632	0.254636	-0.0225541	0.0656682	-2.21505	0.0293559	0.158005
TUBG2	-0.0247519	0.0160756	-1.53972	0.123627	0.29353	-0.0354929	0.387712	-2.02824	0.0488929	0.19483	0.0333129	0.318515	0.81876	0.415318	0.644909
TUBGCP2	-0.0202816	0.0171416	-1.18318	0.236738	0.441463	-0.0077122	0.398204	-0.3879	0.700044	0.851611	-0.0566852	0.393751	-1.67532	0.0974453	0.288838
TUBGCP3	0.0418115	0.0240754	1.73669	0.0824422	0.22781	0.0487799	0.735185	1.78861	0.0808741	0.260402	0.0172073	0.793196	0.335777	0.737844	0.865725
TUBGCP4	-0.000554518	0.0165992	-0.0334063	0.973351	0.987103	0.00115495	0.33344	0.0603938	0.952128	0.980117	-0.00577754	0.334063	-0.172839	0.863177	0.933977
TUBGCP5	-0.0427902	0.0203804	-2.09958	0.0357662	0.13281	-0.0209742	0.39736	-0.860385	0.39445	0.635531	-0.0934379	0.413646	-2.51557	0.0137111	0.10808
TUBGCP6	-0.0358994	0.0144749	-2.48012	0.013134	0.069084	-0.0413067	0.26805	-2.03588	0.0481171	0.193003	-0.0302946	0.210635	-1.46657	0.14608	0.361931
TUFM	-0.0198128	0.0130867	-1.51396	0.130035	0.302351	-0.0239874	0.259752	-1.4878	0.144256	0.360816	-0.0117508	0.165081	-0.524457	0.601288	0.781431
TUFT1	-0.00851237	0.00507792	-1.67635	0.09367	0.247078	-0.00804391	0.0824165	-1.40952	0.166026	0.393012	-0.0102933	0.0790005	-0.925069	0.357476	0.592342
TULP3	-0.00671279	0.00715464	-0.938242	0.34812	0.559354	-0.00778736	0.128102	-0.909252	0.368393	0.613687	-0.0042309	0.0993023	-0.325054	0.745917	0.869634
TULP4	-0.128646	0.0324399	-3.96565	7.31948e-05	0.0020966	-0.0799035	1.67633	-2.13529	0.0385996	0.169153	-0.276066	1.64492	-4.24206	5.48738e-05	0.0130967
TUNAR	-0.00731669	0.00738299	-0.991021	0.321675	0.532056	-0.00133792	0.0847266	-0.15458	0.877891	0.944767	-0.0232891	0.101652	-1.64626	0.103301	0.298775
TUSC1	0.00190116	0.00589332	0.322596	0.747002	0.861254	-0.000978678	0.0512899	-0.144693	0.885646	0.948282	0.0109788	0.0556215	0.914239	0.363106	0.597502
TUSC2	-0.00453509	0.00768804	-0.589889	0.555265	0.732493	-0.00785932	0.122449	-0.859402	0.394986	0.636072	0.00347574	0.0992566	0.24483	0.807162	0.90226
TUSC3	0.00497836	0.0265809	0.187291	0.851432	0.922997	-0.00230382	1.03784	-0.0726307	0.942444	0.97504	0.022152	1.06956	0.454761	0.650408	0.811939
TVP23A	-0.041445	0.0244406	-1.69575	0.089934	0.240741	-0.0162366	0.623948	-0.500823	0.619104	0.802509	-0.0746339	0.616592	-2.00632	0.047912	0.200172
TVP23B	-0.0121492	0.0057844	-2.10033	0.0356997	0.132696	-0.00922327	0.0863519	-1.4308	0.159867	0.38408	-0.0242437	0.0998902	-1.84981	0.0677184	0.240142
TWF1	0.000378131	0.00592427	0.0638273	0.949108	0.973971	-0.00362791	0.103739	-0.542568	0.590288	0.782536	0.0150041	0.0961192	1.17436	0.243438	0.480145
TWISTNB	-0.0200892	0.0077805	-2.582	0.00982298	0.0565719	-0.0336037	0.134608	-3.87434	0.000367534	0.0116682	0.0355952	0.115978	2.02178	0.046256	0.196336
TWSG1	-0.0269172	0.015415	-1.74617	0.0807812	0.224563	-0.0159579	0.423023	-0.917899	0.3639	0.610393	-0.0672141	0.355329	-2.01621	0.0468472	0.197868
TXK	0.0584787	0.0191961	3.04638	0.00231614	0.0211083	0.0384711	0.107793	1.69726	0.0982234	0.291418	0.109224	0.0815032	3.02573	0.00346194	0.0578448
TXLNA	-0.00827155	0.0089424	-0.924982	0.354975	0.565884	-0.00646904	0.180994	-0.596096	0.554303	0.757691	-0.0120841	0.160502	-0.765636	0.445955	0.6672
TXLNB	-0.00210165	0.00314843	-0.667522	0.504439	0.692645	-0.00209546	0.0291679	-0.613977	0.542534	0.749943	-0.00213699	0.0344656	-0.26199	0.793945	0.896765
TXLNG	-0.0111237	0.0173082	-0.642683	0.52043	0.705464	-0.00271201	0.552917	-0.132433	0.895272	0.952912	-0.0321606	0.500851	-0.993074	0.323414	0.560915
TXN	-0.00559462	0.00919436	-0.608484	0.542867	0.724156	-0.0040448	0.181726	-0.420867	0.675993	0.837474	-0.0223313	0.239679	-0.707079	0.481458	0.693645
TXN2	-0.0163928	0.00633559	-2.58741	0.00966991	0.0559286	-0.0180905	0.137615	-2.62416	0.0120501	0.0861941	-0.00716544	0.103601	-0.445834	0.656819	0.815759
TXNDC11	0.0118964	0.0187085	0.635885	0.524852	0.709378	0.000291831	0.485391	0.0143236	0.988639	0.995041	0.0742914	0.406871	1.57254	0.119731	0.326486
TXNDC12	0.00643508	0.00947841	0.67892	0.497189	0.687921	0.0140564	0.26119	1.32606	0.191971	0.425799	-0.0239656	0.232545	-1.13201	0.260726	0.498944
TXNDC15	-0.0370265	0.0197222	-1.8774	0.0604631	0.186258	-0.0409341	0.274853	-1.58543	0.120751	0.328175	-0.0315523	0.29404	-1.03249	0.30469	0.54104
TXNDC16	-0.00857567	0.0316521	-0.270936	0.78644	0.885263	0.0370211	0.710558	0.925708	0.359979	0.60596	-0.0850263	0.741178	-1.64193	0.104197	0.299975
TXNDC9	-0.0234522	0.0089263	-2.62731	0.00860621	0.0516641	-0.0161534	0.135568	-1.58977	0.11937	0.325877	-0.048132	0.155048	-2.57608	0.0116712	0.0995401
TXNIP	0.0184149	0.00466831	3.94466	7.99133e-05	0.00221458	0.0160564	0.0324195	2.78181	0.00806689	0.0665389	0.0228756	0.0279616	2.88177	0.00497459	0.0683689
TXNL1	0.0194641	0.0196496	0.990556	0.321902	0.532056	0.0162681	0.584223	0.763037	0.449696	0.680922	0.0374942	0.592519	0.740419	0.461043	0.678356
TXNL4A	0.00440017	0.0243768	0.180507	0.856755	0.925901	-0.0111714	0.676093	-0.412647	0.681959	0.839983	0.0711176	0.650737	1.2691	0.207879	0.441043
TXNL4B	-0.00175632	0.00704752	-0.249212	0.803197	0.89454	-0.00226139	0.116241	-0.272539	0.786539	0.896464	-0.000448466	0.105782	-0.0335875	0.973283	0.985737
TXNRD1	-0.0463499	0.0273617	-1.69397	0.0902709	0.241143	-0.0696871	0.676972	-2.30071	0.0264288	0.136047	0.0571637	0.602973	0.896098	0.372977	0.606889
TXNRD2	-0.0114255	0.0161942	-0.705534	0.480478	0.676116	-0.0228155	0.262056	-1.2926	0.2032	0.440011	0.0491583	0.217785	1.20757	0.231075	0.466672
TXNRD3	-0.022932	0.0100439	-2.28318	0.0224198	0.0977304	-0.022473	0.186735	-1.9454	0.0584245	0.215613	-0.0243538	0.200756	-1.19783	0.234219	0.470146
TXNRD3NB	-0.0269367	0.0153894	-1.75034	0.0800592	0.223254	-0.0545836	0.314002	-3.02472	0.00422898	0.0453761	0.0467832	0.282892	1.58761	0.115984	0.321108
TYK2	-0.0306903	0.0111027	-2.7642	0.00570617	0.0391106	-0.0159813	0.244196	-1.22034	0.229126	0.472059	-0.0682879	0.185766	-3.26157	0.00158066	0.0427777
TYRO3	-0.0699756	0.02839	-2.4648	0.0137091	0.0708507	-0.051477	0.979282	-1.4951	0.142346	0.357775	-0.109268	0.837948	-2.17755	0.0321331	0.164378
TYSND1	-0.0410221	0.0121745	-3.36952	0.000752985	0.00997573	-0.00923402	0.215096	-0.580866	0.564427	0.764836	-0.0861104	0.18425	-4.54822	1.73184e-05	0.0115219
TYW1	-0.0283139	0.0289004	-0.979709	0.32723	0.537709	-0.00704355	1.10542	-0.211375	0.833614	0.922283	-0.0928793	1.14499	-1.59981	0.113247	0.317027
TYW1B	0.060767	0.0312565	1.94414	0.0518783	0.169161	0.0782485	0.852729	2.09433	0.0422885	0.178268	0.0200019	0.958757	0.350579	0.726747	0.859864
TYW3	0.0381101	0.0157098	2.42589	0.015271	0.0751906	0.0445031	0.289483	2.41204	0.0203	0.116595	0.0212572	0.289556	0.709603	0.479838	0.69252
TYW5	0.007198	0.00847796	0.849025	0.395867	0.602641	0.00973882	0.192365	1.00691	0.319732	0.5673	-0.00122859	0.171117	-0.0697509	0.944551	0.972664
U2AF2	-0.00149275	0.00924163	-0.161525	0.87168	0.934342	-0.0056526	0.184418	-0.511485	0.611683	0.797047	0.00818157	0.148362	0.485456	0.628567	0.798237
U2SURP	-0.0147838	0.0253146	-0.584004	0.559218	0.73559	0.000708729	0.959866	0.0235011	0.981362	0.992614	-0.0517411	0.902095	-1.11085	0.26968	0.507808
U91319.1	-0.095441	0.0370182	-2.57822	0.00993121	0.0569836	-0.162514	1.07359	-3.22853	0.00244126	0.0331896	-0.0164402	0.905079	-0.300939	0.764176	0.8793
UACA	0.00664551	0.00292341	2.2732	0.0230141	0.099719	0.00458268	0.0245075	1.47719	0.147067	0.364828	0.0230006	0.0223401	2.63305	0.0100049	0.0922659
UAP1	-0.00562663	0.00880601	-0.638953	0.522853	0.707505	-0.000860765	0.142946	-0.0792128	0.937239	0.972461	-0.0147441	0.127456	-0.980986	0.329306	0.566264
UAP1L1	-0.010305	0.00619069	-1.6646	0.0959921	0.251125	-0.00961808	0.0906289	-1.35117	0.183858	0.415378	-0.0124375	0.059313	-0.991699	0.324086	0.561574
UBA1	-0.00863084	0.0154613	-0.55822	0.576694	0.746949	-0.00615973	0.373295	-0.278373	0.782089	0.894302	-0.0109883	0.291547	-0.508417	0.612442	0.789621
UBA2	-0.0221884	0.0216785	-1.02352	0.306063	0.515127	0.000694166	0.765497	0.028546	0.977362	0.991432	-0.110785	0.744645	-2.3153	0.0229383	0.141148
UBA3	0.0468192	0.0174867	2.67742	0.00741912	0.0466714	0.0654034	0.483033	3.24838	0.00228294	0.0320878	-0.0102359	0.384506	-0.290146	0.772392	0.884264
UBA5	0.0108923	0.0137456	0.792425	0.428113	0.632239	0.0166687	0.400696	1.06924	0.291052	0.539525	-0.00928747	0.362685	-0.318743	0.750681	0.872087
UBA52	-0.00749618	0.0152479	-0.49162	0.622988	0.779477	-0.0113791	0.280568	-0.619226	0.539104	0.747551	0.00108602	0.242452	0.0397519	0.968382	0.98375
UBA6	-0.0239673	0.0179945	-1.33192	0.182885	0.377936	-0.00398698	0.654161	-0.188354	0.851504	0.931728	-0.076033	0.573647	-2.22515	0.0286448	0.155627
UBA6-AS1	0.0298719	0.0409083	0.730214	0.465259	0.662624	0.0515264	1.06858	1.03925	0.304719	0.553124	-0.0163079	1.0245	-0.225235	0.822346	0.910603
UBAC1	-0.0152871	0.0119285	-1.28156	0.199996	0.398132	-0.0128614	0.231614	-0.912854	0.366517	0.611703	-0.0214262	0.257112	-0.955906	0.341755	0.578785
UBAC2	-0.0571787	0.0304578	-1.87731	0.0604757	0.186258	-0.0569371	1.10896	-1.50696	0.139289	0.354308	-0.0576272	1.10532	-1.11959	0.265953	0.504183
UBALD1	0.0150007	0.00933357	1.60717	0.108016	0.27024	0.0218456	0.167153	2.02432	0.0493123	0.19557	-0.00532113	0.13221	-0.286168	0.775426	0.885895
UBALD2	-0.00445324	0.00600319	-0.741813	0.4582	0.657168	-0.0110985	0.0811407	-1.6227	0.112118	0.31501	0.0178429	0.0664093	1.42423	0.157938	0.37841
UBAP1	-0.00665236	0.0185941	-0.357767	0.720518	0.844544	0.00172289	0.622801	0.0829753	0.934264	0.971329	-0.0405601	0.643384	-0.970821	0.334315	0.571163
UBAP1L	0.000451048	0.0223324	0.020197	0.983886	0.992042	0.0501619	0.840294	1.83939	0.072917	0.24587	-0.100755	0.64356	-2.58934	0.0112624	0.0977971
UBAP2	-0.0223031	0.0221568	-1.0066	0.314126	0.52422	-0.0165228	0.654288	-0.627283	0.533861	0.744985	-0.03629	0.61178	-0.885692	0.378213	0.612476
UBAP2L	-0.012917	0.0155951	-0.828273	0.407516	0.612284	0.0119083	0.412977	0.652423	0.517675	0.732221	-0.0800434	0.41643	-2.66689	0.00912054	0.0893934
UBASH3B	-0.0440534	0.0324503	-1.35757	0.174602	0.366364	-0.006511	0.449349	-0.147433	0.883563	0.947643	-0.0881106	0.508617	-1.84173	0.0689701	0.242476
UBB	0.0808258	0.0298274	2.70978	0.00673271	0.0436116	0.0322533	0.45626	0.754676	0.455004	0.685621	0.126952	0.350817	3.04822	0.00308877	0.0547199
UBC	0.0100945	0.037458	0.269488	0.787554	0.885912	0.00176079	0.58326	0.036709	0.970905	0.987518	0.0231207	0.484029	0.385545	0.700914	0.843638
UBE2A	-0.00157076	0.0065625	-0.239353	0.810832	0.899834	-0.000430264	0.107699	-0.0564104	0.955282	0.981785	-0.00482123	0.113761	-0.374416	0.709001	0.848306
UBE2B	-0.108392	0.0334505	-3.24036	0.00119379	0.0135916	-0.0859852	1.10749	-2.06982	0.0446409	0.184108	-0.149708	0.98443	-2.65389	0.00945154	0.0905087
UBE2D1	0.00844018	0.00986381	0.855672	0.392179	0.599395	0.00555073	0.218102	0.474026	0.637931	0.813507	0.0154996	0.211828	0.846831	0.399401	0.629842
UBE2D2	-0.0092414	0.0210819	-0.438357	0.661127	0.807279	-0.00437065	0.854104	-0.183833	0.855027	0.933197	-0.0271603	0.777084	-0.5956	0.552981	0.746874
UBE2D3	0.0121052	0.0325595	0.371788	0.71005	0.838086	0.0245661	1.46029	0.612943	0.543211	0.75043	-0.01208	1.26875	-0.216346	0.829222	0.915277
UBE2D4	-0.000229733	0.00932554	-0.0246348	0.980346	0.990623	0.00280436	0.178258	0.264626	0.792589	0.900522	-0.0106424	0.200916	-0.542091	0.589134	0.773122
UBE2E1	0.0073183	0.0204148	0.35848	0.719984	0.844309	0.0227548	0.503577	0.871277	0.388544	0.631199	-0.0169301	0.42083	-0.51722	0.606309	0.785218
UBE2E2	0.0142384	0.0434248	0.327887	0.742997	0.85944	0.0410274	3.1296	0.828058	0.412307	0.650194	-0.0745198	3.02112	-0.82629	0.410889	0.641133
UBE2E3	0.0534572	0.0367781	1.4535	0.146084	0.325016	0.0573201	1.08957	1.24163	0.221247	0.463251	0.0467465	0.942939	0.768248	0.44441	0.66601
UBE2F-SCLY	-0.000611987	0.00532459	-0.114936	0.908496	0.953463	-0.000260342	0.0798192	-0.0414622	0.967123	0.986241	-0.00151217	0.0821671	-0.15052	0.880701	0.942436
UBE2G1	-0.00901581	0.0196818	-0.458077	0.646897	0.796626	0.0188818	0.696993	0.828212	0.412221	0.650147	-0.090648	0.654325	-2.32439	0.0224224	0.139308
UBE2G2	0.0230901	0.0229373	1.00666	0.314096	0.52422	0.0612437	0.745133	2.28635	0.0273292	0.138701	-0.0817845	0.733669	-1.84156	0.0689304	0.24241
UBE2H	0.0169075	0.0313782	0.53883	0.590004	0.756808	0.0651202	1.19978	1.7092	0.094777	0.285368	-0.0847379	1.08421	-1.53176	0.129192	0.339228
UBE2I	-0.010986	0.013765	-0.798112	0.424806	0.62856	-0.0034982	0.387336	-0.214118	0.831488	0.921221	-0.029306	0.343572	-1.14678	0.254599	0.493056
UBE2J1	-0.0135122	0.0147332	-0.917125	0.359077	0.568797	-0.0342304	0.31871	-1.8319	0.074047	0.248601	0.0205346	0.251722	0.857263	0.393643	0.625471
UBE2J2	-0.00374927	0.0109717	-0.341723	0.73256	0.852771	0.00148026	0.256367	0.115072	0.908935	0.959907	-0.0177078	0.225558	-0.842573	0.401766	0.632191
UBE2K	0.0649428	0.0272124	2.38652	0.0170089	0.0807537	0.0902107	1.28954	2.94647	0.00522006	0.0513303	-0.0301062	1.29316	-0.507004	0.613429	0.79048
UBE2L3	0.00139901	0.0152712	0.0916114	0.927007	0.962749	0.0127649	0.499165	0.720982	0.474905	0.699659	-0.0316282	0.446229	-1.04796	0.297544	0.53555
UBE2L6	-0.0116096	0.00532525	-2.1801	0.0292503	0.116037	-0.0122225	0.0487358	-1.72134	0.0926727	0.282545	-0.0108216	0.041504	-1.34419	0.182365	0.410241
UBE2M	-0.0288372	0.0161694	-1.78344	0.0745146	0.213194	-0.0334661	0.25511	-1.69993	0.0965756	0.288279	-0.0192411	0.228747	-0.678806	0.499053	0.706729
UBE2N	-0.0173044	0.0198722	-0.870782	0.383873	0.592098	-0.0436676	0.448848	-1.89719	0.0646763	0.228983	0.0598829	0.433693	1.52048	0.131999	0.34371
UBE2O	-0.0456519	0.0227894	-2.00321	0.045155	0.154886	-0.0272249	0.836923	-1.03031	0.308749	0.556875	-0.0991533	0.757032	-2.20217	0.0302847	0.160151
UBE2Q1	0.00998059	0.00956134	1.04385	0.296556	0.504936	0.0101785	0.157182	0.90065	0.372897	0.617513	0.00948205	0.123819	0.528703	0.598351	0.779718
UBE2Q2	-0.0367747	0.0110965	-3.31408	0.000919464	0.0115235	-0.0297653	0.243803	-2.28957	0.0271249	0.138086	-0.0555878	0.173768	-2.60996	0.0106524	0.0955
UBE2Q2L	-0.00536582	0.00641129	-0.836934	0.40263	0.608432	0.00143285	0.102986	0.195374	0.84604	0.928847	-0.0274033	0.112342	-2.0754	0.0408879	0.185222
UBE2QL1	-0.0451555	0.0210552	-2.14463	0.0319826	0.122584	-0.0485458	0.467391	-1.91761	0.0619609	0.223129	-0.037548	0.440438	-0.990139	0.324838	0.562119
UBE2R2	0.0438723	0.0243785	1.79963	0.071919	0.208004	0.0746985	1.17958	2.78192	0.00805226	0.0664955	-0.10074	1.07314	-1.73218	0.0867677	0.271658
UBE2S	-1.42134e-05	0.00816299	-0.00174119	0.998611	0.999303	-0.00323909	0.0964832	-0.355575	0.723934	0.865041	0.013131	0.103661	0.713969	0.477201	0.690612
UBE2T	-0.00181308	0.00496441	-0.365215	0.714951	0.84117	-0.00260517	0.066306	-0.474098	0.637879	0.813507	0.00170447	0.0558137	0.147194	0.883318	0.943662
UBE2V2	-0.0109458	0.0157426	-0.6953	0.486867	0.680566	-0.0174164	0.450327	-1.05292	0.298383	0.545933	0.0512643	0.528309	0.999523	0.320427	0.557911
UBE2Z	0.0244562	0.0146906	1.66475	0.095962	0.251118	0.0191951	0.403508	1.21569	0.230877	0.473725	0.0583535	0.331434	1.45597	0.149174	0.366309
UBE3A	-0.0504396	0.0456398	-1.10517	0.269088	0.477765	-0.0268014	1.47221	-0.5494	0.585634	0.779312	-0.216334	1.91273	-1.67396	0.0983616	0.289861
UBE3B	0.00669552	0.0166208	0.40284	0.687066	0.82324	-0.00650229	0.405522	-0.349875	0.728176	0.867752	0.0594303	0.326747	1.59977	0.113319	0.317149
UBE3C	-0.015275	0.0248765	-0.614033	0.539194	0.720838	0.0320557	1.20148	1.14049	0.26053	0.506764	-0.186392	1.14875	-3.48768	0.000764852	0.0327784
UBE3D	0.0723291	0.0252363	2.86607	0.00415603	0.0316914	0.10361	0.995809	3.50007	0.00111359	0.0212202	-0.0108821	0.935823	-0.22539	0.822202	0.910603
UBE4A	-0.0193614	0.0165091	-1.17277	0.240888	0.447038	-0.0194999	0.454561	-1.01121	0.317691	0.565045	-0.0189813	0.405516	-0.594165	0.553936	0.747114
UBE4B	0.0531843	0.026996	1.97008	0.0488294	0.162661	0.0737497	1.17207	2.30264	0.0263097	0.135812	0.00272521	1.0925	0.0543207	0.956804	0.978841
UBFD1	-0.0114203	0.010334	-1.10512	0.26911	0.477765	-0.0172036	0.218624	-1.60623	0.115698	0.32024	0.0665236	0.19001	1.69186	0.0949418	0.284331
UBIAD1	-0.000840156	0.0055293	-0.151946	0.879229	0.938516	-0.00293809	0.0789363	-0.460931	0.64722	0.819294	0.00553692	0.0749524	0.498223	0.619578	0.793632
UBL3	0.0389611	0.0323622	1.20391	0.228624	0.431979	0.0298156	0.856321	0.736095	0.465754	0.693858	0.0551037	0.870453	1.02398	0.308671	0.54533
UBL4A	-0.00141762	0.00798126	-0.177619	0.859023	0.927311	-0.00257834	0.0938363	-0.250978	0.803073	0.905511	0.000349641	0.0696332	0.0275823	0.978058	0.98852
UBL5	0.00443279	0.0080453	0.550979	0.581648	0.751127	-0.00345136	0.111755	-0.346866	0.73042	0.86897	0.0193203	0.0848039	1.41303	0.161196	0.382684
UBL7	0.00209462	0.00574657	0.3645	0.715485	0.841627	0.00439882	0.0819362	0.686357	0.496251	0.715665	-0.00735608	0.086353	-0.566745	0.572339	0.760494
UBLCP1	-0.0103475	0.0118842	-0.870694	0.383921	0.592098	-0.022886	0.273089	-1.65303	0.105763	0.305168	0.0247579	0.262455	1.06871	0.288141	0.527528
UBN1	-0.0318815	0.0122233	-2.60825	0.00910052	0.0537108	-0.0256882	0.31173	-1.91625	0.0621389	0.223352	-0.062424	0.322119	-2.09691	0.0388896	0.180292
UBN2	0.0295551	0.0238553	1.23893	0.21537	0.416329	0.0529781	1.2185	2.03127	0.048572	0.194169	-0.0903595	1.17599	-1.53119	0.129332	0.339361
UBOX5	-0.0116187	0.0107848	-1.07732	0.281335	0.489875	-0.0157622	0.181538	-1.40576	0.167132	0.393756	0.0395942	0.17489	1.00443	0.318533	0.555786
UBOX5-AS1	-0.038836	0.0114123	-3.403	0.000666509	0.00922417	-0.0263285	0.102278	-2.03969	0.048064	0.192857	-0.0836147	0.155054	-3.4235	0.000961982	0.0356052
UBP1	-0.0407013	0.0184466	-2.20644	0.0273535	0.111145	-0.032162	0.659868	-1.53446	0.132398	0.344826	-0.0700415	0.62212	-1.8028	0.0748645	0.25283
UBQLN1	0.0300926	0.0199787	1.50623	0.132007	0.305564	0.0596691	0.73071	2.6843	0.0103491	0.0782171	-0.0942062	0.727295	-2.06728	0.041664	0.186618
UBQLN2	0.0306775	0.0180752	1.69722	0.0896555	0.240262	0.0349197	0.223122	1.35462	0.183368	0.414516	0.0265746	0.211402	1.04825	0.297412	0.53555
UBQLN4	0.0126558	0.00842896	1.50146	0.133236	0.307226	0.020154	0.147232	1.99654	0.0523678	0.202154	-0.00461205	0.115428	-0.301073	0.764074	0.87927
UBR1	-0.0275597	0.0317618	-0.867698	0.38556	0.592967	0.0726904	1.36277	1.91161	0.0627483	0.224704	-0.258911	1.23824	-4.48208	2.23019e-05	0.0115219
UBR2	0.107979	0.0341578	3.16119	0.00157124	0.0163138	0.178067	1.4676	4.31289	9.5241e-05	0.00570262	-0.0440529	1.32824	-0.724456	0.47072	0.686163
UBR3	0.0199638	0.0386032	0.517154	0.605049	0.767025	0.0961199	2.19349	2.09806	0.0419403	0.177231	-0.166481	2.15523	-2.32245	0.0225315	0.139686
UBR4	0.0143922	0.0239993	0.599696	0.548709	0.728565	0.0741954	0.762641	2.47978	0.0172308	0.105633	-0.0935003	0.729566	-2.32657	0.0223004	0.139224
UBR5	0.0383394	0.0369718	1.03699	0.299741	0.507964	0.120666	1.96484	2.70931	0.00970891	0.0750978	-0.144146	1.86398	-2.17387	0.0324172	0.165173
UBR5-AS1	0.0028663	0.00697366	0.411018	0.681059	0.819483	-0.00236437	0.0989272	-0.302619	0.76367	0.886149	0.0233621	0.115833	1.51057	0.134505	0.347384
UBR7	0.00503449	0.00888425	0.566676	0.570935	0.743939	0.0130621	0.152116	1.37243	0.177196	0.407254	-0.049344	0.127617	-1.99201	0.0499043	0.204616
UBTD1	-0.00322368	0.00840271	-0.383647	0.70124	0.832241	0.00715957	0.144488	0.726284	0.471683	0.697387	-0.0308146	0.141856	-1.91761	0.0584256	0.223048
UBTD2	-0.0328791	0.00966116	-3.40323	0.000665947	0.00922417	-0.0280088	0.158952	-2.43485	0.0192156	0.113178	-0.0445387	0.153816	-2.50238	0.0141966	0.109899
UBTF	-0.00557539	0.0110631	-0.503964	0.614287	0.773825	-0.0178467	0.237806	-1.45847	0.15213	0.372382	0.0493569	0.277962	1.90643	0.0598791	0.225836
UBXN1	-0.00820271	0.00684154	-1.19896	0.230545	0.434653	-0.00309111	0.120155	-0.416904	0.678867	0.838587	-0.0374971	0.110402	-2.11254	0.0374913	0.177634
UBXN11	-0.0329126	0.00755629	-4.35566	1.32666e-05	0.000663677	-0.0364762	0.121602	-3.86427	0.000378878	0.0118333	-0.0265549	0.089472	-2.10618	0.038055	0.179057
UBXN2A	0.0352687	0.0188741	1.86864	0.0616736	0.188945	0.0241293	0.449724	1.07548	0.288282	0.536888	0.062239	0.429994	1.78284	0.0780838	0.258772
UBXN2B	-0.0134396	0.021625	-0.621484	0.534281	0.717258	0.0206663	0.627726	0.791671	0.432991	0.66879	-0.0880342	0.590416	-2.28031	0.0250215	0.147063
UBXN4	0.000295001	0.0263628	0.0111901	0.991072	0.996071	0.0141919	0.911649	0.473401	0.638373	0.813703	-0.047114	0.913226	-0.850877	0.397162	0.62784
UBXN6	-0.00299939	0.00962216	-0.311717	0.755256	0.866105	0.00628761	0.243462	0.57646	0.567374	0.767092	-0.0355907	0.19787	-1.74183	0.0850542	0.268842
UBXN7	-0.0252962	0.015926	-1.58836	0.112205	0.27641	-0.00696733	0.47709	-0.395713	0.694315	0.847298	-0.107768	0.485713	-2.88549	0.00492138	0.0681912
UBXN8	-0.00762454	0.00434676	-1.75408	0.0794175	0.222018	-0.00962238	0.0548075	-2.01519	0.0502981	0.197894	0.00204072	0.0630436	0.194308	0.846385	0.925047
UCHL1	-0.0633895	0.0435091	-1.45692	0.145137	0.323973	-0.0549255	1.35609	-0.975175	0.335154	0.582324	-0.0759139	1.02391	-1.108	0.270948	0.509697
UCHL3	-0.00488998	0.0102559	-0.476795	0.633508	0.787123	0.00394305	0.204613	0.359833	0.720771	0.863759	-0.0672729	0.287549	-2.3101	0.0232377	0.141913
UCHL5	-0.00313634	0.0142578	-0.219974	0.825891	0.909507	0.00860332	0.364846	0.549395	0.585637	0.779312	-0.0600401	0.440961	-1.74148	0.0851172	0.268894
UCK1	0.00535313	0.00457463	1.17018	0.241929	0.448352	0.0059805	0.081212	1.11822	0.269814	0.517419	0.00364284	0.0554691	0.412531	0.68096	0.831341
UCK2	-0.0526166	0.0181076	-2.90578	0.00366344	0.0293991	-0.046079	0.450856	-2.03278	0.0484126	0.193852	-0.064144	0.400535	-2.13101	0.0358957	0.174059
UCKL1	-0.0111297	0.00682396	-1.63097	0.102897	0.261565	-0.00979961	0.107528	-1.29575	0.202119	0.438709	-0.016956	0.113922	-1.07121	0.287022	0.526731
UCN	-0.0089857	0.00620511	-1.44811	0.147586	0.327351	-0.00580993	0.114498	-0.772399	0.444192	0.677269	-0.0157503	0.0596207	-1.4347	0.154938	0.374374
UEVLD	-0.0465206	0.0118988	-3.90968	9.2418e-05	0.00250113	-0.0408586	0.216739	-3.01932	0.0042913	0.0457636	-0.065817	0.185914	-2.63458	0.00996342	0.0921099
UFC1	-0.0104944	0.00810645	-1.29457	0.195467	0.392634	-0.00500178	0.120787	-0.540271	0.591857	0.783294	-0.0285469	0.101103	-1.70085	0.0925245	0.28115
UFL1	-0.00871093	0.0124302	-0.700788	0.483435	0.678249	-0.0169173	0.304239	-1.22472	0.22749	0.469987	0.0262236	0.272144	0.920121	0.360041	0.595057
UFL1-AS1	-0.0101281	0.006921	-1.46339	0.143362	0.321812	-0.00986266	0.104375	-1.27637	0.208819	0.446887	-0.0112049	0.103101	-0.719956	0.473472	0.688752
UFM1	0.0128338	0.0158417	0.810133	0.417864	0.622273	0.0152577	0.336553	0.80937	0.422853	0.659614	0.00700813	0.337772	0.239795	0.81105	0.904419
UFSP2	-0.0112994	0.00953998	-1.18442	0.236245	0.440829	-0.0087899	0.180632	-0.838336	0.406576	0.645216	-0.0233689	0.199979	-1.01629	0.312294	0.549463
UGCG	-0.00293009	0.0165304	-0.177255	0.859308	0.927494	0.00484469	0.415634	0.254165	0.800606	0.904721	-0.0265151	0.427638	-0.798672	0.426645	0.652714
UGDH	-0.00575188	0.0082162	-0.700066	0.483886	0.678286	-0.00398131	0.16617	-0.439004	0.662903	0.828121	-0.0138608	0.144736	-0.714179	0.477019	0.690612
UGDH-AS1	-0.0133518	0.0125154	-1.06683	0.286048	0.495143	-0.00728151	0.230741	-0.512477	0.610995	0.796824	-0.0343674	0.277613	-1.29998	0.197026	0.429023
UGGT1	0.00815229	0.0187194	0.4355	0.663199	0.808598	0.0409268	0.547357	1.97146	0.0552661	0.208975	-0.134431	0.523503	-3.10466	0.00256725	0.0517752
UGGT2	-0.0586917	0.0374472	-1.56732	0.11704	0.283925	-0.0332967	1.96242	-0.756304	0.453678	0.684551	-0.125136	1.87551	-1.7572	0.0823834	0.26471
UGP2	-0.0059217	0.0260643	-0.227196	0.820272	0.906098	0.0080845	0.659184	0.242444	0.809613	0.908949	-0.027917	0.563954	-0.66807	0.505848	0.711921
UGT8	0.00189729	0.00377053	0.50319	0.61483	0.773825	0.00255235	0.0323215	0.665545	0.509332	0.726467	-0.0171012	0.0286997	-0.828028	0.410449	0.640622
UHMK1	0.0063722	0.0143309	0.444649	0.656574	0.803602	0.0363252	0.373968	2.11123	0.0407309	0.174566	-0.0614781	0.305161	-2.37406	0.0197828	0.130521
UHRF1BP1	-0.0346444	0.0137005	-2.5287	0.0114486	0.0626127	-0.0175148	0.419193	-1.1686	0.249138	0.49519	-0.121711	0.453001	-3.60198	0.000523723	0.0291664
UHRF1BP1L	0.0217489	0.0225216	0.965689	0.3342	0.545036	0.0416262	0.972721	1.62719	0.111159	0.313305	-0.0467467	1.00735	-0.984396	0.327637	0.565438
UHRF2	0.000996042	0.0168773	0.0590165	0.952939	0.975564	0.0265417	0.616355	1.40329	0.167862	0.394512	-0.0988329	0.582042	-2.64333	0.00972845	0.0914
UIMC1	-0.0496953	0.0227536	-2.18406	0.0289579	0.11516	-0.0191776	0.770549	-0.698589	0.48865	0.710652	-0.116679	0.746657	-2.86888	0.00516347	0.0685851
ULK1	0.0457249	0.0199791	2.28863	0.0221006	0.0968872	0.063179	0.530391	2.8307	0.00709085	0.0616411	-0.0246624	0.491788	-0.55025	0.583551	0.769826
ULK2	-0.00793577	0.0284499	-0.278938	0.780292	0.881864	0.0765202	0.913908	2.23835	0.0305429	0.147618	-0.198201	0.897385	-3.86272	0.000214626	0.0210028
ULK3	-0.0530613	0.0168539	-3.1483	0.00164221	0.0167645	-0.093525	0.442556	-3.38545	0.00154884	0.0255326	-0.0290715	0.241964	-1.36671	0.17522	0.401107
ULK4	-0.0222451	0.034008	-0.654113	0.513039	0.69938	-0.0029895	1.10927	-0.0668059	0.947052	0.977417	-0.0485709	1.08069	-0.928281	0.355817	0.590932
UMAD1	0.029659	0.0281943	1.05195	0.292822	0.501683	0.0780794	1.21653	2.2718	0.0282701	0.141518	-0.0699775	1.08476	-1.41937	0.159345	0.380532
UMPS	-0.0164214	0.00871666	-1.88391	0.0595765	0.184378	-0.0164168	0.178672	-1.67218	0.101906	0.298737	-0.0164386	0.16073	-0.867727	0.387919	0.620112
UNC119B	-0.00872517	0.00467658	-1.86572	0.0620812	0.189414	-0.00895101	0.07072	-1.6445	0.107521	0.307995	-0.00808834	0.0620263	-0.884927	0.378623	0.612564
UNC13A	-0.0347366	0.0426705	-0.814066	0.415607	0.619951	-0.0321019	1.59887	-0.556238	0.581018	0.776303	-0.0379136	1.47853	-0.598247	0.551222	0.745805
UNC13B	-0.0394039	0.023218	-1.69713	0.0896722	0.240262	-0.0144344	0.464844	-0.482396	0.632053	0.809896	-0.0771848	0.440526	-2.09703	0.038879	0.180292
UNC13C	0.057852	0.0752381	0.768919	0.441941	0.644914	0.00643351	1.69777	0.0487739	0.961369	0.983758	0.0826489	1.51929	0.902272	0.369565	0.604058
UNC45A	-0.0576414	0.0183499	-3.14123	0.00168242	0.0170388	-0.0553993	0.317677	-2.32964	0.0247655	0.13086	-0.0609414	0.233547	-2.11235	0.0375079	0.17764
UNC50	-0.0196047	0.0120298	-1.62968	0.103169	0.262142	-0.0065668	0.230311	-0.478122	0.635036	0.811819	-0.0625621	0.241831	-2.50947	0.0139339	0.108677
UNC5A	-0.0400401	0.0335026	-1.19513	0.232035	0.435928	-0.0799905	1.10554	-2.03881	0.0477799	0.192312	0.0675254	0.98025	1.04889	0.297119	0.53555
UNC5B	0.0140801	0.0143245	0.982938	0.325638	0.535898	0.000503279	0.170815	0.0326282	0.974127	0.989454	0.0991993	0.166995	2.56849	0.012294	0.102061
UNC5C	0.0338086	0.0366409	0.922702	0.356163	0.566404	0.100923	2.03073	2.37721	0.0220635	0.122119	-0.162146	1.7533	-2.23518	0.0279535	0.154046
UNC5D	-0.228457	0.0770065	-2.96673	0.00300987	0.0254482	-0.220155	2.42864	-2.176	0.0357443	0.161666	-0.239891	1.99312	-2.02052	0.0468204	0.197827
UNC79	-0.020217	0.0441901	-0.457501	0.647311	0.796953	0.0262594	2.9062	0.516131	0.608463	0.795389	-0.162973	2.77755	-1.82772	0.0710029	0.246104
UNC80	-0.0464289	0.0425761	-1.09049	0.275497	0.483959	-0.0471453	2.41444	-0.944431	0.350338	0.597919	-0.0445168	2.14836	-0.545872	0.586544	0.771554
UNG	0.00576608	0.00755419	0.763296	0.445287	0.648323	0.0154879	0.112176	1.69948	0.0966068	0.288279	-0.0155828	0.105538	-1.15387	0.251699	0.488992
UNK	-0.0480078	0.0153724	-3.12298	0.00179029	0.017635	-0.0405865	0.410162	-2.32209	0.0251366	0.132036	-0.0733571	0.394929	-2.2709	0.0256092	0.14849
UNKL	-0.0028053	0.0121485	-0.230917	0.817379	0.904165	0.0198929	0.200578	1.34386	0.186191	0.418359	-0.0496352	0.193403	-2.33443	0.0218651	0.137888
UPF1	0.0152917	0.0125665	1.21687	0.223654	0.42607	0.0330284	0.254057	2.34966	0.0235546	0.126721	-0.0553055	0.273117	-1.97209	0.0517598	0.209285
UPF2	-0.00118756	0.0170488	-0.0696564	0.944467	0.971065	0.00903292	0.651182	0.474544	0.637565	0.813493	-0.0426375	0.762626	-1.11228	0.269068	0.5074
UPF3A	-0.0253404	0.0341719	-0.741555	0.458357	0.657168	0.00939995	0.992972	0.228885	0.820067	0.915613	-0.103519	1.00252	-1.68029	0.0964708	0.287149
UPF3B	-0.041279	0.0168865	-2.44449	0.0145055	0.0729125	-0.0335639	0.472054	-1.70608	0.0953601	0.286452	-0.0628746	0.380258	-1.91027	0.0593765	0.224969
UPP1	-0.03482	0.0115778	-3.00747	0.00263428	0.0231321	-0.0248186	0.262919	-1.84098	0.0726783	0.245361	-0.0629279	0.248446	-2.7844	0.00657277	0.0769501
UPP2	0.119435	0.0392259	3.04479	0.00232843	0.0211536	0.133476	1.52046	2.91265	0.00571237	0.0542426	0.0809487	1.52172	1.06696	0.288927	0.52813
UPRT	0.00669693	0.00587086	1.14071	0.253992	0.461139	0.00868995	0.12059	1.35658	0.182145	0.413043	-0.00376325	0.11996	-0.256435	0.798217	0.898783
UQCC1	-0.0442128	0.0237096	-1.86476	0.0622144	0.189597	-0.00607859	0.846874	-0.224216	0.823673	0.917327	-0.168251	0.78177	-3.44114	0.000890376	0.0348576
UQCC2	-0.0117099	0.0116336	-1.00656	0.314148	0.52422	-0.0205522	0.18727	-1.53041	0.133396	0.346758	0.0148821	0.203136	0.63903	0.524474	0.726455
UQCR10	-0.0265476	0.0203633	-1.3037	0.192336	0.388419	-0.0256222	0.295693	-1.03897	0.304963	0.553329	-0.0285306	0.28981	-0.790318	0.431559	0.656798
UQCRB	0.00390952	0.0350033	0.11169	0.911069	0.955469	-0.019127	0.473704	-0.458525	0.649127	0.820803	0.0587324	0.527616	0.912686	0.36433	0.598379
UQCRC1	-0.0279839	0.0105902	-2.64243	0.00823124	0.0500369	-0.0355637	0.260989	-2.93635	0.005363	0.0524766	-0.00336966	0.180831	-0.154392	0.877657	0.940827
UQCRC2	-0.0205194	0.0235456	-0.871475	0.383495	0.591836	0.0117652	0.764777	0.414419	0.680671	0.83956	-0.0916666	0.652557	-2.17506	0.0323248	0.16492
UQCRFS1	-0.0140654	0.0120296	-1.16923	0.242311	0.448526	-0.0167304	0.19069	-1.15107	0.256197	0.502204	-0.00826975	0.167152	-0.385823	0.700565	0.843638
UQCRH	-0.0544933	0.027547	-1.97819	0.0479071	0.161169	-0.0135523	0.530335	-0.37929	0.706445	0.855617	-0.114488	0.453662	-2.64693	0.00963315	0.0913915
UQCRQ	-0.0190851	0.00989693	-1.92839	0.0538069	0.173057	-0.0185141	0.148288	-1.77569	0.0830129	0.263624	-0.024282	0.201574	-0.771954	0.442406	0.664618
URB1	-0.0335634	0.012816	-2.61886	0.00882249	0.0526072	-0.0121698	0.3034	-0.792598	0.432455	0.668368	-0.0827065	0.262958	-3.55402	0.000614501	0.0297885
URB2	-0.00915314	0.00604899	-1.51317	0.130237	0.302638	-0.0105406	0.0807713	-1.49393	0.142651	0.358209	-0.00530458	0.0827817	-0.451417	0.652806	0.813541
URGCP	-0.0173671	0.0157634	-1.10174	0.270575	0.479051	-0.0173638	0.44322	-0.926832	0.359296	0.605111	-0.0173753	0.346652	-0.595659	0.552941	0.746874
URI1	-0.0615474	0.0246463	-2.49722	0.0125171	0.0669665	-0.084192	0.559582	-2.8161	0.00736687	0.0629672	-0.0135139	0.519799	-0.310361	0.757025	0.876045
URM1	-0.0123387	0.00747901	-1.64977	0.0989895	0.255194	0.000163603	0.144676	0.0187193	0.985153	0.994022	-0.0465386	0.116791	-3.21955	0.00180266	0.0447086
UROD	-0.0135247	0.0065264	-2.0723	0.0382374	0.139392	-0.011227	0.126539	-1.53035	0.133411	0.346758	-0.0222422	0.107587	-1.55651	0.123199	0.331167
UROS	-0.0729801	0.0162152	-4.50073	6.77195e-06	0.000452351	-0.0608811	0.355901	-3.09743	0.0034691	0.0405308	-0.0987594	0.265486	-3.44221	0.000887281	0.0348576
USB1	-3.71347e-05	0.00560066	-0.00663041	0.99471	0.997732	0.00324612	0.123106	0.533749	0.596322	0.786152	-0.0183624	0.106759	-1.278	0.204633	0.437914
USE1	-0.018416	0.00743472	-2.47703	0.0132481	0.0694626	-0.0303213	0.112113	-3.44682	0.00129883	0.0230557	0.0113471	0.0996397	0.815807	0.416828	0.645778
USF1	-0.00953912	0.00582625	-1.63726	0.101575	0.259532	-0.0107295	0.101092	-1.51635	0.136903	0.351333	-0.00703281	0.0560833	-0.684984	0.495166	0.704437
USF2	0.00998555	0.0144601	0.690561	0.489841	0.682917	0.00757695	0.374946	0.460329	0.647649	0.819527	0.0181304	0.36705	0.598995	0.550725	0.745688
USF3	-0.0109039	0.0133035	-0.819625	0.41243	0.616644	0.00104467	0.342647	0.0680542	0.946065	0.976834	-0.0469562	0.300043	-1.76101	0.0817336	0.263707
USH2A	-0.0105193	0.0145011	-0.725416	0.468197	0.665005	0.00516056	0.217058	0.291997	0.771737	0.889628	-0.0428239	0.229259	-1.68814	0.0949491	0.284331
USHBP1	-0.0216286	0.0100471	-2.15271	0.0313413	0.12113	-0.0114738	0.0967231	-0.961019	0.342299	0.589862	-0.0462695	0.113942	-2.48785	0.0147662	0.112114
USO1	-0.0382498	0.0196516	-1.94639	0.0516075	0.168611	-0.0268079	0.683565	-1.26663	0.212251	0.450856	-0.109795	0.6749	-2.07457	0.0409662	0.185286
USP1	-0.00524925	0.0101941	-0.514928	0.606603	0.767632	-0.00630789	0.149635	-0.54609	0.587887	0.780955	-0.00152062	0.201768	-0.0701453	0.944238	0.972464
USP10	-0.0338372	0.0181437	-1.86496	0.0621874	0.189564	-0.0200783	0.639364	-0.97905	0.333148	0.580847	-0.083403	0.674835	-2.1427	0.0349158	0.17221
USP11	-0.0798848	0.0292068	-2.73514	0.00623529	0.0413397	-0.0744222	0.858711	-2.04288	0.0473572	0.191287	-0.0897132	0.728308	-1.83592	0.069769	0.243949
USP12	-0.023853	0.0165257	-1.44339	0.148909	0.329521	-0.0216654	0.406605	-1.12121	0.268552	0.516628	-0.0298103	0.402028	-0.934873	0.352428	0.58862
USP13	-0.0232455	0.0175722	-1.32286	0.185883	0.38173	-0.0383002	0.373554	-1.90148	0.0640974	0.22778	0.0247116	0.347781	0.687387	0.493658	0.70307
USP14	-0.0401397	0.0206175	-1.94688	0.0515496	0.168469	-0.0132316	0.725698	-0.560821	0.577892	0.773468	-0.127078	0.679607	-2.99652	0.00355336	0.0585133
USP15	-0.0631056	0.0245634	-2.56909	0.0101967	0.0579887	-0.043715	1.17818	-1.54176	0.130616	0.342499	-0.121432	1.04516	-2.46934	0.01548	0.115159
USP16	-0.0286638	0.0124516	-2.30201	0.0213344	0.0944237	-0.0216961	0.311117	-1.47179	0.148513	0.366478	-0.0460144	0.307564	-1.97809	0.051067	0.207282
USP19	-0.0172252	0.00616727	-2.793	0.00522213	0.0369773	-0.0217895	0.0959047	-3.18342	0.00273649	0.035732	0.0024703	0.0928278	0.173741	0.862471	0.933388
USP2	0.00361531	0.0177399	0.203795	0.838513	0.916386	0.0085474	0.366536	0.419955	0.676654	0.837555	-0.0119767	0.385261	-0.330957	0.741469	0.867055
USP2-AS1	-0.0218939	0.0201302	-1.08761	0.276765	0.485326	-0.0447039	0.308613	-1.75783	0.0863154	0.2704	0.0163758	0.326704	0.497127	0.620347	0.79388
USP20	0.0173058	0.0125993	1.37355	0.169581	0.359837	0.00942961	0.316234	0.707288	0.483284	0.706414	0.0831047	0.301686	2.15664	0.0339537	0.169322
USP22	-0.021146	0.0270558	-0.781571	0.434467	0.637792	0.040189	0.851101	1.1982	0.237539	0.481494	-0.135395	0.847985	-2.9577	0.00398554	0.0618664
USP24	0.0240493	0.0253543	0.94853	0.34286	0.554449	0.0727457	0.921821	2.35204	0.0234223	0.126186	-0.075724	0.879825	-1.71046	0.0907279	0.278405
USP25	0.142168	0.0468963	3.03153	0.00243315	0.021716	0.216177	1.89512	3.62741	0.000768189	0.0173722	0.02181	1.90625	0.286977	0.774809	0.885472
USP28	0.00205803	0.0188059	0.109436	0.912857	0.956563	0.0389963	0.617158	1.76364	0.0850483	0.267735	-0.0945332	0.564326	-2.64387	0.00971398	0.0914
USP3	-0.0190496	0.0104109	-1.82978	0.0672828	0.198956	-0.0113358	0.110106	-0.927192	0.359317	0.605111	-0.039398	0.130989	-1.98408	0.0503896	0.205833
USP3-AS1	-0.0361186	0.0132628	-2.7233	0.00646336	0.0423485	-0.0409273	0.280546	-2.60734	0.0125698	0.0884092	-0.0241191	0.249801	-0.972701	0.333385	0.570164
USP30	-0.00306071	0.0128773	-0.237682	0.812128	0.900667	0.0085752	0.285932	0.561551	0.577399	0.773167	-0.0317037	0.278011	-1.32326	0.189198	0.418365
USP31	0.0757137	0.0308891	2.45114	0.0142403	0.0723533	0.162098	0.936489	4.10798	0.000180093	0.00811407	-0.0609963	0.979065	-1.22877	0.222455	0.458634
USP32	-0.0776094	0.0288022	-2.69456	0.00704807	0.0450495	-0.037619	1.01941	-1.06417	0.293318	0.541987	-0.156578	0.860513	-3.15199	0.00222158	0.0492478
USP33	0.0747302	0.0344744	2.1677	0.0301816	0.118423	0.0965491	1.44211	2.37742	0.0220523	0.122119	0.0184502	1.37174	0.282877	0.77794	0.886975
USP34	0.0475316	0.0362956	1.30957	0.190342	0.386111	0.125417	2.24451	3.12059	0.00325541	0.0390649	-0.296913	2.27177	-3.51299	0.000703782	0.0320193
USP35	0.000546126	0.00462998	0.117954	0.906104	0.952607	0.00560275	0.0708291	1.1017	0.276851	0.525508	-0.0239441	0.0735491	-2.13941	0.0351894	0.172878
USP36	-0.0198223	0.0179019	-1.10727	0.268176	0.476696	-0.0324817	0.45429	-1.47445	0.147798	0.365573	0.00479197	0.454559	0.155998	0.876394	0.940579
USP37	-0.0264461	0.0218181	-1.21211	0.225468	0.428116	-0.0234431	0.702496	-0.926835	0.359295	0.605111	-0.0351761	0.70942	-0.815641	0.416922	0.645838
USP38	-0.0119848	0.00965221	-1.24166	0.21436	0.41549	-0.00910632	0.216425	-0.832002	0.410102	0.648398	-0.0220555	0.211035	-1.07734	0.284294	0.523387
USP39	-0.0318712	0.0123748	-2.5755	0.0100095	0.057234	-0.0263849	0.283721	-1.99038	0.0530675	0.20394	-0.0690566	0.338243	-2.00096	0.0484988	0.201379
USP4	-0.0411566	0.0208492	-1.97402	0.0483799	0.161954	-0.0420485	0.657639	-1.70684	0.0952179	0.286183	-0.0389052	0.609598	-0.994008	0.322962	0.560688
USP40	-0.0184835	0.0115351	-1.60237	0.109074	0.271885	-0.0207659	0.35258	-1.65657	0.105041	0.303538	-0.00587116	0.327892	-0.199244	0.842534	0.923266
USP42	-0.00696706	0.0150107	-0.464141	0.642547	0.794147	-0.00242883	0.505212	-0.137998	0.8909	0.951085	-0.0190746	0.489266	-0.663508	0.508751	0.714334
USP43	-0.0422782	0.0204318	-2.06923	0.0385241	0.140069	-0.0456441	0.361268	-1.8189	0.0760971	0.252187	-0.0356586	0.244221	-1.01326	0.313975	0.551377
USP44	4.88247e-05	0.00219027	0.0222916	0.982215	0.991222	0.000355804	0.0151139	0.145768	0.884801	0.948157	-0.00121993	0.0147167	-0.245839	0.806383	0.901913
USP45	0.0300917	0.0172475	1.7447	0.0810375	0.225059	0.0421302	0.429131	2.14735	0.0375686	0.166766	-0.0108582	0.443838	-0.300073	0.764834	0.879724
USP46	0.0428803	0.0182752	2.34637	0.0189573	0.0872791	0.0776476	0.399031	3.72928	0.000567834	0.0145497	-0.0737781	0.433788	-1.93442	0.0562948	0.217573
USP47	0.110106	0.0308838	3.56518	0.000363611	0.00616252	0.149282	1.5631	4.01731	0.000237945	0.0093954	0.0226045	1.412	0.407029	0.684981	0.833514
USP48	-0.00451835	0.0219478	-0.205867	0.836894	0.915655	0.0377985	0.966582	1.51066	0.138346	0.352862	-0.145727	1.00574	-3.18828	0.00198642	0.0464679
USP49	-0.00696766	0.0202615	-0.343887	0.730931	0.851803	0.0319573	0.609579	1.2697	0.211166	0.449877	-0.0786379	0.572679	-2.30254	0.0236795	0.143035
USP5	-0.0112364	0.00864707	-1.29945	0.19379	0.390419	-0.011384	0.18579	-1.14996	0.256652	0.502585	-0.0107613	0.149005	-0.60589	0.546157	0.742168
USP53	-0.00663444	0.0206493	-0.321291	0.74799	0.861621	-0.018783	0.496783	-0.791619	0.43302	0.66879	0.03129	0.487071	0.74638	0.45744	0.675119
USP54	-0.0274573	0.0228262	-1.20288	0.229022	0.432589	0.00459108	0.504819	0.172686	0.863726	0.937781	-0.117334	0.556687	-2.63539	0.0099413	0.0921099
USP6	-0.00668179	0.00735274	-0.908749	0.363483	0.572929	-0.00363014	0.0702565	-0.428573	0.670455	0.83435	-0.0160115	0.087474	-1.0811	0.282625	0.521561
USP6NL	-0.0163228	0.00675514	-2.41635	0.015677	0.0764402	-0.0178124	0.091105	-2.23595	0.0307122	0.148126	-0.0125107	0.0788553	-0.981697	0.328958	0.566264
USP7	0.00837569	0.0187085	0.447695	0.654373	0.802412	0.00453506	0.596993	0.209112	0.835369	0.922899	0.0195471	0.570275	0.528477	0.598507	0.779834
USP8	-0.0221619	0.0187514	-1.18188	0.237252	0.442278	0.0013734	0.709225	0.0630983	0.949987	0.979309	-0.0899105	0.671419	-2.43467	0.0169377	0.121183
USP9X	-0.0304349	0.0238449	-1.27637	0.201825	0.400249	-0.0137623	0.938896	-0.485654	0.62973	0.80806	-0.0708697	0.948493	-1.60591	0.1119	0.314627
USP9Y	-0.0619259	0.0859793	-0.720242	0.471376	0.667388	0.0347617	0.852832	0.255536	0.799816	0.904589	-0.126244	1.11964	-1.13784	0.25895	0.497266
USPL1	-0.0134679	0.011829	-1.13855	0.254892	0.462044	-0.00660585	0.24041	-0.480919	0.633064	0.810359	-0.0331647	0.231135	-1.42511	0.157684	0.378138
UST	-0.0234407	0.0076995	-3.04444	0.00233113	0.0211615	-0.0290609	0.0841458	-3.04616	0.00402199	0.0439302	-0.0129411	0.0578243	-0.992438	0.323798	0.561412
UTP11	-0.00370573	0.00570333	-0.649748	0.515855	0.701092	-0.00176741	0.0988027	-0.288539	0.77435	0.890731	-0.0163346	0.133618	-1.04473	0.299028	0.536578
UTP14A	-0.000875777	0.00785783	-0.111453	0.911257	0.955493	0.00267613	0.152948	0.309033	0.75882	0.883104	-0.0174343	0.146655	-0.932443	0.353675	0.58985
UTP14C	-0.00887544	0.00674095	-1.31664	0.187958	0.383889	-0.00912468	0.12266	-1.19416	0.239099	0.483514	-0.00800057	0.10108	-0.558861	0.577685	0.764433
UTP15	0.00204407	0.00454149	0.450088	0.652647	0.801053	-0.00502038	0.0599718	-1.01589	0.315483	0.563045	0.0404219	0.0682788	3.50936	0.000712267	0.0322022
UTP18	0.00812637	0.0109583	0.74157	0.458348	0.657168	0.0158686	0.278359	1.29396	0.202733	0.439464	-0.0225461	0.278473	-0.92366	0.358205	0.59304
UTP20	-0.0367356	0.0109641	-3.35054	0.000806547	0.0104489	-0.0358111	0.252223	-2.9561	0.00508729	0.0504625	-0.0409226	0.250502	-1.58738	0.116037	0.321178
UTP23	0.0801894	0.0274286	2.92357	0.00346043	0.0280888	0.105232	0.877527	3.14238	0.00306571	0.0379714	0.0291478	0.836107	0.609668	0.543663	0.740632
UTP3	0.000198927	0.00636075	0.0312741	0.975051	0.987571	-0.0047294	0.103216	-0.638085	0.526874	0.739351	0.0139727	0.0862276	1.12766	0.26255	0.500637
UTP4	-0.0230512	0.0127579	-1.80682	0.0707907	0.205852	-0.0285967	0.275597	-2.13379	0.038729	0.169474	0.0305363	0.261053	0.732974	0.46583	0.682619
UTP6	0.0029954	0.0151985	0.197085	0.843761	0.919078	-0.0119469	0.3528	-0.727988	0.470651	0.696949	0.0930634	0.306312	2.30978	0.0234555	0.142258
UTRN	-0.010107	0.013579	-0.744314	0.456686	0.656483	-0.0270697	0.204611	-1.28296	0.206921	0.44454	0.00188592	0.112882	0.106301	0.915587	0.958642
UTY	-0.08931	0.0828033	-1.07858	0.280775	0.489018	-0.0175468	0.791026	-0.135025	0.893371	0.952047	-0.138361	1.08171	-1.28783	0.201913	0.434905
UVRAG	0.0638774	0.0283962	2.24951	0.0244802	0.103843	0.0945768	1.39217	2.87901	0.00624494	0.0571843	-0.026859	1.25893	-0.475579	0.635561	0.802068
UVSSA	-0.0612236	0.0183414	-3.33801	0.000843821	0.0108221	-0.061335	0.250553	-2.74348	0.00902081	0.0716457	-0.0609943	0.217471	-1.90149	0.0607809	0.22706
UXS1	-0.00786015	0.015538	-0.505865	0.612951	0.772905	0.00639787	0.450202	0.376941	0.708111	0.856582	-0.081639	0.454953	-2.11446	0.037323	0.177127
UXT	-0.00536856	0.00504721	-1.06367	0.287479	0.496577	-0.00865201	0.059316	-1.47199	0.14846	0.366428	0.00384958	0.0449032	0.390882	0.696836	0.84135
VAC14	-0.0298295	0.0122806	-2.42899	0.0151409	0.0748367	-0.0283835	0.258047	-2.0107	0.0507899	0.198286	-0.0343303	0.246432	-1.37849	0.17157	0.396532
VAMP1	0.0222388	0.00983453	2.2613	0.0237407	0.10195	0.0310306	0.137192	2.06765	0.0451651	0.185739	0.0156222	0.0961368	1.1999	0.233418	0.469517
VAMP3	-0.0151906	0.00671762	-2.26131	0.0237399	0.10195	-0.00990343	0.114615	-1.28255	0.206665	0.444371	-0.0316482	0.107116	-2.32311	0.0224946	0.139607
VAMP4	-0.0092263	0.0129797	-0.710826	0.477192	0.673039	0.00512943	0.298043	0.344552	0.732146	0.869644	-0.0547236	0.306045	-2.06481	0.041903	0.186907
VAMP7	0.00093877	0.00770364	0.121861	0.903009	0.951247	0.00674935	0.175981	0.800891	0.427692	0.663248	-0.0286013	0.166359	-1.50522	0.13587	0.348993
VAPA	0.0101257	0.0271905	0.372401	0.709595	0.83797	0.0324359	0.916421	1.03215	0.307896	0.556379	-0.0563176	0.91848	-1.03845	0.301924	0.538677
VAPB	-0.0101457	0.0153231	-0.66212	0.507894	0.695241	-0.00332705	0.432	-0.197761	0.844184	0.927671	-0.0433368	0.447014	-1.16756	0.24616	0.482747
VARS	-0.00926119	0.00752001	-1.23154	0.218121	0.419762	-0.00593445	0.117541	-0.661103	0.512148	0.728685	-0.0170906	0.0943309	-1.24105	0.217905	0.453387
VARS2	0.00602238	0.0103067	0.584316	0.559008	0.735583	0.0162001	0.210639	1.02468	0.311368	0.558988	-0.00149992	0.136763	-0.110354	0.912382	0.957415
VASH1	-0.0499636	0.0117415	-4.25531	2.08761e-05	0.000919505	-0.0528469	0.212768	-3.84821	0.000397673	0.011967	-0.0421277	0.15087	-1.86086	0.0661953	0.237711
VASH2	0.0118004	0.00467853	2.52225	0.0116607	0.0635916	0.0192816	0.0508314	3.3589	0.00167066	0.0266696	-0.00299989	0.0582178	-0.371543	0.711132	0.849302
VAT1L	0.0160106	0.00739166	2.16603	0.0303086	0.118627	0.0285258	0.110724	3.22883	0.00241134	0.032961	-0.0131915	0.100854	-0.977495	0.331021	0.568139
VAV2	-0.0042655	0.00286765	-1.48746	0.136894	0.312599	-0.00456145	0.021573	-1.35571	0.182419	0.413341	-0.00347975	0.0132379	-0.634712	0.527273	0.728519
VAV3	0.07344	0.0176684	4.15657	3.23064e-05	0.00122722	0.0764164	0.135773	3.99932	0.000280604	0.0102616	0.0558813	0.189286	1.20411	0.232543	0.46841
VBP1	-0.0073876	0.00794058	-0.93036	0.352185	0.563223	-0.00779883	0.139773	-0.877155	0.38538	0.628486	-0.00576682	0.127771	-0.326709	0.744668	0.868907
VCAN	0.00527194	0.00328237	1.60614	0.108243	0.27069	0.00257323	0.0369845	0.622085	0.53724	0.747094	0.00986061	0.0126798	1.82814	0.0709392	0.246086
VCL	-0.022984	0.0188622	-1.21852	0.223026	0.425224	-0.00981355	0.741147	-0.473664	0.638186	0.813555	-0.0867631	0.653173	-1.90301	0.0603305	0.226481
VCP	-0.0367036	0.0148113	-2.47808	0.0132093	0.0693682	-0.0283084	0.405864	-1.60582	0.115788	0.320381	-0.0568557	0.343376	-2.08168	0.0402954	0.183862
VCPIP1	0.0260238	0.0118009	2.20524	0.0274369	0.111394	0.0250868	0.248296	1.92104	0.0615145	0.222397	0.0301959	0.28658	1.0958	0.276177	0.514922
VCPKMT	-0.000674696	0.00840562	-0.0802673	0.936025	0.966995	0.0136842	0.160439	1.36412	0.179778	0.409601	-0.0345175	0.138564	-2.24129	0.0275393	0.153208
VDAC1	-0.0348741	0.0217561	-1.60296	0.108943	0.27176	-0.0450183	0.451327	-1.77567	0.0830155	0.263624	-0.00653657	0.459759	-0.154259	0.877761	0.940827
VDAC2	-0.0175269	0.0160001	-1.09543	0.27333	0.481906	-0.0183992	0.242794	-0.938116	0.353603	0.600495	-0.0157913	0.257333	-0.570798	0.569601	0.758156
VDAC3	-0.00303559	0.0299397	-0.10139	0.919241	0.959008	0.0235035	0.654683	0.62697	0.534118	0.744994	-0.0497797	0.47363	-1.00057	0.319969	0.557723
VEGFA	-0.022165	0.0110876	-1.99908	0.0455992	0.155993	-0.0221949	0.0913754	-1.35347	0.183946	0.415496	-0.0221398	0.0827372	-1.47121	0.144824	0.361308
VEGFB	-0.00447955	0.00361091	-1.24056	0.214768	0.416141	-0.00590034	0.0455491	-1.5359	0.132046	0.344486	0.00629467	0.0303864	0.595016	0.553423	0.747114
VEGFD	0.005499	0.00906272	0.606772	0.544003	0.725002	0.00960408	0.135187	0.904806	0.370717	0.615816	-0.00554278	0.130382	-0.318397	0.750943	0.872151
VEZF1	-0.00540561	0.0054337	-0.994831	0.319818	0.530505	-0.00835372	0.071739	-1.3016	0.200131	0.436064	0.00205546	0.0645458	0.201315	0.84092	0.9221
VEZT	-0.0961097	0.0340295	-2.8243	0.00473839	0.0347222	-0.0727659	1.31155	-1.79055	0.0805572	0.260131	-0.150886	1.23427	-2.4238	0.0174194	0.123063
VGF	-0.0642365	0.0317988	-2.02009	0.0433738	0.150775	-0.13239	0.401544	-3.50705	0.00116001	0.0216559	0.102276	0.388729	1.73333	0.0872415	0.272431
VGLL4	-0.0529055	0.0388137	-1.36306	0.172863	0.364245	-0.0509037	1.88896	-1.09004	0.281896	0.529947	-0.0573779	1.91803	-0.822007	0.413309	0.643259
VHL	0.00493733	0.0101345	0.487182	0.626129	0.781863	0.00210347	0.223813	0.177823	0.859715	0.935927	0.0127574	0.217809	0.649226	0.517894	0.72097
VILL	-0.00747297	0.0068964	-1.0836	0.27854	0.487101	-0.0063115	0.107819	-0.80262	0.426702	0.662497	-0.0113424	0.0795718	-0.790249	0.43152	0.656798
VIPAS39	-0.035013	0.00910746	-3.84443	0.000120832	0.00293349	-0.0300813	0.220235	-3.09931	0.00345123	0.0404646	-0.071353	0.198464	-2.70825	0.00813615	0.0843223
VIPR1	-0.03719	0.0202496	-1.83658	0.0662724	0.197027	-0.0588572	0.497137	-2.52225	0.0155283	0.0994953	0.0288743	0.468919	0.708627	0.480441	0.693044
VIPR2	-0.0113208	0.00814462	-1.38998	0.164536	0.352136	-0.00573363	0.0611498	-0.535863	0.595107	0.7855	-0.019018	0.054502	-1.51433	0.133628	0.346364
VKORC1L1	-0.0644499	0.0231404	-2.78517	0.00534999	0.0375833	-0.0372954	0.779448	-1.3734	0.176897	0.406891	-0.136454	0.768054	-3.08583	0.0027183	0.0528602
VLDLR	-0.0238035	0.00982319	-2.42319	0.0153848	0.0754934	-0.0398394	0.191367	-3.30459	0.00194885	0.0291825	0.00787514	0.145246	0.464759	0.643259	0.807274
VLDLR-AS1	-0.162713	0.0338073	-4.81296	1.48709e-06	0.000170147	-0.256442	0.910854	-5.7694	8.79053e-07	0.000423264	-0.0340717	0.665608	-0.654305	0.514633	0.718595
VMA21	-0.00597084	0.0136413	-0.437703	0.661601	0.807506	-0.00560657	0.205763	-0.328084	0.744491	0.875034	-0.00661066	0.199089	-0.291886	0.771065	0.883343
VMP1	-0.0167782	0.0264538	-0.634247	0.52592	0.709909	-0.0127138	0.930241	-0.420359	0.676361	0.837474	-0.0300098	0.789306	-0.549923	0.583774	0.769838
VOPP1	-0.0583505	0.0262529	-2.22263	0.0262406	0.1087	-0.101078	0.698807	-3.11666	0.00329077	0.0393346	0.0228659	0.669427	0.511391	0.610367	0.788089
VPS11	-0.0154056	0.00838718	-1.8368	0.0662391	0.197026	-0.0170822	0.155928	-1.71672	0.0933806	0.283216	-0.0112915	0.145763	-0.724419	0.470742	0.686163
VPS13A	0.110248	0.0384753	2.86542	0.00416461	0.031713	0.181995	1.61904	3.93909	0.000302056	0.0106634	-0.0520821	1.66596	-0.749425	0.455613	0.673742
VPS13B	-0.0181305	0.0352112	-0.514908	0.606617	0.767632	0.00250474	1.93976	0.0595376	0.952806	0.98031	-0.0663984	1.81999	-1.03196	0.304937	0.541216
VPS13C	0.0178553	0.0281357	0.634613	0.525681	0.709669	0.0343576	1.42013	1.08295	0.284996	0.533347	-0.0429266	1.43582	-0.705011	0.482677	0.694552
VPS13D	-0.0144591	0.0334011	-0.432894	0.665092	0.809372	0.00516887	1.54947	0.127634	0.899046	0.954555	-0.0562161	1.39832	-0.951715	0.343865	0.58073
VPS16	-0.0142	0.00682574	-2.08035	0.037493	0.137546	-0.0148775	0.0758583	-1.77652	0.0829043	0.263624	-0.0128591	0.0623597	-1.09149	0.278057	0.516928
VPS18	0.00301353	0.00483739	0.622966	0.533307	0.716636	0.000142049	0.0676054	0.0255407	0.979744	0.992185	0.0119348	0.0455868	1.21744	0.226711	0.462058
VPS25	-0.00299732	0.00413308	-0.725204	0.468327	0.665108	-0.00351093	0.0554718	-0.733089	0.467566	0.694677	-0.00149869	0.0417108	-0.183195	0.855069	0.929906
VPS26A	-0.0166946	0.0123793	-1.34859	0.177468	0.369718	-0.00330198	0.34655	-0.245632	0.807161	0.907349	-0.0914301	0.367192	-2.87918	0.00501203	0.0683689
VPS26B	0.00123253	0.0126515	0.0974218	0.922391	0.960977	0.00873885	0.372551	0.609496	0.545471	0.752204	-0.0251655	0.318776	-0.935943	0.351881	0.588045
VPS28	-0.0308562	0.0140253	-2.20004	0.0278043	0.112374	-0.0371106	0.325559	-2.15378	0.0370287	0.165158	-0.018575	0.202077	-0.769324	0.443775	0.665748
VPS29	-0.0037171	0.0199398	-0.186416	0.852118	0.923302	-0.0107516	0.396242	-0.445991	0.657889	0.826017	0.0115195	0.338427	0.324682	0.746198	0.869702
VPS35	-0.0145634	0.0184295	-0.79022	0.429399	0.63341	-0.00860106	0.545212	-0.42364	0.673985	0.836311	-0.0424744	0.545179	-0.966923	0.33625	0.573112
VPS36	0.00011881	0.0254784	0.00466319	0.996279	0.998296	0.00625619	0.679988	0.209713	0.834903	0.922899	-0.0164258	0.620595	-0.335356	0.73816	0.865893
VPS37A	0.00247036	0.0127986	0.193017	0.846945	0.920551	0.00435806	0.404571	0.306214	0.760951	0.884751	-0.00551011	0.403305	-0.188298	0.85108	0.928012
VPS37B	-0.0309788	0.0195716	-1.58285	0.113457	0.278603	-0.023697	0.457234	-0.982813	0.331314	0.579105	-0.045044	0.426562	-1.3442	0.182362	0.410241
VPS37C	-0.0303743	0.0128035	-2.37234	0.0176758	0.0829994	-0.0339388	0.242503	-2.19189	0.0339689	0.156892	-0.0226673	0.22166	-0.995586	0.322199	0.560067
VPS39	-0.058957	0.0167868	-3.5121	0.000444576	0.00707648	-0.065968	0.412083	-3.42239	0.00139336	0.0239965	-0.0369427	0.422608	-1.08159	0.28241	0.521414
VPS41	-0.033733	0.0243831	-1.38346	0.166525	0.355245	-0.00965295	0.816548	-0.339492	0.735927	0.871637	-0.100655	0.665501	-2.12348	0.0365385	0.175859
VPS45	0.0574106	0.0286528	2.00366	0.0451062	0.154765	0.0602429	1.06898	1.77362	0.0833585	0.26435	0.0504215	0.978573	0.945004	0.347261	0.583701
VPS4A	-0.0217322	0.0111112	-1.95589	0.0504785	0.16634	-0.0170158	0.23248	-1.38984	0.171883	0.400449	-0.0437618	0.222854	-1.65391	0.101731	0.295938
VPS4B	-0.0341006	0.0130437	-2.61434	0.0089401	0.0529533	-0.0129539	0.411011	-0.871946	0.388183	0.63092	-0.105244	0.390442	-3.86225	0.000214978	0.0210028
VPS50	0.00520415	0.0265964	0.195672	0.844867	0.919521	0.0582954	1.05747	1.80522	0.0781941	0.255973	-0.106751	0.985669	-2.27645	0.0252614	0.147509
VPS51	-0.0391207	0.0154427	-2.53328	0.0113001	0.0621533	-0.0351285	0.415086	-1.88981	0.0656815	0.230911	-0.048014	0.322802	-1.7306	0.0870501	0.272173
VPS52	-0.0155467	0.00898605	-1.73009	0.0836146	0.229786	-0.0131281	0.205155	-1.31555	0.195444	0.429782	-0.0259164	0.173524	-1.25424	0.213097	0.447404
VPS53	0.0225193	0.0361889	0.622271	0.533764	0.716979	0.0203292	1.50137	0.448715	0.655938	0.824858	0.0263799	1.50178	0.438557	0.662064	0.819187
VPS54	-0.0278187	0.0226938	-1.22583	0.220264	0.422258	0.00241954	0.941565	0.0922962	0.9269	0.967506	-0.118246	0.881661	-2.60835	0.0106991	0.0957697
VPS72	-0.00794617	0.00556563	-1.42772	0.153372	0.336185	-0.0081632	0.120435	-1.34241	0.186657	0.418999	-0.00682614	0.0928582	-0.494136	0.622449	0.794722
VPS8	-0.0654898	0.0376686	-1.73858	0.0821084	0.227268	-0.063879	1.29487	-1.35976	0.181143	0.411396	-0.0683904	1.19732	-1.0849	0.280949	0.519983
VPS9D1	-0.058633	0.0272009	-2.15556	0.0311182	0.120672	-0.0458433	0.658071	-1.40696	0.16678	0.393409	-0.0880401	0.56145	-1.78192	0.0782626	0.259141
VRK1	0.0496751	0.0172216	2.88447	0.00392077	0.0307175	0.0351932	0.428995	1.84941	0.0714264	0.242623	0.115214	0.406985	2.84606	0.00551389	0.070929
VRK2	-0.0262779	0.00691706	-3.799	0.000145281	0.00327754	-0.0221987	0.0902877	-2.71713	0.00951652	0.0741557	-0.0366039	0.081501	-2.81602	0.00600847	0.073475
VRK3	-0.0463551	0.0116297	-3.98594	6.72149e-05	0.00200871	-0.0422264	0.213771	-3.08334	0.00360552	0.0412012	-0.0570311	0.190014	-2.58972	0.011251	0.0977971
VSIG10	-0.0619685	0.0143188	-4.32776	1.50636e-05	0.000734493	-0.059482	0.296641	-3.60418	0.000821905	0.0180913	-0.0695388	0.290594	-2.41478	0.0178284	0.124125
VSNL1	0.0564463	0.0458821	1.23025	0.218604	0.420261	0.0505032	2.58788	0.955331	0.344863	0.592336	0.0745915	2.50079	0.807513	0.421562	0.648797
VSTM2A	0.0607697	0.0312841	1.94251	0.0520754	0.169474	0.113469	0.809743	2.87046	0.00638949	0.057866	-0.0275587	0.695994	-0.538499	0.591601	0.774681
VSTM2B	-0.00197226	0.0312125	-0.0631883	0.949617	0.97432	-0.0115476	0.521788	-0.250628	0.803425	0.905528	0.00614895	0.479651	0.144912	0.885114	0.944363
VSTM2L	0.0112513	0.0222168	0.506431	0.612554	0.772697	-0.0085971	0.551633	-0.345381	0.731527	0.869499	0.0889992	0.530302	1.80655	0.0743537	0.252317
VSTM4	0.000988729	0.00653506	0.151296	0.879742	0.93863	-0.0046284	0.091975	-0.583239	0.562843	0.763496	0.0128247	0.0817698	1.11332	0.268624	0.506977
VSTM5	-0.00695663	0.00433593	-1.60441	0.108623	0.271522	-0.00689745	0.050151	-1.3858	0.173104	0.401702	-0.00714294	0.0438718	-0.808875	0.420783	0.64848
VTA1	-0.00389254	0.0148618	-0.261917	0.793386	0.888753	-0.0143677	0.475639	-0.853951	0.397965	0.639444	0.0333001	0.415615	1.05037	0.296442	0.535263
VTI1A	0.0294009	0.0308959	0.951613	0.341293	0.552534	0.0631878	1.88444	1.81772	0.0762282	0.252477	-0.0976458	1.77755	-1.44857	0.151035	0.369155
VTI1B	-0.0162271	0.00733206	-2.21317	0.0268857	0.110174	-0.0194919	0.126108	-2.36239	0.0228543	0.124578	-0.00396934	0.150575	-0.248277	0.804503	0.901224
VWA1	0.00154517	0.00237473	0.650673	0.515258	0.70059	0.00246915	0.0174607	0.838546	0.40646	0.645199	-0.000173885	0.00655296	-0.043294	0.965566	0.982983
VWA3A	-0.0428208	0.0497018	-0.861554	0.388933	0.595944	-0.022372	0.982391	-0.293123	0.771031	0.889593	-0.0578778	0.767413	-0.88374	0.379436	0.613167
VWA5A	-0.0122658	0.00545305	-2.24935	0.02449	0.103843	-0.0114307	0.0437795	-1.63746	0.109184	0.310008	-0.0135731	0.0437353	-1.55403	0.123788	0.331825
VWA5B2	-0.0928408	0.0201166	-4.61513	3.92854e-06	0.000308831	-0.11527	0.348961	-5.25737	4.57131e-06	0.00114839	0.0265197	0.263233	0.524321	0.601663	0.781776
VWA8	0.0394376	0.0347792	1.13394	0.256819	0.463501	0.0269292	1.57321	0.64694	0.521182	0.734575	0.0683626	1.46678	1.08	0.283111	0.522066
VWC2	-0.00869101	0.00962816	-0.902665	0.366704	0.575686	-0.022325	0.13917	-1.68452	0.0996291	0.294078	0.00654744	0.0859693	0.467303	0.641446	0.806186
VWC2L	-0.0107798	0.00648233	-1.66295	0.0963216	0.251592	0.0113724	0.0979974	1.43164	0.15963	0.38375	-0.054937	0.0599913	-4.8984	4.39558e-06	0.00846589
VWCE	-0.0100178	0.00705652	-1.41965	0.15571	0.339699	-0.0120957	0.116775	-1.41026	0.165808	0.392923	-0.00566468	0.0846728	-0.45631	0.649298	0.811255
VWDE	0.00334552	0.00925455	0.3615	0.717725	0.843172	0.0062275	0.151881	0.575815	0.567805	0.767112	-0.0045355	0.132704	-0.2536	0.8004	0.899169
WAC	0.0316085	0.0300909	1.05043	0.29352	0.502431	0.0985037	1.2097	2.70125	0.00991122	0.0761271	-0.111145	1.13986	-2.08644	0.0398512	0.183031
WAC-AS1	-0.0482324	0.0160736	-3.00072	0.0026934	0.0234905	-0.0421114	0.384933	-2.28654	0.0273171	0.138701	-0.067798	0.37407	-2.05903	0.0424668	0.188427
WAPL	0.00448215	0.0175143	0.255914	0.798017	0.891994	0.0266129	0.628864	1.36743	0.178748	0.408464	-0.0897763	0.613207	-2.23517	0.0279539	0.154046
WARS	-0.0374313	0.0109787	-3.40944	0.000650959	0.00909688	-0.0396276	0.270564	-3.16005	0.00291966	0.0372279	-0.0302228	0.259002	-1.33032	0.186873	0.415689
WARS2	-0.00763975	0.00770627	-0.991369	0.321505	0.531935	-0.00071683	0.168354	-0.0811027	0.935745	0.971904	-0.029586	0.142597	-1.88005	0.0634308	0.232479
WASF1	-0.0154484	0.0349912	-0.441495	0.658855	0.805514	0.0291482	1.98768	0.703737	0.48547	0.708167	-0.126621	2.0126	-1.93623	0.0560696	0.216993
WASF2	0.00538481	0.0118576	0.454124	0.64974	0.798464	0.0101241	0.3105	0.792108	0.432738	0.668545	-0.023898	0.32547	-0.752211	0.453944	0.672191
WASF3	-0.0459999	0.0151979	-3.02672	0.00247224	0.0220271	-0.0577566	0.380222	-3.20873	0.00255045	0.0341663	-0.0168056	0.393601	-0.592487	0.555053	0.747717
WASL	0.0579232	0.0233906	2.47634	0.0132736	0.069505	0.0636408	0.64157	2.12936	0.0391157	0.170574	0.0488856	0.637528	1.30098	0.196682	0.428599
WBP11	-0.00868686	0.00953488	-0.911061	0.362263	0.571822	-0.0035158	0.225008	-0.341959	0.734083	0.870772	-0.0404685	0.237966	-1.5877	0.115964	0.321108
WBP1L	-0.0174716	0.0128202	-1.36282	0.172939	0.364245	0.00190908	0.347149	0.136023	0.892451	0.951838	-0.115109	0.349142	-3.65404	0.000439632	0.0282622
WBP2	0.0189919	0.0257297	0.738129	0.460436	0.658678	0.0274992	0.432009	0.82444	0.414559	0.651965	0.00649122	0.409044	0.160544	0.872823	0.938956
WBP2NL	-0.0269189	0.0241993	-1.11238	0.265974	0.474174	-0.0351606	0.381479	-1.06075	0.295219	0.543605	-0.0175129	0.371516	-0.494562	0.62215	0.794552
WBP4	0.0166014	0.0163252	1.01691	0.309194	0.518584	0.00565479	0.36307	0.318061	0.752011	0.879757	0.0754465	0.383215	1.83028	0.0706866	0.245966
WDFY1	-0.0170321	0.0181171	-0.940111	0.34716	0.558589	-0.0251128	0.467007	-1.24566	0.219777	0.461435	0.0168827	0.405632	0.408767	0.683717	0.832827
WDFY2	-0.000307158	0.0259673	-0.0118286	0.990562	0.995732	0.00354867	0.820247	0.106628	0.91559	0.962482	-0.00630752	0.730319	-0.151927	0.879594	0.941602
WDFY3	0.0217897	0.0314456	0.692934	0.488351	0.681732	0.0364108	1.85431	1.03792	0.305233	0.553559	-0.0379955	1.75396	-0.53562	0.593581	0.776106
WDHD1	-0.0017912	0.0100739	-0.177807	0.858875	0.927238	-0.00232435	0.184164	-0.195715	0.845775	0.928801	-0.000423592	0.170123	-0.0222696	0.982284	0.990483
WDPCP	0.0232431	0.0469823	0.49472	0.620798	0.778254	0.0545619	2.04428	0.916851	0.364443	0.610425	-0.0285747	2.10063	-0.373297	0.709831	0.848713
WDR1	-0.00517674	0.0106263	-0.487162	0.626144	0.781863	0.00322341	0.111934	0.234532	0.815778	0.912904	-0.0176608	0.106445	-1.05405	0.294763	0.533315
WDR11	-0.0546374	0.0200928	-2.71925	0.00654302	0.0427168	-0.0282386	0.631571	-1.24967	0.218322	0.459175	-0.154341	0.595342	-3.51456	0.000700167	0.0319808
WDR11-AS1	0.000358997	0.0181641	0.019764	0.984232	0.99213	0.0149108	0.443652	0.700866	0.487242	0.709601	-0.0387766	0.430064	-1.11142	0.269436	0.507614
WDR12	-0.0634822	0.0183022	-3.46856	0.000523254	0.00784237	-0.0588777	0.372153	-2.83529	0.00700607	0.0611959	-0.0795058	0.372601	-2.05238	0.0431225	0.190272
WDR13	-0.0151421	0.0115375	-1.31242	0.189377	0.384999	-0.0128907	0.240191	-1.0779	0.287215	0.536283	-0.0453932	0.208649	-1.03548	0.303906	0.540147
WDR17	-0.0439103	0.0369594	-1.18807	0.234806	0.438959	-0.0120308	1.76261	-0.284843	0.777161	0.891756	-0.148111	1.63619	-1.93964	0.0556474	0.216272
WDR18	-0.0106845	0.00851434	-1.25488	0.209523	0.410311	-0.00877767	0.133032	-0.93796	0.353615	0.600495	-0.0198493	0.0748923	-0.967478	0.336465	0.573356
WDR19	0.100149	0.0262536	3.81467	0.000136366	0.00317381	0.0956365	0.747311	3.09917	0.00345259	0.0404646	0.111974	0.713034	2.24149	0.0275264	0.153208
WDR20	-0.0410952	0.0201862	-2.03581	0.0417698	0.14727	-0.014055	0.602332	-0.608049	0.546421	0.752525	-0.127979	0.52562	-3.08874	0.00269437	0.0528602
WDR25	-0.0292189	0.0133357	-2.19103	0.0284498	0.114217	-0.0168693	0.313072	-1.08326	0.28486	0.533264	-0.0631797	0.319837	-2.44652	0.0164263	0.119235
WDR26	0.00989331	0.0202451	0.488676	0.625071	0.781068	0.00553444	0.699642	0.242222	0.809784	0.908949	0.0258168	0.664565	0.591167	0.555934	0.748412
WDR27	-0.0757888	0.020842	-3.63635	0.000276525	0.00508581	-0.0616875	0.590236	-2.40813	0.0204916	0.116939	-0.103404	0.580124	-2.88452	0.00493517	0.0683004
WDR3	-0.0152227	0.00772075	-1.97166	0.0486488	0.162487	-0.0109324	0.16005	-1.26385	0.213236	0.452222	-0.032033	0.131943	-1.87083	0.0647139	0.235256
WDR31	-0.0357664	0.00892174	-4.0089	6.10013e-05	0.00187597	-0.0316449	0.134348	-3.03072	0.00416079	0.0448946	-0.0469156	0.130469	-2.73191	0.00761741	0.0817333
WDR33	0.0188565	0.0250805	0.751842	0.452146	0.653125	0.0583279	1.01496	2.03705	0.047964	0.192572	-0.111239	1.06321	-2.1399	0.0351488	0.172878
WDR34	0.000865933	0.00365642	0.236825	0.812792	0.901016	0.0009289	0.0539146	0.229041	0.819946	0.915613	0.000592476	0.0432494	0.0701017	0.944273	0.972464
WDR35	-0.0204264	0.0148051	-1.37969	0.167683	0.356914	-0.0539583	0.35381	-2.85302	0.00668757	0.059539	0.0326425	0.273997	1.37195	0.173588	0.399168
WDR36	-0.0206837	0.0111138	-1.86108	0.0627336	0.190547	-0.0185985	0.318261	-1.53845	0.13142	0.343829	-0.0320659	0.310252	-1.1353	0.25935	0.497436
WDR37	-0.0432748	0.0270875	-1.59759	0.110133	0.273503	0.0137488	0.951051	0.428927	0.670163	0.834257	-0.185719	0.971456	-3.66588	0.000422385	0.0282622
WDR4	-0.0100004	0.00651124	-1.53586	0.124572	0.294642	-0.00892945	0.10338	-1.21361	0.231659	0.474798	-0.0138679	0.0996207	-0.991824	0.324021	0.561574
WDR41	-0.0338597	0.016523	-2.04924	0.0404383	0.144383	-0.0237367	0.514132	-1.33008	0.190653	0.423958	-0.0946353	0.531658	-2.16421	0.0331747	0.167555
WDR43	-0.0122309	0.0160389	-0.762578	0.445715	0.648619	-0.00194127	0.418605	-0.107902	0.914586	0.961938	-0.0520762	0.482105	-1.47094	0.144898	0.361364
WDR44	0.0513479	0.0172369	2.97895	0.00289238	0.0247138	0.0416207	0.441545	2.19297	0.0338853	0.156694	0.0971532	0.387141	2.35895	0.0205956	0.133376
WDR45	0.0154749	0.00790904	1.95661	0.0503936	0.16634	0.019209	0.126654	2.05323	0.0462967	0.188896	0.00612126	0.12165	0.413406	0.680322	0.8311
WDR45B	0.0213539	0.0138556	1.54118	0.123274	0.292997	0.0458295	0.360548	3.01555	0.00433521	0.0460472	-0.0991447	0.413962	-2.94014	0.0041967	0.0636445
WDR46	-0.0612626	0.0126018	-4.86143	1.1654e-06	0.000149637	-0.0964926	0.189261	-4.98336	1.24053e-05	0.00204794	-0.0353757	0.10579	-2.13133	0.0358686	0.174059
WDR47	0.00660034	0.0185599	0.355623	0.722123	0.846077	0.027255	0.571564	1.2846	0.205956	0.443291	-0.0607247	0.557674	-1.58528	0.116512	0.321878
WDR48	-0.00316334	0.0180216	-0.17553	0.860663	0.928475	0.0256129	0.542211	1.21354	0.231688	0.474798	-0.0806055	0.445204	-2.32802	0.0222193	0.139007
WDR49	-0.00381097	0.00453575	-0.840207	0.400792	0.60686	0.00409959	0.0428475	0.791533	0.43307	0.66879	-0.029841	0.0380021	-3.1762	0.00206196	0.0477117
WDR5	-0.0140001	0.0165013	-0.848426	0.396201	0.602889	0.0214996	0.313635	1.06447	0.293182	0.541822	-0.0852626	0.291638	-2.97951	0.00373713	0.0598978
WDR53	-0.00707171	0.00586286	-1.20619	0.227745	0.430528	-0.00507215	0.09002	-0.772017	0.444416	0.677269	-0.0148894	0.0835836	-1.14615	0.254861	0.493152
WDR54	-0.0174051	0.00872976	-1.99376	0.0461782	0.157508	-0.0209813	0.121283	-2.02554	0.0491808	0.195518	-0.00863796	0.0808311	-0.532607	0.595717	0.777589
WDR55	-0.0223021	0.00526081	-4.23928	2.24235e-05	0.000966886	-0.0190233	0.0804224	-3.25024	0.00227101	0.0320099	-0.0360927	0.0794395	-3.00686	0.00344572	0.0578448
WDR59	-0.00961844	0.0205847	-0.467261	0.640313	0.79248	0.0181255	0.665775	0.73872	0.464175	0.69237	-0.0755526	0.613413	-1.99742	0.0488888	0.201957
WDR6	-0.0078526	0.0137403	-0.571499	0.567661	0.741986	0.0120263	0.233497	0.732286	0.468051	0.694861	-0.0542351	0.178465	-2.16196	0.0333713	0.168108
WDR60	-0.0369221	0.0340579	-1.0841	0.278321	0.487034	0.00559211	1.47728	0.136313	0.892224	0.951683	-0.131207	1.5116	-2.14765	0.0345082	0.170929
WDR61	-0.017791	0.0185625	-0.958437	0.337843	0.549178	-0.0154629	0.418487	-0.733544	0.467292	0.694677	-0.0258296	0.401025	-0.659414	0.511363	0.715846
WDR66	-0.00751381	0.00991731	-0.757645	0.448663	0.650534	-0.00479457	0.190688	-0.439799	0.662332	0.827807	-0.0205634	0.226762	-0.861043	0.391569	0.623275
WDR7	0.0455218	0.0298229	1.52641	0.126909	0.297753	0.0624667	1.97235	1.88802	0.0659274	0.231356	-0.0278984	1.87408	-0.405087	0.686403	0.834515
WDR70	0.0189754	0.0285134	0.665489	0.505737	0.693747	0.0340807	1.61142	1.08604	0.283642	0.53176	-0.0525331	1.62087	-0.769405	0.443727	0.665748
WDR73	-0.0520134	0.017567	-2.96085	0.00306789	0.0258025	-0.0481343	0.270911	-2.4569	0.0182171	0.109416	-0.0679265	0.300184	-1.71182	0.0907627	0.278405
WDR74	-0.00718019	0.00526893	-1.36274	0.172964	0.364245	-0.00927845	0.0755774	-1.54241	0.130457	0.342393	-0.000266251	0.0586843	-0.0243827	0.980603	0.989749
WDR75	-0.0214981	0.0152314	-1.41143	0.158118	0.34288	-0.0223134	0.376636	-1.26363	0.213316	0.452309	-0.0191283	0.341386	-0.635384	0.526837	0.728332
WDR77	-0.00597513	0.0046233	-1.2924	0.19622	0.393517	-0.00669429	0.071275	-1.36202	0.180434	0.410433	-0.000449611	0.07765	-0.0330023	0.973748	0.985949
WDR78	-0.00225638	0.0156133	-0.144516	0.885093	0.94173	-0.00633796	0.432289	-0.359537	0.72099	0.863844	0.0125999	0.361304	0.374646	0.708831	0.848219
WDR81	-0.00172608	0.00603959	-0.285795	0.775035	0.878931	0.0031176	0.103577	0.455855	0.650837	0.821908	-0.0188872	0.102983	-1.4672	0.145909	0.361931
WDR82	-0.0149451	0.0219077	-0.682184	0.495122	0.686459	0.0011434	0.420063	0.0373575	0.970382	0.987518	-0.0318474	0.401524	-1.01517	0.312826	0.549728
WDR83	-0.0241604	0.00793498	-3.0448	0.00232838	0.0211536	-0.0234701	0.133942	-2.49196	0.0167262	0.103656	-0.0258489	0.113355	-1.75484	0.0827904	0.265087
WDR86	-0.00120966	0.00320396	-0.377552	0.705764	0.835122	3.70883e-06	0.0171174	0.000892627	0.999292	0.999551	-0.00298947	0.00986271	-0.594069	0.554	0.747114
WDR88	-0.0115559	0.00584498	-1.97706	0.0480347	0.161363	-0.0136422	0.0513181	-2.15855	0.0366328	0.164081	0.000776733	0.0823465	0.0505494	0.959801	0.980071
WDR89	-0.0098497	0.00909014	-1.08356	0.27856	0.487101	-0.0116813	0.218677	-1.16541	0.250414	0.496149	-0.00136492	0.199894	-0.0632689	0.949697	0.975789
WDR90	-0.0139621	0.00708421	-1.97087	0.0487385	0.162547	-0.00950825	0.117032	-1.11451	0.271381	0.519221	-0.0238535	0.0766119	-1.87617	0.0639677	0.233779
WDR91	-0.00901628	0.00817671	-1.10268	0.270167	0.478548	-0.00564798	0.124726	-0.614844	0.541967	0.749554	-0.0218666	0.119533	-1.21871	0.226231	0.46139
WDR92	-0.00174369	0.00782579	-0.222813	0.823681	0.908076	-0.00130425	0.183107	-0.150621	0.880994	0.946168	-0.00370269	0.153297	-0.202524	0.839978	0.921559
WDR97	-0.0189532	0.00988232	-1.91789	0.0551247	0.175439	-0.00509962	0.0908941	-0.275848	0.784194	0.895557	-0.0244956	0.0478802	-2.09486	0.0391177	0.18104
WDSUB1	0.00049266	0.0242709	0.0202984	0.983805	0.992042	0.0472206	0.473823	1.41489	0.164706	0.391795	-0.0519641	0.433702	-1.46955	0.145274	0.361808
WDTC1	-0.0295756	0.0141532	-2.08967	0.0366476	0.135347	-0.0205678	0.360993	-1.21683	0.230448	0.473516	-0.0507064	0.332385	-1.95864	0.0533426	0.212561
WDYHV1	-0.007052	0.00423665	-1.66452	0.096008	0.251125	-0.00461458	0.0598412	-0.981923	0.331747	0.579191	-0.0176287	0.0590609	-1.80076	0.0751889	0.253393
WFDC1	0.000309508	0.0106939	0.0289426	0.97691	0.988458	0.0133762	0.168629	1.03379	0.307136	0.555266	-0.027854	0.154311	-1.46632	0.146149	0.361931
WFS1	0.0223161	0.00895515	2.49199	0.0127031	0.0675863	0.0313601	0.106395	2.92974	0.00548672	0.0529785	0.00122133	0.0851621	0.07471	0.940621	0.970346
WHAMM	-0.0148866	0.00787368	-1.89067	0.058668	0.182603	-0.0100199	0.17052	-1.13844	0.261375	0.507638	-0.0343895	0.158	-1.95182	0.0541596	0.214151
WHRN	0.00597366	0.0031227	1.91298	0.0557506	0.176702	0.00574027	0.0178341	1.45329	0.153556	0.374522	0.0063627	0.0124461	1.2477	0.215474	0.450346
WIF1	-0.00261181	0.0027403	-0.953108	0.340535	0.551925	-0.00104581	0.0209982	-0.315378	0.754033	0.880487	-0.00598431	0.0111478	-1.22974	0.222093	0.458396
WIPF1	-0.00489592	0.0029826	-1.6415	0.100694	0.257953	-0.00745668	0.0259859	-2.15824	0.0366588	0.164134	0.00259504	0.0150526	0.439152	0.661635	0.81897
WIPF2	-0.0256409	0.030162	-0.850106	0.395266	0.60228	0.0236196	1.16721	0.66971	0.506699	0.724017	-0.159771	1.14902	-2.74536	0.00733615	0.0808166
WIPF3	0.095535	0.0343322	2.78266	0.00539146	0.0377141	0.155589	0.952785	3.57509	0.000896636	0.0187109	-0.00342108	1.03034	-0.0612381	0.951309	0.976478
WIPI1	0.00353885	0.00587862	0.601986	0.547184	0.727396	0.00500253	0.0670985	0.771819	0.444533	0.677269	-0.00324944	0.0728966	-0.232797	0.816463	0.907042
WIPI2	0.00130022	0.012233	0.106288	0.915354	0.957253	0.016934	0.377998	1.25443	0.216604	0.457266	-0.0705001	0.372575	-2.43695	0.0168381	0.120872
WIZ	-0.00643849	0.00378437	-1.70134	0.0888794	0.238858	-0.00457253	0.0600958	-1.08799	0.282788	0.531021	-0.0144359	0.0545672	-1.65917	0.100665	0.294429
WLS	-0.00760399	0.0065462	-1.16159	0.245402	0.451716	-0.00459521	0.0592937	-0.599093	0.552372	0.756305	-0.0156723	0.0434544	-1.24775	0.215699	0.4505
WNK1	0.0721407	0.0332098	2.17227	0.0298351	0.11747	0.0997507	1.82181	2.53913	0.0148952	0.097358	0.0030053	1.72993	0.0483437	0.961553	0.980906
WNK2	-0.00420435	0.0299556	-0.140353	0.888381	0.943344	-0.0120061	1.25116	-0.328931	0.743838	0.874801	0.0118917	1.09905	0.226821	0.821093	0.910085
WNK3	-0.0423441	0.010746	-3.94045	8.13302e-05	0.00224308	-0.0356897	0.272206	-2.97098	0.0048884	0.0496401	-0.0689978	0.268147	-2.8699	0.00514821	0.0684612
WNT10B	-0.0342633	0.00917195	-3.73567	0.000187219	0.00396973	-0.036617	0.175045	-3.48954	0.00114812	0.0215511	-0.0266438	0.165791	-1.41121	0.161731	0.383246
WNT2B	-0.0164892	0.0121566	-1.35641	0.17497	0.366495	-0.0157389	0.201653	-1.03432	0.306891	0.555084	-0.0178129	0.172288	-0.881327	0.380557	0.614096
WNT3	0.0467705	0.0231879	2.01702	0.0436932	0.151477	0.025608	0.505604	0.989844	0.327905	0.575892	0.133224	0.555735	2.54781	0.0126627	0.103895
WNT5B	-0.0169151	0.00909767	-1.85927	0.0629884	0.190989	0.000607136	0.109076	0.0563123	0.955362	0.981785	-0.060239	0.147261	-3.55325	0.000616082	0.0297885
WRAP73	-2.32321e-05	0.00606601	-0.00382989	0.996944	0.99843	-0.00258054	0.108592	-0.381253	0.704932	0.855154	0.0104127	0.0887549	0.761539	0.448384	0.668625
WRB	-0.0192923	0.0157993	-1.22109	0.222054	0.424211	-0.011083	0.363559	-0.600479	0.551406	0.755641	-0.0418012	0.358484	-1.36775	0.174896	0.400536
WRN	-0.027772	0.0250247	-1.10978	0.267093	0.475143	0.00234817	0.759431	0.0790384	0.937377	0.972461	-0.101338	0.719573	-2.18259	0.0317467	0.163294
WRNIP1	-0.0255824	0.015065	-1.69813	0.0894835	0.240035	-0.0187026	0.404765	-1.10249	0.276511	0.525207	-0.0512551	0.414647	-1.56409	0.121408	0.328486
WSB1	-0.211841	0.0501281	-4.22599	2.37888e-05	0.000999647	-0.304564	1.39035	-4.72951	2.77636e-05	0.00299847	-0.0692554	1.06521	-0.867255	0.388389	0.620263
WSB2	-0.050743	0.0165589	-3.0644	0.0021811	0.0202286	-0.0524362	0.447811	-2.81326	0.00742158	0.0631545	-0.0444017	0.406817	-1.23094	0.221645	0.458116
WSCD1	-0.000648689	0.00758914	-0.085476	0.931883	0.965481	0.0111225	0.0617058	1.13902	0.261538	0.507869	-0.0186033	0.0473397	-1.54255	0.126663	0.335512
WSCD2	-0.0494965	0.0212326	-2.33116	0.0197449	0.0899377	-0.048041	0.445582	-1.74819	0.0877205	0.272866	-0.0516524	0.442237	-1.54438	0.126109	0.334707
WTAP	-0.0168639	0.0169986	-0.992076	0.32116	0.531785	-0.000704239	0.530901	-0.0374069	0.970337	0.987518	-0.08817	0.580143	-2.22949	0.0283439	0.154793
WTIP	0.00431458	0.00832625	0.51819	0.604326	0.766817	0.0109079	0.0715202	1.03027	0.309131	0.557391	-0.00637353	0.0623822	-0.472817	0.637553	0.803866
WWC1	-0.129387	0.0309601	-4.17915	2.926e-05	0.00115133	-0.151667	0.877499	-3.44396	0.00132137	0.0233045	-0.107615	0.789304	-2.47195	0.0153751	0.115
WWC2	0.0837477	0.0259073	3.23259	0.00122674	0.0138068	0.0720879	0.848571	2.45354	0.0183661	0.110139	0.124494	0.851	2.26663	0.0258801	0.149089
WWC3	-0.0569158	0.0173849	-3.27386	0.00106088	0.0125997	-0.0361601	0.465871	-1.69276	0.0978894	0.290949	-0.0976285	0.424073	-3.26323	0.00157245	0.0427558
WWOX	-0.067784	0.0355981	-1.90414	0.0568915	0.17897	0.0011271	1.57746	0.027326	0.978329	0.991625	-0.268972	1.42596	-3.81648	0.000252114	0.0225847
WWP1	0.0228924	0.017032	1.34408	0.178923	0.372229	0.0352159	0.51759	1.86999	0.0684493	0.236049	-0.0324801	0.541157	-0.813651	0.418055	0.646813
WWP2	-0.0433578	0.0161047	-2.69225	0.00709723	0.0453125	-0.0293807	0.399347	-1.58021	0.121544	0.329165	-0.0853451	0.348706	-2.64837	0.00959539	0.0912446
WWTR1	-0.00694346	0.00862875	-0.804689	0.420999	0.625413	-0.00070219	0.129548	-0.0735336	0.94173	0.9749	-0.0347148	0.112778	-1.72339	0.0885469	0.274845
XAB2	-0.0167249	0.00502148	-3.33067	0.000866369	0.0110262	-0.0163702	0.06649	-2.75848	0.00855609	0.0690462	-0.0176189	0.0553805	-1.86996	0.0648364	0.235426
XBP1	-3.14307e-05	0.00695453	-0.00451946	0.996394	0.998296	0.00312227	0.0865901	0.404136	0.688158	0.843393	-0.0135031	0.0998133	-0.84565	0.400056	0.630789
XIAP	-0.0063318	0.0172365	-0.367349	0.713359	0.840148	-0.00268211	0.507343	-0.129366	0.897684	0.953683	-0.0144997	0.506195	-0.467492	0.641311	0.806156
XIST	0.0560322	0.196048	0.285809	0.775025	0.878931	0.0814343	2.1074	0.221101	0.826323	0.919233	0.0459897	1.33956	0.19859	0.843156	0.923381
XKR4	-0.106495	0.0434611	-2.45034	0.014272	0.0723681	-0.118385	2.10471	-2.20321	0.033104	0.154329	-0.0839983	1.89863	-1.13651	0.258849	0.497266
XKR6	-0.0597172	0.0398086	-1.50011	0.133587	0.307612	-0.0118195	2.54168	-0.260624	0.795653	0.90208	-0.220546	2.30887	-2.65394	0.0094503	0.0905087
XKR7	-0.0100387	0.00552564	-1.81675	0.069255	0.202867	-0.00550947	0.0846421	-0.912366	0.366771	0.611906	-0.0333486	0.0894346	-2.43434	0.0169524	0.121183
XKR9	-0.0153646	0.0221191	-0.69463	0.487287	0.680823	-0.0204302	0.319601	-0.733549	0.467489	0.694677	-0.00671207	0.307358	-0.184399	0.854138	0.929331
XPA	0.0163882	0.0213748	0.766707	0.443256	0.646261	0.00420613	0.485896	0.18	0.858016	0.934881	0.0788175	0.496331	1.48998	0.140128	0.354958
XPC	-0.0460241	0.0137907	-3.33734	0.000845857	0.0108247	-0.0366964	0.295168	-2.18811	0.0342625	0.157368	-0.0655017	0.292934	-2.70283	0.00825923	0.0851415
XPNPEP1	0.0112675	0.0126712	0.889216	0.373887	0.582453	0.0243844	0.343276	1.69493	0.0974735	0.290086	-0.0341068	0.293005	-1.27466	0.205808	0.439295
XPNPEP3	-0.0463055	0.0127915	-3.62002	0.000294584	0.00527784	-0.0426179	0.358953	-2.87577	0.00629851	0.0573567	-0.0570804	0.302649	-2.25329	0.0267427	0.151559
XPO1	0.0328744	0.0338015	0.972574	0.330765	0.541329	0.0376313	1.07748	0.869292	0.389616	0.632413	0.0254441	0.97928	0.470284	0.639323	0.804971
XPO4	-0.0402192	0.0231578	-1.73674	0.0824327	0.22781	-0.00674677	0.878701	-0.250614	0.803332	0.905511	-0.135472	0.835329	-2.98307	0.00369796	0.0598034
XPO5	-0.0183764	0.0145279	-1.2649	0.205907	0.405982	-0.036728	0.454564	-2.34349	0.0239005	0.127957	0.0936921	0.347233	2.41916	0.0176695	0.123676
XPO6	0.00313513	0.0220408	0.142242	0.886889	0.9426	0.00092189	0.722433	0.0373814	0.970358	0.987518	0.011919	0.696667	0.242599	0.808885	0.903129
XPO7	0.0247449	0.0194576	1.27174	0.203467	0.402751	0.056614	0.756705	2.5216	0.0155532	0.0995751	-0.0714102	0.714007	-1.8311	0.0704924	0.24566
XPOT	-0.016466	0.0101465	-1.62283	0.104627	0.26483	-0.0183689	0.274774	-1.64537	0.107339	0.307722	-0.00743088	0.260842	-0.305464	0.760739	0.877881
XPR1	0.0300519	0.02535	1.18548	0.235828	0.440405	0.0557491	1.24416	1.90071	0.0642007	0.227857	-0.0458143	1.22267	-0.909072	0.365811	0.600165
XRCC1	-0.0108266	0.00721502	-1.50056	0.133469	0.307489	-0.00636736	0.112237	-0.766339	0.44775	0.679787	-0.0244979	0.118431	-1.6839	0.0957681	0.28582
XRCC4	-0.00140332	0.00982277	-0.142864	0.886398	0.942425	-0.019949	0.186359	-1.64819	0.106756	0.306961	0.0343782	0.136456	2.04485	0.0438762	0.191405
XRCC5	-0.0186275	0.0263566	-0.706748	0.479723	0.675737	0.0146301	1.01928	0.467437	0.642598	0.8156	-0.0997119	0.987527	-2.04033	0.0443348	0.192231
XRCC6	-0.0238074	0.0157808	-1.50863	0.131393	0.304529	-0.0207334	0.469388	-1.1705	0.248381	0.494442	-0.0356348	0.391451	-1.02561	0.307903	0.544389
XRN1	0.133419	0.0350838	3.80286	0.000143035	0.00325376	0.162613	1.30445	3.78864	0.000475604	0.0130519	0.0746408	1.29289	1.2256	0.223641	0.459846
XRN2	-0.00671266	0.0161049	-0.416809	0.676818	0.816932	0.00385112	0.591798	0.219514	0.827311	0.91963	-0.0632983	0.584438	-1.55892	0.122628	0.329863
XRRA1	-0.027659	0.0378369	-0.731008	0.464775	0.662289	-0.063218	0.584089	-1.38615	0.17357	0.402121	0.0508587	0.659231	0.750458	0.455263	0.673627
XXYLT1	-0.0375541	0.0173884	-2.15972	0.0307941	0.119857	-0.0326113	0.422688	-1.49422	0.142576	0.358175	-0.0461444	0.407164	-1.60379	0.112367	0.315478
XYLB	-0.0609296	0.0187712	-3.2459	0.00117078	0.0134354	-0.0583536	0.520034	-2.60623	0.0126048	0.0884943	-0.0670235	0.514271	-1.94628	0.0548326	0.215055
XYLT1	-0.252727	0.0658813	-3.83609	0.000125008	0.00300096	-0.317783	1.50754	-3.50843	0.00117486	0.0217924	-0.179647	1.26669	-1.87133	0.0651251	0.235985
XYLT2	-0.0236108	0.00895377	-2.63697	0.0083651	0.0506375	-0.023252	0.108946	-2.31947	0.025292	0.132551	-0.0250261	0.156242	-1.25698	0.212109	0.44608
YAE1D1	0.0311692	0.0147309	2.1159	0.0343536	0.128977	0.0381886	0.3146	1.96765	0.0557183	0.20973	0.0216298	0.250598	0.956001	0.341707	0.578785
YAF2	-0.0348226	0.0248795	-1.39965	0.161618	0.348313	-0.035055	1.02607	-1.23994	0.221863	0.463633	-0.0340248	0.956545	-0.649512	0.51771	0.720889
YAP1	0.00117798	0.00255177	0.461632	0.644345	0.795688	0.00318854	0.0223135	1.10492	0.275467	0.523999	-0.00603092	0.0166399	-1.10369	0.272754	0.511408
YARS	0.0122836	0.0214506	0.572645	0.566885	0.741414	0.00355012	0.503051	0.144794	0.885564	0.948282	0.0407788	0.46478	0.920766	0.359717	0.59461
YARS2	-0.016105	0.0121962	-1.32049	0.18667	0.382407	-0.0132567	0.266193	-0.948433	0.348322	0.595532	-0.0251929	0.304092	-1.00906	0.31573	0.552647
YBEY	0.00415634	0.00603587	0.688606	0.491071	0.683549	-0.000868694	0.0808744	-0.120108	0.904969	0.957877	0.0156855	0.0790948	1.43177	0.155774	0.375495
YBX1	-0.0131997	0.00903978	-1.46018	0.144241	0.322783	-0.00768324	0.204572	-0.763021	0.449705	0.680922	-0.0361088	0.21864	-1.75967	0.0819621	0.264107
YDJC	-0.00949471	0.00524191	-1.81131	0.0700931	0.204855	-0.0105426	0.0602975	-1.59342	0.118547	0.325245	-0.00772804	0.044806	-0.899575	0.370817	0.604723
YEATS2	-0.0175716	0.0322687	-0.544539	0.586071	0.754092	0.037374	1.1704	0.978558	0.333388	0.581004	-0.154632	1.07994	-2.56346	0.0120725	0.100948
YEATS4	-0.00613963	0.00562689	-1.09112	0.275218	0.483752	-0.00224882	0.0820999	-0.361196	0.719759	0.863259	-0.0234867	0.100964	-1.78656	0.0774741	0.257489
YES1	-0.000296064	0.00215031	-0.137684	0.89049	0.943996	-0.000210405	0.0138315	-0.0859573	0.931908	0.970104	-0.000585635	0.00808641	-0.130126	0.896766	0.950736
YIF1B	-0.013845	0.00712982	-1.94185	0.0521555	0.169634	-0.0127189	0.132785	-1.53388	0.132541	0.345119	-0.0170389	0.105991	-1.22014	0.225692	0.460956
YIPF1	-0.0202324	0.0071971	-2.8112	0.00493577	0.0355913	-0.020845	0.112816	-2.40569	0.0206119	0.117393	-0.0188697	0.0934683	-1.46	0.147873	0.364664
YIPF2	-0.0231028	0.0109439	-2.11102	0.0347709	0.129916	-0.025284	0.185212	-1.88946	0.0657301	0.230911	-0.0186973	0.153217	-0.983147	0.328248	0.566154
YIPF3	0.0019413	0.0103353	0.187832	0.851008	0.922971	0.00282319	0.158849	0.216343	0.829765	0.920492	0.00045719	0.124983	0.0270068	0.978516	0.988611
YIPF4	-0.0210594	0.0212836	-0.98947	0.322433	0.53252	0.00176658	0.690512	0.068202	0.945948	0.9768	-0.0685045	0.647735	-1.83443	0.069991	0.244577
YIPF5	-0.00089655	0.0118372	-0.0757401	0.939626	0.968457	4.45713e-05	0.213182	0.00313312	0.997515	0.998379	-0.00301474	0.207153	-0.141258	0.887991	0.946557
YIPF6	0.00420579	0.0133789	0.314361	0.753247	0.864573	-0.00897588	0.242192	-0.62636	0.53446	0.745201	0.0937086	0.210176	2.50954	0.0142393	0.110066
YIPF7	0.017443	0.0093174	1.87209	0.061194	0.187774	0.0239106	0.162305	2.20924	0.0326518	0.153073	-0.00107321	0.15975	-0.0586044	0.953401	0.977509
YJEFN3	-0.00246875	0.0176299	-0.140032	0.888635	0.943441	-0.0273533	0.384959	-1.17287	0.247439	0.493086	0.0307146	0.235315	1.14049	0.257197	0.495564
YKT6	-0.0114802	0.0056806	-2.02095	0.0432848	0.150708	-0.0125033	0.112929	-2.01421	0.0504052	0.197894	-0.00620999	0.0974295	-0.440776	0.660463	0.81804
YLPM1	-0.000892926	0.0296723	-0.0300929	0.975993	0.987957	0.054799	1.23001	1.50168	0.140644	0.355875	-0.109565	1.13399	-2.14938	0.0343669	0.170628
YME1L1	-0.0444712	0.0256881	-1.7312	0.0834167	0.22957	-0.0547569	0.781859	-1.8724	0.0681067	0.235513	-0.00972527	0.784067	-0.180937	0.856836	0.930034
YOD1	0.0177757	0.00646994	2.74743	0.00600648	0.0403552	0.0183708	0.0820972	2.44756	0.0186339	0.111017	0.0160549	0.084063	1.25788	0.211785	0.445709
YPEL1	0.0444242	0.0188183	2.36069	0.0182408	0.0849621	0.0478458	0.497282	2.26564	0.0286771	0.142657	0.0312312	0.500108	0.753143	0.453387	0.672135
YPEL2	-0.0186846	0.0221716	-0.842724	0.399383	0.605488	0.00669246	0.615646	0.250661	0.803296	0.905511	-0.0750628	0.582223	-1.88621	0.0625864	0.23076
YPEL3	0.0578915	0.0300536	1.92627	0.0540702	0.173268	0.0726569	0.624517	1.90087	0.0643749	0.228125	0.0339813	0.539597	0.69863	0.48666	0.697747
YPEL4	-0.00607419	0.0110723	-0.548591	0.583286	0.752367	-0.0138546	0.210325	-0.963298	0.340898	0.588324	0.00524651	0.169022	0.302414	0.763055	0.878886
YPEL5	0.0342342	0.0173796	1.9698	0.0488615	0.162675	0.0181814	0.305083	0.958672	0.343197	0.590649	0.11837	0.278319	2.72627	0.00794597	0.0836281
YTHDC1	0.000832237	0.018646	0.0446336	0.964399	0.982336	0.027955	0.607048	1.30566	0.198758	0.434186	-0.0843194	0.598185	-2.22264	0.02882	0.156139
YTHDC2	-0.0176372	0.0301956	-0.584099	0.559154	0.73559	0.012622	1.19797	0.360955	0.719938	0.863259	-0.106346	1.13243	-1.7762	0.0791789	0.260336
YTHDF1	0.00661662	0.0110421	0.599216	0.549029	0.728565	-0.00213225	0.217589	-0.184654	0.854387	0.932675	0.1001	0.205243	2.65194	0.00977201	0.0915116
YTHDF2	-0.0179974	0.0119869	-1.50141	0.133248	0.307226	-0.0135154	0.331626	-0.934073	0.355593	0.602251	-0.0278034	0.308964	-1.29909	0.197329	0.429361
YTHDF3	-0.0170126	0.0168917	-1.00716	0.31386	0.524052	-0.0245659	0.484464	-1.27128	0.210606	0.449313	0.00745779	0.452804	0.214421	0.830718	0.916272
YWHAB	-0.0407451	0.0441206	-0.923492	0.355751	0.566183	-0.0312242	1.00245	-0.554224	0.582513	0.777491	-0.0558448	1.03898	-0.7871	0.433413	0.658018
YWHAE	-0.0231012	0.0283644	-0.814444	0.41539	0.619787	-0.0487554	0.884528	-1.5604	0.126152	0.336133	0.0970761	1.01485	1.43547	0.154759	0.374208
YWHAG	-0.0649012	0.0529384	-1.22598	0.220208	0.422258	-0.0199852	1.12494	-0.296488	0.768432	0.888001	-0.137197	1.2836	-1.60431	0.112529	0.315703
YWHAH	0.00490745	0.0509618	0.0962966	0.923285	0.96136	-0.0149927	0.8057	-0.202636	0.840518	0.926052	0.0228704	0.663636	0.325349	0.74581	0.869634
YWHAQ	-0.0447455	0.0282967	-1.5813	0.11381	0.27892	-0.0697747	0.755481	-2.11791	0.0401287	0.172904	0.025654	0.737771	0.464305	0.643583	0.807274
YWHAZ	-0.0836446	0.0416395	-2.00878	0.0445604	0.153415	-0.14577	1.40559	-2.87087	0.00638049	0.0578297	0.0439341	1.46201	0.603799	0.54754	0.74326
YY1	0.00910758	0.0191061	0.476684	0.633587	0.787123	0.0064226	0.630098	0.307859	0.759708	0.883689	0.0230723	0.620681	0.484938	0.628933	0.798237
YY1AP1	0.0143752	0.0179748	0.799742	0.42386	0.627884	0.00714301	0.57366	0.346786	0.730479	0.86897	0.0374709	0.520193	1.01799	0.31149	0.548383
ZADH2	-0.0282688	0.0180641	-1.56492	0.117602	0.284668	-0.0114103	0.386908	-0.480708	0.633213	0.810359	-0.0514699	0.34015	-1.84839	0.0679257	0.240487
ZBBX	0.00593695	0.0267659	0.22181	0.824462	0.908459	-0.00985575	0.591187	-0.306887	0.760442	0.884249	0.0418579	0.576595	0.864213	0.389836	0.621886
ZBED3	0.00634457	0.00554634	1.14392	0.252657	0.459723	0.0078975	0.0956815	1.28875	0.204523	0.441594	-0.000689774	0.0953846	-0.0528869	0.957943	0.979385
ZBED4	-0.00236624	0.014146	-0.167273	0.867155	0.932006	0.00605662	0.26877	0.37699	0.708074	0.856582	-0.0314272	0.311841	-1.05313	0.295185	0.533827
ZBED5	0.012123	0.0231273	0.524184	0.60015	0.76288	0.0721612	0.497304	2.35857	0.0231014	0.125274	-0.067919	0.464813	-1.92261	0.0577844	0.221258
ZBED5-AS1	0.00426698	0.0041046	1.03956	0.298544	0.506754	0.00247766	0.0533683	0.558699	0.579327	0.774684	0.0149617	0.0527123	1.37999	0.171108	0.39594
ZBED8	0.00198191	0.00446381	0.443997	0.657045	0.803959	0.00279937	0.0623091	0.580762	0.564497	0.764841	-0.00294133	0.0674385	-0.248649	0.804215	0.901224
ZBED9	0.00405738	0.00420541	0.964799	0.334646	0.545286	0.00386437	0.0684017	0.851671	0.399215	0.640155	0.00523344	0.0703686	0.467256	0.641479	0.806186
ZBTB1	-0.00450687	0.0184859	-0.243801	0.807385	0.89782	0.0304833	0.554686	1.36419	0.179757	0.409601	-0.080383	0.533727	-2.44285	0.016583	0.119771
ZBTB10	-0.0507987	0.011514	-4.4119	1.02467e-05	0.000559741	-0.0525738	0.246448	-4.13998	0.000163147	0.00775857	-0.0425969	0.253653	-1.56054	0.122244	0.329556
ZBTB11	-0.0167905	0.0155027	-1.08307	0.278779	0.487239	0.00320215	0.409299	0.171779	0.864434	0.938073	-0.0616315	0.367103	-2.20764	0.0298869	0.159503
ZBTB16	0.0209298	0.0434552	0.481641	0.630061	0.784673	0.0929686	2.03067	1.79804	0.0793445	0.258237	-0.152337	2.01796	-1.89974	0.0607639	0.22706
ZBTB17	-0.0204052	0.0079247	-2.57488	0.0100274	0.057308	-0.0176123	0.148695	-2.05012	0.0466134	0.189706	-0.0363468	0.115695	-1.77087	0.0802702	0.261223
ZBTB18	0.0287747	0.0234586	1.22662	0.219966	0.422107	0.0370541	0.541695	1.27044	0.210905	0.44968	0.0136064	0.486813	0.34466	0.731177	0.862632
ZBTB2	-0.00686768	0.00535578	-1.28229	0.19974	0.397965	-0.00499129	0.0723247	-0.822386	0.415491	0.652543	-0.0134704	0.0636704	-1.18316	0.239952	0.477085
ZBTB20	0.0346589	0.0336528	1.0299	0.303059	0.51216	0.0408655	0.926866	0.983474	0.330992	0.578923	0.0228269	0.86994	0.397878	0.69169	0.837946
ZBTB21	0.00238923	0.0123348	0.193699	0.846412	0.920253	0.00781249	0.22899	0.581249	0.564172	0.764669	-0.026553	0.287579	-0.855165	0.394797	0.62617
ZBTB24	-0.00965423	0.00782308	-1.23407	0.217176	0.418736	-0.013805	0.107473	-1.59764	0.117603	0.32373	0.0092126	0.138764	0.500079	0.618276	0.793467
ZBTB25	-0.0159218	0.0164556	-0.967565	0.333262	0.543951	-0.0117095	0.396755	-0.620433	0.538317	0.747473	-0.0292766	0.477044	-0.8712	0.386031	0.618881
ZBTB26	0.00736211	0.00783702	0.939402	0.347524	0.558863	0.00224112	0.157681	0.253056	0.801456	0.904721	0.0258484	0.134472	1.53616	0.12811	0.33746
ZBTB34	0.00643068	0.00641158	1.00298	0.315871	0.525967	0.00885702	0.104795	1.20087	0.236515	0.480425	-0.00107456	0.0867757	-0.0828386	0.934169	0.967838
ZBTB37	-0.00312656	0.00696427	-0.448943	0.653473	0.801564	0.000419592	0.120344	0.0529381	0.958032	0.982344	-0.0151359	0.113942	-1.03769	0.302274	0.538677
ZBTB38	9.02188e-05	0.0288904	0.00312279	0.997508	0.998478	0.0639419	1.14438	1.82895	0.0744962	0.249241	-0.137401	1.09313	-2.67827	0.00883923	0.0879054
ZBTB4	-0.0133244	0.020428	-0.652258	0.514234	0.699834	-0.0135091	0.674224	-0.571733	0.570543	0.768527	-0.0127777	0.633673	-0.314331	0.754018	0.874141
ZBTB40	0.0012703	0.0109076	0.11646	0.907288	0.953061	0.011074	0.190047	0.911759	0.367087	0.612129	-0.0395949	0.188431	-1.59674	0.113933	0.317804
ZBTB41	0.016868	0.0176551	0.955418	0.339366	0.55088	0.0145713	0.432359	0.66623	0.508898	0.726028	0.0211635	0.395879	0.707539	0.481113	0.693408
ZBTB43	-0.0291501	0.0182902	-1.59376	0.11099	0.274408	-0.0201528	0.546136	-0.977923	0.333698	0.581281	-0.0625367	0.526608	-1.57533	0.118791	0.325372
ZBTB44	-0.0339678	0.0243834	-1.39307	0.163599	0.350946	-0.0123057	0.633259	-0.434583	0.666085	0.831079	-0.0961086	0.618979	-2.00396	0.04817	0.200813
ZBTB46	-0.0137021	0.0229208	-0.597803	0.549972	0.728768	0.0100105	0.606686	0.347963	0.729602	0.868398	-0.0549141	0.538126	-1.4479	0.151221	0.369452
ZBTB48	-0.0395604	0.00970416	-4.07664	4.56902e-05	0.00153608	-0.0532998	0.159558	-4.08725	0.000191969	0.00831784	-0.02251	0.107209	-1.54952	0.124869	0.333424
ZBTB49	-0.0135067	0.00874037	-1.54532	0.122268	0.291867	-0.0145724	0.139729	-1.42132	0.162589	0.388439	-0.0106724	0.130287	-0.638292	0.524952	0.726682
ZBTB5	-0.011814	0.00764877	-1.54457	0.122451	0.292109	-0.0113004	0.112461	-1.23388	0.22409	0.466478	-0.0129985	0.110092	-0.934676	0.352529	0.588622
ZBTB6	0.00191138	0.00575202	0.332297	0.739665	0.856814	0.00270888	0.0745705	0.396151	0.693994	0.847298	-1.8484e-05	0.0709571	-0.00173768	0.998617	0.99905
ZBTB7A	0.0258302	0.0206119	1.25317	0.210145	0.411036	0.0382668	0.588137	1.67248	0.101846	0.298737	-0.0277285	0.629429	-0.583985	0.560734	0.751635
ZBTB7C	0.0812814	0.0285008	2.8519	0.00434586	0.0327384	0.141308	0.500023	3.84728	0.000418697	0.0122846	-0.00955982	0.436896	-0.211576	0.832946	0.917503
ZBTB8A	-0.00829426	0.00563785	-1.47117	0.141244	0.319059	-0.00496232	0.0847371	-0.761845	0.450399	0.681704	-0.0182469	0.076715	-1.62088	0.108645	0.309309
ZBTB8OS	-0.00296463	0.0256383	-0.115633	0.907944	0.953229	0.0136928	1.01499	0.442675	0.660267	0.82694	-0.0395284	0.831246	-0.862545	0.390748	0.622653
ZC2HC1A	-0.0185061	0.0298031	-0.620944	0.534636	0.717567	0.0118727	0.724776	0.316138	0.753465	0.8803	-0.0701802	0.68807	-1.43282	0.155476	0.375089
ZC2HC1C	0.00357139	0.00480957	0.742559	0.457748	0.657109	0.00498803	0.0494796	0.890233	0.378399	0.623081	-0.000394786	0.060575	-0.0421095	0.966507	0.983079
ZC3H12B	-0.00470839	0.0168441	-0.279527	0.77984	0.881612	0.00977082	0.54176	0.492277	0.625081	0.805019	-0.0419778	0.498707	-1.31824	0.190867	0.420766
ZC3H12C	0.047787	0.0161637	2.95645	0.00311206	0.026032	0.0789632	0.384072	4.23665	0.000120855	0.0066505	-0.0467965	0.373704	-1.4415	0.153015	0.371792
ZC3H13	0.0171921	0.022134	0.776725	0.437321	0.640842	-0.0114708	1.03769	-0.472993	0.638661	0.813892	0.160153	0.925318	2.95696	0.00399429	0.061874
ZC3H14	0.0147908	0.0298035	0.496275	0.6197	0.777314	0.0543611	1.32901	1.53776	0.131589	0.343889	-0.0824584	1.27992	-1.48791	0.140371	0.355419
ZC3H15	-0.0106763	0.0181924	-0.586854	0.557302	0.734509	-0.0118521	0.566851	-0.608386	0.5462	0.752525	-0.0026616	0.620026	-0.0523309	0.958384	0.979527
ZC3H18	-0.0379662	0.0127632	-2.97465	0.0029332	0.0249787	-0.0211926	0.301417	-1.43212	0.159493	0.38375	-0.0866859	0.310594	-3.43718	0.00090191	0.0348578
ZC3H3	-5.9584e-05	0.0120959	-0.00492598	0.99607	0.998296	0.00498654	0.245	0.34368	0.732797	0.869693	-0.0115581	0.247543	-0.527716	0.599033	0.779992
ZC3H4	-0.0349569	0.0106564	-3.28037	0.00103672	0.0123636	-0.0258526	0.170896	-2.10966	0.0408733	0.174808	-0.0631961	0.209633	-2.92817	0.00434642	0.0644825
ZC3H6	0.0641149	0.0289307	2.21615	0.0266809	0.109841	0.110385	0.768096	2.96717	0.00493867	0.049851	-0.00668275	0.765144	-0.14522	0.884871	0.944363
ZC3H7A	-0.016125	0.0143796	-1.12138	0.262125	0.46934	-0.0095179	0.440781	-0.583475	0.562686	0.763372	-0.0391543	0.414688	-1.28566	0.201957	0.434905
ZC3H7B	-0.0295103	0.0163504	-1.80487	0.0710948	0.206425	-0.0105182	0.444644	-0.551862	0.58396	0.778524	-0.0824372	0.463973	-2.59096	0.0112134	0.0977971
ZC3H8	-0.0617979	0.0207079	-2.98426	0.00284264	0.0243872	-0.068078	0.744668	-2.88991	0.00606756	0.0564547	-0.0404453	0.712545	-0.931117	0.354357	0.590273
ZC3HC1	-0.0288007	0.010082	-2.85663	0.00428159	0.0324021	-0.0269819	0.230095	-2.21256	0.0324049	0.152557	-0.0327285	0.19391	-1.82626	0.071224	0.246509
ZC4H2	0.0182051	0.0182536	0.99734	0.3186	0.529137	-0.00539697	0.458842	-0.269593	0.78879	0.897967	0.134603	0.447087	3.02773	0.00325183	0.0562548
ZCCHC10	-0.019847	0.0108051	-1.83681	0.0662377	0.197026	-0.0156393	0.236182	-1.28996	0.204106	0.440952	-0.0360934	0.207182	-1.51506	0.133364	0.346271
ZCCHC14	0.0905439	0.0246923	3.66689	0.00024552	0.00468908	0.109149	0.84782	3.91765	0.000322377	0.0109459	0.0224211	0.781477	0.420565	0.675104	0.827658
ZCCHC17	-0.00452937	0.0217617	-0.208135	0.835124	0.914497	0.0173949	0.638442	0.69943	0.48813	0.710406	-0.0761581	0.630276	-1.69417	0.0937926	0.282479
ZCCHC2	0.0623734	0.0225212	2.76954	0.00561354	0.0386362	0.0753536	0.640424	3.02149	0.00426621	0.0456908	0.00500569	0.589879	0.0954746	0.924162	0.962396
ZCCHC24	0.00257727	0.00296192	0.870136	0.384226	0.592174	0.00175279	0.0154383	0.467042	0.642878	0.81579	0.00393897	0.00969537	0.816688	0.416327	0.645608
ZCCHC3	0.00554883	0.00893888	0.620752	0.534763	0.717654	0.000927077	0.106979	0.0806636	0.936103	0.972106	0.012625	0.0979079	0.887765	0.377103	0.611098
ZCCHC4	-0.00223088	0.00553716	-0.402891	0.687028	0.82324	0.000100977	0.0860524	0.01678	0.986691	0.994685	-0.0151065	0.0827457	-1.06831	0.28832	0.527688
ZCCHC7	0.0115967	0.0303497	0.382103	0.702385	0.833087	0.0171432	1.87559	0.496462	0.622151	0.804023	-0.00723683	1.66487	-0.113733	0.90971	0.95683
ZCCHC8	0.0235869	0.0112362	2.09918	0.0358007	0.132856	0.0230899	0.333373	1.86504	0.0691556	0.237775	0.0259089	0.340458	0.968165	0.335633	0.572562
ZCCHC9	-0.0335056	0.00909508	-3.68393	0.000229668	0.00452138	-0.0322505	0.220963	-3.05423	0.00390345	0.0430833	-0.0371133	0.147954	-2.0731	0.0411062	0.185492
ZCRB1	-0.00647131	0.00702565	-0.921099	0.356999	0.56731	-0.00546662	0.153789	-0.721718	0.474457	0.699608	-0.0126604	0.146427	-0.67344	0.502444	0.709376
ZCWPW1	-0.0139565	0.00594353	-2.34818	0.0188655	0.0870298	-0.0123332	0.0876014	-1.87916	0.0671571	0.233826	-0.0213554	0.0904726	-1.52404	0.131108	0.341927
ZDBF2	0.0180154	0.0275651	0.653559	0.513396	0.699458	0.0606811	0.98442	1.87074	0.0683424	0.235891	-0.0928855	0.93479	-1.77615	0.0791866	0.260336
ZDHHC1	-0.0272758	0.00896071	-3.04394	0.00233503	0.0211803	-0.00237362	0.17651	-0.219798	0.82709	0.919602	-0.0823188	0.155757	-5.12719	1.74609e-06	0.00672595
ZDHHC11	0.030129	0.0297117	1.01405	0.310561	0.520197	0.0431924	0.195853	1.28446	0.207054	0.444647	-0.0163733	0.22907	-0.258071	0.797105	0.898541
ZDHHC11B	-0.00747151	0.0478211	-0.156239	0.875845	0.93719	0.0490875	0.727991	0.8239	0.415102	0.652163	-0.109893	0.854238	-1.37066	0.174513	0.400054
ZDHHC13	-0.00157634	0.0104909	-0.150257	0.880562	0.938944	0.00770629	0.280693	0.688838	0.494704	0.7146	-0.069246	0.300343	-2.29248	0.0242789	0.144996
ZDHHC14	-0.0222417	0.0385891	-0.576373	0.564363	0.739851	0.00128011	2.05365	0.0295099	0.976597	0.991179	-0.11145	1.91236	-1.31926	0.190526	0.420415
ZDHHC15	-0.00290651	0.0102582	-0.283335	0.77692	0.880118	-0.00320916	0.253147	-0.28307	0.77851	0.892507	-0.00153943	0.262948	-0.0638906	0.949203	0.975542
ZDHHC16	-0.0190102	0.00805058	-2.36135	0.0182086	0.0849489	-0.0177626	0.128088	-1.77608	0.0829473	0.263624	-0.0213068	0.110305	-1.57026	0.119966	0.326486
ZDHHC17	-0.019062	0.0223829	-0.851635	0.394417	0.601536	-0.00516786	0.914381	-0.20196	0.840921	0.926066	-0.064327	0.826926	-1.39278	0.167217	0.390298
ZDHHC18	-0.0182577	0.0111488	-1.63764	0.101496	0.259489	0.00456119	0.274941	0.357125	0.722782	0.864889	-0.0913041	0.245651	-3.99558	0.000134265	0.017429
ZDHHC2	-0.0153068	0.0214766	-0.712722	0.476018	0.672059	-0.0116051	0.523427	-0.443024	0.660016	0.82694	-0.0228974	0.448322	-0.610427	0.543162	0.740196
ZDHHC20	0.0473953	0.0235258	2.01461	0.0439458	0.151956	0.0826743	0.982521	3.06378	0.0038032	0.0423493	-0.0643749	0.981322	-1.34029	0.183623	0.411788
ZDHHC21	0.0359575	0.037244	0.965459	0.334315	0.545082	0.0314577	1.43811	0.682156	0.498876	0.717522	0.0443982	1.47299	0.702962	0.483947	0.695238
ZDHHC22	-0.00109529	0.0043804	-0.250043	0.802554	0.894255	0.00419541	0.0462347	0.681255	0.49944	0.717909	-0.00651314	0.0262961	-1.04512	0.298846	0.53651
ZDHHC23	-0.0211665	0.0138773	-1.52526	0.127193	0.298264	-0.0217823	0.290214	-1.34042	0.187297	0.419486	-0.0195077	0.272625	-0.731439	0.466467	0.683033
ZDHHC24	-0.0168265	0.00875339	-1.92228	0.0545701	0.174182	8.51579e-05	0.109709	0.00839484	0.993342	0.996965	-0.0661334	0.109767	-3.8181	0.000250698	0.0225847
ZDHHC3	-0.00929114	0.0105165	-0.883478	0.376978	0.585689	-0.0089396	0.228107	-0.742505	0.461904	0.690794	-0.0104227	0.215433	-0.482512	0.630648	0.799185
ZDHHC4	-0.0177837	0.00459384	-3.87121	0.000108296	0.00275346	-0.0243498	0.0542362	-4.65461	3.22665e-05	0.00332921	0.00433929	0.0437128	0.451895	0.652463	0.813274
ZDHHC5	-0.0180081	0.0115287	-1.56202	0.118282	0.285362	-0.0146207	0.242969	-1.09926	0.2779	0.526525	-0.028243	0.288907	-1.22164	0.225128	0.460663
ZDHHC6	-0.0294069	0.00805952	-3.64872	0.00026355	0.00491211	-0.0310837	0.177612	-3.43846	0.00133047	0.0233045	-0.0229106	0.181165	-1.28757	0.201292	0.434547
ZDHHC7	-0.0174387	0.0102324	-1.70426	0.0883329	0.237887	0.000319546	0.236058	0.0271118	0.978499	0.991625	-0.0717852	0.188479	-3.48157	0.000780324	0.0330309
ZDHHC8	-0.0291654	0.0151416	-1.92618	0.0540825	0.173268	-0.0340099	0.341468	-1.8103	0.0773908	0.254215	-0.0201851	0.273058	-0.789135	0.432168	0.657036
ZDHHC9	-0.0110587	0.00606885	-1.82221	0.0684228	0.201297	-0.0108206	0.131585	-1.57937	0.121736	0.329226	-0.0119262	0.0990847	-0.911955	0.3643	0.598379
ZEB1	0.105641	0.0369414	2.8597	0.00424039	0.0321958	0.117194	0.804133	2.33563	0.0246162	0.130404	0.0919685	0.741846	1.68477	0.095599	0.285611
ZEB1-AS1	0.0263833	0.00740282	3.56395	0.000365312	0.00616522	0.028353	0.0797957	3.13986	0.00310769	0.0382664	0.0223465	0.0739787	1.72862	0.0874063	0.27276
ZEB2	0.00597427	0.036885	0.16197	0.871329	0.934312	0.0795498	1.98302	1.77866	0.0825176	0.263273	-0.150482	1.81413	-2.30732	0.0233992	0.142258
ZER1	-0.0524343	0.0287747	-1.82224	0.0684187	0.201297	-0.0410797	1.3684	-1.19851	0.23742	0.481494	-0.0795407	1.19021	-1.50195	0.136714	0.350451
ZFAND1	-0.0199541	0.0195735	-1.01944	0.307992	0.517319	-0.0023357	0.484837	-0.0958399	0.924102	0.966564	-0.0519722	0.443973	-1.58192	0.117277	0.322894
ZFAND2A	-0.0165381	0.00647356	-2.55472	0.0106274	0.0596687	-0.0134147	0.0834488	-1.85003	0.0713354	0.242385	-0.0288041	0.0750305	-2.00454	0.0481253	0.200709
ZFAND2B	-0.0261988	0.0106929	-2.45011	0.0142811	0.0723825	-0.0249172	0.214413	-2.01669	0.0501348	0.197598	-0.0300226	0.167632	-1.40672	0.163055	0.384778
ZFAND3	-0.044737	0.0335982	-1.33153	0.183015	0.378074	-0.0135753	2.62601	-0.363254	0.718233	0.862898	-0.176097	2.41729	-2.29504	0.0241248	0.144373
ZFAND4	-0.00534265	0.0042253	-1.26444	0.206072	0.406032	-0.00740129	0.0372191	-1.49334	0.142804	0.358437	0.000134271	0.0316358	0.0166095	0.986786	0.993059
ZFAND5	-0.0325031	0.0281792	-1.15345	0.248727	0.455009	-0.0239589	0.607142	-0.610275	0.545085	0.75212	-0.041583	0.548827	-1.02747	0.307032	0.54368
ZFAND6	0.022746	0.00864639	2.63069	0.00852111	0.0513399	0.0288078	0.205332	2.88844	0.00609108	0.0564561	0.00440599	0.175738	0.253979	0.800108	0.899169
ZFAS1	-0.0103947	0.0106581	-0.975286	0.329418	0.53998	0.00903335	0.203416	0.682959	0.498374	0.717122	-0.0463655	0.16666	-2.5762	0.0116672	0.0995401
ZFAT	0.0191335	0.018237	1.04916	0.294106	0.503063	0.0663829	0.445327	3.00496	0.00446109	0.0467383	-0.0819728	0.431254	-2.53666	0.0129665	0.104784
ZFC3H1	0.0431726	0.0204786	2.10818	0.0350155	0.130655	0.046976	0.78309	2.05533	0.046085	0.188383	0.0276884	0.803343	0.600405	0.549789	0.744806
ZFHX2	-0.0308735	0.0240158	-1.28555	0.198601	0.396643	-0.00558583	0.588592	-0.177383	0.860058	0.936037	-0.0660281	0.567016	-1.77834	0.0788239	0.259929
ZFHX3	-0.0923678	0.0265875	-3.47411	0.000512551	0.00775268	-0.122851	0.517967	-3.95929	0.000285806	0.0103861	-0.00815436	0.394277	-0.158113	0.874782	0.939777
ZFHX4	0.0717822	0.0175397	4.09256	4.26644e-05	0.00148057	0.079801	0.288265	3.7362	0.00055943	0.0144303	0.0551766	0.313069	1.79517	0.0760823	0.254769
ZFP1	-0.00238336	0.00616173	-0.3868	0.698905	0.83092	-0.00111074	0.104871	-0.163091	0.871227	0.941944	-0.00812428	0.120581	-0.561645	0.575794	0.763185
ZFP14	0.014335	0.0215331	0.665719	0.505591	0.693731	0.00956768	0.470382	0.340243	0.735366	0.871299	0.0210935	0.461087	0.630004	0.530335	0.730213
ZFP2	-0.021239	0.00978166	-2.17131	0.0299078	0.117676	-0.0137606	0.172204	-1.2756	0.209091	0.447207	-0.0558214	0.179406	-2.40633	0.0182193	0.125547
ZFP28	-0.00386783	0.00413215	-0.936034	0.349256	0.560321	-0.00574995	0.0645765	-1.2348	0.223753	0.466073	0.00310447	0.0621406	0.346382	0.729888	0.861463
ZFP3	-0.00810233	0.00437888	-1.85032	0.0642672	0.193656	-0.00968056	0.0523951	-2.12864	0.0391782	0.170713	0.0119705	0.0844875	0.738066	0.462505	0.679779
ZFP30	0.010692	0.0154642	0.691405	0.489311	0.682736	0.0251773	0.375824	1.37385	0.176759	0.406655	-0.0251286	0.359822	-0.871958	0.385619	0.618575
ZFP36L1	0.00450312	0.00746429	0.603289	0.546317	0.726729	-0.0016405	0.0722655	-0.173328	0.863259	0.9374	0.0146109	0.0473193	1.20353	0.232133	0.468154
ZFP37	-0.0178109	0.00696823	-2.55602	0.0105878	0.0595101	-0.0178997	0.0987197	-2.26772	0.0285393	0.142278	-0.0174974	0.0857442	-1.17952	0.241392	0.478397
ZFP62	-0.00889376	0.00803423	-1.10698	0.268301	0.476705	-0.00626685	0.152641	-0.702223	0.486404	0.709081	-0.0201275	0.180527	-1.09063	0.278433	0.517461
ZFP64	-0.0645685	0.0125957	-5.12624	2.95592e-07	7.42579e-05	-0.0524607	0.279013	-3.55376	0.000952596	0.019512	-0.0969808	0.252252	-4.01531	0.000125132	0.017429
ZFP69B	0.00175926	0.00805699	0.218353	0.827154	0.910159	0.0031437	0.133947	0.338682	0.736533	0.87171	-0.00247125	0.131403	-0.152303	0.879299	0.941583
ZFP82	-0.022549	0.0120726	-1.86778	0.0617925	0.189058	-0.0121384	0.292753	-0.902137	0.372116	0.616971	-0.0655437	0.261867	-2.39705	0.0186573	0.127576
ZFP90	0.02471	0.0202133	1.22246	0.221534	0.423849	0.0154025	0.671115	0.685083	0.497046	0.716107	0.0639582	0.590059	1.38533	0.169475	0.393737
ZFPL1	-0.0260702	0.00617853	-4.21948	2.44871e-05	0.00101424	-0.0249871	0.111374	-3.30401	0.00195207	0.0291825	-0.0282441	0.06881	-2.63613	0.00992145	0.0921099
ZFPM1	-0.00153543	0.00719669	-0.213352	0.831053	0.912694	0.00909176	0.112919	1.13927	0.261029	0.507137	-0.0478152	0.16681	-2.87118	0.00512929	0.0684612
ZFPM2	-0.0357642	0.0369451	-0.968035	0.333027	0.543828	0.0213128	2.84258	0.52693	0.601007	0.789741	-0.323222	2.57113	-3.56088	0.000600656	0.0297885
ZFR	0.0141087	0.0295915	0.476783	0.633517	0.787123	0.0105926	1.44092	0.315593	0.753871	0.880487	0.0263806	1.37576	0.420713	0.674997	0.827658
ZFR2	-0.0674934	0.0273294	-2.46963	0.0135252	0.0702146	-0.0655168	0.71858	-1.94504	0.0584685	0.215613	-0.0713011	0.604042	-1.52511	0.13084	0.341539
ZFX	-0.0487396	0.0188173	-2.59015	0.0095935	0.0556818	-0.0574757	0.446058	-2.53308	0.0151192	0.0982661	-0.0294956	0.438299	-0.875857	0.383508	0.616715
ZFY	-0.0827079	0.0202602	-4.08228	4.45963e-05	0.00151428	-0.0409458	0.179036	-1.2993	0.201959	0.438691	-0.11213	0.233657	-4.23913	5.54713e-05	0.0130967
ZFYVE1	0.00323733	0.00877833	0.368786	0.712287	0.839403	0.0079022	0.212291	0.807709	0.423798	0.660385	-0.0160296	0.202129	-0.8062	0.422315	0.649577
ZFYVE16	0.0148126	0.0261779	0.565843	0.5715	0.744065	0.0509513	0.952203	1.64735	0.10693	0.307078	-0.0764593	0.966258	-1.55554	0.123431	0.331559
ZFYVE19	-0.00498869	0.00583356	-0.85517	0.392457	0.59974	0.00065971	0.101937	0.0975793	0.922729	0.966207	-0.0214494	0.0749052	-1.85848	0.0664652	0.238014
ZFYVE21	-0.0519205	0.0173299	-2.99601	0.00273541	0.0237316	-0.0669169	0.400424	-3.19673	0.00263717	0.0348582	-0.0192517	0.360092	-0.623113	0.534832	0.733854
ZFYVE26	-0.035873	0.0121659	-2.94866	0.00319152	0.0265141	-0.0276681	0.268139	-2.02264	0.0494923	0.196002	-0.0669223	0.259135	-2.51491	0.013735	0.108121
ZFYVE27	-0.0181824	0.0174987	-1.03907	0.29877	0.506837	-0.00913178	0.482368	-0.456924	0.650075	0.821595	-0.0479146	0.427269	-1.32277	0.189362	0.418568
ZFYVE28	-0.036163	0.0387915	-0.93224	0.351212	0.562602	-0.00960391	1.72271	-0.18436	0.854616	0.932837	-0.0692217	1.53894	-1.19104	0.236863	0.473235
ZFYVE9	0.00315502	0.0267734	0.117841	0.906193	0.952607	0.0489121	1.41406	1.63724	0.109035	0.309848	-0.183541	1.34761	-3.04152	0.0031067	0.0548946
ZGLP1	0.013301	0.00843574	1.57674	0.114854	0.280426	0.00711062	0.138906	0.635591	0.528483	0.741158	0.0214593	0.0783838	1.67088	0.0983212	0.289847
ZGRF1	-0.0337144	0.0115286	-2.92441	0.00345111	0.0280655	-0.00837815	0.238783	-0.574418	0.568742	0.767366	-0.0758986	0.203835	-4.03283	0.00011752	0.0169848
ZHX2	0.00703957	0.0114486	0.614883	0.538632	0.720199	0.00643179	0.166269	0.425063	0.672991	0.835706	0.00785338	0.147089	0.448527	0.654883	0.814708
ZHX3	-0.076075	0.027066	-2.81073	0.00494298	0.0355913	-0.0223021	1.13392	-0.701319	0.486963	0.709586	-0.217424	1.11322	-4.21709	6.01648e-05	0.0138435
ZIC1	-0.000916859	0.0020348	-0.450589	0.652286	0.800702	-0.000670745	0.0100536	-0.293794	0.770359	0.889248	-0.00186753	0.00696613	-0.416204	0.678281	0.829363
ZIM2	-0.035638	0.0253188	-1.40757	0.159259	0.344579	0.0133582	0.276221	0.350522	0.727913	0.867657	-0.0743527	0.269877	-2.19486	0.0308964	0.161776
ZKSCAN1	-0.0393932	0.0323427	-1.21799	0.223227	0.425468	0.046759	0.911138	1.04994	0.299808	0.547673	-0.135541	0.788708	-2.88093	0.0049867	0.0683689
ZKSCAN2	-0.0135031	0.00369078	-3.65861	0.000253583	0.00481182	-0.0132408	0.0509815	-3.14997	0.00300212	0.0376736	-0.0143863	0.0455145	-1.86551	0.0654633	0.236478
ZKSCAN3	-0.0126329	0.00415335	-3.04161	0.00235316	0.0213112	-0.0131087	0.0463257	-2.86994	0.00639615	0.0578809	-0.0103607	0.0498733	-1.03803	0.302117	0.538677
ZKSCAN4	-0.0103273	0.00543473	-1.90024	0.0574021	0.179864	-0.012844	0.0573188	-2.08701	0.042979	0.180082	-0.0014126	0.0497629	-0.121958	0.903213	0.954506
ZKSCAN5	-0.00916787	0.00697033	-1.31527	0.188419	0.384295	-0.000466163	0.159618	-0.0609746	0.951668	0.979818	-0.0520305	0.143084	-3.06643	0.00288244	0.0539862
ZKSCAN7	-0.011321	0.00439352	-2.57676	0.00997316	0.0571109	-0.0107758	0.0570031	-2.17276	0.0354759	0.161275	-0.0133093	0.0558121	-1.40533	0.163465	0.385401
ZKSCAN8	-0.00652466	0.00789799	-0.826117	0.408738	0.613611	0.00176829	0.171606	0.200322	0.842193	0.926806	-0.0398077	0.212419	-2.25104	0.0268901	0.151918
ZMAT1	0.0114585	0.0201379	0.569001	0.569356	0.743192	-0.0282381	0.523823	-1.18331	0.243327	0.487751	0.109653	0.426375	2.92156	0.00443117	0.0645118
ZMAT2	-0.00699306	0.0133723	-0.522952	0.601008	0.763802	-0.0157768	0.218776	-0.967857	0.338643	0.585744	0.0110826	0.184107	0.473943	0.636722	0.803007
ZMAT3	-0.0102932	0.019057	-0.54013	0.589108	0.756368	-0.0109514	0.408524	-0.470867	0.640166	0.814193	-0.00894863	0.389865	-0.269185	0.788421	0.892535
ZMAT4	0.00376605	0.0490317	0.0768085	0.938776	0.968183	0.00769316	2.1757	0.121322	0.904015	0.957543	-0.00207325	2.00368	-0.0268129	0.97867	0.988669
ZMAT5	-0.0040431	0.00488755	-0.827224	0.40811	0.612881	-0.00458927	0.0707708	-0.838326	0.406582	0.645216	-0.00189725	0.0723396	-0.174846	0.861605	0.932625
ZMIZ1	-0.0834903	0.0331452	-2.51893	0.0117714	0.0641336	-0.0306287	0.651536	-0.707642	0.483259	0.706414	-0.158445	0.730294	-3.07422	0.00281544	0.0533834
ZMIZ1-AS1	-0.0779988	0.0200186	-3.89633	9.76631e-05	0.00259447	-0.0660493	0.392596	-2.73443	0.0091033	0.0720533	-0.104209	0.406449	-2.91304	0.00454272	0.0650622
ZMIZ2	-0.0559506	0.0194052	-2.88327	0.00393566	0.030763	-0.0363084	0.469356	-1.52938	0.133648	0.346845	-0.0954943	0.392494	-2.83495	0.00569233	0.0716509
ZMPSTE24	-0.00482175	0.00824393	-0.584885	0.558625	0.735248	-0.00600333	0.212217	-0.653149	0.517211	0.732221	3.95879e-05	0.191502	0.00212343	0.998311	0.99894
ZMYM1	-0.00400463	0.00671256	-0.596588	0.550783	0.72926	-0.00567208	0.129694	-0.803294	0.426317	0.662086	0.0116492	0.111623	0.53845	0.59177	0.774724
ZMYM2	-0.0271895	0.0298397	-0.911184	0.362198	0.571798	0.0024284	1.84837	0.0731616	0.942024	0.9749	-0.151989	1.80746	-2.23072	0.0282587	0.154474
ZMYM3	-0.0129094	0.0150031	-0.860445	0.389544	0.59663	-0.00075606	0.263993	-0.0442284	0.964931	0.985172	-0.0536634	0.280278	-1.7143	0.0900174	0.277176
ZMYM4	-0.0221377	0.0259783	-0.852162	0.394124	0.601412	-0.0117051	1.29035	-0.397557	0.692965	0.846681	-0.0588098	1.26763	-1.06538	0.289638	0.528834
ZMYM4-AS1	-0.0107769	0.00730542	-1.4752	0.140159	0.317583	-0.0107236	0.0420621	-1.39371	0.17108	0.399394	-0.0112652	0.113288	-0.48403	0.629737	0.798496
ZMYM5	-0.0161293	0.0181203	-0.890123	0.3734	0.581898	-0.0175523	0.554232	-0.823012	0.415139	0.652163	-0.0124355	0.541891	-0.361911	0.718292	0.853969
ZMYND11	0.0418167	0.0252351	1.65709	0.0975021	0.253158	0.0537223	1.27358	1.88975	0.0656898	0.230911	-0.00242793	1.21809	-0.0443027	0.964764	0.982663
ZMYND19	-0.00245985	0.00516251	-0.476483	0.633731	0.787123	0.00409957	0.0786627	0.716542	0.477613	0.701651	-0.0312031	0.077857	-2.60535	0.0107862	0.0961328
ZMYND8	-0.0617424	0.0454366	-1.35887	0.174188	0.365719	-0.0428629	1.74938	-0.734064	0.46699	0.694677	-0.0907203	1.6583	-1.25406	0.213161	0.447404
ZNF100	-0.0154244	0.0131903	-1.16937	0.242253	0.448511	-0.00624588	0.19093	-0.412976	0.68172	0.839983	-0.0445902	0.219891	-1.65394	0.101725	0.295938
ZNF101	-0.00944179	0.00430427	-2.19359	0.028265	0.11365	-0.00857325	0.0488039	-1.88871	0.0658319	0.231092	-0.0171868	0.0590337	-1.26794	0.208335	0.441262
ZNF106	-0.0359971	0.0262419	-1.37174	0.170144	0.360569	-0.00665885	1.00125	-0.220515	0.826536	0.919292	-0.12651	0.9933	-2.38521	0.0192296	0.128823
ZNF107	0.00355779	0.00719446	0.494518	0.62094	0.778263	0.0111103	0.101756	1.35877	0.181455	0.411682	-0.0223333	0.114041	-1.47518	0.143757	0.359813
ZNF117	-0.00318219	0.00926978	-0.343286	0.731383	0.851912	-0.0112457	0.134604	-1.17225	0.247689	0.493414	0.110349	0.135458	3.06553	0.00307069	0.0547199
ZNF12	-0.00633017	0.00795693	-0.795554	0.426291	0.630193	-0.00126353	0.176112	-0.142928	0.887029	0.949209	-0.0279487	0.151343	-1.53053	0.129497	0.339488
ZNF121	-0.0137046	0.00823946	-1.66328	0.0962554	0.251545	-0.0114511	0.145429	-1.19155	0.24011	0.484294	-0.0199572	0.151678	-1.2467	0.215836	0.450623
ZNF124	-0.0035537	0.0102191	-0.347752	0.728027	0.850063	-0.0123173	0.166501	-1.05906	0.295611	0.543789	0.026123	0.16589	1.22056	0.225533	0.460956
ZNF131	0.00179087	0.024936	0.0718185	0.942746	0.969941	-0.010083	1.03315	-0.364816	0.717075	0.862012	0.0537542	1.0002	0.929703	0.355085	0.590411
ZNF133	-0.00329044	0.0172914	-0.190293	0.849079	0.921555	-0.00642288	0.547579	-0.324778	0.746957	0.876159	0.00687807	0.53495	0.193035	0.847379	0.925637
ZNF134	0.00837279	0.0056991	1.46914	0.141794	0.319721	0.0118177	0.129287	1.78085	0.0821536	0.262764	-0.00130898	0.0871673	-0.117662	0.906606	0.955546
ZNF135	-0.0936335	0.0160983	-5.81636	6.01422e-09	4.63336e-06	-0.0923926	0.346524	-4.86564	1.63681e-05	0.0023943	-0.0968046	0.290543	-3.18916	0.001981	0.0464679
ZNF136	-7.65834e-05	0.00773111	-0.00990587	0.992096	0.996754	-0.00179176	0.126886	-0.201898	0.840969	0.926066	0.00532238	0.126662	0.338032	0.736149	0.865307
ZNF138	-0.00722166	0.0199839	-0.361374	0.71782	0.843172	0.00503521	0.56897	0.231492	0.818054	0.914434	-0.0735881	0.690666	-1.45392	0.149548	0.366916
ZNF14	-0.0315112	0.0113504	-2.77622	0.00549946	0.0382151	-0.0332647	0.207158	-2.41177	0.0203132	0.116595	-0.0278324	0.195676	-1.39314	0.167109	0.390123
ZNF140	-0.0301898	0.0109743	-2.75096	0.00594201	0.0400618	-0.0406695	0.195559	-3.55851	0.00093948	0.0192835	0.0937569	0.177051	2.38539	0.0196885	0.130349
ZNF141	-0.000269598	0.0139459	-0.0193317	0.984576	0.992153	0.0125654	0.366632	0.800785	0.427752	0.663248	-0.0485234	0.389785	-1.59486	0.114352	0.318728
ZNF142	-0.0196566	0.00666869	-2.94759	0.0032026	0.0265871	-0.0169393	0.124431	-2.27329	0.0281723	0.141363	-0.0305899	0.117402	-2.04658	0.0437029	0.19106
ZNF143	-0.00562124	0.00816172	-0.688731	0.490992	0.683549	0.00820209	0.1392	0.855444	0.397147	0.638752	-0.0419915	0.141045	-2.69999	0.00832463	0.0854346
ZNF146	0.0127413	0.0158383	0.80446	0.421131	0.625413	9.92738e-05	0.364875	0.00574448	0.995444	0.998035	0.079085	0.379672	1.99765	0.0488742	0.201957
ZNF148	-0.0738811	0.0274409	-2.69237	0.00709457	0.0453125	-0.0475523	1.6769	-1.54374	0.130136	0.341783	-0.175113	1.58215	-2.89919	0.00472957	0.0665712
ZNF154	-0.0133497	0.00614877	-2.17111	0.0299228	0.117688	-0.015971	0.0957053	-2.34462	0.0238369	0.127764	-0.00181617	0.111731	-0.12711	0.899145	0.952347
ZNF155	-0.000269505	0.0134252	-0.0200746	0.983984	0.992054	-0.0138792	0.291038	-0.908258	0.368912	0.614217	0.0457728	0.31156	1.62854	0.107009	0.305856
ZNF16	-0.0171213	0.00738936	-2.31702	0.0205025	0.0921178	-0.0138049	0.137396	-1.5795	0.121707	0.329226	-0.0254332	0.135802	-1.8381	0.0694428	0.243207
ZNF160	-0.00208316	0.0123881	-0.168158	0.866459	0.931596	0.0203238	0.31726	1.40836	0.166367	0.393085	-0.0648512	0.296027	-2.68503	0.00867609	0.087032
ZNF169	-0.00489274	0.0108728	-0.45	0.65271	0.801053	-0.00990533	0.235125	-0.774374	0.443037	0.676945	0.00815856	0.210095	0.395275	0.693603	0.838798
ZNF175	-0.00574452	0.00660349	-0.869921	0.384344	0.592255	-0.00596163	0.131382	-0.797117	0.429856	0.665338	-0.00497662	0.117483	-0.353823	0.724324	0.858051
ZNF18	-0.0150119	0.00621853	-2.41405	0.0157761	0.0768262	-0.0219187	0.0934392	-3.00344	0.00447944	0.0468033	0.00329615	0.0751598	0.277414	0.782117	0.88943
ZNF180	-0.00461357	0.00564699	-0.816996	0.41393	0.618487	-0.00493441	0.0916355	-0.83779	0.40688	0.645318	-0.000961201	0.0865194	-0.0483697	0.961546	0.980906
ZNF181	0.00157079	0.00561797	0.279602	0.779783	0.881612	0.000451929	0.0954725	0.0732811	0.941929	0.9749	0.00702801	0.106655	0.51601	0.60715	0.785867
ZNF182	0.00370854	0.00345654	1.07291	0.283314	0.492105	0.00416956	0.0533874	1.12362	0.267541	0.515741	0.000686346	0.0561799	0.0722383	0.942577	0.971743
ZNF184	-0.00913171	0.0138422	-0.6597	0.509446	0.696793	-0.0112376	0.285698	-0.746964	0.459236	0.688807	0.00248767	0.352183	0.0703959	0.944039	0.972464
ZNF189	0.0467763	0.0239657	1.9518	0.0509618	0.167338	0.085446	0.448469	2.72808	0.00933912	0.0733171	-0.0078418	0.386559	-0.210668	0.833636	0.918001
ZNF19	-0.027608	0.00653647	-4.22368	2.40341e-05	0.00100266	-0.0334489	0.0991984	-4.19602	0.000137134	0.00701202	-0.0156219	0.0813116	-1.36802	0.174812	0.400502
ZNF195	-0.0268251	0.00911638	-2.94252	0.00325555	0.0269351	-0.0330724	0.249247	-3.22135	0.00246227	0.0333966	-0.00353774	0.230996	-0.178478	0.858761	0.931379
ZNF197	-0.0180368	0.0152317	-1.18416	0.236348	0.440878	-0.036507	0.377962	-2.21832	0.0319803	0.151469	0.0923239	0.408621	2.29504	0.0241248	0.144373
ZNF2	-0.0134843	0.00765976	-1.76041	0.0783389	0.220111	-0.0197208	0.123507	-2.29335	0.026887	0.137359	0.0104735	0.112981	0.621418	0.535942	0.735115
ZNF200	-0.0186936	0.00427409	-4.37369	1.22164e-05	0.000624658	-0.018959	0.0661422	-3.97498	0.000270794	0.0100416	-0.0176116	0.0467383	-1.82877	0.070844	0.246086
ZNF202	-0.00921953	0.00556782	-1.65586	0.0977503	0.253323	-0.00666585	0.104642	-1.01004	0.318244	0.565702	-0.0155258	0.0789323	-1.49705	0.137982	0.351913
ZNF205	-0.0162803	0.0044546	-3.65472	0.000257462	0.00485549	-0.0178915	0.0766628	-3.40773	0.00145319	0.0246232	-0.01214	0.0536896	-1.4424	0.152761	0.371487
ZNF207	-0.0247382	0.0241772	-1.0232	0.306213	0.515176	0.0564425	1.0738	1.87495	0.0677473	0.235031	-0.172255	0.950083	-4.24483	5.43161e-05	0.0130967
ZNF208	0.013405	0.016745	0.80054	0.423398	0.627576	0.0152865	0.128466	0.747763	0.459244	0.688807	0.00956884	0.0904694	0.327804	0.744025	0.868592
ZNF211	-0.0122478	0.00572009	-2.1412	0.0322581	0.123313	-0.00888973	0.0749758	-1.31776	0.19471	0.428584	-0.0208383	0.0572618	-1.9313	0.0566859	0.218136
ZNF212	-0.0124608	0.00657763	-1.89442	0.0581686	0.181608	-0.0180804	0.107229	-2.51881	0.0156603	0.100094	0.0169719	0.0852666	1.03313	0.304481	0.540905
ZNF213	-0.0287768	0.0167353	-1.71953	0.0855188	0.233096	-0.0122929	0.192891	-0.652751	0.517613	0.732221	-0.0906689	0.248287	-2.48463	0.0150714	0.113327
ZNF213-AS1	-0.0309661	0.00899809	-3.4414	0.000578703	0.00836225	-0.0269889	0.171873	-2.59323	0.0130216	0.0903747	-0.0427404	0.169856	-2.38679	0.019152	0.128823
ZNF214	-0.00210746	0.00746184	-0.282431	0.777613	0.880558	0.00020812	0.111263	0.026387	0.979073	0.992036	-0.0218545	0.103177	-0.948845	0.345709	0.582363
ZNF215	-0.0204425	0.00847778	-2.4113	0.0158958	0.077279	-0.0228956	0.100211	-2.24879	0.029865	0.145892	-0.0148955	0.111569	-0.972941	0.333267	0.570046
ZNF219	-0.0050862	0.00458246	-1.10993	0.26703	0.475103	-0.00333055	0.0660962	-0.593248	0.556189	0.758744	-0.00859094	0.0411708	-1.08306	0.28176	0.520712
ZNF22	-0.0249356	0.00644372	-3.86975	0.000108947	0.00276095	-0.0223634	0.0661699	-2.86591	0.00648468	0.0582261	-0.0304494	0.0727937	-2.66516	0.00916381	0.0893934
ZNF224	-0.00718428	0.0117442	-0.611728	0.540718	0.722207	0.00774766	0.278072	0.555535	0.581469	0.776521	-0.0435892	0.22877	-2.00169	0.0484177	0.201379
ZNF226	-0.0028472	0.00689845	-0.412731	0.679804	0.818655	0.00144722	0.157313	0.193937	0.847158	0.929203	-0.0280845	0.179925	-1.55247	0.124162	0.332412
ZNF227	-0.0100514	0.00720343	-1.39536	0.162908	0.349984	-0.00706377	0.123657	-0.889125	0.378988	0.623517	-0.0238587	0.126277	-1.39695	0.165966	0.388615
ZNF232	-0.0210558	0.00564117	-3.73252	0.000189574	0.00398909	-0.021072	0.0639828	-3.00872	0.00441602	0.0464007	-0.0210259	0.060838	-2.20892	0.0297951	0.159404
ZNF233	-0.00724426	0.00531694	-1.36249	0.173045	0.364245	-0.00949724	0.0699458	-1.67691	0.100971	0.297129	0.00949062	0.0840485	0.614856	0.540254	0.737875
ZNF234	0.00201826	0.0051604	0.391106	0.695719	0.828909	-0.000616646	0.0793296	-0.118311	0.906384	0.958559	0.132876	0.0758222	3.61758	0.000555695	0.0291664
ZNF235	0.0198465	0.0198105	1.00182	0.316433	0.526678	0.0677978	0.424419	2.72798	0.0092554	0.0728083	-0.0637166	0.395591	-1.9421	0.0553446	0.216002
ZNF236	-0.0186939	0.0169872	-1.10047	0.271128	0.479664	-0.0142588	0.632442	-0.749892	0.45749	0.687216	-0.03623	0.631057	-0.958235	0.340586	0.577692
ZNF239	-0.00159362	0.00449954	-0.354174	0.723209	0.846748	-0.00803057	0.0453556	-1.46162	0.151269	0.370825	0.0115154	0.0441718	1.46867	0.145512	0.361931
ZNF24	0.01353	0.0168016	0.805279	0.420659	0.625065	-0.00462954	0.389626	-0.218099	0.828406	0.920022	0.0439925	0.286868	1.60016	0.113171	0.317027
ZNF248	-0.0442856	0.0489534	-0.904648	0.365652	0.57449	0.0353056	1.41969	0.547307	0.587194	0.780547	-0.152361	1.33771	-2.02689	0.0457199	0.195274
ZNF25	-0.0283325	0.0170713	-1.65966	0.0969834	0.252362	-0.0178237	0.508411	-0.894899	0.375929	0.620791	-0.0574288	0.538552	-1.73287	0.0866452	0.271658
ZNF250	-0.0112646	0.00923639	-1.21958	0.222623	0.424806	-0.00103001	0.178565	-0.102942	0.918498	0.964216	-0.0702432	0.199964	-2.92443	0.00439415	0.0644825
ZNF251	-0.0395829	0.0215241	-1.839	0.0659148	0.196472	0.00634882	0.803724	0.23512	0.815255	0.912631	-0.119629	0.69124	-3.35598	0.0011718	0.0391106
ZNF253	0.032	0.0115476	2.77114	0.00558601	0.038502	0.0277481	0.201221	2.29887	0.0265429	0.136203	0.0779221	0.212692	1.96436	0.0532465	0.212325
ZNF254	-0.0190333	0.0228363	-0.833466	0.404582	0.609802	-0.0329506	0.843422	-1.29551	0.202202	0.438808	0.0388365	0.82279	0.748808	0.455983	0.673742
ZNF26	-0.0202758	0.0163809	-1.23777	0.215802	0.416701	-0.0323721	0.334609	-1.82494	0.0751106	0.250138	0.0497874	0.364773	1.16621	0.246873	0.483298
ZNF260	0.010977	0.00699151	1.57005	0.116404	0.282834	0.0153936	0.120897	1.95896	0.0567625	0.212059	-0.00580055	0.110157	-0.378731	0.705806	0.846591
ZNF263	-0.0210756	0.0103945	-2.02758	0.0426034	0.149099	-0.0191285	0.197188	-1.60155	0.116732	0.32233	-0.0271545	0.188247	-1.28672	0.201589	0.434744
ZNF264	-0.0277699	0.0139034	-1.99735	0.045787	0.15645	-0.0109977	0.311641	-0.696667	0.48984	0.711539	-0.0857684	0.292931	-2.92171	0.00442932	0.0645118
ZNF266	-0.0161599	0.00917847	-1.76063	0.0783004	0.220111	-0.0198021	0.174952	-1.93528	0.0596914	0.217877	-0.00115799	0.161623	-0.0557632	0.955658	0.97852
ZNF267	0.00333901	0.00561129	0.595053	0.551808	0.729967	0.00453711	0.088261	0.745076	0.460365	0.689741	-0.00340341	0.108231	-0.2356	0.814294	0.906026
ZNF268	0.00262235	0.00842011	0.311439	0.755467	0.866261	0.00220452	0.143054	0.222682	0.82486	0.918386	0.00371511	0.131332	0.23205	0.817042	0.907083
ZNF273	-0.0523201	0.0269018	-1.94486	0.051792	0.169028	-0.0257342	0.767174	-0.838637	0.406409	0.645199	-0.140616	0.833316	-2.51452	0.0137495	0.108161
ZNF274	0.00240337	0.00703924	0.341424	0.732784	0.852933	0.00343968	0.127387	0.449239	0.655564	0.824858	-0.00325566	0.154777	-0.181959	0.856036	0.929949
ZNF275	-0.0134968	0.00428674	-3.14849	0.00164114	0.0167645	-0.0137158	0.0539297	-2.90232	0.0058712	0.0551607	-0.0124797	0.046295	-1.22542	0.223707	0.459846
ZNF276	-0.0334386	0.0135189	-2.47347	0.013381	0.0697162	-0.0141593	0.287781	-0.894355	0.376216	0.62099	-0.0853404	0.265936	-3.2853	0.00146687	0.0420618
ZNF277	-0.0211536	0.0153613	-1.37707	0.168492	0.358184	-0.0211983	0.548235	-1.23696	0.222956	0.465197	-0.0209706	0.462092	-0.605204	0.546611	0.742523
ZNF28	0.00110946	0.00425224	0.260911	0.794161	0.889189	0.000617505	0.0631924	0.134723	0.893473	0.952047	0.00414845	0.0736676	0.364153	0.716623	0.853154
ZNF280B	-0.00747698	0.00889786	-0.840312	0.400733	0.60685	-0.0119174	0.18141	-1.17815	0.245355	0.490625	0.00770949	0.169422	0.412123	0.681258	0.831341
ZNF280C	-0.00876326	0.00899447	-0.974294	0.329911	0.54034	-0.0155135	0.162019	-1.55504	0.127422	0.337728	0.0205568	0.153251	0.988699	0.325539	0.562994
ZNF280D	-0.00189096	0.0240994	-0.0784649	0.937458	0.967355	0.0268909	0.836711	0.913348	0.36626	0.611545	-0.060327	0.686604	-1.43801	0.154001	0.373131
ZNF281	0.00341587	0.00985935	0.34646	0.728997	0.850787	-0.00103947	0.164877	-0.0822216	0.93486	0.971427	0.0103319	0.129115	0.655943	0.513583	0.717899
ZNF282	-0.0105266	0.00736286	-1.42969	0.152806	0.335327	-0.00547224	0.156455	-0.626211	0.534557	0.745246	-0.0228958	0.139945	-1.67484	0.0975384	0.288879
ZNF283	-0.0137196	0.00905394	-1.51532	0.129691	0.301856	-0.015382	0.190814	-1.57494	0.122756	0.330994	-0.00356139	0.195181	-0.147512	0.883067	0.943595
ZNF286B	-0.00174462	0.00619683	-0.281534	0.778301	0.880801	0.00161641	0.0816122	0.228793	0.820137	0.915613	-0.0129554	0.0813948	-1.00406	0.318119	0.555315
ZNF287	-0.0121784	0.00562722	-2.16419	0.0304496	0.118877	-0.0113605	0.0844293	-1.82974	0.0743754	0.248909	-0.0159405	0.0981691	-1.19706	0.23452	0.470424
ZNF292	-0.0645825	0.0307785	-2.0983	0.0358786	0.133059	-0.0855772	1.82613	-2.38972	0.0214146	0.120188	-0.00522791	1.64867	-0.0868251	0.931009	0.966687
ZNF3	-0.0231443	0.00932216	-2.48272	0.0130383	0.0687975	-0.0277054	0.114897	-2.08084	0.0438778	0.182196	-0.0187584	0.0988052	-1.43673	0.154363	0.373654
ZNF30	0.0157964	0.0106809	1.47894	0.139157	0.316212	0.0280061	0.196178	2.36123	0.0229172	0.124664	-0.0365743	0.186309	-1.48892	0.140106	0.354958
ZNF302	-0.0460256	0.0260943	-1.76382	0.0777627	0.219084	-0.0396984	0.550233	-1.16869	0.249213	0.495255	-0.0551351	0.373618	-1.35273	0.179705	0.406289
ZNF304	-0.00621056	0.00638637	-0.972471	0.330816	0.541336	-0.000846421	0.0929888	-0.110622	0.912442	0.961008	-0.0185298	0.0807087	-1.59803	0.113645	0.317524
ZNF316	-0.0365036	0.0106942	-3.41341	0.00064155	0.0090082	-0.0285592	0.173286	-2.36744	0.0225821	0.123794	-0.0656624	0.120057	-2.84115	0.00572451	0.0716509
ZNF317	-0.00607545	0.00510496	-1.19011	0.234004	0.437963	-0.0102878	0.0928734	-1.80863	0.0776538	0.254789	0.0113643	0.0901366	0.981887	0.328865	0.566264
ZNF318	-0.00368968	0.020055	-0.183978	0.854031	0.924142	-0.00406362	0.714162	-0.187199	0.852404	0.932256	-0.00151034	0.779186	-0.028821	0.977073	0.988103
ZNF32	-0.00723962	0.00819719	-0.883183	0.377137	0.585858	0.0032258	0.13669	0.326796	0.745442	0.875362	-0.0304922	0.112621	-2.07239	0.0411742	0.185573
ZNF322	-0.0211795	0.00786768	-2.69197	0.00710319	0.0453138	-0.0280259	0.148444	-3.12836	0.00318648	0.0387202	0.00190696	0.154204	0.115918	0.907983	0.956259
ZNF324	-0.00173124	0.0101745	-0.170155	0.864889	0.930472	-0.011668	0.152738	-1.09995	0.277604	0.526273	0.112504	0.124913	3.12799	0.00255467	0.0517752
ZNF326	-0.0120119	0.0154468	-0.777635	0.436784	0.640299	-0.0104161	0.498474	-0.593528	0.556003	0.758602	-0.0175	0.470109	-0.537723	0.592134	0.774938
ZNF329	0.0225953	0.0142065	1.5905	0.111723	0.275634	0.0189402	0.228026	1.23817	0.222512	0.464561	0.0455268	0.204114	1.18824	0.23853	0.475004
ZNF330	-0.0196525	0.00652705	-3.01093	0.00260449	0.0229577	-0.024227	0.0977835	-3.07134	0.00372564	0.0419216	-0.00971936	0.0911342	-0.836169	0.405339	0.635948
ZNF331	-0.0222988	0.021445	-1.03981	0.298427	0.506754	-0.0277758	0.59602	-1.16774	0.249483	0.495358	0.00148938	0.582163	0.0300453	0.976099	0.987448
ZNF333	-0.0287719	0.0113509	-2.53476	0.0112523	0.0620139	-0.037862	0.242805	-2.83495	0.00701247	0.0612055	-0.00512307	0.218333	-0.237822	0.812576	0.904963
ZNF334	-0.0309108	0.0103502	-2.9865	0.00282192	0.0242635	-0.0252627	0.190905	-2.10085	0.0416816	0.176816	-0.0470565	0.1776	-2.31449	0.0229843	0.141205
ZNF335	-0.000147483	0.0135659	-0.0108716	0.991326	0.99624	0.00782349	0.303886	0.488015	0.628071	0.807071	-0.0202513	0.260229	-0.795429	0.428518	0.654156
ZNF337	-0.0466807	0.0201512	-2.31652	0.0205299	0.0921372	-0.0348414	0.488143	-1.43375	0.159029	0.383004	-0.0727433	0.527435	-2.01755	0.0467047	0.19741
ZNF337-AS1	-0.0372292	0.00964534	-3.85981	0.000113474	0.0028322	-0.0422427	0.143907	-3.72043	0.000582979	0.0147431	-0.0242321	0.116301	-1.3255	0.188457	0.417765
ZNF33A	-0.00696572	0.018896	-0.368634	0.712401	0.839452	-0.00168296	0.576311	-0.0733481	0.941876	0.9749	-0.0181004	0.561124	-0.54337	0.588258	0.772753
ZNF33B	-0.0249193	0.0143423	-1.73746	0.0823054	0.227578	-0.0347933	0.364927	-2.07701	0.0439393	0.182386	0.00219304	0.328647	0.0790046	0.937209	0.968542
ZNF34	-0.0182012	0.00638888	-2.84888	0.00438732	0.0329434	-0.0128804	0.0988865	-1.79481	0.079866	0.258863	-0.0385293	0.0839762	-2.74676	0.00730754	0.0805782
ZNF341	-0.0277605	0.0134816	-2.05914	0.0394806	0.142042	-0.0125315	0.269076	-0.839613	0.405868	0.645047	-0.0952476	0.254969	-3.03147	0.0032084	0.0557923
ZNF345	0.00510964	0.0140037	0.364877	0.715203	0.841381	0.0147128	0.366202	0.918781	0.363444	0.609969	-0.0261083	0.398906	-0.904274	0.368335	0.602645
ZNF346	-0.0114193	0.0275853	-0.413965	0.6789	0.818163	0.00409171	0.806541	0.1145	0.909386	0.959934	-0.0342905	0.729563	-0.790226	0.431534	0.656798
ZNF347	0.0254921	0.0087145	2.92525	0.00344177	0.028029	0.0276293	0.173746	2.80829	0.00751855	0.0636382	0.017709	0.169281	0.943213	0.348171	0.584568
ZNF35	-0.0152766	0.00500171	-3.05427	0.00225608	0.0208071	-0.0164367	0.0964108	-2.97442	0.00484338	0.0492694	-0.0100185	0.0795944	-0.851591	0.396768	0.627534
ZNF350	-0.0161718	0.00683535	-2.36591	0.0179857	0.0841809	-0.00907647	0.0882649	-1.11017	0.273226	0.520776	-0.0326478	0.08359	-2.62053	0.0103516	0.094191
ZNF350-AS1	0.00856232	0.0122206	0.700645	0.483525	0.678249	0.00108768	0.163837	0.0673774	0.946612	0.977224	0.0185958	0.132557	0.994253	0.322843	0.560688
ZNF354A	-0.0391983	0.0106537	-3.67931	0.000233866	0.00457286	-0.0344239	0.240628	-2.81581	0.00737233	0.0629672	-0.0542706	0.212363	-2.4985	0.0143419	0.110429
ZNF354B	-0.00394369	0.0067548	-0.583835	0.559331	0.73559	-0.00287268	0.147991	-0.387386	0.700422	0.851649	-0.00916281	0.162072	-0.559735	0.577091	0.764019
ZNF354C	0.00223636	0.00834564	0.267967	0.788725	0.886711	0.00444806	0.140483	0.487622	0.628347	0.807246	-0.00912386	0.166248	-0.441328	0.660065	0.817886
ZNF358	-0.00193326	0.00537211	-0.35987	0.718944	0.843635	0.00306977	0.0868303	0.449417	0.655436	0.824858	-0.0100462	0.0610866	-1.15497	0.251248	0.488873
ZNF362	0.00182296	0.0144495	0.126161	0.899604	0.949217	0.0222832	0.33513	1.287	0.205124	0.442241	-0.0451273	0.327812	-1.72059	0.0888617	0.275601
ZNF365	0.0187141	0.0536196	0.349016	0.727077	0.849536	-0.0803316	1.68203	-1.05609	0.297327	0.545396	0.116541	1.5183	1.54163	0.126775	0.335551
ZNF367	-0.00362021	0.00536591	-0.674667	0.499887	0.689643	-0.00777605	0.066167	-1.27176	0.210437	0.449152	0.0103056	0.0455982	0.920747	0.359719	0.59461
ZNF382	0.0049627	0.0186194	0.266534	0.789828	0.887189	0.00942264	0.446742	0.442034	0.660727	0.827144	-0.00939164	0.426366	-0.245582	0.806581	0.901974
ZNF383	-0.00752636	0.00903372	-0.83314	0.404766	0.609919	-0.010837	0.163606	-1.0655	0.292721	0.54149	0.00484585	0.174222	0.246461	0.805903	0.901725
ZNF384	-0.00450744	0.00597165	-0.754805	0.450366	0.652102	-0.00367181	0.139394	-0.573336	0.569467	0.767938	-0.0100729	0.112008	-0.609451	0.543806	0.740632
ZNF385A	-0.00826089	0.00464222	-1.77951	0.0751559	0.214339	-0.00686421	0.0678759	-1.34495	0.185841	0.417735	-0.0149534	0.0689094	-1.33847	0.184213	0.412653
ZNF385B	-0.11459	0.0541402	-2.11655	0.0342981	0.128857	-0.0945797	2.56899	-1.48406	0.145241	0.362414	-0.16648	2.21167	-1.62221	0.108463	0.30887
ZNF385D	-0.118684	0.0267056	-4.44417	8.82332e-06	0.000517575	-0.14229	0.50746	-3.08899	0.00371243	0.0419044	-0.106733	0.315707	-3.25643	0.00160635	0.0429764
ZNF391	-0.000149459	0.0091895	-0.0162642	0.987024	0.993874	7.54684e-05	0.195397	0.00752904	0.994028	0.997395	-0.00133466	0.223228	-0.0580058	0.953876	0.97777
ZNF394	-0.00611112	0.00555412	-1.10029	0.271208	0.47973	-0.00446804	0.108651	-0.743818	0.461118	0.690153	-0.015794	0.123938	-1.0831	0.281743	0.520712
ZNF395	-0.0051355	0.00681547	-0.753506	0.451146	0.652505	-0.00507164	0.109161	-0.641699	0.524547	0.737518	-0.00532073	0.0940478	-0.395282	0.693597	0.838798
ZNF397	-0.00974136	0.0147559	-0.660169	0.509146	0.696542	-0.00645706	0.322132	-0.38563	0.701712	0.85268	-0.0211591	0.334651	-0.677742	0.499725	0.707178
ZNF398	-0.0100653	0.0168688	-0.596686	0.550717	0.72926	-0.026634	0.530447	-1.42844	0.160541	0.384898	0.0646551	0.527814	1.63288	0.106091	0.303913
ZNF404	0.00621253	0.00452722	1.37226	0.169982	0.360323	0.00285446	0.0581419	0.547853	0.586686	0.780088	0.0165606	0.0585777	1.81064	0.0736318	0.251346
ZNF407	-0.101464	0.0262095	-3.87128	0.000108265	0.00275346	-0.0608236	1.05645	-1.94415	0.0585796	0.215613	-0.197123	0.980542	-4.10688	8.99843e-05	0.015292
ZNF41	-0.00730083	0.0068469	-1.0663	0.286289	0.495412	-0.00306212	0.147766	-0.417977	0.678088	0.838073	-0.0365628	0.157089	-1.89948	0.0607978	0.22706
ZNF414	-0.0204305	0.00485827	-4.2053	2.60736e-05	0.00106469	-0.0226444	0.0655624	-4.11114	0.000178346	0.00811407	-0.0126729	0.0477396	-1.22912	0.222324	0.458617
ZNF415	0.00161181	0.00533882	0.301903	0.762726	0.870955	0.0037837	0.0849145	0.597073	0.553656	0.756987	-0.00369947	0.0755802	-0.37331	0.709821	0.848713
ZNF418	0.00156652	0.00612625	0.255706	0.798178	0.892045	-0.00410683	0.0986063	-0.606375	0.547522	0.753222	0.0270993	0.101653	1.88609	0.0626023	0.23076
ZNF420	-0.0078019	0.0170245	-0.458274	0.646756	0.796626	-0.0174908	0.40755	-0.841297	0.404935	0.644726	0.0119183	0.409199	0.401824	0.688794	0.835454
ZNF423	-0.0111574	0.0048841	-2.28443	0.0223465	0.0974842	-0.00827921	0.0396757	-1.4186	0.163375	0.389512	-0.0178842	0.0297727	-2.00444	0.0481168	0.200709
ZNF425	-0.0349095	0.0074063	-4.71348	2.43518e-06	0.00023257	-0.034797	0.150161	-4.33555	8.87091e-05	0.00553632	-0.0355543	0.13731	-1.84967	0.0677396	0.240142
ZNF426	-0.00732945	0.00683544	-1.07227	0.283598	0.49245	-0.00177217	0.114311	-0.217058	0.829212	0.920143	-0.0203536	0.0855742	-1.62842	0.107034	0.305856
ZNF428	-0.0668069	0.0168755	-3.95881	7.53227e-05	0.00213299	-0.0757128	0.316795	-3.78037	0.000487531	0.0131942	-0.0450056	0.267697	-1.43626	0.154498	0.373823
ZNF429	-0.0229471	0.0149418	-1.53577	0.124595	0.294642	-0.0304307	0.315699	-1.71783	0.0931753	0.28283	-0.00449621	0.311692	-0.161645	0.871959	0.938887
ZNF43	-0.0151453	0.0115344	-1.31305	0.189166	0.384972	-0.00891858	0.185484	-0.665018	0.509666	0.726764	-0.0328419	0.195573	-1.45262	0.14991	0.367269
ZNF430	0.00906112	0.0100861	0.898378	0.368984	0.577857	0.0157737	0.213422	1.36373	0.179899	0.409718	-0.0122413	0.204277	-0.59409	0.553986	0.747114
ZNF431	-0.00694007	0.0135363	-0.512699	0.608162	0.768751	0.00592954	0.3755	0.380637	0.705387	0.855297	-0.0466125	0.35941	-1.70424	0.091888	0.280026
ZNF432	-0.0317825	0.0130745	-2.43087	0.0150627	0.0746191	-0.0293874	0.298753	-1.91299	0.0625671	0.224472	-0.0380763	0.283181	-1.52898	0.129879	0.339827
ZNF436	-0.0055607	0.0051255	-1.08491	0.277962	0.48676	-0.00955677	0.0627284	-1.47351	0.148051	0.365963	0.00108624	0.0481322	0.129859	0.896976	0.950785
ZNF436-AS1	-0.0119744	0.0113076	-1.05896	0.289617	0.498635	0.00420054	0.136143	0.258881	0.797075	0.903149	-0.0272473	0.102108	-1.72813	0.0874944	0.272876
ZNF438	-0.0023187	0.0171244	-0.135404	0.892293	0.945021	0.00936325	0.481513	0.453718	0.652362	0.822718	-0.0281478	0.418364	-0.917291	0.361513	0.596046
ZNF439	-0.00925105	0.0143144	-0.646274	0.518102	0.703134	0.00440063	0.380502	0.253518	0.801102	0.904721	-0.0382666	0.320713	-1.51214	0.134105	0.346943
ZNF44	-0.0151459	0.0202385	-0.748369	0.454238	0.654837	0.00177214	0.407968	0.070944	0.943778	0.975895	-0.0474703	0.415814	-1.37483	0.172698	0.397708
ZNF440	-0.000798974	0.00937203	-0.0852509	0.932062	0.965481	0.006655	0.146059	0.606925	0.54716	0.753034	-0.0210072	0.163059	-1.16355	0.247772	0.484212
ZNF441	-0.0426644	0.0139061	-3.06803	0.00215476	0.0200487	-0.0390567	0.221741	-2.28508	0.0274103	0.139049	-0.0497288	0.215449	-2.07918	0.0405302	0.18442
ZNF444	-0.00789702	0.0121884	-0.647912	0.517042	0.702304	-0.0029565	0.262746	-0.188667	0.85126	0.931549	-0.0154632	0.202651	-0.797382	0.427389	0.653122
ZNF445	-0.0262538	0.0158662	-1.6547	0.0979857	0.253585	-0.00329525	0.426279	-0.174966	0.861945	0.937065	-0.0823814	0.423774	-2.79755	0.00633246	0.075286
ZNF446	-0.0150949	0.00675001	-2.23627	0.0253338	0.106195	-0.0190855	0.102565	-2.39269	0.0212635	0.119689	-0.00502905	0.0708497	-0.396976	0.692353	0.838134
ZNF449	-0.0404448	0.00775152	-5.21766	1.81201e-07	5.23489e-05	-0.0425314	0.131204	-4.78678	2.11103e-05	0.00268582	-0.033797	0.104538	-2.13108	0.0358892	0.174059
ZNF45	-0.0139656	0.00568074	-2.4584	0.0139556	0.0716581	-0.0143172	0.0540701	-2.44805	0.0186119	0.111017	-0.0080952	0.0819768	-0.338751	0.73578	0.865307
ZNF451	0.0164922	0.0318399	0.517972	0.604478	0.766817	0.0973341	1.05463	2.53015	0.0152292	0.0984826	-0.159326	0.962931	-2.80836	0.00614092	0.073929
ZNF454	-0.0198211	0.00783696	-2.52918	0.0114329	0.0625562	-0.00754516	0.11653	-0.80129	0.427463	0.663215	-0.0474913	0.109297	-3.35936	0.00115922	0.0389418
ZNF460	-0.00522815	0.0056704	-0.922008	0.356524	0.566634	-0.00306016	0.0850391	-0.510607	0.612293	0.797258	-0.0237444	0.147414	-1.35568	0.178692	0.405732
ZNF461	-0.00264928	0.0118991	-0.222646	0.823811	0.908133	0.0110282	0.20687	0.822986	0.415153	0.652163	-0.0536419	0.181862	-2.0732	0.0411403	0.185492
ZNF462	-0.0233509	0.0115524	-2.02129	0.0432493	0.15063	-0.0315353	0.187634	-2.23456	0.0308106	0.148539	-0.00672693	0.169041	-0.334455	0.738837	0.865923
ZNF470	-0.0095452	0.00623154	-1.53176	0.125582	0.295784	-0.0164875	0.102824	-2.36802	0.0225509	0.123682	0.0184053	0.0977249	1.31744	0.191134	0.421008
ZNF471	0.0248139	0.00923762	2.68618	0.00722739	0.0458648	0.0176438	0.21188	1.68442	0.0995016	0.293947	0.0499031	0.193985	2.54684	0.01262	0.1038
ZNF473	-0.0119702	0.00622976	-1.92145	0.0546746	0.174391	-0.00671692	0.0818863	-0.956129	0.344465	0.592004	-0.0313092	0.07812	-2.32283	0.0225106	0.139631
ZNF48	-0.00373544	0.0054239	-0.688701	0.491011	0.683549	0.00150168	0.08767	0.248456	0.804989	0.906323	-0.0253993	0.0922663	-2.0662	0.0417684	0.186618
ZNF480	-0.00940601	0.00330362	-2.84719	0.00441076	0.0330444	-0.00983707	0.0246442	-2.75106	0.00872157	0.0698451	-0.00689296	0.0255691	-0.798372	0.426818	0.652767
ZNF483	0.0215342	0.0420797	0.511749	0.608827	0.769171	0.00698929	1.4228	0.14974	0.881685	0.946432	0.084665	1.71716	0.870652	0.386497	0.61921
ZNF484	-0.0241767	0.00857968	-2.8179	0.00483382	0.035154	-0.0193596	0.179247	-1.95779	0.0569044	0.21233	-0.0388462	0.179267	-2.25114	0.0268838	0.151918
ZNF487	-0.0348493	0.0105165	-3.31379	0.000920406	0.0115235	-0.0119681	0.185751	-0.888782	0.37917	0.623639	-0.0706275	0.17008	-4.19445	6.53841e-05	0.0138435
ZNF490	-0.0194816	0.0152431	-1.27806	0.201228	0.399277	0.00593747	0.226742	0.349397	0.728533	0.867752	-0.124153	0.328514	-3.60032	0.000526639	0.0291664
ZNF493	-0.00795746	0.0114429	-0.695403	0.486803	0.680561	-0.00712208	0.246661	-0.538474	0.593085	0.784086	-0.0104437	0.224958	-0.457703	0.648301	0.810797
ZNF496	-0.0420116	0.01342	-3.13052	0.00174496	0.0173984	-0.0296056	0.296058	-1.91514	0.0622846	0.223598	-0.0799606	0.252486	-2.95746	0.00398845	0.0618664
ZNF497	0.000476407	0.00495674	0.096113	0.923431	0.96136	0.000344219	0.0738072	0.0633038	0.949824	0.979228	0.00112623	0.0741751	0.0934159	0.925787	0.963646
ZNF500	-0.0238048	0.0105596	-2.25433	0.0241755	0.103002	-0.0174798	0.210329	-1.45335	0.15354	0.374522	-0.0450799	0.209261	-2.04367	0.0439962	0.19164
ZNF507	0.0243641	0.0133417	1.82617	0.0678251	0.200201	0.0299152	0.416976	2.05415	0.0462041	0.188736	-0.00462037	0.441411	-0.138843	0.889893	0.947449
ZNF510	-0.00618851	0.0101559	-0.609349	0.542293	0.723538	0.00064566	0.234084	0.0557139	0.955833	0.982006	-0.0288115	0.226526	-1.36645	0.175302	0.401146
ZNF511-PRAP1	-0.0272462	0.0134002	-2.03327	0.0420248	0.14788	-0.0200502	0.112688	-1.31099	0.197553	0.432618	-0.0510252	0.173051	-1.83533	0.0701208	0.244809
ZNF512	-0.0347804	0.0131165	-2.65166	0.00800972	0.0491457	-0.0259971	0.327669	-1.80736	0.0778549	0.255232	-0.0781311	0.291864	-2.44499	0.0164917	0.119454
ZNF512B	-0.0090073	0.00848833	-1.06114	0.288627	0.497594	0.00370111	0.146528	0.367814	0.714855	0.860799	-0.0403641	0.127788	-2.5537	0.0123912	0.102583
ZNF513	-0.012684	0.00412738	-3.07314	0.00211821	0.0198363	-0.00914673	0.054713	-1.88404	0.0664765	0.232718	-0.0219061	0.0337659	-2.79454	0.00638673	0.0757299
ZNF514	-0.00736383	0.00491065	-1.49956	0.133728	0.30784	-0.014267	0.077754	-2.65833	0.0110545	0.0815227	0.028137	0.0787487	2.31184	0.0231368	0.141615
ZNF516	0.0259918	0.024972	1.04084	0.29795	0.506712	0.0726747	0.503487	2.33999	0.0241492	0.128662	-0.0593841	0.56272	-1.41388	0.160948	0.382508
ZNF518A	-0.0266362	0.0305193	-0.872765	0.382791	0.591145	0.0011548	0.951302	0.0303924	0.975898	0.990817	-0.0771631	0.817643	-1.50611	0.135643	0.348675
ZNF518B	0.00438694	0.00730104	0.600865	0.54793	0.728053	-0.00477852	0.129224	-0.568162	0.572943	0.770318	0.0324156	0.121703	2.20399	0.0301522	0.160144
ZNF519	0.0660596	0.023545	2.80568	0.00502108	0.0358613	0.104766	0.868553	3.81271	0.000442486	0.012706	-0.0408637	0.836426	-0.894759	0.373372	0.607275
ZNF521	-0.017352	0.00683784	-2.53765	0.01116	0.0618238	-0.0218175	0.118295	-2.7388	0.00900153	0.0715417	-0.00485167	0.0735442	-0.364012	0.716728	0.853154
ZNF525	-0.00457146	0.0045671	-1.00095	0.316849	0.527215	0.000268176	0.0650282	0.0522818	0.958551	0.982364	-0.023085	0.0562176	-2.30103	0.0237683	0.143386
ZNF527	-0.00571918	0.00443988	-1.28814	0.197699	0.395384	-0.00691026	0.0621503	-1.43253	0.159377	0.383699	0.000882246	0.0687462	0.0776874	0.938254	0.968942
ZNF528	-0.0254038	0.00876278	-2.89906	0.00374282	0.0297772	-0.021067	0.213807	-2.15777	0.0366976	0.164183	-0.043369	0.194855	-2.18248	0.0317547	0.163294
ZNF529	-0.00744154	0.0240998	-0.30878	0.757489	0.867976	-0.0144081	0.542336	-0.517152	0.607756	0.794753	0.0132652	0.495492	0.276171	0.783087	0.889459
ZNF529-AS1	-0.00349788	0.014222	-0.245948	0.805722	0.896661	-0.00154561	0.279339	-0.097435	0.922843	0.966239	-0.0114961	0.291166	-0.358045	0.721173	0.855722
ZNF532	0.00731273	0.0322367	0.226845	0.820544	0.906107	0.05023	1.33178	1.29732	0.201586	0.438115	-0.0896636	1.31268	-1.54057	0.127032	0.335923
ZNF534	0.00183572	0.00964055	0.190417	0.848983	0.921552	0.00168145	0.153083	0.140295	0.889096	0.949898	0.00211851	0.113102	0.130557	0.896426	0.950637
ZNF536	-0.00218933	0.00394721	-0.554652	0.579133	0.7491	0.00276609	0.0656801	0.626893	0.534114	0.744994	-0.0220443	0.0459904	-2.49591	0.0144399	0.110679
ZNF540	-0.0352552	0.0256262	-1.37575	0.168899	0.358787	-0.0122984	0.569931	-0.402776	0.689151	0.844162	-0.0899509	0.596297	-1.90853	0.0596032	0.225415
ZNF543	0.000549022	0.00516174	0.106364	0.915294	0.957253	0.00140007	0.0662592	0.228497	0.820366	0.915691	-0.00153122	0.0596557	-0.159841	0.873375	0.93912
ZNF546	0.00699197	0.0108865	0.642263	0.520702	0.705751	0.0154196	0.204763	1.29256	0.203212	0.440011	-0.0349792	0.262034	-1.31391	0.192314	0.422265
ZNF549	0.00672739	0.0157809	0.4263	0.669889	0.812378	-0.00612615	0.430824	-0.359065	0.721341	0.864084	0.0828422	0.350777	1.99532	0.0492894	0.20299
ZNF550	-0.0152353	0.00622872	-2.44598	0.014446	0.0727084	-0.0132961	0.0834798	-1.81704	0.076334	0.252544	-0.0203367	0.0846014	-1.71352	0.0901597	0.277466
ZNF552	-0.027865	0.0109792	-2.53797	0.0111497	0.0618238	-0.0176051	0.166213	-1.33155	0.190172	0.42319	-0.050656	0.18251	-2.57062	0.0118432	0.100049
ZNF554	-0.00672167	0.00511679	-1.31365	0.188964	0.384788	-0.00665322	0.0646238	-1.15778	0.25348	0.500121	-0.00698362	0.055579	-0.621213	0.536076	0.735209
ZNF555	-0.00916237	0.00743474	-1.23237	0.21781	0.419446	-0.00242686	0.120892	-0.285474	0.776681	0.891559	-0.0310702	0.0982783	-2.02652	0.0457583	0.195274
ZNF557	-0.0288458	0.00684097	-4.21662	2.47986e-05	0.00102348	-0.0235294	0.125153	-3.03367	0.00412765	0.0446621	-0.0474712	0.121336	-3.26996	0.00153954	0.0425619
ZNF558	-0.0134884	0.00397098	-3.39675	0.000681911	0.00936011	-0.0138321	0.0691707	-3.11351	0.00331937	0.039545	-0.0121228	0.0525807	-1.36885	0.174553	0.400067
ZNF559-ZNF177	-0.0214827	0.0124583	-1.72437	0.0846411	0.231538	-0.0334069	0.22248	-2.38693	0.0215576	0.120608	0.0240214	0.17958	0.878603	0.382145	0.615178
ZNF561	-0.0149934	0.00804334	-1.86408	0.0623101	0.189802	-0.0133142	0.122569	-1.52912	0.133714	0.346845	-0.0247645	0.104536	-1.17907	0.24189	0.478809
ZNF562	-0.0281671	0.0139779	-2.01511	0.0438928	0.151909	-0.0267294	0.367613	-1.71068	0.0945004	0.284907	-0.0339285	0.334174	-1.08474	0.28102	0.52001
ZNF563	0.00177469	0.00455629	0.389504	0.696904	0.829742	0.00656399	0.0619856	1.19228	0.239829	0.484022	-0.00863646	0.0450115	-1.06398	0.290269	0.52941
ZNF565	-0.0914392	0.0262053	-3.48934	0.000484216	0.00744096	-0.0711553	0.477698	-2.24129	0.0304506	0.147397	-0.134807	0.536111	-2.90398	0.00466414	0.0662432
ZNF566	-0.00455018	0.0148412	-0.30659	0.759155	0.868904	-0.0181829	0.330783	-1.13018	0.2648	0.512481	0.0732816	0.290934	1.9063	0.0601353	0.226065
ZNF567	-0.0126237	0.00919308	-1.37317	0.1697	0.359958	-0.0101689	0.210478	-0.97347	0.33588	0.583059	-0.0210542	0.199863	-1.08758	0.279771	0.518786
ZNF568	0.0253622	0.0146392	1.73249	0.0831871	0.229101	0.0181143	0.317944	1.13406	0.263185	0.510382	0.0634053	0.338666	1.73264	0.0866854	0.271658
ZNF569	-0.00958494	0.0110251	-0.869376	0.384641	0.592276	-0.00213079	0.222426	-0.162471	0.871712	0.942242	-0.0275454	0.226269	-1.35308	0.179517	0.406196
ZNF570	-0.00713139	0.00518015	-1.37667	0.168613	0.358281	-0.00586582	0.105789	-1.0446	0.302167	0.550371	-0.0143597	0.103962	-1.07002	0.287555	0.527206
ZNF571	-0.00853546	0.00879141	-0.970887	0.331605	0.54222	-0.0136819	0.14705	-1.32166	0.19342	0.426805	0.00477782	0.150934	0.286954	0.774826	0.885472
ZNF573	-0.00506933	0.0127386	-0.397949	0.690668	0.825544	6.95046e-05	0.32109	0.00479495	0.996197	0.998179	-0.0224992	0.278226	-0.842797	0.401642	0.632081
ZNF577	0.0165458	0.0215352	0.768314	0.442301	0.645194	0.0350315	0.493204	1.19597	0.2384	0.482732	-0.00520138	0.43739	-0.163718	0.870331	0.938128
ZNF579	8.05793e-05	0.00405262	0.0198833	0.984137	0.992121	0.000905036	0.0550713	0.195964	0.845581	0.928677	-0.00267961	0.0398982	-0.3171	0.751924	0.872727
ZNF582	0.00095317	0.00395406	0.241061	0.809508	0.899055	0.00785055	0.0728829	1.77987	0.0823163	0.263066	-0.0272754	0.0616094	-3.05672	0.00296796	0.0544409
ZNF583	-0.0256564	0.0103705	-2.47396	0.0133623	0.0697033	-0.0247834	0.287677	-2.12346	0.0396347	0.171607	-0.0289309	0.236695	-1.27984	0.203987	0.437017
ZNF584	-0.0100602	0.00645749	-1.55792	0.119253	0.286803	-0.00593595	0.0763379	-0.82676	0.413034	0.650493	-0.0275199	0.0911752	-1.86291	0.0658326	0.237071
ZNF586	-0.031268	0.0261826	-1.19423	0.232389	0.436239	0.00304515	0.779338	0.0923799	0.926834	0.967506	-0.0899207	0.705936	-2.08648	0.0398472	0.183031
ZNF587	0.00158537	0.0091958	0.172401	0.863122	0.92962	0.00435392	0.279925	0.434849	0.665893	0.83102	-0.0133389	0.205115	-0.573798	0.567578	0.756508
ZNF589	-0.108185	0.02298	-4.70779	2.50419e-06	0.0002372	-0.0983865	0.51609	-3.68117	0.000655012	0.0157694	-0.135967	0.496361	-3.02122	0.00330128	0.056834
ZNF592	-0.0383353	0.0135585	-2.8274	0.00469279	0.0344755	-0.0299757	0.308148	-1.94414	0.0585804	0.215613	-0.0668489	0.283653	-2.34758	0.0211537	0.135294
ZNF594	-0.0208457	0.0113471	-1.83709	0.0661959	0.197026	-0.0264418	0.270525	-1.96285	0.0562936	0.210842	-0.00717737	0.2387	-0.340917	0.733984	0.864162
ZNF595	0.0317237	0.012622	2.51336	0.0119586	0.0647582	0.0502694	0.267166	3.39489	0.00150759	0.0251396	-0.0175666	0.280475	-0.727699	0.468742	0.684975
ZNF596	-0.0273359	0.00749993	-3.64482	0.000267578	0.00496328	-0.0342596	0.171805	-4.16688	0.000150109	0.00729369	0.00697613	0.147261	0.381144	0.704021	0.845713
ZNF598	-0.0141514	0.00499879	-2.83097	0.00464066	0.0342037	-0.0217674	0.0727478	-3.30678	0.00193684	0.0290905	-0.00377683	0.041839	-0.49159	0.624241	0.795811
ZNF606	-0.00101057	0.00840622	-0.120217	0.904312	0.951816	0.00377472	0.138922	0.406121	0.686711	0.842539	-0.0225151	0.162046	-1.1427	0.256282	0.49467
ZNF608	-0.014203	0.0276953	-0.512829	0.608071	0.768719	-0.00349513	0.484738	-0.0944172	0.925249	0.966782	-0.0278167	0.491625	-0.666431	0.506891	0.712954
ZNF609	-0.00323034	0.0395336	-0.0817114	0.934876	0.96681	-0.00610692	1.95046	-0.13075	0.896596	0.953326	0.00403691	1.87764	0.0543776	0.956758	0.978841
ZNF610	0.00987279	0.00457009	2.16031	0.0307489	0.119843	0.0119337	0.047694	2.28328	0.0275254	0.139303	0.00317977	0.0513394	0.337596	0.736477	0.865367
ZNF611	-0.0190775	0.0144952	-1.31613	0.188131	0.38397	-0.000355425	0.27985	-0.0208484	0.983465	0.993485	-0.0679276	0.246227	-2.4667	0.015587	0.115653
ZNF614	0.00548742	0.00515237	1.06503	0.286863	0.495848	0.0014228	0.0922598	0.253781	0.8009	0.904721	0.027577	0.0768866	2.10999	0.0377168	0.178121
ZNF615	-0.00200036	0.0075789	-0.263938	0.791828	0.887819	0.000600775	0.144087	0.0684388	0.94576	0.976781	-0.00961608	0.133377	-0.640198	0.523718	0.725836
ZNF616	-0.00552371	0.0047595	-1.16056	0.245819	0.451907	-0.0055904	0.0571165	-1.0764	0.287878	0.536567	-0.00517406	0.0529262	-0.435086	0.664574	0.821095
ZNF618	0.00466045	0.0171145	0.27231	0.785384	0.884506	0.0014849	0.387313	0.0690027	0.945314	0.97667	0.0101261	0.391167	0.358674	0.720704	0.855516
ZNF621	-0.0103257	0.0111714	-0.924296	0.355332	0.566091	-0.00026883	0.166181	-0.0212568	0.983141	0.9934	-0.0460422	0.180961	-1.93185	0.0566168	0.218047
ZNF622	-0.00535275	0.00459259	-1.16552	0.243809	0.449858	-0.00712449	0.059421	-1.36795	0.178585	0.408464	0.0008414	0.0467299	0.0864029	0.931344	0.966687
ZNF623	-0.0237288	0.012251	-1.93688	0.05276	0.171215	-0.0271004	0.264669	-1.90236	0.0639784	0.22751	-0.0141538	0.22975	-0.589582	0.556992	0.749051
ZNF624	-0.00385953	0.00559274	-0.690096	0.490134	0.683124	-0.0082201	0.0770277	-1.28071	0.207307	0.444889	0.00989368	0.0764374	0.867962	0.387791	0.619994
ZNF627	-0.0211789	0.0059686	-3.54839	0.000387591	0.00645389	-0.0224817	0.103085	-3.38966	0.00153033	0.0254087	-0.015631	0.106206	-1.14201	0.256566	0.494889
ZNF630	0.00495996	0.00931123	0.532686	0.594251	0.75903	0.00400958	0.183997	0.389786	0.69866	0.850402	0.00927038	0.180249	0.423168	0.673212	0.826653
ZNF638	0.0540555	0.0366534	1.47477	0.140274	0.317781	0.117035	2.37842	2.67869	0.0104977	0.0786616	-0.0955806	2.27321	-1.41925	0.159382	0.380542
ZNF639	-0.00442428	0.00719571	-0.61485	0.538654	0.720199	0.00286326	0.119904	0.348293	0.729356	0.868374	-0.0283002	0.11521	-1.90188	0.0604792	0.226621
ZNF641	-0.0215777	0.00662472	-3.25715	0.00112539	0.0131231	-0.0261144	0.0968163	-3.14583	0.0030367	0.0377526	-0.0136213	0.0656016	-1.23904	0.218645	0.45437
ZNF644	-0.0146347	0.0244201	-0.599288	0.548981	0.728565	-0.00334538	1.02611	-0.115208	0.908828	0.959907	-0.0419074	0.966471	-0.928532	0.355688	0.590932
ZNF649	-0.000724129	0.00577031	-0.125492	0.900134	0.949689	0.00347569	0.0623306	0.55275	0.583358	0.778094	-0.0231256	0.0868569	-1.59242	0.1149	0.319639
ZNF652	-0.0371845	0.0184124	-2.01953	0.0434317	0.15081	-0.0283024	0.670357	-1.38707	0.17272	0.401357	-0.0761265	0.594279	-1.7818	0.0782538	0.259141
ZNF654	0.00396282	0.018976	0.208834	0.834578	0.914216	0.0260716	0.635138	1.19379	0.239241	0.483514	-0.0641589	0.600321	-1.67363	0.0977783	0.289132
ZNF658	-0.017338	0.0104634	-1.65702	0.0975158	0.253158	-0.0202135	0.206988	-1.63217	0.110101	0.311693	-0.0101654	0.191576	-0.51972	0.604572	0.783936
ZNF66	-0.00482685	0.0117115	-0.412145	0.680233	0.819001	0.0151365	0.172898	1.15568	0.254327	0.501001	-0.0844649	0.190009	-3.22884	0.00175344	0.0443386
ZNF665	-0.00358184	0.00559129	-0.64061	0.521776	0.70644	-0.000191666	0.0664614	-0.0296986	0.976448	0.991179	-0.0137847	0.0735451	-1.23123	0.221539	0.458041
ZNF667	-0.083268	0.018847	-4.41811	9.95669e-06	0.000559741	-0.0979831	0.544159	-4.47916	5.64074e-05	0.00443956	-0.0408838	0.470755	-1.10122	0.273822	0.512186
ZNF667-AS1	-0.0519751	0.0141701	-3.66793	0.00024452	0.00468908	-0.0518031	0.310577	-3.2683	0.00215878	0.0311865	-0.0526594	0.298474	-1.6651	0.0994728	0.291901
ZNF668	0.00302812	0.00502331	0.602813	0.546633	0.726999	0.00503596	0.0809356	0.914339	0.365746	0.611216	-0.00690276	0.0760765	-0.563532	0.574515	0.762151
ZNF670-ZNF695	0.00163748	0.00618947	0.264559	0.791349	0.887632	0.00576888	0.0708505	0.776337	0.441889	0.676175	-0.0077229	0.0586106	-0.690465	0.491731	0.701536
ZNF671	-0.00338672	0.0041812	-0.809988	0.417947	0.622302	-0.000210923	0.0483753	-0.0430267	0.965884	0.985498	-0.0118649	0.0370769	-1.48133	0.142114	0.357636
ZNF674	-0.00527207	0.00807071	-0.653235	0.513605	0.699495	0.00619179	0.127448	0.693628	0.491725	0.712726	-0.0565956	0.141466	-2.9964	0.00355455	0.0585133
ZNF675	0.0482104	0.0218572	2.2057	0.0274051	0.111316	0.0891336	0.458123	3.361	0.00166071	0.0265846	-0.0384606	0.45187	-0.99653	0.321743	0.559443
ZNF677	0.00644722	0.0058716	1.09803	0.272189	0.480476	0.0082965	0.0933959	1.22697	0.22665	0.469266	0.000778007	0.0752433	0.0657147	0.947755	0.9744
ZNF678	-0.00423052	0.0101327	-0.417513	0.676303	0.816501	0.000233935	0.23072	0.0208308	0.983479	0.993485	-0.0237795	0.230938	-1.0119	0.31438	0.551704
ZNF680	0.0488623	0.0216165	2.26042	0.0237952	0.101994	0.113465	0.30936	4.20276	0.000143109	0.00715915	-0.0665283	0.337718	-1.84382	0.0685963	0.241735
ZNF681	-5.59872e-06	0.00534595	-0.00104728	0.999164	0.999485	0.00261919	0.0701444	0.437317	0.664117	0.829141	-0.0102934	0.070461	-0.868107	0.387712	0.619954
ZNF682	-0.0237218	0.0126466	-1.87574	0.0606908	0.186742	-0.0286172	0.240765	-1.86468	0.0692071	0.237881	-0.0133642	0.200736	-0.598668	0.550942	0.745688
ZNF684	-0.0105725	0.00455709	-2.32002	0.0203398	0.0916612	-0.00652301	0.0526333	-1.22939	0.225752	0.468364	-0.0219594	0.042652	-2.4681	0.0155303	0.115339
ZNF688	-0.00668173	0.00559257	-1.19475	0.232184	0.436067	-0.00538798	0.0806364	-0.899575	0.373463	0.617947	-0.0154841	0.086616	-0.991112	0.324367	0.561884
ZNF69	0.0149711	0.00810345	1.8475	0.0646748	0.194318	0.0170171	0.146829	1.88001	0.0670375	0.233691	0.00671116	0.150508	0.369005	0.713016	0.850672
ZNF692	-0.0171218	0.0159858	-1.07106	0.284144	0.493176	0.0215274	0.327936	0.998583	0.323702	0.571516	-0.0643336	0.192485	-2.70007	0.00832278	0.0854346
ZNF697	-0.0144843	0.0111568	-1.29826	0.194199	0.391173	-0.00616292	0.221527	-0.450763	0.654473	0.824225	-0.0310688	0.193066	-1.60966	0.111077	0.313317
ZNF699	-0.0137519	0.00559293	-2.45881	0.01394	0.0716276	-0.0134348	0.0640346	-2.08813	0.0428732	0.179769	-0.0147327	0.0643749	-1.30207	0.196312	0.428276
ZNF7	-0.0434132	0.0117967	-3.68012	0.000233126	0.00456611	-0.0375174	0.190684	-2.82534	0.00719114	0.0622012	-0.0654885	0.208792	-2.54873	0.0125568	0.103574
ZNF701	0.0094205	0.00717795	1.31242	0.189378	0.384999	0.00268464	0.140722	0.320047	0.750516	0.87871	0.0278412	0.118312	2.00705	0.0478328	0.200172
ZNF704	0.0203236	0.0231968	0.876139	0.380954	0.589569	0.0302571	0.772664	1.14726	0.257753	0.503822	-0.0136208	0.696264	-0.279385	0.780609	0.888682
ZNF706	-0.00649338	0.0357482	-0.181642	0.855864	0.92544	0.0629164	1.02693	1.42036	0.162866	0.38866	-0.136134	1.08814	-2.24875	0.0270416	0.152348
ZNF707	-0.010958	0.0050766	-2.15854	0.0308861	0.120094	-0.00860661	0.0692943	-1.44662	0.155409	0.377132	-0.0172546	0.0615049	-1.77231	0.0798265	0.260881
ZNF708	-0.0254523	0.0154574	-1.64661	0.0996374	0.256325	-0.0170874	0.376667	-0.985951	0.32979	0.577169	-0.0579865	0.38074	-1.69654	0.0933411	0.282074
ZNF71	-0.00451373	0.00797981	-0.565643	0.571637	0.744068	-0.00019056	0.13141	-0.0202948	0.983904	0.993493	-0.0157558	0.130183	-1.04057	0.300945	0.538451
ZNF710	-0.0313174	0.0109198	-2.86794	0.00413152	0.0316439	-0.0262607	0.206096	-2.0888	0.0428097	0.179568	-0.0468514	0.212214	-2.12621	0.0363046	0.175245
ZNF711	-0.0379534	0.00975307	-3.89143	9.96546e-05	0.00263018	-0.0505538	0.207016	-4.44088	6.36694e-05	0.00448636	-0.00317904	0.189852	-0.168102	0.866891	0.936768
ZNF714	0.0118963	0.0143359	0.829822	0.40664	0.611547	0.0281539	0.275802	1.69765	0.0969541	0.288873	-0.0361723	0.313345	-1.26848	0.207992	0.441122
ZNF717	0.00427106	0.0139811	0.305488	0.759995	0.869278	0.00118542	0.317961	0.0755064	0.940169	0.973985	0.0160969	0.320577	0.523736	0.601787	0.781816
ZNF718	-0.027042	0.0191036	-1.41554	0.156909	0.341266	0.0123946	0.4903	0.485527	0.62982	0.80806	-0.0772343	0.459744	-2.68176	0.00875461	0.0874462
ZNF720	0.0435065	0.014707	2.95822	0.00309421	0.0259671	0.0361456	0.358134	2.27873	0.0278189	0.140321	0.08859	0.329874	2.25671	0.0266325	0.151162
ZNF721	-0.0719372	0.0378661	-1.89978	0.0574622	0.179901	-0.0702081	1.4749	-1.59169	0.118935	0.325325	-0.0767817	1.37149	-1.03996	0.301226	0.538677
ZNF727	0.00628218	0.00960956	0.653742	0.513278	0.69938	0.000909736	0.097698	0.0759154	0.939864	0.973912	0.0159602	0.0940235	0.992305	0.323787	0.561412
ZNF736	-0.00799535	0.0197526	-0.404776	0.685642	0.822681	0.0138953	0.446114	0.578251	0.566175	0.766109	-0.0536021	0.42354	-1.54541	0.125858	0.334349
ZNF737	-0.00320376	0.0120076	-0.26681	0.789615	0.887108	0.00258108	0.186306	0.181466	0.856873	0.934329	-0.0175533	0.180994	-0.78357	0.43541	0.659782
ZNF738	0.00390773	0.00515559	0.75796	0.448475	0.650342	0.00996949	0.0704369	1.7678	0.0843418	0.266663	-0.0269356	0.0583108	-2.11741	0.0371043	0.176743
ZNF74	-0.00907664	0.00907284	-1.00042	0.317108	0.52751	0.0015055	0.163782	0.140392	0.88902	0.949898	-0.0357327	0.155467	-2.0995	0.0386553	0.180292
ZNF740	-0.00409365	0.0063444	-0.645239	0.518772	0.703548	-0.0106246	0.109631	-1.49815	0.141556	0.356964	0.0220824	0.118807	1.55534	0.123478	0.33161
ZNF746	-0.00181718	0.0105897	-0.1716	0.863752	0.929855	0.00409769	0.205035	0.34631	0.730834	0.86897	-0.0256215	0.250818	-1.07938	0.283385	0.522392
ZNF749	-0.00182038	0.0118127	-0.154104	0.877528	0.937949	0.0183663	0.114059	1.35297	0.183681	0.41506	-0.0647879	0.140319	-2.7023	0.00838926	0.0857733
ZNF75A	-0.0823314	0.0155837	-5.28318	1.26961e-07	4.07546e-05	-0.0995108	0.368708	-5.0696	8.44384e-06	0.00161763	-0.0530424	0.308055	-2.06956	0.0414453	0.186141
ZNF75D	-0.0545152	0.0122797	-4.43944	9.01939e-06	0.000526404	-0.0585392	0.282305	-3.92224	0.000317921	0.0109459	-0.0460831	0.268465	-2.133	0.035727	0.17391
ZNF76	-0.0379288	0.0158629	-2.39104	0.0168006	0.0801599	-0.0130221	0.38612	-0.661448	0.511929	0.728555	-0.0840268	0.291099	-3.13726	0.00232417	0.0499742
ZNF761	0.000589788	0.00940565	0.0627057	0.950001	0.974455	0.0142724	0.140556	1.21723	0.230297	0.473291	-0.0241046	0.128185	-1.53024	0.129568	0.339534
ZNF765	-0.00259092	0.00468514	-0.553007	0.580258	0.749884	0.00438733	0.051087	0.759094	0.452026	0.683271	-0.0159637	0.0399893	-1.99522	0.0491326	0.20256
ZNF766	-0.010168	0.00952535	-1.06747	0.285761	0.494826	0.00856305	0.171929	0.78445	0.437168	0.671618	-0.0699538	0.158229	-3.58699	0.000550642	0.0291664
ZNF768	0.00198302	0.00418467	0.473878	0.635587	0.788751	0.00189494	0.0624913	0.377457	0.70773	0.85648	0.00218356	0.0385791	0.288262	0.773828	0.885256
ZNF77	-0.0141214	0.00502964	-2.80763	0.00499069	0.035763	-0.0174002	0.0603003	-3.03436	0.00412	0.0446211	-0.00318737	0.0591804	-0.304377	0.761564	0.878239
ZNF770	-0.0029541	0.0163617	-0.18055	0.856721	0.925901	0.0280129	0.302537	1.39328	0.170848	0.399093	-0.063671	0.345592	-2.2616	0.0262021	0.149855
ZNF771	0.00315183	0.0093843	0.335862	0.736975	0.855027	-4.848e-05	0.188926	-0.00406502	0.996776	0.998179	0.00835479	0.151361	0.549422	0.584117	0.770114
ZNF773	-0.00668214	0.00572514	-1.16716	0.243146	0.449355	-0.00313808	0.0744903	-0.480078	0.633657	0.810537	-0.0183569	0.0778924	-1.5473	0.125404	0.333882
ZNF774	-0.0389676	0.0111429	-3.49709	0.000470357	0.00733528	-0.044368	0.189686	-3.52914	0.00102346	0.0202823	-0.0191819	0.175378	-0.797125	0.427538	0.653177
ZNF776	0.00496518	0.00499324	0.994381	0.320037	0.53061	0.00501157	0.0735331	0.837963	0.406784	0.645289	0.00485843	0.0536394	0.535547	0.593631	0.776106
ZNF777	-0.00770148	0.00840974	-0.915781	0.359782	0.569383	-0.0074882	0.154946	-0.786926	0.435733	0.670519	-0.00846229	0.155593	-0.470847	0.638923	0.804645
ZNF778	-0.00889747	0.00764468	-1.16388	0.244474	0.450653	-0.00481643	0.139254	-0.543287	0.589797	0.781976	-0.0207317	0.109237	-1.37326	0.173182	0.398505
ZNF780A	0.00615329	0.00521619	1.17965	0.238139	0.443288	0.00940233	0.0701071	1.61731	0.113281	0.316413	-0.00726325	0.0713979	-0.614815	0.540273	0.737875
ZNF780B	0.0047415	0.0222988	0.212635	0.831612	0.912901	0.00349419	0.810376	0.135456	0.892897	0.951962	0.00842918	0.803636	0.190041	0.849718	0.927174
ZNF782	0.0571087	0.0181245	3.15091	0.00162763	0.0167104	0.10079	0.594673	4.62654	3.5296e-05	0.00352729	-0.0411094	0.594028	-1.25844	0.211583	0.445397
ZNF783	-0.0297257	0.0125499	-2.3686	0.0178556	0.0836736	-0.0139031	0.350553	-0.928812	0.358281	0.604247	-0.0671657	0.255058	-2.91699	0.00449075	0.0645809
ZNF785	0.0021381	0.0121016	0.176678	0.859761	0.927762	0.0165186	0.331029	1.22121	0.2288	0.471725	-0.0555388	0.312644	-2.05022	0.0433382	0.190642
ZNF786	0.00191727	0.0163808	0.117044	0.906825	0.952834	-0.0130937	0.278455	-0.708549	0.482509	0.706165	0.0569702	0.294062	1.6098	0.111128	0.313373
ZNF787	-0.00351605	0.0126726	-0.277453	0.781432	0.882675	0.000888551	0.219158	0.0649657	0.948509	0.978251	-0.0302362	0.225557	-0.897558	0.372109	0.605817
ZNF789	0.014791	0.0171248	0.863719	0.387742	0.594816	-0.00959372	0.333666	-0.493823	0.623997	0.8047	0.0997551	0.354304	2.75081	0.00722489	0.0803569
ZNF79	-0.00928164	0.0039826	-2.33055	0.0197771	0.0900134	-0.00864715	0.0525015	-1.9639	0.0561673	0.210818	-0.0121359	0.0567714	-1.29952	0.197182	0.429202
ZNF790	-0.0159348	0.0133292	-1.19548	0.2319	0.435828	-0.0069394	0.23476	-0.445549	0.658205	0.826076	-0.040556	0.244834	-1.57392	0.119117	0.32588
ZNF791	-0.0314326	0.0135969	-2.31175	0.0207917	0.0927997	-0.0184314	0.388761	-1.21499	0.23114	0.474096	-0.0845468	0.37462	-2.75738	0.00709288	0.0797169
ZNF793	-0.0198663	0.011945	-1.66314	0.0962838	0.251561	-0.0150819	0.27761	-1.08834	0.282637	0.530824	-0.0336976	0.251246	-1.43016	0.156236	0.376069
ZNF800	0.0268982	0.014902	1.80501	0.0710735	0.206415	0.0484484	0.548002	2.88906	0.0060811	0.0564561	-0.0540075	0.504333	-1.66214	0.100066	0.293492
ZNF804A	-0.0115289	0.0639347	-0.180324	0.856898	0.925914	-0.0357104	2.57684	-0.465948	0.643733	0.816544	0.0438118	2.56871	0.377878	0.706486	0.846992
ZNF804B	-0.277279	0.0824313	-3.36376	0.000768876	0.0101197	-0.424623	1.35472	-3.9209	0.000371898	0.0117422	-0.0743387	1.07195	-0.584895	0.560477	0.751484
ZNF805	-0.00738764	0.00414941	-1.78041	0.0750091	0.214026	-0.00542079	0.0556592	-1.18779	0.241575	0.485315	-0.0167672	0.0530463	-1.6824	0.0960584	0.286391
ZNF808	0.00100048	0.00626209	0.159768	0.873063	0.93513	0.000398854	0.100305	0.0595139	0.952824	0.98031	0.00513858	0.126022	0.292356	0.770707	0.883298
ZNF81	-0.0151238	0.0139474	-1.08434	0.278213	0.486986	0.000873095	0.361045	0.0544204	0.956858	0.982344	-0.0646254	0.375852	-2.28987	0.0244361	0.145409
ZNF814	-0.0580184	0.0249617	-2.3243	0.0201095	0.0910407	-0.0268931	0.463706	-0.922349	0.361635	0.608077	-0.143432	0.553116	-2.96956	0.00385019	0.0605344
ZNF821	-0.040016	0.0198941	-2.01145	0.044278	0.152739	0.00473335	0.540203	0.189912	0.850291	0.931291	-0.118583	0.484005	-3.59071	0.000543843	0.0291664
ZNF823	0.00760002	0.00570982	1.33104	0.183175	0.378264	0.0102621	0.09257	1.4877	0.144283	0.360816	0.00180643	0.0748751	0.177516	0.859514	0.93148
ZNF827	-0.00284913	0.0240684	-0.118376	0.905769	0.952607	-0.037658	0.626248	-1.2197	0.229366	0.472202	0.0510722	0.558319	1.32906	0.187284	0.416129
ZNF829	0.00300034	0.00585584	0.512368	0.608393	0.768875	0.00427019	0.0697421	0.667266	0.508243	0.725273	-0.00353474	0.0962289	-0.243478	0.808206	0.902784
ZNF83	0.0185641	0.0245288	0.756826	0.449154	0.651	0.0932268	0.44974	2.7396	0.00912032	0.0720892	-0.0621826	0.398113	-1.75713	0.0823954	0.26471
ZNF830	0.00568686	0.00534418	1.06412	0.287273	0.496296	0.0121907	0.0760807	2.04685	0.0469481	0.190295	-0.0211879	0.0826844	-1.75008	0.0836129	0.266399
ZNF831	0.030053	0.0236963	1.26826	0.204705	0.404578	0.0399419	0.587186	1.37993	0.174893	0.40397	0.00995586	0.668404	0.241275	0.809907	0.903636
ZNF836	-0.0118388	0.0054406	-2.17601	0.0295544	0.116803	-0.0113391	0.0705031	-1.83003	0.0743319	0.248907	-0.0135213	0.0699458	-1.1893	0.237541	0.473798
ZNF839	-0.0309213	0.00857095	-3.60768	0.000308945	0.00544233	-0.0279885	0.163935	-2.9193	0.0056123	0.0537776	-0.0425938	0.160282	-2.22689	0.0285234	0.155067
ZNF84	0.00502788	0.0163467	0.307577	0.758404	0.868647	0.0203937	0.472205	1.06893	0.291191	0.539616	-0.0374	0.387162	-1.17972	0.241313	0.478397
ZNF844	0.00672132	0.00339619	1.97908	0.047807	0.16099	0.00922555	0.0312452	2.34123	0.0240283	0.128314	-0.000511967	0.0231256	-0.0764475	0.939238	0.969525
ZNF846	0.00298071	0.0185402	0.16077	0.872274	0.934673	0.0174158	0.475578	0.788591	0.434769	0.670071	-0.0314774	0.440055	-0.92251	0.358801	0.593602
ZNF85	-0.00742629	0.00800628	-0.927558	0.353637	0.564732	-0.00872762	0.0839596	-0.883358	0.382197	0.625946	-0.00493738	0.0832534	-0.361348	0.718711	0.854292
ZNF852	-0.00391996	0.00572399	-0.68483	0.493451	0.685517	3.22655e-05	0.0830125	0.00520387	0.995873	0.998118	-0.0267199	0.113326	-1.79423	0.0762334	0.254979
ZNF862	-0.0269211	0.0175589	-1.53319	0.125229	0.295457	-0.0132942	0.42924	-0.567614	0.573312	0.77046	-0.0444097	0.301516	-1.67375	0.0977533	0.289132
ZNF865	-0.00652859	0.00543063	-1.20218	0.229295	0.432962	-0.00202557	0.0833162	-0.326783	0.745451	0.875362	-0.0213999	0.0736981	-1.89976	0.0607605	0.22706
ZNF880	-0.0172342	0.00759809	-2.26823	0.0233153	0.100609	-0.013358	0.08647	-1.39045	0.171794	0.400413	-0.0237087	0.0778366	-1.90951	0.0594752	0.225224
ZNF891	-0.00887593	0.010658	-0.832798	0.404958	0.61013	0.00077761	0.2696	0.0654812	0.948101	0.97815	-0.0488515	0.300073	-2.02152	0.0462834	0.196336
ZNF90	0.00394886	0.00909198	0.434324	0.664053	0.808705	0.0131029	0.113885	1.11853	0.269823	0.517419	-0.00991939	0.0764699	-0.687954	0.493306	0.702798
ZNF91	0.0757248	0.0293687	2.57841	0.00992552	0.0569793	0.0582719	1.47578	1.76356	0.0850616	0.267735	0.141386	1.42911	2.20606	0.0300019	0.159697
ZNF92	0.0102599	0.00696321	1.47344	0.140632	0.318234	0.0143496	0.0946749	1.85194	0.0710556	0.241872	-0.006906	0.113779	-0.435037	0.664607	0.821095
ZNF98	-0.00419141	0.00343865	-1.21891	0.222878	0.425083	-0.00373235	0.0380387	-1.00308	0.321551	0.569043	-0.00687772	0.0196131	-0.764109	0.44686	0.667691
ZNFX1	-0.00754386	0.0134088	-0.562605	0.573704	0.745164	-0.00541234	0.257029	-0.337345	0.737533	0.872317	-0.0124818	0.258719	-0.511138	0.610543	0.788229
ZNHIT1	0.00827925	0.00825383	1.00308	0.315823	0.525962	0.00174682	0.12324	0.173908	0.862771	0.937396	0.021861	0.128594	1.50939	0.134805	0.347803
ZNHIT3	0.000644925	0.00831194	0.0775902	0.938154	0.967715	-0.00692613	0.161457	-0.706306	0.483888	0.706956	0.0199666	0.139203	1.27457	0.20584	0.439295
ZNHIT6	0.03072	0.016251	1.89034	0.0587121	0.182632	0.022931	0.535412	1.3077	0.198071	0.433422	0.0781253	0.491297	1.80595	0.0743676	0.252317
ZNRF1	-0.0863753	0.0217231	-3.9762	7.00249e-05	0.00203006	-0.0908641	0.586167	-3.39345	0.00151384	0.0252073	-0.0777323	0.559942	-2.09211	0.0393281	0.181718
ZNRF2	-0.0687899	0.0212876	-3.23146	0.00123161	0.0138421	-0.068903	0.590921	-2.67519	0.0105917	0.0792217	-0.0685459	0.545995	-1.81266	0.0733159	0.25044
ZNRF3	0.107126	0.0318724	3.36109	0.000776357	0.010195	0.144762	1.16412	3.861	0.000382632	0.0118544	0.00906958	1.10264	0.149864	0.881217	0.942518
ZP3	-0.00566026	0.00533271	-1.06142	0.288498	0.49752	-0.0062836	0.0515782	-1.11895	0.269503	0.517379	6.31472e-05	0.0795364	0.00371102	0.997048	0.998171
ZPBP	-0.00874401	0.00329941	-2.65017	0.00804507	0.049308	-0.0120764	0.0360134	-3.36673	0.00163382	0.0263693	0.00957398	0.0299656	1.13842	0.258055	0.496351
ZPR1	-0.012279	0.00512899	-2.39404	0.0166641	0.0797563	-0.0115856	0.0766405	-2.03092	0.0486089	0.194169	-0.0152036	0.0691927	-1.29763	0.197826	0.430037
ZRANB1	0.00195455	0.0161171	0.121272	0.903476	0.951305	0.0140206	0.450724	0.758222	0.452542	0.683727	-0.0361886	0.470746	-1.10072	0.274042	0.512514
ZRANB2	-0.0158765	0.0295277	-0.53768	0.590798	0.757071	-0.0192249	1.48077	-0.567103	0.573655	0.770549	-0.00534961	1.3717	-0.0890003	0.929285	0.965721
ZRANB2-AS1	-0.00171115	0.0108019	-0.158412	0.874132	0.936014	-0.00132694	0.0866332	-0.120112	0.904993	0.957877	-0.0100648	0.26395	-0.195384	0.845643	0.924614
ZRANB3	-0.0506504	0.0353245	-1.43386	0.151612	0.333253	-0.0575339	1.17376	-1.36777	0.178639	0.408464	-0.0341813	1.16395	-0.525353	0.600667	0.781064
ZRSR2	0.0254587	0.0132696	1.91857	0.0550392	0.175312	0.0115689	0.287689	0.820659	0.416463	0.653448	0.133456	0.245406	3.39505	0.00109098	0.0378601
ZSCAN1	-0.00814502	0.00503124	-1.61889	0.105471	0.266061	-0.00934742	0.061462	-1.59748	0.117637	0.323747	-0.00473462	0.0607168	-0.480456	0.632103	0.800151
ZSCAN12	-0.00426133	0.00608441	-0.700368	0.483698	0.678249	-0.00293064	0.100107	-0.425582	0.67258	0.835554	-0.00899818	0.0982777	-0.692576	0.490411	0.700515
ZSCAN16-AS1	-0.00297414	0.00829483	-0.358554	0.719929	0.844309	-0.00342157	0.164261	-0.362281	0.718955	0.863147	-0.00146472	0.17743	-0.0844363	0.932903	0.967225
ZSCAN18	-0.0264744	0.0256269	-1.03307	0.301571	0.510466	-0.060654	0.567903	-2.04442	0.0471985	0.190909	0.0739783	0.488596	1.45451	0.149619	0.366961
ZSCAN21	-0.00982366	0.00437237	-2.24676	0.0246553	0.104289	-0.00988957	0.0734179	-2.13578	0.0385571	0.169031	-0.00928127	0.0635893	-0.69875	0.486588	0.697731
ZSCAN23	0.000148251	0.00653167	0.0226972	0.981892	0.991043	-0.00244296	0.109812	-0.318408	0.75175	0.87954	0.00697088	0.0872131	0.559926	0.576961	0.763993
ZSCAN25	-0.0103481	0.00618426	-1.67329	0.0942701	0.248157	-0.00539296	0.109534	-0.828402	0.412114	0.650147	-0.0561672	0.106476	-2.83726	0.00572879	0.0716509
ZSCAN29	0.00116418	0.00478614	0.243239	0.80782	0.898104	-0.00381216	0.0733339	-0.695691	0.490445	0.711918	0.0171754	0.0532683	1.74741	0.0840773	0.267143
ZSCAN30	-0.00203137	0.0113434	-0.17908	0.857875	0.926592	-0.00390511	0.333644	-0.313441	0.755493	0.88132	0.00704925	0.367346	0.257017	0.797769	0.898675
ZSCAN31	-0.00432414	0.0242578	-0.178258	0.85852	0.927029	0.0437374	0.508233	1.38697	0.172837	0.401548	-0.0739856	0.434401	-1.94879	0.0545269	0.214251
ZSCAN32	-0.00407942	0.00521425	-0.78236	0.434003	0.637273	-0.00429465	0.0588652	-0.723311	0.473489	0.698745	-0.00335389	0.0664887	-0.307656	0.759076	0.877351
ZSCAN5A	0.00115083	0.0190726	0.0603392	0.951886	0.9753	0.00359477	0.600212	0.145753	0.884812	0.948157	-0.00248497	0.506415	-0.0826065	0.934353	0.967886
ZSCAN9	-0.0133846	0.00514383	-2.60207	0.00926619	0.0543947	-0.0161864	0.0702983	-2.74464	0.00886708	0.0707163	-0.00447558	0.0519078	-0.425584	0.671457	0.825463
ZSWIM3	-0.0199318	0.00564382	-3.53162	0.000413015	0.00671281	-0.0197549	0.0985382	-3.21794	0.0024858	0.0335191	-0.0208975	0.0972625	-1.45691	0.148722	0.365744
ZSWIM4	0.00519849	0.00578112	0.899218	0.368536	0.577586	0.00804232	0.0710869	1.22466	0.22751	0.469987	-0.0045962	0.0696217	-0.37713	0.706991	0.847098
ZSWIM5	-0.0171631	0.0260477	-0.658911	0.509953	0.697151	-0.0324441	1.02862	-1.06491	0.292985	0.541804	0.0243548	0.876542	0.484977	0.628906	0.798237
ZSWIM6	-0.157271	0.0341829	-4.60085	4.2077e-06	0.000324161	-0.167455	1.93658	-4.21116	0.000130833	0.0069695	-0.128439	1.79853	-1.91971	0.0581556	0.222237
ZSWIM7	-0.00431479	0.0133498	-0.323209	0.746537	0.861254	-0.00224789	0.269711	-0.149334	0.882003	0.946587	-0.0119305	0.273691	-0.412901	0.68069	0.831331
ZSWIM8	-0.018517	0.0187637	-0.986851	0.323716	0.533739	-0.0157851	0.562634	-0.644873	0.522508	0.735815	-0.0224097	0.414022	-0.766953	0.445175	0.666811
ZW10	-0.0362163	0.00730713	-4.9563	7.185e-07	0.000105101	-0.0377243	0.148986	-4.69391	2.84511e-05	0.00301634	-0.0290251	0.141431	-1.65385	0.101745	0.295938
ZWILCH	-0.000496133	0.0076973	-0.0644554	0.948608	0.973631	0.0104782	0.108291	1.19306	0.239525	0.483647	-0.036849	0.10458	-2.30527	0.0235191	0.142521
ZXDC	0.0260739	0.0209043	1.2473	0.212288	0.413344	0.0536111	0.678559	2.1007	0.0416952	0.176816	-0.0300751	0.581418	-0.825289	0.411454	0.641322
ZYG11B	-0.034156	0.0238871	-1.42989	0.152749	0.335264	0.00117506	0.885424	0.0425788	0.966239	0.985766	-0.139698	0.840841	-2.92881	0.00433835	0.0644825
ZYX	-0.038958	0.0154976	-2.51381	0.0119436	0.0647377	-0.0520361	0.321209	-3.12266	0.00323691	0.0389135	0.0447725	0.251536	1.06185	0.291715	0.5307
ZZEF1	-0.04278	0.0246163	-1.73787	0.0822338	0.227561	0.000804503	0.724176	0.0271097	0.9785	0.991625	-0.138926	0.643643	-3.15195	0.0022218	0.0492478

### Sheet: Ex-L23
gene	Meta_logFC	Meta_se	Meta_tstat	Meta_P.Value	Meta_adj.P.Val	McLean_logFC	McLean_AveExpr	McLean_t	McLean_p_val	McLean_p_adj.loc	MtSinai_logFC	MtSinai_AveExpr	MtSinai_t	MtSinai_p_val	MtSinai_p_adj.loc
A1BG	-0.00347849	0.00442903	-0.785386	0.432227	0.578841	-0.00263319	0.0546551	-0.52831	0.599966	0.749941	-0.00665152	0.0639987	-0.688804	0.492828	0.690497
A1BG-AS1	-0.0201313	0.00774943	-2.59778	0.00938297	0.0345427	-0.00686847	0.159677	-0.63009	0.531928	0.697092	-0.033683	0.12632	-3.05685	0.00299194	0.0338488
A2M	0.00356563	0.00460168	0.774854	0.438426	0.58376	0.00506128	0.0596743	0.966747	0.339008	0.524091	-0.00151501	0.0554244	-0.157009	0.875613	0.936647
A2ML1	-0.00975409	0.00664244	-1.46845	0.141982	0.257291	-0.00469232	0.05966	-0.584166	0.562221	0.721558	-0.0207023	0.099175	-1.75246	0.0833127	0.24257
A2ML1-AS1	-0.0289574	0.00885122	-3.27157	0.00106951	0.00687774	-0.0159904	0.162321	-1.5958	0.117764	0.260855	-0.0750031	0.182334	-3.97212	0.000148979	0.00717335
AAAS	0.0112643	0.00599863	1.87782	0.060406	0.138365	0.00592373	0.12351	0.900598	0.372755	0.557829	0.0376592	0.0863144	2.57538	0.0118201	0.0766398
AACS	-0.0321905	0.0285644	-1.12695	0.259766	0.403366	-0.0436352	1.04784	-1.07763	0.287132	0.47084	-0.0208533	0.970463	-0.517439	0.606198	0.774314
AADAT	-0.0112878	0.00630637	-1.7899	0.0734705	0.159053	-0.0236905	0.163211	-3.43411	0.00131608	0.0129215	0.0517877	0.158232	3.32886	0.00129219	0.0219416
AAGAB	-0.0430799	0.0155303	-2.77392	0.0055385	0.0234529	-0.042943	0.592579	-2.10502	0.0410942	0.130535	-0.0432686	0.48775	-1.80656	0.0743809	0.227093
AAK1	0.0324362	0.0299143	1.08431	0.278229	0.423444	0.0589302	2.23614	1.54292	0.130085	0.27833	-0.00960668	2.16279	-0.199667	0.842219	0.919219
AAMDC	0.0107916	0.0101135	1.06705	0.285948	0.431836	-0.00289288	0.216479	-0.240733	0.810892	0.89294	0.0440182	0.243072	2.35076	0.0210576	0.106822
AAMP	-0.0218872	0.00862121	-2.53876	0.0111247	0.0393381	-0.0164566	0.161148	-1.50018	0.140783	0.293981	-0.0306597	0.114407	-2.19903	0.0306005	0.133356
AAR2	-0.0100752	0.00407269	-2.47384	0.0133668	0.0452053	-0.0156468	0.11722	-3.37366	0.00156682	0.01441	0.00869436	0.0901676	1.02135	0.309994	0.527739
AARS	-0.000717956	0.0163086	-0.0440232	0.964886	0.977997	0.00377208	0.556319	0.185165	0.853959	0.921157	-0.00873145	0.445864	-0.320833	0.749127	0.868618
AARS2	-0.00439624	0.00479482	-0.916873	0.359209	0.508067	-0.00871488	0.0765614	-1.61148	0.1143	0.256144	0.0114738	0.0820563	1.10676	0.27153	0.488754
AASDH	-0.0372127	0.0136607	-2.72407	0.00644835	0.0262292	-0.022346	0.407469	-1.22044	0.228864	0.404829	-0.0558785	0.336428	-2.72361	0.00784027	0.0604015
AASDHPPT	0.057401	0.0221776	2.58825	0.00964657	0.0352771	0.0515554	0.440389	1.95145	0.0574757	0.163265	0.0713501	0.435813	1.74832	0.0841841	0.244369
AASS	0.00265566	0.00171186	1.55133	0.120823	0.228167	0.00202818	0.0144894	1.11581	0.270621	0.453231	0.00757974	0.0172952	1.4886	0.140305	0.327746
AATF	-0.0110972	0.0119849	-0.925932	0.354482	0.503445	-0.021282	0.416904	-1.43162	0.159391	0.318451	0.00781519	0.364923	0.385796	0.700614	0.836774
AATK	-0.0023104	0.0203011	-0.113807	0.909391	0.945557	0.0150289	0.597403	0.640707	0.52507	0.692108	-0.0540625	0.530579	-1.33408	0.185807	0.390803
ABAT	-0.0229917	0.0188154	-1.22196	0.221722	0.35961	-0.0198014	0.734849	-0.788299	0.434791	0.616119	-0.0270696	0.605875	-0.953165	0.343218	0.560856
ABCA1	0.00176272	0.00327831	0.537693	0.590789	0.714661	0.00425497	0.0414067	1.17097	0.247977	0.428601	-0.00914071	0.0480056	-1.20266	0.232457	0.444748
ABCA10	-0.0897702	0.0285054	-3.14923	0.00163701	0.0094737	-0.0668675	0.887794	-1.77227	0.0833449	0.207886	-0.120229	0.842191	-2.76319	0.00701982	0.056728
ABCA2	-0.0110587	0.015232	-0.726015	0.46783	0.609841	0.00546269	0.558749	0.244867	0.80771	0.892419	-0.025487	0.409326	-1.22252	0.2249	0.436724
ABCA3	-0.0547295	0.0248551	-2.20194	0.0276693	0.0777403	0.00732748	1.04086	0.220904	0.826199	0.902667	-0.134186	0.857155	-3.5751	0.000581193	0.014506
ABCA5	-0.0687362	0.0278505	-2.46804	0.0135854	0.0457839	-0.0383042	1.37017	-1.07947	0.286321	0.470123	-0.117557	1.30998	-2.61561	0.0105428	0.0718352
ABCA6	-0.044153	0.0146192	-3.02021	0.00252598	0.0130139	-0.0613883	0.473254	-3.30428	0.00191057	0.0165631	-0.0161279	0.352387	-0.680775	0.49787	0.694602
ABCA7	0.0169278	0.0127452	1.32817	0.184123	0.31387	0.0399934	0.291816	2.11659	0.0400456	0.128561	-0.00232725	0.187972	-0.134803	0.893087	0.945015
ABCA8	0.00636725	0.00245729	2.59117	0.00956498	0.0350662	0.00596364	0.0271493	2.1077	0.0408486	0.130148	0.0076059	0.0140842	1.53446	0.128643	0.312993
ABCA9	-0.0555796	0.0146359	-3.79748	0.000146177	0.00154549	-0.0505221	0.470005	-2.91084	0.005661	0.0346496	-0.0680263	0.395489	-2.49834	0.0144092	0.0864966
ABCA9-AS1	-0.0158652	0.00836217	-1.89727	0.057793	0.134161	-0.014373	0.0666149	-1.40582	0.167247	0.32858	-0.0188808	0.0919692	-1.29909	0.197528	0.404578
ABCB1	-0.0177933	0.0122346	-1.45434	0.145851	0.262859	-0.0158937	0.140585	-1.06297	0.293852	0.477872	-0.0216419	0.189046	-1.01689	0.312113	0.529376
ABCB10	-0.0577187	0.0116594	-4.95039	7.40649e-07	2.83478e-05	-0.0532003	0.327244	-4.12964	0.00016163	0.00336541	-0.0781815	0.359949	-2.85177	0.00546044	0.0484761
ABCB7	0.0132675	0.0107396	1.23538	0.21669	0.353835	0.0177766	0.315957	1.44155	0.156581	0.314687	-0.000892761	0.279331	-0.040853	0.967509	0.982904
ABCB8	-0.0330294	0.0154691	-2.13518	0.0327461	0.0881436	-0.0700555	0.34446	-2.96082	0.00496373	0.0315343	-0.00538831	0.271594	-0.263571	0.79275	0.893497
ABCB9	-0.0755574	0.0231972	-3.25718	0.00112527	0.00714875	-0.0826137	0.805824	-2.60289	0.0125883	0.0591102	-0.0674659	0.70815	-1.98501	0.0503782	0.178827
ABCC1	-0.0333935	0.0147478	-2.26431	0.023555	0.068996	-0.0359559	0.479075	-1.67838	0.100435	0.235136	-0.0310854	0.388333	-1.52884	0.130029	0.314711
ABCC10	-0.00935896	0.00938416	-0.997314	0.318612	0.467244	-0.016682	0.27346	-1.49408	0.142366	0.296002	0.00825896	0.223905	0.47689	0.634668	0.792889
ABCC4	-0.0403989	0.0118263	-3.41602	0.000635439	0.0046891	-0.0461533	0.240279	-3.41524	0.0013899	0.0132188	-0.021579	0.226784	-0.882959	0.379789	0.595339
ABCC5	-0.0188151	0.0252118	-0.746282	0.455497	0.599718	-0.0154937	1.35375	-0.45392	0.65214	0.788519	-0.0228027	1.18308	-0.609697	0.543694	0.727275
ABCC8	-0.0898362	0.0239013	-3.75863	0.000170844	0.00173486	-0.0977212	0.855546	-3.11113	0.00328441	0.0235597	-0.0789906	0.75464	-2.14427	0.0348757	0.143119
ABCC9	0.000674392	0.00147849	0.456136	0.648292	0.761968	0.000626458	0.0220584	0.341531	0.734346	0.843465	0.000763294	0.0082909	0.305559	0.76069	0.875039
ABCD2	-0.0114119	0.0147261	-0.774945	0.438372	0.58376	-0.00289664	0.380506	-0.178957	0.858802	0.922763	-0.0523236	0.370071	-1.47478	0.144088	0.333735
ABCD3	-0.0234784	0.0109856	-2.1372	0.0325813	0.0878465	-0.0310887	0.362594	-2.27472	0.0279025	0.101015	-0.00958493	0.306035	-0.519051	0.605078	0.77383
ABCD4	0.105496	0.0184921	5.70489	1.16422e-08	1.42016e-06	0.0999531	0.435048	3.67344	0.000654033	0.00829395	0.110253	0.320818	4.37363	3.45765e-05	0.00370394
ABCE1	0.0200995	0.0102505	1.96083	0.0498989	0.120558	0.022715	0.278538	1.77145	0.0834834	0.208051	0.0154693	0.234872	0.906691	0.367141	0.583669
ABCF1	-0.0211969	0.00856055	-2.47611	0.0132823	0.0449986	-0.0224337	0.174774	-2.30937	0.0257278	0.0959011	-0.0168976	0.195596	-0.933011	0.353465	0.570083
ABCF3	-0.000967642	0.00479834	-0.201662	0.840181	0.900244	-0.00163017	0.104957	-0.282957	0.77855	0.874677	0.000532689	0.0862975	0.0614425	0.951151	0.97475
ABCG1	-0.00771143	0.00802201	-0.961284	0.336409	0.486004	-0.00596728	0.221789	-0.648532	0.520046	0.688785	-0.0132379	0.206524	-0.808243	0.421214	0.629533
ABCG4	-0.00315388	0.00389185	-0.81038	0.417722	0.564848	0.000827447	0.0756283	0.177261	0.860125	0.923412	-0.0122312	0.0614256	-1.73531	0.0863208	0.248387
ABCG8	-0.00856744	0.00416873	-2.05517	0.0398628	0.102118	-0.00398956	0.0759857	-0.679953	0.500133	0.672586	-0.0132339	0.0601274	-2.23398	0.028118	0.126851
ABHD10	0.00522243	0.00681716	0.766072	0.443634	0.587961	0.00346943	0.164187	0.424911	0.672994	0.803255	0.0092566	0.131876	0.74732	0.456939	0.66162
ABHD11	-0.0120317	0.00444356	-2.70768	0.00677552	0.0272341	-0.0196486	0.0828205	-2.83192	0.00697909	0.0396511	-0.00673499	0.0418637	-1.16405	0.247672	0.462749
ABHD12	0.0116933	0.0144525	0.809087	0.418465	0.56546	0.0156465	0.659005	0.921271	0.361984	0.54794	0.00131598	0.627242	0.0478245	0.961969	0.980412
ABHD12B	-0.0259892	0.00969637	-2.6803	0.00735553	0.028804	-0.0387488	0.181615	-3.15858	0.00287936	0.0216984	-0.00474866	0.173966	-0.300013	0.764902	0.876761
ABHD13	0.0489319	0.0151866	3.22205	0.00127275	0.00787222	0.0461897	0.268096	2.22003	0.0317369	0.110334	0.0520589	0.290241	2.34313	0.0214655	0.10809
ABHD15-AS1	-0.0581493	0.0186464	-3.11853	0.00181756	0.0102657	-0.0180253	0.213108	-0.791233	0.433277	0.615105	-0.139591	0.306716	-4.3009	4.67916e-05	0.0038901
ABHD17A	0.0119864	0.00952021	1.25905	0.208014	0.343794	0.00139435	0.293354	0.129743	0.897367	0.941783	0.0505959	0.220989	2.46586	0.0156848	0.0906096
ABHD17B	-0.00464498	0.0106285	-0.437029	0.662091	0.771982	2.98092e-05	0.340203	0.00233924	0.998144	0.999009	-0.0153305	0.266017	-0.795725	0.428415	0.6361
ABHD17C	-0.0393355	0.00813312	-4.83645	1.32177e-06	4.29054e-05	-0.0507253	0.238592	-5.39728	2.64028e-06	0.000396248	-0.00536818	0.193037	-0.330755	0.741646	0.864441
ABHD18	-0.124051	0.0239632	-5.17672	2.25823e-07	1.13376e-05	-0.115536	1.0784	-3.809	0.000433231	0.00647913	-0.13819	0.940141	-3.53547	0.000662534	0.0155051
ABHD2	0.0135855	0.0270139	0.502908	0.615029	0.73483	0.0386894	1.43599	1.1392	0.260846	0.442915	-0.0296561	1.33847	-0.665337	0.507642	0.700957
ABHD3	0.0628335	0.0134849	4.65956	3.16892e-06	8.13779e-05	0.062906	0.230192	3.05563	0.00387939	0.0265299	0.0627789	0.186555	3.51776	0.00070229	0.0159399
ABHD5	-0.0307396	0.0121046	-2.53949	0.0111014	0.0392797	-0.0320381	0.387068	-2.22775	0.031112	0.108685	-0.0275844	0.310902	-1.23049	0.22192	0.432901
ABHD6	-0.0253581	0.0144412	-1.75596	0.0790954	0.167711	-0.0208077	0.395692	-1.20728	0.233838	0.411174	-0.0360805	0.340154	-1.36375	0.176259	0.377823
ABHD8	-0.00681186	0.0129102	-0.527636	0.597752	0.720643	-0.00639627	0.533993	-0.376935	0.708052	0.826924	-0.007383	0.413732	-0.371138	0.711461	0.844545
ABI1	0.0292045	0.027792	1.05082	0.29334	0.440124	0.0260052	1.07154	0.772679	0.443886	0.623728	0.0360625	1.12362	0.731849	0.46628	0.66883
ABI2	-0.0765192	0.0287067	-2.66555	0.00768618	0.0297003	-0.0891813	2.00739	-2.70256	0.00977069	0.0501039	-0.0371212	1.94721	-0.637734	0.525366	0.714672
ABI3BP	0.00444081	0.00305469	1.45377	0.146011	0.263065	0.00809311	0.0276223	2.33997	0.0239341	0.0915206	-0.00851237	0.0330668	-1.3069	0.194783	0.401447
ABL1	-0.0713334	0.0227308	-3.13819	0.00169997	0.00975416	-0.0903006	0.847678	-3.25258	0.00221215	0.0182989	-0.0327627	0.77514	-0.827541	0.410255	0.621559
ABL2	-0.0428775	0.0201866	-2.12406	0.0336655	0.0899927	-0.0451903	1.06009	-1.75815	0.0857483	0.211868	-0.0391548	0.957825	-1.20069	0.233217	0.445611
ABLIM1	0.0421136	0.0362199	1.16272	0.244943	0.386689	0.0136296	1.65526	0.245419	0.807289	0.892304	0.0631969	1.5816	1.32267	0.189504	0.394736
ABLIM2	-0.20237	0.0427535	-4.73342	2.20769e-06	6.2424e-05	-0.153869	1.90497	-2.43906	0.0189208	0.0782939	-0.243569	1.89318	-4.1892	6.83072e-05	0.00493349
ABLIM3	-0.0369647	0.0160098	-2.30888	0.0209504	0.0634076	-0.0547621	0.452499	-2.41943	0.0197901	0.0807253	-0.0191452	0.414793	-0.845324	0.40031	0.611822
ABR	-0.0689915	0.0340917	-2.0237	0.0430008	0.108002	-0.100748	1.69679	-2.04752	0.0466683	0.14237	-0.0396728	1.61485	-0.839127	0.403759	0.615384
ABRACL	-0.00517933	0.00619099	-0.836592	0.402822	0.549459	-0.0141939	0.0981024	-2.16642	0.0357946	0.119412	0.0699763	0.0668484	3.69899	0.000409429	0.0121737
ABT1	0.00180654	0.00348317	0.518649	0.604005	0.726056	-0.00192998	0.0528058	-0.450557	0.654544	0.790294	0.00909934	0.0362851	1.52053	0.132101	0.316648
ABTB1	0.0142063	0.0118685	1.19698	0.231315	0.371055	0.0170213	0.333634	1.12631	0.266202	0.448104	0.00967597	0.229473	0.504697	0.615082	0.780229
ABTB2	-0.00324794	0.00437483	-0.742416	0.457835	0.601631	-0.0086952	0.0450484	-1.77524	0.0828472	0.207136	0.01824	0.0605514	1.87496	0.0642429	0.207488
AC002066.1	0.109595	0.0194183	5.64388	1.66255e-08	1.84919e-06	0.115235	0.383414	4.58697	3.81945e-05	0.00138797	0.101224	0.32879	3.30732	0.00138955	0.0227446
AC004053.1	-0.00131917	0.00616793	-0.213876	0.830644	0.893671	-0.00121557	0.0565157	-0.194307	0.846846	0.916408	-0.00492594	0.514479	-0.133456	0.894149	0.945852
AC005009.2	-0.00385612	0.0037927	-1.01672	0.309286	0.457515	-0.00369941	0.0374608	-0.84202	0.404377	0.58861	-0.00431443	0.0371464	-0.57421	0.567347	0.745388
AC005498.3	-0.0035002	0.00204104	-1.71491	0.0863622	0.179011	-0.0207242	0.105632	-3.40168	0.00144539	0.0136017	-0.00132262	0.00393673	-0.610566	0.543121	0.726779
AC007091.1	0.0421807	0.0242884	1.73666	0.0824478	0.172885	0.0675932	0.303611	2.15101	0.0373573	0.123097	0.00446969	0.321253	0.116763	0.907344	0.952427
AC007319.1	-0.0425203	0.014453	-2.94196	0.00326137	0.0158555	-0.0317009	0.166802	-1.45863	0.152222	0.308718	-0.051099	0.158315	-2.64044	0.00988053	0.0691761
AC007364.1	-0.0319743	0.00707989	-4.51622	6.2954e-06	0.000140715	-0.0223467	0.262004	-2.15944	0.0363645	0.120755	-0.0404461	0.0643431	-4.16656	7.41774e-05	0.00507215
AC009120.4	-0.00186647	0.00154161	-1.21073	0.225998	0.364893	-0.0020157	0.00650775	-1.30428	0.198989	0.369443	0.0280001	0.286361	1.28068	0.203801	0.411186
AC009228.1	-0.000965864	0.0057767	-0.1672	0.867213	0.917973	0.00143824	0.124823	0.199023	0.843171	0.91387	-0.00522145	0.112019	-0.543076	0.588503	0.761493
AC009264.1	-0.00298735	0.00338489	-0.882555	0.377477	0.525668	-0.00284425	0.045598	-0.717174	0.477096	0.652309	-0.00337127	0.0439642	-0.518999	0.605114	0.77383
AC010884.1	0.00770327	0.00639724	1.20416	0.22853	0.367607	0.0120337	0.118894	1.46977	0.148812	0.304043	0.000915806	0.106414	0.0893438	0.92902	0.964156
AC010894.3	0.00110168	0.00196456	0.560778	0.574949	0.700708	0.0248952	0.117087	2.06048	0.0455413	0.140079	0.000455538	0.00107542	0.228792	0.819582	0.907453
AC011997.1	-0.00629785	0.0149801	-0.420414	0.674183	0.780023	0.0063907	0.406742	0.334186	0.739843	0.847085	-0.0264498	0.314481	-1.09751	0.275527	0.492267
AC012593.1	-0.00301391	0.00225106	-1.33888	0.180608	0.309293	-0.00353008	0.0341034	-1.39815	0.169147	0.330933	-0.00101336	0.022984	-0.203872	0.838942	0.917548
AC015923.1	-0.0239296	0.00865495	-2.76485	0.00569496	0.0239225	-0.0615721	0.344731	-1.35339	0.183284	0.350056	-0.0225161	0.0427951	-2.55402	0.0124536	0.0790733
AC016716.2	-0.00605408	0.00771031	-0.785194	0.43234	0.578925	-0.0036455	0.0624767	-0.422296	0.674956	0.804855	-0.0155541	0.115456	-0.907244	0.36695	0.58349
AC016831.7	0.0434176	0.0537176	0.808256	0.418943	0.565838	0.151122	3.88136	2.45696	0.0180679	0.0761824	-0.302835	1.35668	-2.74599	0.00754556	0.0591163
AC019330.1	-0.032141	0.0074697	-4.30285	1.68614e-05	0.000300695	-0.0218524	0.127548	-2.63802	0.0115197	0.0555829	-0.0769109	0.12095	-4.45092	2.67228e-05	0.00355712
AC023590.1	-0.0957913	0.0373416	-2.56527	0.0103095	0.0371374	-0.0543529	0.339305	-1.10376	0.276179	0.459609	-0.151861	0.504645	-2.65115	0.00974012	0.0686741
AC026167.1	0.0239969	0.00685121	3.50257	0.000460785	0.00368756	0.016004	0.0953889	1.92071	0.0613539	0.170159	0.0406797	0.0670541	3.37931	0.00111462	0.0205431
AC062028.1	-0.0462653	0.0161897	-2.85771	0.00426709	0.0193526	-0.0689384	0.312669	-3.36465	0.00160963	0.014681	-0.00858073	0.328077	-0.324845	0.746099	0.866398
AC067956.1	-0.0512741	0.0414659	-1.23654	0.216259	0.353475	-0.0336473	2.04224	-0.599077	0.552225	0.714003	-0.072393	1.52442	-1.17755	0.242272	0.456943
AC079117.1	-0.0324922	0.0202586	-1.60387	0.108742	0.211802	-0.0377169	0.11987	-1.53449	0.132776	0.282415	-0.0214242	0.262328	-0.598871	0.550991	0.733385
AC091133.1	-0.00315002	0.00368015	-0.855949	0.392026	0.539572	0.00435258	0.0505428	1.02639	0.310374	0.494888	-0.026037	0.0562647	-3.51535	0.000707853	0.0159453
AC092535.3	-0.00063603	0.0042647	-0.149138	0.881444	0.927262	0.0391917	0.26667	1.9692	0.0553611	0.159063	-0.00255279	0.0114883	-0.584683	0.560314	0.740292
AC098617.1	-0.0225601	0.01055	-2.13839	0.0324848	0.087709	-0.0216638	0.0826446	-1.61128	0.114725	0.256632	-0.0239961	0.126352	-1.40999	0.162285	0.359471
AC099850.1	-0.00120403	0.00526392	-0.228733	0.819076	0.885486	0.00153734	0.0888262	0.246001	0.806837	0.891975	-0.00789938	0.0895141	-0.80883	0.420878	0.629357
AC105760.2	0.00459562	0.00443941	1.03519	0.300581	0.448485	0.0110656	0.098747	1.95117	0.0574876	0.163265	-0.00564252	0.0790205	-0.790923	0.431197	0.638017
AC140912.1	-0.0110427	0.00748235	-1.47584	0.139988	0.254532	-0.00508261	0.101352	-0.521671	0.604579	0.753336	-0.019612	0.0918505	-1.67875	0.0968842	0.267228
AC159540.1	-0.000187615	0.000995059	-0.188546	0.850448	0.906873	-0.00017208	0.000823466	-0.172922	0.863514	0.924804	-0.105363	1.97298	-1.28678	0.201816	0.409374
ACAA1	-0.0148798	0.0150192	-0.990719	0.321823	0.470281	-0.0236941	0.392713	-1.10821	0.273852	0.456854	-0.00629275	0.265887	-0.298191	0.766288	0.877102
ACACA	-0.0155014	0.0324697	-0.477412	0.633069	0.749794	-0.0363571	2.02299	-0.874838	0.386461	0.570962	0.0171776	1.80994	0.3302	0.742064	0.864441
ACACB	0.0044479	0.00377736	1.17752	0.238989	0.379832	0.00798841	0.0653986	1.83272	0.0736852	0.191781	-0.00623143	0.0515163	-0.823162	0.412727	0.622971
ACAD10	-0.0167089	0.0103843	-1.60904	0.107607	0.210157	-0.00508537	0.267171	-0.399078	0.691786	0.816159	-0.0396886	0.245312	-2.21512	0.0294348	0.130175
ACAD8	-0.000422692	0.00875963	-0.0482545	0.961513	0.975869	0.00174998	0.18807	0.156094	0.87668	0.931664	-0.00382794	0.13889	-0.272735	0.785721	0.889924
ACAD9	-0.0181242	0.0105887	-1.71165	0.0869612	0.179965	-0.0238598	0.336484	-1.82435	0.0749636	0.193885	-0.00721083	0.298275	-0.399703	0.690381	0.829749
ACADM	-0.0533201	0.0212745	-2.5063	0.0122003	0.0423003	-0.048223	0.68431	-1.87729	0.0671859	0.180867	-0.0644516	0.648329	-1.69784	0.0932079	0.261561
ACADSB	-0.0483828	0.0148473	-3.2587	0.00111925	0.00712617	-0.0393919	0.55608	-2.18682	0.0341722	0.115901	-0.0674331	0.476154	-2.57176	0.0118628	0.0767992
ACADVL	0.0042639	0.0178536	0.238826	0.811241	0.880336	0.0133965	0.645175	0.499931	0.61964	0.764919	-0.00302619	0.371158	-0.1264	0.899715	0.948756
ACAP2	-0.0578671	0.0287895	-2.01001	0.0444306	0.110488	-0.0178691	1.57572	-0.531794	0.597571	0.748161	-0.16829	1.50196	-3.01431	0.00339722	0.0365533
ACAP3	-0.0135921	0.0285997	-0.475252	0.634607	0.751148	-0.0382309	1.14631	-0.842967	0.40386	0.588298	0.00267449	0.858685	0.0725769	0.942314	0.970373
ACAT1	-0.000719707	0.014994	-0.0479998	0.961716	0.97599	0.0231408	0.54607	1.30768	0.197842	0.368039	-0.0614482	0.445419	-2.17659	0.0322938	0.136968
ACAT2	-0.00700517	0.0128194	-0.546451	0.584756	0.708921	-0.01574	0.172045	-0.926127	0.359637	0.545654	0.00452366	0.124863	0.231681	0.817378	0.906315
ACBD3	-0.0271321	0.0117832	-2.30261	0.0213008	0.0641523	-0.0430708	0.475892	-3.03932	0.00400074	0.0271318	0.00857331	0.398823	0.404205	0.68708	0.82738
ACBD4	0.000378266	0.00680961	0.0555488	0.955701	0.972619	-0.00909109	0.129451	-1.17279	0.247254	0.427808	0.0323882	0.0950792	2.27253	0.0256322	0.119802
ACBD5	0.00282432	0.00807202	0.349891	0.726421	0.820406	-0.00517802	0.233608	-0.517282	0.607576	0.755434	0.0177033	0.205213	1.297	0.198152	0.405419
ACBD6	-0.0360351	0.0242461	-1.48622	0.13722	0.250855	-0.0094927	1.53285	-0.335147	0.739123	0.846669	-0.108821	1.42385	-2.32009	0.0227407	0.112641
ACCS	-0.0137969	0.00457533	-3.01549	0.00256561	0.0131653	-0.0115047	0.0774222	-2.09139	0.0423599	0.1332	-0.0189416	0.071867	-2.2984	0.0240014	0.115615
ACD	-0.00240472	0.00372387	-0.645758	0.518436	0.653687	0.000520829	0.0757433	0.121715	0.903684	0.944859	-0.0115351	0.0491849	-1.52592	0.130755	0.315423
ACER2	0.00722657	0.0121484	0.594857	0.551939	0.680586	0.00170043	0.292792	0.102327	0.918966	0.954036	0.0135705	0.224238	0.762186	0.448066	0.654099
ACER3	-0.0816372	0.0189027	-4.31881	1.56871e-05	0.000284584	-0.077393	0.773244	-3.07202	0.00365805	0.0255972	-0.0871046	0.620483	-3.04627	0.00308826	0.0343815
ACHE	0.0129183	0.00477201	2.7071	0.00678733	0.0272625	0.0205555	0.0812726	3.00441	0.00439977	0.0289241	0.00568324	0.047691	0.853438	0.395822	0.60843
ACIN1	0.0143308	0.0122839	1.16663	0.243359	0.384925	0.0165233	0.666472	1.17299	0.247176	0.427808	0.00737092	0.588043	0.29369	0.769713	0.879715
ACKR1	-0.000549983	0.00424503	-0.129559	0.896915	0.937054	0.0138424	0.0654235	1.96981	0.0553118	0.159001	-0.0088197	0.0357943	-1.65573	0.101476	0.274691
ACLY	-0.0052509	0.0082308	-0.637958	0.523501	0.658054	-0.0040491	0.183845	-0.420743	0.676011	0.805027	-0.00852475	0.160218	-0.536696	0.592884	0.764747
ACMSD	-0.0174702	0.00916941	-1.90527	0.0567446	0.132339	-0.00989159	0.0732905	-0.919538	0.363147	0.548909	-0.0376107	0.120918	-2.14475	0.0349447	0.143316
ACO1	-0.00173775	0.00882853	-0.196833	0.843958	0.902663	-0.0160828	0.218193	-1.49048	0.143304	0.297278	0.0273123	0.220926	1.77869	0.0788767	0.234755
ACO2	0.0110113	0.015849	0.694765	0.487203	0.626612	0.0193537	0.699818	0.898432	0.373895	0.558928	0.00116638	0.610877	0.0498427	0.960365	0.980159
ACOT11	-0.00266149	0.0157766	-0.168698	0.866034	0.917229	-0.00452835	0.304385	-0.210036	0.834625	0.908254	-0.000509506	0.276017	-0.022011	0.982491	0.991154
ACOT13	-0.00199112	0.00679003	-0.293242	0.769337	0.85272	0.00391434	0.154396	0.504346	0.61656	0.762437	-0.0212572	0.158807	-1.51637	0.133147	0.318225
ACOT7	0.0423182	0.0215408	1.96456	0.049465	0.120027	0.00836632	0.78779	0.27288	0.786235	0.879293	0.0754152	0.640346	2.49134	0.0146759	0.087285
ACOT8	-0.0190826	0.00891104	-2.14146	0.0322369	0.0872623	-0.0374321	0.244106	-3.44547	0.00127346	0.0126483	0.0186423	0.205135	1.19674	0.234745	0.44742
ACOT9	-0.00216166	0.0061584	-0.35101	0.725581	0.819805	0.0058696	0.152446	0.772025	0.444269	0.624115	-0.017485	0.122116	-1.66496	0.0996145	0.271296
ACOX1	-0.0337924	0.0094876	-3.56174	0.000368403	0.0031419	-0.0378894	0.290322	-3.48777	0.00112603	0.0116194	-0.0206219	0.259996	-1.05875	0.292725	0.509288
ACOX3	-0.0254927	0.0124386	-2.04949	0.0404146	0.103143	-0.0122484	0.367144	-0.795551	0.430607	0.613122	-0.0503842	0.359324	-2.38711	0.0192069	0.10168
ACP1	-0.0171701	0.0117065	-1.46672	0.142453	0.257983	-0.0217895	0.232627	-1.55395	0.127433	0.274495	-0.0065439	0.201739	-0.307704	0.759063	0.874284
ACP2	-0.00900685	0.00514389	-1.75098	0.0799491	0.168809	-0.0098151	0.0907999	-1.54538	0.129491	0.277574	-0.00746598	0.0585224	-0.851363	0.396967	0.608887
ACP6	0.0133134	0.00713532	1.86585	0.0620628	0.140955	0.0183258	0.116873	1.89707	0.0644894	0.176013	0.00729518	0.101716	0.689198	0.492582	0.690391
ACSBG1	-0.00220801	0.00163847	-1.34761	0.177785	0.305499	-0.00208358	0.0218511	-1.09506	0.27951	0.462953	-0.00256501	0.0151408	-0.79589	0.42832	0.636041
ACSF3	-0.0149084	0.0105917	-1.40755	0.159264	0.280985	-0.0109709	0.276826	-0.760587	0.451002	0.630548	-0.0195159	0.247385	-1.25077	0.214461	0.424368
ACSL1	-0.018484	0.0075693	-2.44197	0.0146073	0.0484088	-0.029669	0.206012	-3.37331	0.0015684	0.01441	0.0134592	0.177407	0.905526	0.367755	0.584161
ACSL3	0.0573133	0.0404656	1.41635	0.156674	0.277475	0.128077	1.31614	2.42528	0.019547	0.0798465	-0.0433289	1.2726	-0.687994	0.493368	0.690907
ACSL4	-0.0203992	0.0165731	-1.23086	0.218375	0.355629	-0.0291326	0.790767	-1.41115	0.165305	0.326373	-0.00456904	0.625029	-0.164387	0.869818	0.933938
ACSM3	-0.0280879	0.00846872	-3.31666	0.000911004	0.00614354	-0.0215356	0.0640438	-2.3159	0.0255555	0.0957877	-0.0599417	0.132961	-2.92353	0.00450166	0.0429927
ACSM6	-0.00880332	0.00682826	-1.28925	0.197312	0.330599	-0.00372062	0.0471273	-0.406603	0.686396	0.812205	-0.0151898	0.0561514	-1.48089	0.14241	0.331089
ACSS1	0.00399238	0.00154732	2.58019	0.00987471	0.0358731	0.0050209	0.0200725	2.99085	0.0045646	0.0296841	-0.00181541	0.00849024	-0.455081	0.650215	0.802607
ACSS2	0.00980242	0.00794247	1.23418	0.217137	0.354174	0.0112014	0.240754	1.22276	0.227994	0.403785	0.00556687	0.217884	0.349244	0.727773	0.855124
ACSS3	-0.00485532	0.00948912	-0.511673	0.60888	0.729878	0.00331543	0.156878	0.293021	0.770897	0.869206	-0.0242276	0.17083	-1.39062	0.167981	0.365847
ACTA2	-0.00041217	0.00539932	-0.0763374	0.939151	0.96347	0.00358777	0.0442497	0.606592	0.547314	0.710373	-0.020413	0.08583	-1.54341	0.126522	0.310288
ACTB	0.298316	0.0710249	4.20016	2.66724e-05	0.000434734	0.266432	1.20294	2.56518	0.0140967	0.0641849	0.326321	1.09921	3.35235	0.0012557	0.021757
ACTG1	0.108892	0.0440063	2.47446	0.0133436	0.0451534	0.095802	0.709489	1.69712	0.097189	0.229817	0.129171	0.491224	1.83843	0.0699615	0.218302
ACTL6B	0.0405565	0.0175002	2.31749	0.0204772	0.0624364	0.0544145	0.477123	2.36078	0.0227796	0.0886279	0.0216951	0.442074	0.8068	0.422041	0.630279
ACTN1	0.0116215	0.0296081	0.39251	0.694682	0.79637	0.0344926	1.69502	0.92578	0.359662	0.545654	-0.0275761	1.51154	-0.565365	0.57332	0.749212
ACTN2	0.0091047	0.0156202	0.582879	0.559975	0.687169	-0.0063306	0.569074	-0.349278	0.728564	0.839828	0.0536649	0.524782	1.74261	0.0850292	0.245957
ACTN4	-0.064517	0.0286459	-2.25223	0.024308	0.0706674	-0.0844225	1.26369	-2.36161	0.022735	0.0884896	-0.0288004	1.20439	-0.601448	0.549148	0.73169
ACTR10	-0.035944	0.0186174	-1.93067	0.0535237	0.126798	-0.0254835	0.657615	-1.18497	0.242455	0.422022	-0.0672303	0.620693	-1.80764	0.0742118	0.226636
ACTR1A	0.0229111	0.0126455	1.8118	0.0700167	0.153694	0.0318669	0.320636	2.09863	0.0416829	0.131789	0.00264479	0.266579	0.115785	0.908097	0.953044
ACTR1B	0.00774945	0.0204724	0.378532	0.705035	0.804204	0.0348048	0.466083	1.2166	0.230347	0.40652	-0.0206474	0.323968	-0.704474	0.483077	0.683118
ACTR2	-0.145254	0.0335654	-4.3275	1.5081e-05	0.000277121	-0.197357	1.27845	-4.54542	4.32664e-05	0.00146369	-0.06787	1.08723	-1.28263	0.203119	0.410595
ACTR3	-0.0263545	0.0144196	-1.82768	0.0675969	0.149789	-0.0145663	0.440568	-0.905899	0.369974	0.555754	-0.074774	0.413409	-2.29454	0.0242325	0.11634
ACTR3B	-0.0929598	0.0215849	-4.30671	1.65699e-05	0.000297128	-0.0825394	0.970341	-3.17475	0.00275245	0.020964	-0.116076	0.900633	-2.99762	0.0035697	0.0373993
ACTR3C	0.0210556	0.00911971	2.3088	0.0209548	0.0634076	0.0185124	0.184858	1.7057	0.0951872	0.226929	0.0271642	0.160681	1.61491	0.110048	0.28681
ACTR5	0.00193575	0.00549432	0.352318	0.7246	0.819066	0.00330601	0.130453	0.493707	0.623994	0.767898	-0.00088724	0.110838	-0.0923111	0.926669	0.962986
ACTR6	-0.00393288	0.0105866	-0.371494	0.710269	0.808737	-0.0185378	0.258925	-1.43859	0.157415	0.315924	0.0263939	0.216131	1.42141	0.158869	0.354639
ACTR8	-0.00244845	0.00342522	-0.714829	0.474715	0.616123	-0.00316837	0.0609078	-0.829208	0.411508	0.595547	0.000496945	0.0818812	0.0642994	0.948883	0.973796
ACVR1	-0.057044	0.0140156	-4.07004	4.70056e-05	0.000666498	-0.0600374	0.358592	-3.51631	0.00103592	0.0109927	-0.0508598	0.340881	-2.07244	0.041264	0.158843
ACVR1B	0.0232127	0.0165953	1.39875	0.161887	0.28457	0.00820108	0.607492	0.375213	0.709323	0.827607	0.0436458	0.494682	1.71158	0.0906331	0.256831
ACVR1C	0.0318315	0.0140686	2.26258	0.0236613	0.0691851	0.0287355	0.307831	1.69494	0.0972267	0.229859	0.0386779	0.323936	1.53413	0.128722	0.313029
ACVR2A	-0.000488156	0.0178203	-0.0273932	0.978146	0.987246	-0.0199081	0.701137	-0.971202	0.33681	0.522105	0.0596066	0.573875	1.65303	0.102026	0.275278
ACVR2B	-0.0021496	0.0096119	-0.22364	0.823038	0.888268	-0.00678471	0.241184	-0.598952	0.552308	0.714003	0.00976987	0.231147	0.537837	0.592099	0.764247
ACYP1	0.000677686	0.00895862	0.0756463	0.939701	0.963522	-0.0012943	0.188538	-0.123295	0.902441	0.944107	0.00596318	0.171402	0.346973	0.729472	0.855728
ACYP2	-0.0930928	0.0333298	-2.79308	0.00522086	0.022445	-0.129095	1.69767	-3.15461	0.00291136	0.0218357	-0.022155	1.60022	-0.385686	0.700695	0.836774
ADAL	-0.00437504	0.00970848	-0.450641	0.652248	0.764906	0.00953888	0.238613	0.743128	0.461394	0.639313	-0.0229741	0.16751	-1.54804	0.125339	0.308962
ADAM10	0.0189436	0.0200002	0.947171	0.343552	0.492505	-0.000310829	0.981111	-0.0124773	0.990102	0.994564	0.0538601	0.970226	1.60552	0.112101	0.289807
ADAM11	-0.0751572	0.0216725	-3.46785	0.000524632	0.0040771	-0.029042	0.683408	-1.03083	0.308311	0.492994	-0.142001	0.416005	-4.18643	6.92277e-05	0.00493824
ADAM12	-0.0219884	0.00857306	-2.56482	0.0103229	0.0371732	-0.0421101	0.102867	-3.02552	0.00425552	0.0282693	-0.00968697	0.0880787	-0.890138	0.375912	0.592027
ADAM15	0.000157979	0.0063631	0.0248274	0.980193	0.98849	-0.00440647	0.157516	-0.643589	0.523217	0.690847	0.0290865	0.119716	1.68749	0.0953155	0.26446
ADAM17	-0.120641	0.025777	-4.68019	2.86603e-06	7.59628e-05	-0.131195	0.81905	-4.19699	0.000130922	0.00296655	-0.0982148	0.802182	-2.15539	0.0339675	0.140999
ADAM19	-0.0221733	0.0163231	-1.3584	0.174337	0.301592	-0.0153878	0.514615	-0.689247	0.494324	0.667727	-0.0299669	0.475512	-1.25246	0.213846	0.423925
ADAM22	-0.0388293	0.0348551	-1.11402	0.265269	0.409218	0.0657968	2.20611	1.39617	0.16974	0.331617	-0.165173	2.06655	-3.18944	0.00199862	0.0275938
ADAM23	0.0463489	0.045337	1.02232	0.306629	0.454691	0.0587822	2.50695	0.933806	0.35557	0.541152	0.0329488	2.258	0.504183	0.615441	0.780342
ADAM29	0.00402409	0.00528062	0.76205	0.44603	0.590416	-0.000989921	0.111768	-0.172842	0.863577	0.924804	0.0324575	0.107172	2.37981	0.0195665	0.102965
ADAM32	-0.0189716	0.0170932	-1.10989	0.267046	0.411136	-0.0295648	0.495146	-1.42136	0.162334	0.322491	0.00306077	0.494828	0.102034	0.918971	0.958755
ADAM9	-0.0414169	0.0229466	-1.80492	0.0710867	0.155406	0.0058169	0.651898	0.212164	0.832969	0.906895	-0.151883	0.647787	-3.62244	0.000496397	0.013508
ADAMTS10	-0.038224	0.0141683	-2.69786	0.00697859	0.0277606	-0.00368566	0.50929	-0.194279	0.846861	0.916408	-0.0817854	0.413107	-3.83871	0.000237666	0.00917827
ADAMTS13	0.00246911	0.0107961	0.228703	0.8191	0.885486	0.0099395	0.232577	0.706831	0.483436	0.657865	-0.00825611	0.183674	-0.489999	0.625401	0.787318
ADAMTS16	0.00211018	0.0146821	0.143725	0.885718	0.93061	-0.00715262	0.319035	-0.44258	0.66026	0.794043	0.0458784	0.395135	1.30595	0.195169	0.40167
ADAMTS17	0.0177409	0.0095601	1.85572	0.063493	0.143353	0.0141757	0.159941	1.33852	0.187672	0.355589	0.033434	0.176334	1.50474	0.136202	0.322795
ADAMTS18	-0.00256954	0.00146477	-1.75422	0.0793924	0.168248	-0.00126767	0.0155207	-0.755733	0.453877	0.632843	-0.00675026	0.0143846	-2.24564	0.0273296	0.124401
ADAMTS19	-0.0865672	0.0285153	-3.03582	0.00239885	0.0125152	-0.0266951	0.761582	-0.70989	0.481572	0.65641	-0.167573	0.582292	-3.83104	0.00024697	0.00929638
ADAMTS2	0.0868282	0.0190569	4.55625	5.20739e-06	0.00012231	0.130021	0.274982	5.79992	7.26626e-07	0.000186598	-0.0257077	0.346784	-0.710448	0.479465	0.680257
ADAMTS3	-0.0635527	0.034458	-1.84435	0.0651316	0.146006	-0.0459663	1.13104	-0.979343	0.332842	0.518651	-0.0841128	1.05392	-1.65742	0.101132	0.274018
ADAMTS6	0.000620438	0.00233746	0.265432	0.790676	0.866564	0.00212858	0.035674	0.751531	0.456375	0.635023	-0.00260042	0.0266139	-0.628255	0.531527	0.718738
ADAMTS8	-0.0711672	0.0179952	-3.95479	7.6601e-05	0.000950807	-0.100752	0.30808	-3.73054	0.000564769	0.00761549	-0.0475454	0.282596	-1.97017	0.0520845	0.183
ADAMTS9	-0.0149192	0.00487362	-3.06121	0.00220442	0.0116801	-0.0193485	0.0599878	-3.15428	0.00291938	0.0218783	-0.00733644	0.0503072	-0.914094	0.363261	0.580141
ADAMTS9-AS2	0.0979082	0.0490968	1.99419	0.0461316	0.113715	0.0882159	0.762332	1.45454	0.153343	0.310393	0.116337	0.795266	1.39111	0.168288	0.366119
ADAMTSL1	-0.0458954	0.0426456	-1.07621	0.281835	0.427449	-0.0441125	0.61737	-0.679831	0.500399	0.672788	-0.0472512	0.614642	-0.835092	0.406197	0.617958
ADAMTSL2	0.00014918	0.00716841	0.0208108	0.983397	0.989734	0.00725368	0.10139	0.710792	0.481082	0.655994	-0.00677066	0.0828561	-0.672255	0.503251	0.698147
ADAMTSL3	-0.0136499	0.0177616	-0.768507	0.442186	0.586873	0.0393841	0.381342	1.79235	0.0800246	0.202462	-0.11362	0.381343	-3.76616	0.000305157	0.0102692
ADAP1	0.0316081	0.00855553	3.69446	0.000220351	0.00212702	0.0460096	0.221112	3.31044	0.00187735	0.0163241	0.022821	0.11675	2.10211	0.0385118	0.15236
ADAP2	-0.0020298	0.00336148	-0.60384	0.54595	0.675743	-0.000872651	0.0561927	-0.238952	0.812264	0.893869	-0.00844713	0.0554874	-0.982191	0.328802	0.545768
ADAR	-0.00225073	0.0169629	-0.132686	0.894442	0.93547	-0.0319507	0.674297	-1.57944	0.121472	0.266161	0.0680964	0.629155	2.18726	0.0314785	0.134978
ADARB1	-0.0405975	0.0197997	-2.05041	0.0403243	0.102981	-0.0315081	0.767053	-1.37807	0.175221	0.339057	-0.0678541	0.821689	-1.71379	0.0902239	0.256048
ADARB2	0.0172045	0.00556933	3.08916	0.00200727	0.0109777	0.0194552	0.127265	3.12337	0.00317504	0.023047	0.00823364	0.124904	0.662097	0.509706	0.702634
ADAT1	-0.0110387	0.00620483	-1.77904	0.0752326	0.161837	-0.0128666	0.16579	-1.74256	0.0884674	0.216274	-0.00664553	0.144638	-0.580566	0.563074	0.742371
ADAT2	-0.0440282	0.00543697	-8.09792	5.59082e-16	6.46076e-12	-0.0541682	0.118314	-8.37749	1.26114e-10	1.45737e-06	-0.0195541	0.103295	-1.94659	0.0548976	0.188416
ADCK1	-0.0312682	0.0127215	-2.4579	0.0139754	0.0468321	-0.0539325	0.21395	-3.80541	0.000437968	0.00650625	0.0627218	0.194718	2.1732	0.0327715	0.138024
ADCK5	-0.0131394	0.00771992	-1.70201	0.0887535	0.183009	-0.0118819	0.219952	-1.14387	0.258925	0.440398	-0.014691	0.143639	-1.27324	0.206415	0.414121
ADCY1	0.0114765	0.0300852	0.381468	0.702856	0.802604	-0.0110547	1.78378	-0.305772	0.761235	0.86235	0.0622117	1.69013	1.14673	0.254723	0.470301
ADCY10	0.052759	0.0111717	4.72254	2.32913e-06	6.51705e-05	0.0418484	0.150086	2.86942	0.00639251	0.0375238	0.0682522	0.170492	3.92724	0.000174509	0.0077405
ADCY2	-0.0456514	0.0362755	-1.25847	0.208223	0.344042	-0.104142	2.38621	-2.32784	0.0246316	0.0933563	0.0666208	2.18379	1.07484	0.285499	0.501968
ADCY3	-0.0377999	0.0161764	-2.33674	0.0194529	0.060026	-0.0285966	0.616299	-1.34009	0.187166	0.354921	-0.0502336	0.509234	-2.02529	0.045985	0.169156
ADCY5	-0.0205461	0.0152047	-1.3513	0.176598	0.304018	-0.0147704	0.538826	-0.744821	0.46038	0.638398	-0.0287844	0.523425	-1.21535	0.227606	0.439689
ADCY6	-0.0481606	0.0145973	-3.29929	0.000969312	0.00641554	-0.049231	0.348489	-2.24892	0.0296287	0.105416	-0.0473036	0.279822	-2.41495	0.0178886	0.0972867
ADCY7	-0.00184426	0.00721192	-0.255724	0.798164	0.871918	-0.0100914	0.091205	-1.02384	0.311712	0.496231	0.00765913	0.051988	0.723893	0.471193	0.672734
ADCY8	0.0391184	0.019018	2.05692	0.039694	0.101795	-0.0292155	0.432779	-1.13647	0.261984	0.444109	0.121729	0.276138	4.30664	4.50294e-05	0.00383566
ADCY9	-0.0121737	0.028594	-0.425741	0.670297	0.777471	0.0216673	1.59559	0.662001	0.511458	0.681551	-0.121265	1.59761	-2.06355	0.0421205	0.160495
ADCYAP1	-0.0229367	0.0149307	-1.53621	0.124487	0.233459	-0.0612782	0.242128	-2.97266	0.00484039	0.0310076	0.0193753	0.20677	0.894727	0.373467	0.589517
ADCYAP1R1	0.0307897	0.00621971	4.95034	7.40831e-07	2.83478e-05	0.0310718	0.12743	4.55252	4.22891e-05	0.00145584	0.029408	0.116775	1.94692	0.0548751	0.188395
ADD1	0.0106387	0.0243866	0.436252	0.662654	0.772357	0.0418891	1.20014	1.31741	0.194591	0.36363	-0.0340024	1.1317	-0.894723	0.37347	0.589517
ADD2	-0.115063	0.0251854	-4.56866	4.90857e-06	0.000117197	-0.118257	1.40173	-3.7031	0.000595895	0.00783409	-0.109808	1.32461	-2.6807	0.00882773	0.0648527
ADD3	0.113052	0.035441	3.18986	0.00142343	0.00853616	0.112901	1.11315	2.17068	0.0355279	0.118782	0.113183	0.95075	2.33738	0.0217776	0.109134
ADGRA1	-0.00992864	0.0105683	-0.939472	0.347488	0.496608	-0.0235465	0.304765	-1.49659	0.141711	0.295152	0.00126731	0.197026	0.0888353	0.929422	0.964156
ADGRA1-AS1	-0.00485242	0.00290903	-1.66805	0.0953051	0.192948	-0.00326624	0.0466866	-0.906505	0.369656	0.555638	-0.00782212	0.0297548	-1.58659	0.116329	0.295907
ADGRA2	-0.0153538	0.00903433	-1.6995	0.0892256	0.183684	-0.0168247	0.198236	-1.63591	0.109066	0.248395	-0.0103837	0.208346	-0.549242	0.584284	0.758479
ADGRA3	0.00930909	0.00801876	1.16091	0.245677	0.387466	-0.00135281	0.152641	-0.142052	0.887694	0.937249	0.0352844	0.142214	2.37373	0.0198704	0.103667
ADGRB1	-0.0400494	0.0217017	-1.84545	0.0649716	0.14576	-0.0467895	0.766404	-1.42299	0.161864	0.322	-0.0348474	0.642064	-1.20634	0.231044	0.443438
ADGRB2	-0.00924574	0.021905	-0.422083	0.672964	0.779513	-0.0231706	0.766977	-0.783416	0.437622	0.618504	0.00767257	0.495337	0.23535	0.814505	0.905128
ADGRB3	0.080467	0.0368753	2.18213	0.0290996	0.0807978	0.0753542	5.85792	1.73149	0.0904437	0.219481	0.0934816	5.61331	1.34633	0.181787	0.385109
ADGRF3	0.00935858	0.00376275	2.48716	0.0128766	0.0439593	0.00237778	0.0478349	0.523683	0.603154	0.75238	0.0246635	0.0476295	3.6685	0.000425265	0.0124979
ADGRF5	0.0331944	0.0139755	2.37518	0.0175403	0.0555873	0.0392911	0.301243	2.31852	0.0251793	0.0948099	0.0202334	0.262102	0.818861	0.415163	0.625668
ADGRG1	0.00282594	0.0058265	0.485015	0.627666	0.745036	0.00727796	0.127674	0.853715	0.397934	0.581282	-0.00107657	0.070794	-0.134882	0.893025	0.945015
ADGRG2	-0.0149904	0.00537303	-2.78994	0.00527178	0.0226051	-0.00790866	0.0525435	-1.22641	0.226723	0.402917	-0.0310696	0.0653829	-3.19749	0.00194958	0.0270917
ADGRL1	0.0217453	0.0270346	0.804354	0.421193	0.568079	0.00220991	1.19402	0.0626124	0.950362	0.97129	0.0494757	1.21739	1.17655	0.242669	0.45719
ADGRL2	0.0675811	0.040273	1.67807	0.093333	0.189887	-0.0725799	3.12936	-1.47348	0.147811	0.302863	0.3502	2.95447	5.00678	2.97399e-06	0.00147205
ADGRL3	0.110125	0.0385676	2.85537	0.00429866	0.01945	0.0692111	4.27516	1.37248	0.176942	0.341587	0.167782	4.24426	2.80274	0.00627908	0.0529997
ADGRV1	0.0860238	0.0278387	3.09008	0.00200101	0.0109539	0.158755	0.670824	4.02252	0.000229477	0.00419131	0.0140006	0.581846	0.356484	0.722364	0.85134
ADH5	0.0127533	0.00928062	1.37419	0.169382	0.294786	0.0151399	0.207508	1.27952	0.207487	0.379506	0.00893811	0.161966	0.597444	0.551804	0.734214
ADHFE1	-0.0153129	0.00922497	-1.65995	0.0969254	0.195161	-0.0191226	0.143172	-1.69528	0.0971859	0.229817	-0.00761877	0.143657	-0.47527	0.635818	0.793725
ADI1	-0.00870982	0.00563012	-1.54701	0.121862	0.229625	-0.0115211	0.117806	-1.8367	0.0730838	0.190717	0.00294105	0.101902	0.230314	0.818403	0.906694
ADIPOR1	0.00664916	0.00739021	0.899726	0.368266	0.517094	0.0023765	0.184884	0.278791	0.781725	0.87653	0.019578	0.158905	1.32032	0.190285	0.395649
ADIPOR2	-0.0403028	0.0151333	-2.66319	0.00774047	0.0298362	-0.0590329	0.419173	-3.20523	0.00252744	0.0199183	-0.00137557	0.370742	-0.0518074	0.958804	0.979226
ADK	0.0227434	0.0400126	0.568406	0.569759	0.696145	0.0578285	1.96968	0.985089	0.330041	0.516236	-0.00769977	1.76281	-0.140808	0.888356	0.943118
ADNP	-0.000350171	0.0193502	-0.0180965	0.985562	0.990897	-0.0412035	0.957983	-1.83912	0.0727211	0.190195	0.119619	0.863382	3.11569	0.0025049	0.0312399
ADNP2	0.00203393	0.0104754	0.194162	0.846049	0.903933	-0.00313247	0.368859	-0.248272	0.805091	0.891562	0.013497	0.308742	0.718159	0.474635	0.676061
ADO	0.00865828	0.0077302	1.12006	0.262688	0.406593	-0.00293073	0.101231	-0.28851	0.774353	0.871345	0.024603	0.0710372	2.06485	0.0420613	0.160495
ADORA1	-0.0469914	0.012658	-3.71239	0.000205308	0.00201404	-0.0624597	0.31574	-3.81527	0.000425084	0.00639619	-0.0239974	0.276893	-1.20227	0.232607	0.444887
ADPGK	-0.0154731	0.00800643	-1.93258	0.053288	0.126479	-0.0230704	0.200266	-2.28978	0.026938	0.0988051	-0.00245496	0.160769	-0.18614	0.85278	0.924805
ADPRHL1	-0.00554874	0.00721304	-0.769265	0.441736	0.586456	-0.0144163	0.182946	-1.72929	0.0908399	0.21998	0.0208601	0.151927	1.44996	0.15076	0.344236
ADPRHL2	0.00121916	0.00477079	0.255547	0.798301	0.871918	-0.000436389	0.0997666	-0.0740417	0.941316	0.967131	0.00436536	0.0702111	0.53728	0.592482	0.764566
ADPRM	-0.00944482	0.00395595	-2.38749	0.0169636	0.0541973	-0.00891146	0.0580769	-1.93271	0.0597903	0.167866	-0.0109325	0.0500316	-1.41967	0.159374	0.355476
ADRA1A	-0.00137537	0.00551065	-0.249583	0.80291	0.87474	-0.00238257	0.0631611	-0.403689	0.688417	0.813513	0.00547258	0.0748883	0.355608	0.723087	0.851431
ADRA1B	-0.0590969	0.019524	-3.02689	0.00247086	0.0127869	-0.0895646	0.250488	-3.23427	0.00239924	0.0193076	-0.0289844	0.195999	-1.05281	0.295609	0.51223
ADRB1	-0.00193489	0.0101871	-0.189935	0.84936	0.906047	0.00968671	0.208	0.849179	0.400425	0.584183	-0.0477118	0.25296	-2.10746	0.0380334	0.151235
ADRM1	0.0152026	0.00427604	3.5553	0.00037755	0.00320807	0.0130172	0.0851172	2.63384	0.0116423	0.055993	0.0217085	0.0588605	2.54571	0.0127157	0.07986
ADSS	-0.0192282	0.0121249	-1.58584	0.112775	0.217277	-0.0165381	0.371203	-1.22333	0.227783	0.403535	-0.0302919	0.426353	-1.10491	0.272328	0.489568
ADTRP	-0.0198291	0.00568125	-3.49027	0.000482538	0.0038073	-0.0338752	0.0591804	-3.63396	0.000763559	0.00905923	-0.0115288	0.03267	-1.60885	0.11137	0.288628
AEBP2	-0.169339	0.0539029	-3.14156	0.00168049	0.00966155	-0.130857	2.5173	-1.86795	0.068598	0.183076	-0.22519	2.41946	-2.66831	0.00918678	0.0664345
AES	0.0744935	0.0232919	3.19827	0.00138257	0.00836491	0.0829632	0.650467	2.45995	0.017952	0.0758049	0.0667698	0.49703	2.0732	0.0411913	0.158669
AFAP1	-0.09436	0.017347	-5.43954	5.34169e-08	3.98249e-06	-0.115673	0.456687	-4.70719	2.56556e-05	0.00110921	-0.0731897	0.441838	-2.98838	0.00366866	0.0379884
AFAP1L2	-0.0104042	0.00833236	-1.24865	0.211792	0.348405	-0.0166836	0.13157	-1.71817	0.0928685	0.223382	0.00713425	0.122919	0.439628	0.661343	0.8101
AFDN	-0.031944	0.0194848	-1.63943	0.101124	0.201377	0.00640975	0.974876	0.277788	0.782489	0.87653	-0.127264	0.884174	-3.49857	0.000747894	0.0163687
AFF1	0.0331279	0.0187896	1.76309	0.0778845	0.165966	0.0446957	0.666842	1.85843	0.0698751	0.185243	0.0150063	0.629949	0.498515	0.619413	0.783147
AFF2	0.054774	0.0235178	2.32904	0.0198569	0.0610934	0.10281	0.639262	3.36282	0.00161632	0.0146957	-0.0148502	0.524868	-0.403463	0.687624	0.827813
AFF3	0.158752	0.0489755	3.24145	0.00118922	0.00745261	0.300271	3.2058	4.57562	3.94859e-05	0.00141121	-0.0191615	3.17019	-0.260417	0.795174	0.895108
AFF4	-0.0666048	0.0213462	-3.12022	0.00180715	0.0102269	-0.0668915	1.42736	-2.72469	0.00922973	0.0479796	-0.0657166	1.35786	-1.52066	0.132068	0.316648
AFG3L2	-0.0371353	0.0126601	-2.93326	0.00335422	0.016191	-0.0321532	0.380972	-2.16604	0.0358249	0.11944	-0.0504277	0.429802	-2.07977	0.0405682	0.157732
AFMID	-0.00166506	0.0108073	-0.154068	0.877556	0.92416	-0.0241773	0.209856	-1.88492	0.0661241	0.178911	0.053426	0.198645	2.6626	0.00927739	0.0667141
AFTPH	0.0029515	0.0184869	0.159653	0.873154	0.921415	-0.048914	0.755032	-2.05277	0.0461334	0.141261	0.0813764	0.580858	2.77726	0.0067476	0.0555775
AGA	-0.0109692	0.00445083	-2.46454	0.0137189	0.0461263	-0.0194887	0.0644726	-3.12735	0.00314301	0.0229008	-0.00209801	0.0427529	-0.329925	0.742271	0.864441
AGAP1	-0.00430692	0.0314661	-0.136875	0.89113	0.933541	0.0221442	2.75341	0.5595	0.578687	0.734788	-0.0497478	2.79734	-0.958987	0.340294	0.558029
AGAP2	-0.0303042	0.0183984	-1.64712	0.099534	0.19893	-0.00641697	0.461185	-0.247957	0.805333	0.891562	-0.0547146	0.432005	-2.09144	0.0394831	0.154929
AGAP3	0.0177787	0.0236373	0.752146	0.451963	0.596492	0.0568211	0.972228	2.008	0.0508709	0.150464	-0.0723542	0.780707	-1.68285	0.0960865	0.265767
AGAP4	-0.0498416	0.0144312	-3.45375	0.000552854	0.00425919	-0.0246855	0.50762	-1.49881	0.141137	0.294294	-0.132993	0.463522	-4.4414	2.68139e-05	0.00355712
AGAP5	-0.00550175	0.00537425	-1.02372	0.305966	0.454174	-0.00562737	0.146354	-0.903251	0.371361	0.55654	-0.00513642	0.132594	-0.483462	0.630015	0.789808
AGAP6	-0.041878	0.0159033	-2.63329	0.00845628	0.0318205	-0.0645617	0.455453	-3.1969	0.00258717	0.0202282	-0.00484722	0.418265	-0.187855	0.85144	0.924356
AGAP9	-0.045644	0.0150028	-3.04236	0.00234732	0.0122629	-0.00793887	0.31023	-0.421789	0.675254	0.804892	-0.111343	0.292789	-4.48147	2.30491e-05	0.00341481
AGBL1	-0.0830518	0.0260505	-3.18811	0.00143207	0.00857463	-0.262151	0.429926	-5.9799	4.4818e-07	0.000141334	0.0147132	0.289911	0.454259	0.650854	0.802853
AGBL3	-0.0719618	0.0203869	-3.5298	0.000415875	0.00344259	-0.0485198	0.39497	-1.90414	0.0635467	0.174139	-0.113659	0.458569	-3.34448	0.00122968	0.0215375
AGBL4	-0.125358	0.0405307	-3.0929	0.00198208	0.010871	-0.130696	4.41629	-2.6626	0.0108222	0.0533995	-0.11392	4.26461	-1.5855	0.116579	0.296255
AGBL5	-0.0357578	0.0106886	-3.34543	0.000821552	0.00570887	-0.0140743	0.127888	-1.04201	0.303343	0.487407	-0.0720858	0.175293	-4.12324	8.67907e-05	0.00552047
AGFG1	0.0127349	0.0236654	0.538122	0.590493	0.714602	0.0164334	1.17575	0.562719	0.576512	0.73365	0.00566051	1.14388	0.140148	0.888876	0.943304
AGFG2	-0.0164365	0.00914065	-1.79817	0.0721495	0.156963	-0.00915282	0.180011	-0.960251	0.34223	0.527941	-0.09978	0.174978	-3.09465	0.00275635	0.0325751
AGK	-0.0247968	0.015335	-1.61701	0.105877	0.20777	-0.0149354	0.6155	-0.760517	0.451043	0.630548	-0.0402049	0.569053	-1.63782	0.105168	0.279191
AGL	-0.0556818	0.0173668	-3.20622	0.0013449	0.00819707	-0.0428841	0.4943	-2.00445	0.0512636	0.151239	-0.0804058	0.428973	-2.70391	0.00828054	0.062096
AGO1	-0.083371	0.016102	-5.17769	2.24655e-07	1.13368e-05	-0.0715528	0.553856	-3.71459	0.000575733	0.00770043	-0.110784	0.519414	-3.77622	0.000294819	0.0102251
AGO2	-0.0574818	0.0175972	-3.26653	0.00108874	0.00697809	-0.0832209	0.605552	-3.3534	0.00166059	0.0149318	-0.0314531	0.607126	-1.26034	0.211007	0.419907
AGO3	-0.0392599	0.0236339	-1.66117	0.0966798	0.194853	-0.0365032	1.30447	-1.28032	0.207209	0.379153	-0.0453143	1.20022	-1.07244	0.286565	0.503198
AGO4	-0.131683	0.0297435	-4.42729	9.54258e-06	0.000193803	-0.0781825	1.02358	-1.92469	0.0608164	0.169259	-0.193522	0.828487	-4.43127	2.78566e-05	0.00355712
AGPAT1	0.0051659	0.0102822	0.50241	0.615379	0.734986	0.00957204	0.214784	0.60816	0.546251	0.709985	0.00188541	0.139457	0.138829	0.889915	0.943386
AGPAT2	0.00125304	0.00340316	0.368198	0.712725	0.810204	3.85813e-05	0.0727911	0.00957889	0.992401	0.995391	0.00428354	0.0561191	0.673248	0.502622	0.697873
AGPAT3	-0.0180116	0.0161416	-1.11585	0.264486	0.4085	0.00563168	0.584337	0.284211	0.777595	0.87386	-0.0646493	0.595826	-2.32302	0.0225749	0.111964
AGPAT4	-0.0903064	0.0272687	-3.31172	0.000927245	0.00621534	-0.0935424	1.28482	-2.55675	0.0141297	0.0642847	-0.0862622	1.27	-2.10906	0.0378911	0.150782
AGPAT5	-0.0380508	0.0157647	-2.41366	0.015793	0.0513517	-0.0389781	0.501476	-2.04024	0.047419	0.143906	-0.036072	0.413165	-1.29251	0.199693	0.407238
AGPS	-0.0291854	0.0148179	-1.96961	0.048883	0.118849	-0.0191514	0.588771	-1.06087	0.294596	0.478879	-0.0499065	0.500601	-1.92376	0.0577424	0.194653
AGRN	-0.0438671	0.0196921	-2.22766	0.0259035	0.074076	-0.0680113	0.5714	-2.17493	0.0351294	0.117942	-0.0280004	0.336539	-1.10456	0.272476	0.489695
AGTPBP1	0.00856741	0.0268498	0.319086	0.749661	0.837741	0.0200251	1.62476	0.603589	0.549248	0.711798	-0.0131821	1.50682	-0.288387	0.773755	0.882529
AHCTF1	0.00709466	0.022065	0.321534	0.747806	0.836274	0.0539304	0.967731	1.92734	0.060476	0.168766	-0.0699106	1.00491	-1.94848	0.0546678	0.188181
AHCY	-0.00660758	0.00508711	-1.29889	0.193983	0.32665	-0.00503103	0.072985	-0.976055	0.334427	0.519726	-0.0657623	0.0900368	-2.08283	0.0407332	0.157986
AHCYL1	0.0185559	0.0146399	1.26748	0.204982	0.339901	0.0126534	0.643553	0.645523	0.521975	0.690185	0.0260015	0.445403	1.18104	0.24089	0.455526
AHCYL2	0.0254069	0.0280657	0.905266	0.365324	0.513837	0.0409038	1.67676	1.14274	0.259391	0.440878	0.000675761	1.5354	0.0149443	0.988112	0.993961
AHDC1	-0.0425928	0.0185041	-2.30181	0.021346	0.0642085	-0.0553608	0.617846	-2.09171	0.0423297	0.133178	-0.0303843	0.583744	-1.17402	0.243675	0.458095
AHI1	-0.172871	0.0429507	-4.02487	5.7007e-05	0.000768354	-0.124616	3.15665	-2.24396	0.0299693	0.106105	-0.244703	2.9762	-3.61154	0.000514817	0.0136138
AHNAK	-0.00521193	0.00216792	-2.40412	0.0162115	0.0523588	-0.00247827	0.0287051	-1.05603	0.296777	0.481071	-0.0211221	0.0222982	-3.73077	0.000344365	0.0110235
AHNAK2	-0.0185105	0.00670525	-2.7606	0.00576946	0.0241457	-0.0105457	0.128655	-1.10755	0.274135	0.457062	-0.0263465	0.0883395	-2.7897	0.00651502	0.0544378
AHR	-0.0177994	0.00662418	-2.68703	0.00720897	0.0283839	-0.0113167	0.068883	-1.56621	0.124614	0.270582	-0.0519532	0.123817	-3.13256	0.00239261	0.0305783
AHRR	-0.0106318	0.013466	-0.789526	0.429804	0.576666	-0.0117933	0.161336	-0.663018	0.510949	0.681422	-0.00907222	0.10847	-0.440169	0.66104	0.810063
AHSA1	0.0690752	0.0142236	4.85639	1.19543e-06	3.93572e-05	0.0600261	0.236871	2.80735	0.00752531	0.0420109	0.0762581	0.170375	4.00308	0.000133498	0.00709199
AIDA	0.0149618	0.0056363	2.65455	0.00794136	0.0304379	0.0159858	0.118866	2.60764	0.0124386	0.0586512	0.00936657	0.126618	0.653614	0.515131	0.707163
AIFM1	-0.00862559	0.00553399	-1.55866	0.119078	0.225843	-0.00826301	0.161174	-1.32212	0.19303	0.361909	-0.00994195	0.14424	-0.83486	0.406144	0.617958
AIFM2	-0.0175489	0.0118651	-1.47904	0.139131	0.253438	-0.00582416	0.250029	-0.368388	0.714369	0.830502	-0.0326681	0.218239	-1.81962	0.0723481	0.223783
AIFM3	0.00178992	0.00499767	0.358151	0.72023	0.815964	0.00670904	0.0951252	1.0375	0.305227	0.489549	-0.00550638	0.0414965	-0.699178	0.486356	0.685602
AIG1	-0.0226583	0.0244852	-0.925389	0.354763	0.503704	-0.0516087	1.66552	-1.81472	0.0764582	0.195866	0.0602878	1.42825	1.2524	0.213869	0.423925
AIMP1	-0.0224493	0.0100994	-2.22284	0.0262266	0.0747261	-0.0196418	0.214568	-1.85213	0.0707926	0.18699	-0.0498033	0.2199	-1.50451	0.136512	0.32305
AIMP2	-0.0263647	0.00713609	-3.69457	0.000220263	0.00212702	-0.026533	0.108615	-3.25769	0.00218045	0.0181061	-0.0258088	0.111824	-1.7433	0.0849335	0.245803
AIP	0.0092051	0.00451121	2.0405	0.0413009	0.104941	0.0108701	0.0626513	1.86706	0.0686331	0.183127	0.00670351	0.0421545	0.939353	0.35022	0.567144
AJAP1	-0.030565	0.0295298	-1.03506	0.300642	0.448518	-0.0823837	1.0908	-2.14695	0.0374053	0.123178	0.0446917	1.10879	0.966448	0.33657	0.554126
AK1	0.0111983	0.00400454	2.79639	0.00516763	0.0223417	0.0139393	0.0816775	2.73232	0.00904967	0.0474062	0.00679841	0.0414169	1.0518	0.295882	0.512317
AK2	-0.0316523	0.00856781	-3.69433	0.00022047	0.00212702	-0.030914	0.233986	-3.14346	0.00300299	0.022317	-0.0339775	0.203597	-1.94681	0.0548699	0.188395
AK3	0.0683302	0.0140395	4.867	1.13308e-06	3.77344e-05	0.0792671	0.307487	4.51882	4.71255e-05	0.00152514	0.0488384	0.251622	2.08552	0.0400301	0.156291
AK4	-0.0143417	0.0126051	-1.13777	0.255217	0.398337	-0.0173966	0.302685	-1.11673	0.270231	0.452841	-0.00854874	0.291445	-0.398503	0.691262	0.830473
AK5	0.07415	0.030899	2.39975	0.0164062	0.0528842	0.0606678	2.97926	1.65126	0.105878	0.243487	0.10673	2.87111	1.86874	0.0651136	0.209015
AK6	-0.00683729	0.00754951	-0.90566	0.365116	0.513669	-0.0102433	0.18126	-1.04611	0.301283	0.485312	-0.00184501	0.129262	-0.155635	0.876691	0.93692
AK7	-0.00184871	0.00423759	-0.436264	0.662645	0.772357	0.000595723	0.077491	0.109331	0.913442	0.951301	-0.00559015	0.0607554	-0.829264	0.409285	0.62064
AK8	-0.0101239	0.00815821	-1.24094	0.214627	0.351806	-0.019617	0.141915	-1.98061	0.053973	0.156358	0.00990673	0.125451	0.688579	0.492969	0.690599
AK9	0.0459089	0.0168482	2.72486	0.0064329	0.026194	0.0386965	0.49268	1.79011	0.0803899	0.202968	0.0570703	0.392082	2.12225	0.0367355	0.14838
AKAP1	-0.00823669	0.00943861	-0.872659	0.382849	0.530588	-0.0188244	0.270779	-1.51071	0.138084	0.290444	0.00601581	0.233696	0.416112	0.67838	0.822253
AKAP10	0.0422708	0.0199468	2.11918	0.0340755	0.0907945	0.0653834	0.903077	2.71377	0.009493	0.0490175	-0.00808856	0.801423	-0.227437	0.820632	0.907919
AKAP11	0.0493275	0.0260375	1.89448	0.0581615	0.134692	-0.0282664	1.03478	-0.85807	0.395551	0.579046	0.17851	1.08024	4.19978	6.57199e-05	0.00480671
AKAP12	-0.0119931	0.0231139	-0.518868	0.603853	0.725981	-0.0415331	0.974191	-1.38385	0.173454	0.336654	0.0310675	0.823638	0.85737	0.393659	0.607265
AKAP13	8.51631e-05	0.0262712	0.00324169	0.997414	0.998277	0.0269469	0.886658	0.784378	0.437064	0.618126	-0.037746	0.741372	-0.925826	0.357166	0.573331
AKAP17A	-0.0403976	0.00990572	-4.07821	4.53831e-05	0.000650679	-0.0429646	0.171681	-3.36343	0.00161352	0.0146933	-0.0365257	0.121584	-2.32819	0.0223066	0.111062
AKAP5	0.0145793	0.015963	0.913317	0.361076	0.509869	0.00595255	0.261651	0.32042	0.750187	0.854046	0.0389238	0.346192	1.24726	0.215772	0.425815
AKAP6	-0.0709433	0.0305626	-2.32125	0.0202734	0.0620608	-0.0319372	3.03996	-0.910171	0.367742	0.553831	-0.193541	2.82387	-3.11117	0.00253952	0.0314987
AKAP7	-0.0645255	0.0149308	-4.32163	1.54878e-05	0.000282298	-0.0754942	0.461906	-3.90126	0.000327233	0.0054646	-0.0483897	0.395901	-2.06171	0.0422998	0.160795
AKAP8	-0.0176606	0.0121275	-1.45625	0.145324	0.262196	-0.0239751	0.330538	-1.42675	0.160781	0.320559	-0.0107964	0.263958	-0.616231	0.539394	0.724795
AKAP8L	-0.0713878	0.0330345	-2.16101	0.0306946	0.0841735	-0.0209414	1.38654	-0.411088	0.683031	0.810198	-0.107997	1.17265	-2.48863	0.0147804	0.087771
AKAP9	0.0480106	0.0217619	2.20618	0.0273717	0.0771481	0.0503847	1.58985	2.03118	0.0483672	0.145935	0.0400782	1.62911	0.883897	0.379253	0.595055
AKIP1	-0.00836083	0.00748589	-1.11688	0.264046	0.408229	-0.00827302	0.128873	-0.907147	0.369321	0.555351	-0.00854218	0.120581	-0.651756	0.516322	0.707873
AKIRIN1	-0.0266642	0.0137342	-1.94145	0.0522041	0.124591	-0.0292261	0.43013	-1.672	0.101694	0.236891	-0.0225309	0.360384	-1.01477	0.313104	0.530533
AKIRIN2	0.00413868	0.00849444	0.487222	0.626101	0.743982	-0.000313606	0.171044	-0.0317108	0.974848	0.985508	0.0166644	0.187974	1.00462	0.317939	0.534804
AKNA	-0.00716643	0.00343928	-2.0837	0.0371874	0.0967441	-0.00844201	0.075334	-2.26677	0.0284244	0.102487	0.00022475	0.0756439	0.0250702	0.980058	0.990029
AKR1A1	-0.0255577	0.0057721	-4.42779	9.52027e-06	0.000193691	-0.0231464	0.12812	-3.51795	0.00103096	0.0109854	-0.0336135	0.10797	-2.79507	0.00641695	0.053852
AKR1B1	0.0196379	0.00731568	2.68435	0.00726703	0.0285347	0.0124176	0.132908	1.30487	0.198789	0.369267	0.0300701	0.0946209	2.62878	0.0101733	0.070594
AKR1E2	-0.00759102	0.00640718	-1.18477	0.236109	0.376612	-0.0166007	0.121672	-2.19783	0.0333234	0.113964	0.0155274	0.128476	1.28334	0.20287	0.410285
AKR7A2	0.00294029	0.00527697	0.557193	0.577396	0.702948	-0.00284034	0.0973809	-0.497226	0.621531	0.766504	0.0365818	0.073576	2.65459	0.00956922	0.0679667
AKT1	0.0113132	0.0058998	1.91755	0.0551678	0.129524	0.0149194	0.159734	1.97286	0.0548795	0.158196	0.00570464	0.110372	0.604888	0.54687	0.729832
AKT2	-0.0170516	0.0159482	-1.06919	0.284986	0.430947	0.0058703	0.645354	0.278912	0.781632	0.87653	-0.047958	0.608097	-1.96232	0.0530073	0.184726
AKT3	-0.0124209	0.0306179	-0.405676	0.684981	0.788489	-0.0126854	3.42017	-0.321246	0.749561	0.853559	-0.0120223	3.20249	-0.247964	0.804762	0.899886
AKTIP	0.0214747	0.0101596	2.11373	0.0345386	0.0916904	0.0216128	0.212425	1.66155	0.103784	0.240107	0.0212585	0.184339	1.30666	0.194863	0.401539
AL450992.2	0.00113059	0.00686418	0.164708	0.869174	0.919291	0.0157874	0.0894759	1.76142	0.085284	0.21128	-0.01966	0.075063	-1.84171	0.0690157	0.216548
AL592183.1	-0.0709305	0.0360914	-1.9653	0.0493793	0.11988	-0.105412	0.61578	-2.37984	0.0219227	0.0864163	-0.00280803	0.592841	-0.0451031	0.964142	0.981382
ALAD	0.000417761	0.00715487	0.0583883	0.953439	0.971578	-0.00948877	0.16271	-1.11173	0.272352	0.455339	0.0238359	0.155826	1.81638	0.0728482	0.224489
ALAS1	-0.00322841	0.00421565	-0.765816	0.443786	0.587983	0.000627822	0.0823458	0.137285	0.891438	0.939143	-0.0250418	0.0673164	-2.30236	0.0237865	0.115103
ALCAM	0.0337522	0.0322509	1.04655	0.295307	0.442443	0.00744123	0.788452	0.182207	0.856274	0.922275	0.0773473	0.673721	1.47134	0.145075	0.335372
ALDH18A1	-0.0139264	0.00874162	-1.59311	0.111135	0.215229	-0.0209592	0.257951	-1.89121	0.0652581	0.177399	-0.00234496	0.214016	-0.164886	0.869426	0.933938
ALDH1A1	0.0128584	0.00485903	2.64629	0.00813811	0.0309364	0.0150452	0.0411885	2.82722	0.00708002	0.0400866	0.0018937	0.0380733	0.158921	0.874144	0.936104
ALDH1A2	-0.0166507	0.0108805	-1.53032	0.125938	0.235362	-0.0309633	0.156394	-2.39755	0.0208939	0.0837768	0.0183572	0.171299	0.908872	0.366018	0.582995
ALDH1L1	-0.000882171	0.00148285	-0.594917	0.551899	0.680586	-0.000142247	0.0125224	-0.0827624	0.93442	0.963347	-0.00303647	0.0071806	-1.03538	0.303437	0.520409
ALDH1L2	0.0146157	0.0113769	1.28468	0.198904	0.332387	-0.0132365	0.30831	-0.985506	0.329819	0.516109	0.0853533	0.262146	3.98759	0.000141039	0.00709199
ALDH2	0.0396577	0.00758844	5.22606	1.73156e-07	9.30691e-06	0.0343701	0.200939	3.51462	0.00104107	0.0110272	0.0476602	0.163122	3.96157	0.000154638	0.00729387
ALDH3A2	0.0102298	0.0185613	0.551133	0.581543	0.706365	0.0460499	0.611033	1.87566	0.0674143	0.18113	-0.0375585	0.51468	-1.32446	0.188912	0.394341
ALDH5A1	-0.0215689	0.0109888	-1.9628	0.0496695	0.120188	-0.0188994	0.284163	-1.46649	0.149699	0.305425	-0.0286795	0.273984	-1.36352	0.17633	0.377884
ALDH6A1	0.00307288	0.00556172	0.552505	0.580602	0.705652	0.00513204	0.105624	0.778474	0.440498	0.620629	-0.00201158	0.0973229	-0.194184	0.846496	0.921363
ALDH7A1	0.00550328	0.00921508	0.597204	0.550371	0.679787	0.0148753	0.203409	1.35791	0.181485	0.347397	-0.0171809	0.187132	-1.00811	0.316273	0.533711
ALDH8A1	-0.0367837	0.0106759	-3.44549	0.00057003	0.00433207	-0.0281563	0.25264	-2.12073	0.0396764	0.127787	-0.0525678	0.217299	-2.92723	0.00439014	0.0422434
ALDH9A1	-0.0030566	0.00321942	-0.949427	0.342404	0.491286	-0.00422711	0.071928	-1.21756	0.229946	0.406059	0.00412798	0.0644195	0.479924	0.632518	0.791487
ALG1	0.0219036	0.00584744	3.74584	0.000179794	0.00180669	0.019052	0.179755	2.88655	0.00603958	0.036294	0.032308	0.157087	2.56257	0.0121574	0.0777268
ALG10B	0.00854167	0.00420395	2.03182	0.0421718	0.106592	0.00511251	0.0737842	1.07558	0.288036	0.471465	0.0208593	0.0727512	2.31548	0.0230037	0.113458
ALG11	-0.0358208	0.00725982	-4.93411	8.05153e-07	2.99175e-05	-0.0399426	0.1489	-4.84708	1.62665e-05	0.000903731	-0.0215302	0.143036	-1.40318	0.164217	0.361763
ALG12	0.00188058	0.00343644	0.547248	0.584209	0.708555	0.000297319	0.0710458	0.0755736	0.940104	0.966499	0.00697714	0.0679477	0.988469	0.325737	0.542683
ALG13	0.00848503	0.0190199	0.446114	0.655515	0.767509	-0.00446383	0.752926	-0.192244	0.848445	0.917435	0.034891	0.708946	1.05226	0.295672	0.512263
ALG14	-0.0307352	0.0160514	-1.9148	0.0555182	0.130109	-0.0101968	0.493597	-0.493903	0.623856	0.767898	-0.0621239	0.445371	-2.43406	0.0170307	0.0950749
ALG2	0.0211005	0.00616954	3.42011	0.000625963	0.00463409	0.0197001	0.0864284	2.6754	0.0104745	0.052445	0.0243995	0.0708025	2.15887	0.0337158	0.140555
ALG3	-0.00969221	0.00430496	-2.2514	0.0243599	0.070765	-0.0168447	0.0856567	-3.25343	0.00220686	0.0182682	0.00632826	0.0544114	0.816683	0.4164	0.626633
ALG5	-0.018245	0.00935234	-1.95085	0.0510747	0.122707	-0.0133296	0.271224	-1.23378	0.223901	0.400055	-0.0329406	0.298563	-1.76337	0.0814429	0.239236
ALG6	-0.0300148	0.0116411	-2.57836	0.00992709	0.0359954	-0.0467282	0.242334	-3.54481	0.000952873	0.0104671	0.0291909	0.245997	1.17655	0.242683	0.45719
ALG8	-0.0593897	0.0142778	-4.15959	3.18826e-05	0.000497098	-0.0689226	0.359996	-3.53652	0.000976332	0.0106338	-0.0483454	0.311397	-2.30469	0.0236295	0.114784
ALG9	0.00293626	0.00242525	1.21071	0.226008	0.364893	0.00391974	0.0456957	1.37954	0.174769	0.338637	0.00029647	0.0307625	0.0636877	0.949369	0.973796
ALK	-0.0047737	0.00922998	-0.517195	0.60502	0.72693	-0.00873461	0.190399	-0.871135	0.388457	0.572359	0.0172205	0.18868	0.728838	0.468168	0.670236
ALKBH1	-0.0183654	0.010204	-1.79982	0.0718886	0.156574	-0.00977571	0.327777	-0.799146	0.428542	0.61101	-0.0380148	0.281088	-2.05469	0.0429901	0.16267
ALKBH3	-0.0454811	0.0102463	-4.43877	9.04747e-06	0.000186368	-0.0499845	0.309157	-3.99739	0.000243604	0.00436593	-0.0362771	0.25453	-2.02936	0.0455596	0.168082
ALKBH4	-0.00390288	0.00628433	-0.621049	0.534568	0.667351	-0.004822	0.123064	-0.629866	0.532073	0.697203	-0.00200394	0.105066	-0.182112	0.85593	0.925929
ALKBH5	0.0261382	0.0126894	2.05984	0.039414	0.101279	0.020046	0.343544	1.16293	0.251192	0.432088	0.0333453	0.285077	1.77854	0.0789016	0.234755
ALKBH6	-0.0244541	0.00563488	-4.33977	1.42632e-05	0.000264994	-0.0226585	0.125132	-3.51149	0.00105064	0.0110661	-0.0302215	0.091631	-2.61327	0.0106098	0.0720807
ALKBH7	0.0101541	0.0034557	2.93835	0.0032996	0.0159887	0.00889562	0.0543364	2.35504	0.0230932	0.0894019	0.0166152	0.0457106	1.94129	0.0555473	0.1898
ALKBH8	-0.0135563	0.00914964	-1.48162	0.138442	0.25238	-0.021283	0.295203	-2.01331	0.0502881	0.149352	0.00951798	0.248353	0.521022	0.603711	0.773191
ALMS1	-0.0426417	0.0192702	-2.21283	0.0269091	0.0760931	-0.0523507	0.871334	-2.44725	0.0185003	0.0772359	-0.000847162	0.910605	-0.0190876	0.984816	0.992373
ALOX12-AS1	-0.0162317	0.0207009	-0.784105	0.432979	0.579489	-0.0104233	0.647119	-0.453203	0.652652	0.788587	-0.0410145	0.665346	-0.863332	0.390449	0.605073
ALPK1	0.000783005	0.00216632	0.361445	0.717767	0.81393	0.0007853	0.0275538	0.293826	0.770286	0.868686	0.00077861	0.015775	0.210501	0.833782	0.914414
ALS2	-0.00128655	0.0214201	-0.0600629	0.952106	0.971212	0.0247282	0.988476	0.918406	0.363465	0.549139	-0.0461348	0.855695	-1.30499	0.195428	0.401778
ALS2CL	-0.0105379	0.0123643	-0.852289	0.394053	0.541718	-0.000263362	0.275673	-0.0164935	0.986916	0.992153	-0.0259236	0.202371	-1.32672	0.188167	0.393566
ALS2CR12	-0.056098	0.0161404	-3.47563	0.000509647	0.00397401	-0.10039	0.398221	-5.01957	9.23612e-06	0.000670622	0.0266289	0.390614	0.974246	0.332707	0.549017
AMBRA1	-0.0823212	0.0250302	-3.28887	0.00100589	0.0065819	-0.0719018	1.3196	-2.34864	0.0234471	0.0903786	-0.10333	1.20555	-2.37697	0.019708	0.103286
AMD1	0.0424705	0.0205074	2.07099	0.0383602	0.0991923	0.0308321	0.552852	1.22015	0.228973	0.40496	0.0649253	0.565906	1.84976	0.0678338	0.214103
AMDHD2	-0.0523672	0.0123899	-4.2266	2.37249e-05	0.000394481	-0.0487545	0.254465	-3.66384	0.000670006	0.0083976	-0.0759019	0.168005	-2.23479	0.0283956	0.12773
AMER2	0.0100598	0.0137162	0.733428	0.463297	0.606272	0.0276301	0.286889	1.51097	0.138018	0.290357	-0.0125413	0.248923	-0.604699	0.546995	0.729832
AMER3	-0.00511614	0.00628632	-0.813854	0.415729	0.56268	-0.0018459	0.174168	-0.261542	0.794907	0.884408	-0.0176703	0.167399	-1.27783	0.204798	0.412297
AMFR	-0.0206374	0.0101887	-2.02552	0.0428135	0.107649	-0.0238362	0.322239	-1.99925	0.0518447	0.15237	-0.0119761	0.334613	-0.610451	0.543197	0.726779
AMH	0.00532467	0.00167414	3.18055	0.00146998	0.00873821	0.00820373	0.0219591	4.00633	0.000236978	0.00429286	-0.000479298	0.0124757	-0.164856	0.86945	0.933938
AMIGO1	0.0252109	0.00680982	3.70215	0.000213784	0.00208656	0.0244401	0.111927	2.3548	0.0231721	0.0896475	0.0257937	0.081965	2.85841	0.00535742	0.0480556
AMMECR1	0.00453342	0.0231995	0.19541	0.845072	0.903391	-0.0104553	1.10904	-0.37503	0.709458	0.827607	0.0382882	1.03029	0.915186	0.362691	0.579463
AMMECR1L	-0.0171955	0.00567119	-3.03208	0.00242878	0.0126485	-0.0124653	0.140395	-1.83706	0.0730303	0.190717	-0.0281562	0.105257	-2.72593	0.00778983	0.0602135
AMN1	-0.00416438	0.0165794	-0.251178	0.801677	0.874061	0.0197818	0.680815	0.996993	0.324275	0.509909	-0.0595673	0.578461	-1.97372	0.051672	0.181994
AMOT	0.00926553	0.00890796	1.04014	0.298275	0.445504	0.0149909	0.20252	1.34967	0.184096	0.351001	-0.00105601	0.178471	-0.0708106	0.943715	0.970712
AMOTL1	-0.00770427	0.00421732	-1.82682	0.0677272	0.149963	-0.00807225	0.0498769	-1.4212	0.162414	0.322539	-0.00725213	0.0417484	-1.15187	0.252616	0.46805
AMOTL2	0.00180934	0.00537039	0.336911	0.736184	0.827402	0.0110379	0.0857399	1.70238	0.0958123	0.22782	-0.0183564	0.0733296	-1.91521	0.058839	0.196787
AMPD2	-0.00649129	0.0102677	-0.632205	0.527253	0.661341	0.00629277	0.241996	0.476374	0.636189	0.775792	-0.0260041	0.191717	-1.59339	0.114796	0.293681
AMPD3	-0.0364105	0.0103105	-3.53141	0.000413354	0.00343116	-0.0333605	0.267722	-2.77052	0.00819619	0.0444047	-0.0447917	0.304305	-2.24399	0.0274399	0.124743
AMPH	0.111498	0.0408316	2.73068	0.00632034	0.0259459	0.238706	1.97714	4.44758	5.92042e-05	0.00171901	-0.063293	1.99903	-1.00603	0.317263	0.534305
AMY2B	-0.0076421	0.0188554	-0.4053	0.685257	0.788609	-0.0397462	0.60228	-1.56979	0.123702	0.269259	0.0323295	0.499468	1.14432	0.255712	0.471292
AMZ1	-0.044414	0.0132656	-3.34805	0.000813816	0.00566533	-0.0378877	0.225138	-2.45098	0.0183331	0.0767438	-0.0626496	0.27983	-2.42455	0.017453	0.0962273
AMZ2	-5.84648e-05	0.00621332	-0.00940959	0.992492	0.995853	-0.00222142	0.177135	-0.306188	0.76092	0.862262	0.00589278	0.148573	0.489663	0.625638	0.787396
ANAPC1	-0.018162	0.0179058	-1.01431	0.310435	0.458803	-0.0114116	0.708845	-0.539691	0.592159	0.744613	-0.0352741	0.69688	-1.04778	0.297719	0.514298
ANAPC10	0.00856022	0.0209972	0.407684	0.683506	0.78734	-0.00887283	1.05504	-0.339812	0.735631	0.844374	0.0404649	0.901882	1.14555	0.255206	0.470811
ANAPC11	0.00311563	0.00879984	0.354055	0.723297	0.818132	0.000214745	0.132291	0.018978	0.984946	0.991121	0.00755492	0.109194	0.539718	0.590807	0.763431
ANAPC13	0.0071127	0.00525675	1.35306	0.176036	0.303642	0.00111271	0.0782247	0.156481	0.876378	0.931664	0.0143435	0.0516971	1.83747	0.0696461	0.217639
ANAPC15	-0.00062401	0.00538494	-0.115881	0.907747	0.944443	0.0038907	0.0809443	0.577651	0.566474	0.724774	-0.00862245	0.0544118	-0.961792	0.338891	0.556677
ANAPC16	0.0568601	0.0235735	2.41203	0.0158639	0.0515131	0.0699354	0.703955	2.18027	0.0346857	0.117071	0.0415046	0.655479	1.19399	0.235812	0.448936
ANAPC2	-0.00262373	0.00424234	-0.618463	0.53627	0.668792	-0.00493667	0.0745525	-0.975412	0.334743	0.520095	0.00284098	0.0623741	0.365191	0.715879	0.847332
ANAPC4	-0.0383023	0.0150313	-2.54818	0.0108288	0.0385631	-0.0457457	0.389466	-2.37679	0.0219256	0.0864163	-0.026664	0.369392	-1.10791	0.271034	0.488317
ANAPC5	-0.0493163	0.0208968	-2.35999	0.0182755	0.0573235	-0.0511731	0.767034	-2.09636	0.0418942	0.132215	-0.0442229	0.647163	-1.09384	0.277127	0.493357
ANAPC7	-0.0539026	0.0142733	-3.77647	0.000159065	0.00164562	-0.0655418	0.390191	-3.74738	0.000521756	0.00721221	-0.0306952	0.327213	-1.24288	0.217342	0.427771
ANGEL1	-0.0236506	0.00873134	-2.7087	0.00675464	0.0271974	-0.0363775	0.26412	-3.51797	0.0010309	0.0109854	0.00796476	0.205397	0.488702	0.626315	0.78782
ANGEL2	-0.019402	0.0177248	-1.09463	0.27368	0.418561	-0.0137234	0.433325	-0.619393	0.538884	0.702781	-0.0294965	0.491125	-0.998508	0.320876	0.5381
ANGPT1	-0.000971644	0.00176385	-0.550865	0.581726	0.706479	-6.47371e-05	0.0166214	-0.0340852	0.972965	0.984638	-0.00665936	0.0167476	-1.40009	0.165136	0.363073
ANGPT2	-0.0506138	0.0174917	-2.89358	0.00380873	0.0177428	-0.0228072	0.147059	-1.04018	0.304298	0.48833	-0.0992865	0.222097	-3.42262	0.000979989	0.0191989
ANGPTL1	-0.00413212	0.00901262	-0.458481	0.646607	0.76076	-0.00403584	0.0813466	-0.350664	0.72762	0.839075	-0.00428476	0.0924897	-0.295671	0.768223	0.878966
ANK1	0.0184347	0.00678187	2.71823	0.0065632	0.0265747	0.0144826	0.0817196	1.79528	0.0796136	0.201702	0.02796	0.0509517	2.23254	0.0284255	0.127803
ANK2	-0.0046973	0.0304209	-0.15441	0.877286	0.924065	0.0198853	4.25172	0.534858	0.595468	0.746661	-0.0544974	4.12261	-1.02987	0.306003	0.5232
ANK3	0.0371498	0.0298478	1.24464	0.213264	0.350266	0.00245305	3.84122	0.0710228	0.943705	0.967881	0.139486	3.6692	2.35153	0.0210168	0.106756
ANKAR	-0.00781045	0.0131977	-0.591803	0.553982	0.682351	-0.0322981	0.528926	-2.0253	0.048992	0.147051	0.045414	0.502318	1.93161	0.0567497	0.192712
ANKDD1A	0.0190801	0.0202465	0.942388	0.345994	0.495146	-0.00192988	0.621038	-0.0762337	0.939582	0.966239	0.0563729	0.567273	1.67143	0.0983266	0.269384
ANKDD1B	-0.00993061	0.00705631	-1.40734	0.159327	0.28102	-0.013068	0.120204	-1.61607	0.113301	0.254777	8.54304e-05	0.144434	0.00591288	0.995296	0.996838
ANKFN1	-0.038717	0.0118087	-3.27867	0.00104296	0.0067434	-0.0425917	0.221972	-3.20804	0.00250763	0.0198481	-0.0240428	0.207971	-0.930559	0.354828	0.571306
ANKFY1	-0.0355817	0.0207047	-1.71853	0.0856996	0.178119	-0.0323278	0.884623	-1.18946	0.240703	0.419859	-0.0400815	0.820408	-1.25407	0.213265	0.42316
ANKH	-0.00270297	0.0246702	-0.109564	0.912755	0.947349	-0.0147695	1.45726	-0.500352	0.619346	0.764817	0.0252526	1.36159	0.562048	0.575567	0.750528
ANKHD1-EIF4EBP3	-0.0214164	0.00601827	-3.55857	0.000372878	0.00317772	-0.0267303	0.130349	-3.56209	0.000905659	0.0100873	-0.0118373	0.087877	-1.17488	0.243335	0.457828
ANKIB1	0.00605937	0.025568	0.236991	0.812664	0.881324	0.0501827	1.72135	1.6529	0.105543	0.243105	-0.101555	1.53926	-2.14187	0.0350746	0.143659
ANKLE2	-0.0262256	0.0121998	-2.14968	0.0315805	0.0858489	-0.0119418	0.357451	-0.851482	0.399159	0.58263	-0.0706484	0.392734	-2.85647	0.00538728	0.0480575
ANKMY1	-0.10755	0.0138863	-7.74508	9.55243e-15	3.6796e-11	-0.121702	0.346219	-6.61033	4.46706e-08	4.10565e-05	-0.0888766	0.316626	-4.20241	6.50917e-05	0.00480671
ANKMY2	0.075276	0.020927	3.59708	0.000321809	0.0028109	0.106462	0.729917	4.01533	0.000230483	0.00420104	0.0237468	0.649947	0.696761	0.48786	0.686437
ANKRA2	-0.000143511	0.00557708	-0.0257323	0.979471	0.988193	0.00512284	0.120277	0.774407	0.442874	0.622722	-0.0130855	0.117678	-1.26183	0.210471	0.419056
ANKRD10	0.0112943	0.0330859	0.341364	0.732829	0.824906	-0.0167666	1.15643	-0.393132	0.69614	0.819121	0.053708	1.12708	1.02431	0.308604	0.526148
ANKRD11	-0.0605297	0.0347589	-1.74141	0.081611	0.171503	-0.0244532	2.04964	-0.562903	0.576388	0.73365	-0.124726	2.15586	-2.15235	0.0342142	0.141561
ANKRD12	0.0776554	0.031301	2.48092	0.0131042	0.0445128	0.0830663	1.69106	1.81517	0.0763873	0.195771	0.0728984	1.66394	1.69894	0.0929987	0.261355
ANKRD13A	0.00635319	0.0120581	0.52688	0.598277	0.720981	0.0214969	0.256535	1.29213	0.203125	0.374033	-0.010406	0.233973	-0.594572	0.553714	0.735231
ANKRD13C	0.00277048	0.0228583	0.121202	0.903531	0.941582	0.0322609	1.1371	1.15387	0.254845	0.436036	-0.0566791	1.06414	-1.42781	0.157022	0.352682
ANKRD13D	0.0115939	0.0167538	0.692015	0.488928	0.628167	0.0312649	0.484072	1.32418	0.192351	0.361139	-0.00835483	0.342537	-0.351385	0.726172	0.853637
ANKRD16	-0.00917548	0.016717	-0.548871	0.583094	0.707352	0.000686789	0.472126	0.0360059	0.971442	0.9837	-0.0418415	0.453876	-1.20531	0.23144	0.443829
ANKRD17	-0.058239	0.0304293	-1.91391	0.0556313	0.130216	-0.0266031	2.35929	-0.70782	0.482828	0.657495	-0.11843	2.24568	-2.28442	0.024847	0.117863
ANKRD18A	0.00925379	0.00589619	1.56945	0.116543	0.222275	0.00672462	0.0595881	0.826201	0.413342	0.597058	0.0120468	0.0356782	1.40846	0.162715	0.360217
ANKRD18B	0.0225161	0.0174047	1.29368	0.195777	0.328789	0.0517701	0.518728	2.39722	0.0208778	0.0837464	-0.031699	0.461091	-1.07822	0.283996	0.500664
ANKRD20A1	0.00518847	0.00451923	1.14809	0.250932	0.393777	0.00277937	0.0784975	0.561395	0.577406	0.734133	0.0172265	0.110137	1.55658	0.123299	0.305497
ANKRD20A3	-0.00893276	0.00572579	-1.56009	0.118738	0.225273	-0.0137488	0.120929	-2.10079	0.0414829	0.131336	0.00678253	0.139325	0.573712	0.567682	0.74564
ANKRD20A4	0.0101603	0.00652171	1.55791	0.119254	0.226065	0.0123721	0.0909199	1.72131	0.0922906	0.222282	-0.000145232	0.133646	-0.00936097	0.992553	0.996087
ANKRD20A8P	0.00312873	0.00348616	0.897472	0.369467	0.518214	0.00653117	0.069125	1.73232	0.0902934	0.2193	-0.016935	0.0677888	-1.84975	0.0678362	0.214103
ANKRD23	0.0140077	0.00919785	1.52294	0.127775	0.238002	0.0308626	0.284274	2.72933	0.00911976	0.0476869	-0.0189504	0.247553	-1.19846	0.234078	0.44674
ANKRD24	-0.0273555	0.0301658	-0.906839	0.364492	0.513104	-0.0911441	0.876531	-2.1594	0.0364029	0.120775	0.0392463	0.893539	0.909982	0.365413	0.582444
ANKRD26	0.0220185	0.0265292	0.829971	0.406555	0.553375	0.0383862	1.5405	1.18073	0.244117	0.423787	-0.0106027	1.4395	-0.231014	0.817861	0.906466
ANKRD27	-0.0543241	0.0206068	-2.63622	0.00838348	0.0316552	-0.0275528	0.628589	-0.951687	0.346507	0.532429	-0.0818132	0.552837	-2.78873	0.00653294	0.0544785
ANKRD28	-0.0593751	0.0304684	-1.94874	0.0513259	0.123131	-0.042409	1.50125	-1.09592	0.279139	0.462602	-0.0870477	1.4085	-1.76134	0.0817879	0.239835
ANKRD29	-0.0037093	0.0109072	-0.340077	0.733798	0.825523	-0.00263917	0.218937	-0.176146	0.860995	0.923585	-0.00491585	0.153698	-0.308995	0.758084	0.873857
ANKRD30B	-0.0556091	0.0291176	-1.90981	0.0561581	0.13121	-0.0727605	0.49473	-2.05551	0.0460375	0.141004	-0.0197183	0.489176	-0.385082	0.701222	0.836775
ANKRD30BL	-0.12793	0.0541467	-2.36265	0.0181449	0.057041	-0.142888	2.32724	-2.01588	0.0501119	0.149097	-0.106969	2.23326	-1.27486	0.205974	0.413596
ANKRD31	-0.00327772	0.00409937	-0.799567	0.423962	0.571081	-0.00783603	0.0748782	-1.62967	0.110384	0.250314	0.00885135	0.0703258	1.1285	0.262295	0.479452
ANKRD33B	-0.186159	0.0377448	-4.93205	8.1371e-07	3.01273e-05	-0.255264	1.09747	-4.57489	4.11674e-05	0.00143725	-0.127856	1.05128	-2.4947	0.0145473	0.0868768
ANKRD34A	0.0115777	0.00589365	1.96444	0.0494787	0.120027	0.0110491	0.0839431	1.40009	0.168606	0.330407	0.0122445	0.053326	1.38164	0.170715	0.369781
ANKRD34C-AS1	0.0392682	0.0238462	1.64673	0.0996138	0.199055	0.016933	0.968196	0.602516	0.549955	0.712555	0.0966908	0.864185	2.14573	0.0347553	0.142879
ANKRD35	0.0145748	0.00529679	2.75163	0.00592988	0.0246939	0.01922	0.123025	2.92012	0.00552222	0.0340164	0.00603766	0.0971831	0.676641	0.500477	0.696054
ANKRD36	-0.0281937	0.0324827	-0.867963	0.385415	0.532982	0.00873695	1.72666	0.214327	0.831292	0.905688	-0.092429	1.73998	-1.71923	0.0892243	0.254587
ANKRD36B	-0.00138895	0.0309849	-0.0448266	0.964246	0.977526	-0.0917883	0.675924	-2.29592	0.0266367	0.0982173	0.134592	0.846982	2.74494	0.00739197	0.0584279
ANKRD36C	-0.0832316	0.0316615	-2.6288	0.00856873	0.0321599	-0.0677457	1.7139	-1.67097	0.101899	0.237218	-0.107439	1.67268	-2.11953	0.0369715	0.148917
ANKRD37	0.0216552	0.00813504	2.66197	0.0077685	0.0299149	0.0215725	0.0832313	2.07521	0.0441108	0.137065	0.0217859	0.0769929	1.66726	0.0992745	0.270698
ANKRD40	-0.0215018	0.00962966	-2.23287	0.0255573	0.0733765	-0.0178424	0.194029	-1.58377	0.120481	0.264691	-0.0314276	0.180291	-1.69384	0.0939693	0.262576
ANKRD42	0.00813089	0.0166186	0.489265	0.624654	0.742568	0.0140836	0.447149	0.716366	0.477589	0.652876	-0.0067699	0.465059	-0.217649	0.828226	0.911956
ANKRD44	-0.0416748	0.0199862	-2.08518	0.0370531	0.0965033	-0.0492058	0.552143	-1.95625	0.0568677	0.162072	-0.0287768	0.526533	-0.874205	0.384478	0.600004
ANKRD46	0.0503296	0.0178571	2.81846	0.00482541	0.0212809	0.0315782	0.516376	1.34903	0.184301	0.351219	0.0764329	0.488022	2.76746	0.00693613	0.056367
ANKRD49	-0.0148911	0.00976618	-1.52476	0.127319	0.237268	-0.0128648	0.214014	-1.13574	0.262277	0.444312	-0.02076	0.283901	-1.07688	0.28459	0.501329
ANKRD50	-0.0156244	0.00875278	-1.78508	0.0742491	0.160378	-0.0319528	0.214037	-3.22835	0.00236856	0.0191139	0.0429658	0.187693	2.29168	0.0244048	0.116731
ANKRD52	-0.00324841	0.0097786	-0.332196	0.739741	0.829466	0.012213	0.278716	1.06446	0.292985	0.476931	-0.0442965	0.243213	-2.3695	0.0200845	0.104266
ANKRD54	-0.0138579	0.00677419	-2.04569	0.0407874	0.103882	-0.0103711	0.16866	-1.27477	0.209148	0.381638	-0.0217403	0.133351	-1.77727	0.0791119	0.234957
ANKRD55	-0.00702349	0.00944341	-0.743746	0.45703	0.600847	0.0360273	0.128942	2.15897	0.0367038	0.121498	-0.0273059	0.0722514	-2.38398	0.0193827	0.102347
ANKRD6	-0.0161609	0.0221657	-0.729094	0.465944	0.608138	-0.0374318	0.579094	-1.31295	0.196076	0.36568	0.0163468	0.553344	0.463811	0.643973	0.799732
ANKRD62	0.0140246	0.0129926	1.07943	0.280397	0.425791	-0.00461013	0.149475	-0.287401	0.775215	0.872032	0.0495702	0.194627	2.2375	0.0279028	0.126152
ANKRD65	-0.000594671	0.00553611	-0.107417	0.914458	0.948337	0.00113519	0.0527291	0.176727	0.860553	0.923499	-0.00559085	0.035964	-0.512152	0.609978	0.776996
ANKRD7	0.0188108	0.0168702	1.11503	0.264836	0.408822	-0.0284158	0.584873	-1.18365	0.242972	0.422324	0.0648837	0.440787	2.73634	0.00756741	0.0591671
ANKRD9	0.00131008	0.00801319	0.163491	0.870132	0.919799	0.0106081	0.142987	0.973839	0.335519	0.520926	-0.00965516	0.0742013	-0.816196	0.416709	0.626691
ANKS1A	-0.0520808	0.0263021	-1.9801	0.0476922	0.116617	-0.0542626	1.10458	-1.60452	0.115826	0.258315	-0.0487407	0.987244	-1.16483	0.247355	0.462456
ANKS1B	0.0411396	0.035239	1.16745	0.24303	0.38451	0.0713407	5.32434	1.69535	0.0971475	0.229813	-0.0297608	5.23545	-0.461587	0.64556	0.800434
ANKS3	-0.0432188	0.0193174	-2.23729	0.0252671	0.0727239	-0.0515515	0.670654	-2.08162	0.0432872	0.135233	-0.0302705	0.56319	-0.980542	0.32961	0.546292
ANKS6	-0.020579	0.0264068	-0.779306	0.4358	0.581629	-0.00648265	0.668275	-0.199232	0.843009	0.913802	-0.0477764	0.573478	-1.05708	0.29357	0.510166
ANKUB1	-0.0833591	0.0298292	-2.79454	0.00519731	0.0224067	-0.0569331	0.333295	-1.61236	0.11449	0.256354	-0.149215	0.528842	-2.67687	0.00906667	0.0658131
ANKZF1	-0.0222226	0.0117273	-1.89495	0.0580994	0.134575	-0.00236085	0.323868	-0.133879	0.894115	0.940611	-0.0379723	0.183489	-2.41815	0.0177422	0.0969114
ANLN	0.0122981	0.00349754	3.51622	0.000437735	0.00356732	0.010035	0.0361853	2.80797	0.00743235	0.0416125	0.0636635	0.0284947	3.73923	0.000361285	0.0113761
ANO1	-0.000434306	0.00172871	-0.251232	0.801635	0.874061	0.00160285	0.0179187	0.779307	0.440013	0.620323	-0.00533672	0.00952247	-1.67262	0.0980899	0.269041
ANO10	-0.0836237	0.0229014	-3.65146	0.000260751	0.00242942	-0.068428	1.1611	-2.44044	0.0188086	0.0779246	-0.114075	1.01292	-2.87397	0.00512298	0.0467623
ANO2	0.0199668	0.0320958	0.622099	0.533877	0.666926	0.154638	0.373436	3.4773	0.0012051	0.0121413	-0.126451	0.460479	-2.72703	0.00786216	0.0604757
ANO3	0.0382502	0.0396105	0.965658	0.334215	0.483863	0.0736628	1.78704	1.40152	0.168143	0.329724	-0.00830521	1.56315	-0.137815	0.890713	0.943865
ANO4	0.0354706	0.023874	1.48574	0.137348	0.25098	0.00660161	0.929912	0.237106	0.813687	0.895009	0.115645	0.774007	2.49239	0.0146356	0.0871352
ANO5	0.0461869	0.0356219	1.29659	0.194773	0.327532	0.0883147	1.65514	1.76319	0.0848831	0.210669	0.00307253	1.55855	0.0606368	0.951791	0.974859
ANO6	0.0356821	0.0134044	2.66196	0.00776867	0.0299149	0.0293474	0.385973	1.85283	0.0706904	0.186884	0.0516675	0.362907	2.05345	0.0431128	0.162921
ANO8	0.021788	0.00695158	3.13425	0.00172294	0.00985661	0.0216636	0.203987	2.53947	0.0147501	0.0660924	0.0220339	0.100438	1.83719	0.0696878	0.217711
ANOS1	0.0160038	0.00751128	2.13064	0.0331192	0.0890265	0.0248134	0.101395	2.83799	0.0068791	0.0392761	-0.00881597	0.114924	-0.600724	0.54963	0.731911
ANP32A	0.020271	0.00879112	2.30585	0.0211191	0.0637488	0.00604621	0.245593	0.57323	0.569437	0.727364	0.0526349	0.242701	3.30835	0.00137884	0.0226655
ANP32B	0.00737886	0.0048616	1.51778	0.129069	0.23964	0.010215	0.113132	1.86207	0.0693491	0.184229	-0.00299916	0.128681	-0.285799	0.77573	0.883621
ANP32E	0.00201837	0.00565528	0.3569	0.721166	0.81643	0.00162126	0.115335	0.267805	0.790114	0.881859	0.0047394	0.137997	0.299072	0.765617	0.876761
ANTXR1	-0.0195102	0.0186343	-1.047	0.295097	0.442187	-0.0206475	0.706479	-0.955611	0.344543	0.530235	-0.0162084	0.635815	-0.440273	0.66086	0.810043
ANTXR2	0.0150183	0.011795	1.27328	0.202918	0.337301	0.0287007	0.23367	1.79543	0.0795251	0.201572	-0.00133313	0.155773	-0.0762873	0.93937	0.969139
ANXA11	0.030143	0.0222956	1.35197	0.176385	0.303907	-0.00823918	0.731245	-0.285911	0.776301	0.872914	0.0873808	0.682644	2.48306	0.0149974	0.0882336
ANXA4	0.00229917	0.01191	0.193044	0.846924	0.904312	-0.0130536	0.280513	-0.891912	0.377341	0.561782	0.0323997	0.259377	1.58103	0.117598	0.297822
ANXA5	-0.0175557	0.00419371	-4.1862	2.83664e-05	0.000453917	-0.0192626	0.0781476	-3.6115	0.000782705	0.00918268	-0.0147917	0.0481052	-2.17935	0.0320811	0.136498
ANXA6	0.00967324	0.0158156	0.611627	0.540785	0.672466	0.0108101	0.586932	0.553553	0.582715	0.737373	0.00750635	0.487269	0.278414	0.781373	0.887164
ANXA7	-0.0542355	0.018953	-2.86158	0.00421536	0.0191503	-0.0518404	0.658989	-2.18759	0.0341121	0.115847	-0.0584872	0.575295	-1.85241	0.0674484	0.213778
AOAH	-0.0137428	0.0100518	-1.3672	0.171564	0.298044	-0.0119146	0.206065	-0.942695	0.351037	0.536447	-0.0168894	0.18312	-1.01857	0.311306	0.528505
AP003025.2	-0.0201	0.00735955	-2.73114	0.00631157	0.0259192	-0.014367	0.0563791	-1.56784	0.124537	0.270467	-0.0305175	0.0725947	-2.47056	0.01555	0.0902994
AP1AR	0.00214136	0.00971503	0.220418	0.825546	0.88976	-0.00807917	0.262074	-0.683844	0.497696	0.670272	0.0234841	0.217511	1.37555	0.172587	0.372579
AP1B1	-0.0466233	0.0112492	-4.14458	3.40439e-05	0.000519698	-0.0446585	0.408785	-3.28514	0.00201739	0.0171923	-0.0508913	0.330738	-2.54001	0.0129093	0.0807433
AP1G1	-0.0211679	0.0166338	-1.27258	0.203167	0.337618	-0.010694	0.662354	-0.584901	0.561633	0.721391	-0.0714815	0.662799	-1.78381	0.0780342	0.233122
AP1G2	0.0412849	0.022	1.87659	0.0605749	0.138615	0.148287	0.588287	4.48026	5.38143e-05	0.00159866	-0.0434116	0.414398	-1.47425	0.144121	0.333735
AP1M1	0.0133839	0.0140305	0.953914	0.340127	0.489113	0.0114634	0.511341	0.729878	0.469372	0.645815	0.0209726	0.517318	0.671763	0.503562	0.698293
AP1S1	-0.000212622	0.0260006	-0.00817755	0.993475	0.996407	0.00410297	0.346272	0.136376	0.892173	0.939489	-0.0129465	0.283329	-0.250514	0.802876	0.899208
AP1S2	0.0073064	0.00804207	0.908523	0.363602	0.511976	0.00180706	0.150436	0.17682	0.860469	0.923499	0.01625	0.131641	1.24685	0.215889	0.425928
AP1S3	-0.0614341	0.0119197	-5.15401	2.5497e-07	1.24322e-05	-0.0737806	0.353914	-5.04021	8.62911e-06	0.000667708	-0.0371396	0.321336	-1.80868	0.074048	0.226473
AP2A1	-0.0180943	0.0151863	-1.19148	0.233463	0.373464	-0.0125035	0.470782	-0.67138	0.505524	0.676805	-0.0291893	0.402653	-1.11259	0.269032	0.48676
AP2A2	-0.0373752	0.0293688	-1.27261	0.203155	0.337618	-0.00844683	1.06074	-0.226512	0.821863	0.900179	-0.0846252	1.12029	-1.77566	0.0793799	0.23545
AP2B1	-0.0596021	0.0242553	-2.45728	0.0139992	0.0468778	-0.0184906	1.08049	-0.606704	0.547197	0.710373	-0.130628	1.02925	-3.26089	0.00160073	0.0243038
AP2M1	0.0975041	0.0322883	3.01979	0.00252947	0.0130203	0.111812	0.706383	2.40833	0.0204737	0.0826783	0.0841014	0.443566	1.87164	0.0649298	0.208831
AP2S1	0.0353537	0.0164814	2.14507	0.0319474	0.0866834	0.0388488	0.294094	1.91036	0.0627132	0.172621	0.0286637	0.217504	1.01879	0.311359	0.528505
AP3B1	-0.00417324	0.0131456	-0.317463	0.750892	0.838955	-0.0148063	0.654991	-0.984409	0.330352	0.516582	0.0302229	0.602643	1.11722	0.267058	0.485087
AP3B2	0.00651126	0.0219069	0.297224	0.766296	0.850589	-0.00289971	0.97409	-0.106572	0.915618	0.952289	0.0238546	0.837101	0.645819	0.520141	0.710155
AP3D1	0.00664421	0.0140631	0.472458	0.6366	0.752826	0.00393773	0.504079	0.19638	0.845226	0.915411	0.0092642	0.419002	0.469581	0.639861	0.796878
AP3M1	-0.0486409	0.00972485	-5.00171	5.68236e-07	2.36206e-05	-0.0415417	0.263491	-3.12903	0.00312565	0.0229008	-0.0568601	0.203192	-3.98036	0.000144699	0.00714592
AP3M2	0.00160899	0.0133201	0.120794	0.903854	0.941749	-0.00655312	0.339968	-0.382327	0.704078	0.823887	0.0140546	0.247411	0.664046	0.508464	0.701757
AP3S1	-0.0134469	0.0206658	-0.650684	0.515251	0.650887	-0.0108091	0.846176	-0.429804	0.669458	0.800523	-0.0189314	0.722859	-0.522047	0.603	0.773183
AP3S2	0.0101707	0.00316845	3.20998	0.00132744	0.00811632	0.0113313	0.0586016	2.938	0.00526388	0.0330594	0.00776126	0.0353907	1.39668	0.166159	0.363937
AP4B1	-0.0193806	0.00658894	-2.94138	0.00326752	0.015872	-0.0215393	0.153756	-2.62758	0.0118283	0.0566484	-0.01544	0.126223	-1.3941	0.166933	0.364664
AP4B1-AS1	-0.0173809	0.00585435	-2.96888	0.00298886	0.0147667	-0.00963992	0.0615982	-1.34436	0.185908	0.35323	-0.0328555	0.0774193	-3.24068	0.00170501	0.0252281
AP4E1	-0.00448602	0.0106739	-0.42028	0.674281	0.780057	-0.0100432	0.382333	-0.816998	0.418376	0.601912	0.0125425	0.402579	0.582869	0.561529	0.740842
AP4M1	-0.0224027	0.00850577	-2.63383	0.00844286	0.0318114	-0.0177011	0.150759	-1.48234	0.14548	0.299887	-0.027245	0.108696	-2.2482	0.0271595	0.124151
AP4S1	-0.0247934	0.0129768	-1.9106	0.0560565	0.131025	-0.0242975	0.548934	-1.60109	0.116586	0.259339	-0.0261424	0.545221	-1.04444	0.299251	0.516219
AP5B1	0.00399486	0.00423064	0.944269	0.345032	0.49426	0.00254273	0.0703016	0.496026	0.62237	0.766737	0.00709648	0.0776428	0.947228	0.346216	0.564068
AP5M1	0.0264576	0.0146263	1.8089	0.0704668	0.154431	0.0460071	0.436145	2.03292	0.048184	0.145572	0.0124342	0.352512	0.648719	0.518274	0.70928
AP5Z1	-0.0286431	0.00946137	-3.02738	0.00246684	0.0127719	-0.0403567	0.243415	-3.38435	0.00151936	0.01408	-0.00873713	0.175773	-0.562058	0.575561	0.750528
APAF1	-0.01362	0.00740041	-1.84044	0.0657032	0.146945	-0.00685975	0.191718	-0.83152	0.410215	0.594712	-0.0414772	0.214872	-2.47679	0.0152449	0.0891547
APBA1	-0.0344883	0.0242585	-1.4217	0.155113	0.275195	-0.0467462	1.58315	-1.67086	0.101921	0.237221	0.00264477	1.46603	0.0543135	0.956813	0.977959
APBA2	-0.116846	0.0345753	-3.37947	0.000726258	0.00516788	-0.0988992	1.76826	-2.22585	0.0312488	0.108998	-0.144396	1.6367	-2.62298	0.0103346	0.0712144
APBA3	0.00595933	0.0035084	1.69859	0.0893962	0.183917	0.00873641	0.073104	2.18758	0.0341129	0.115847	-0.00343068	0.0635375	-0.467167	0.64158	0.798244
APBB1	-0.0505334	0.0201032	-2.51371	0.011947	0.0416219	-0.0441797	0.724151	-1.75417	0.086436	0.213108	-0.0616891	0.61303	-1.84851	0.0680163	0.214402
APBB2	-0.0964246	0.0313347	-3.07725	0.0020892	0.0112841	-0.140921	1.5488	-3.33111	0.0017699	0.0155773	-0.0423411	1.32513	-0.907831	0.366542	0.583036
APBB3	-0.0193493	0.00609654	-3.17381	0.00150452	0.00889321	-0.0269246	0.159436	-3.45482	0.00123934	0.0124004	-0.00740276	0.0820942	-0.756399	0.451508	0.656636
APC	-0.0651078	0.0238986	-2.72434	0.00644304	0.0262229	-0.0593164	1.17088	-1.99715	0.0520807	0.152869	-0.0757442	1.06778	-1.88183	0.0632928	0.205554
APC2	-0.0406511	0.0167104	-2.43268	0.0149877	0.0493862	0.00374153	0.52317	0.152718	0.879326	0.933508	-0.0792693	0.363456	-3.46901	0.000823644	0.0172741
APCDD1	0.00171597	0.00128634	1.33399	0.182206	0.31129	0.00298559	0.0107417	1.83906	0.0727302	0.190195	-0.000425815	0.00314246	-0.201945	0.840444	0.918321
APEH	-0.00381022	0.003978	-0.957822	0.338153	0.487351	-0.00700101	0.0912542	-1.43166	0.159379	0.318451	0.00243193	0.0509217	0.35556	0.723054	0.851431
APEX1	-0.0280442	0.0110412	-2.53996	0.0110864	0.0392508	-0.0346977	0.184506	-2.69028	0.0100834	0.0511518	-0.00979083	0.147135	-0.45832	0.647959	0.801435
APH1A	-0.013182	0.00404278	-3.26064	0.00111161	0.00708535	-0.0148837	0.0955611	-3.26763	0.00211998	0.0177397	-0.00686536	0.0623876	-0.782304	0.436216	0.642353
APH1B	-0.028582	0.0120428	-2.37338	0.0176263	0.0557685	-0.0235402	0.298619	-1.6742	0.101258	0.236343	-0.0424648	0.278829	-1.82005	0.0722823	0.2237
API5	-0.00218486	0.0160003	-0.136551	0.891386	0.93364	0.00561261	0.525719	0.311365	0.757009	0.859416	-0.0311496	0.438486	-0.896602	0.372479	0.588672
APIP	-0.0212206	0.0142052	-1.49386	0.135211	0.248173	-0.0400141	0.323931	-2.29006	0.02692	0.0987894	0.0154141	0.278844	0.631845	0.529189	0.717004
APLF	-0.0242899	0.00656369	-3.70065	0.000215051	0.00209513	-0.0315674	0.145959	-4.34928	8.09663e-05	0.00212165	0.00837752	0.114415	0.544788	0.587349	0.760834
APLP1	0.125675	0.0388586	3.23415	0.00122006	0.00760872	0.0956544	0.824132	1.75394	0.0867462	0.213553	0.156632	0.642254	2.82823	0.00592214	0.051283
APLP2	0.0339188	0.0265066	1.27963	0.200674	0.334823	0.0183984	0.94023	0.538389	0.59305	0.745184	0.0573594	0.847231	1.3658	0.175617	0.376728
APMAP	0.0226688	0.0130478	1.73737	0.0823216	0.172661	0.0234079	0.323827	1.4787	0.146416	0.301136	0.0211028	0.277077	0.915804	0.362369	0.579069
APOD	0.0182231	0.00436069	4.17896	2.92851e-05	0.000464861	0.0181789	0.073631	3.45347	0.00124423	0.0124165	0.0183199	0.0637676	2.35318	0.0209297	0.106539
APOE	0.00915823	0.00555853	1.6476	0.0994347	0.198835	0.0139274	0.102055	1.72512	0.0915959	0.22118	0.00485978	0.0562691	0.63406	0.527749	0.716244
APOL2	0.00981935	0.0128434	0.764542	0.444544	0.588718	0.0284017	0.289733	1.8465	0.0716209	0.188402	-0.0329725	0.312806	-1.41263	0.161427	0.358306
APOLD1	0.0206186	0.00550286	3.74688	0.000179044	0.00180073	0.021321	0.105033	3.66674	0.000664247	0.00836169	0.0145918	0.110603	0.856725	0.394116	0.607389
APOO	-0.0626767	0.0227189	-2.75879	0.00580162	0.0242472	-0.0541383	0.693763	-2.02649	0.0488655	0.146867	-0.084984	0.554644	-1.96806	0.0524079	0.18344
APOOL	0.0367926	0.0132617	2.77435	0.00553121	0.0234392	0.023099	0.397783	1.35812	0.18142	0.347389	0.0580295	0.371628	2.73972	0.00749639	0.0589117
APP	0.0844582	0.0388738	2.17262	0.0298086	0.0823103	0.0282052	2.84689	0.514415	0.609562	0.756653	0.141315	2.66253	2.56362	0.0121235	0.0776457
APPBP2	0.012793	0.0166078	0.770298	0.441123	0.585934	0.0256554	0.820092	1.28832	0.204438	0.375593	-0.0165895	0.75274	-0.55118	0.58296	0.757102
APPL1	-0.0201769	0.0155215	-1.29993	0.193624	0.326216	-0.0147036	0.53957	-0.770542	0.445138	0.624804	-0.0308792	0.430553	-1.15725	0.250421	0.465551
APPL2	-0.0287438	0.018161	-1.58272	0.113484	0.218135	0.00419753	0.649334	0.175824	0.861248	0.923759	-0.0739901	0.650496	-2.64445	0.00974873	0.0686929
APRT	-0.001445	0.00432668	-0.333974	0.738399	0.828923	-0.0125464	0.0610973	-2.21683	0.0319039	0.110615	0.0141673	0.0378737	2.11084	0.0377335	0.150419
APTR	0.0255625	0.00742756	3.44158	0.000578329	0.00438528	0.0318321	0.248678	3.77541	0.000479514	0.0068532	0.00383655	0.240977	0.244438	0.807482	0.901011
APTX	-0.0298621	0.0168729	-1.76983	0.0767559	0.164167	-0.0414065	0.505608	-1.92151	0.0612261	0.169956	-0.0115687	0.438139	-0.426478	0.670841	0.817143
AQP11	-0.0162445	0.00918859	-1.7679	0.0770776	0.164672	-0.0166086	0.161278	-1.43112	0.159532	0.318622	-0.0156329	0.155791	-1.03923	0.301654	0.518815
AQP4	0.000122368	0.0064917	0.0188499	0.984961	0.990844	-0.00187239	0.121493	-0.243935	0.808427	0.89251	0.00513352	0.0940933	0.421958	0.674124	0.819329
AQP4-AS1	-0.0653005	0.0473231	-1.37989	0.167621	0.292205	-0.0671864	2.12096	-1.0597	0.295166	0.479535	-0.0629282	1.8579	-0.884938	0.378719	0.59463
AQR	0.00242894	0.0189196	0.128383	0.897846	0.937433	0.00067281	0.703687	0.0275087	0.97818	0.987098	0.00504542	0.648434	0.169003	0.866197	0.932269
AR	0.00431218	0.00651502	0.661884	0.508046	0.644384	0.00625203	0.0940322	0.812797	0.420755	0.603631	-0.00061194	0.0792504	-0.0499332	0.960294	0.980159
ARAF	-0.00498477	0.00286095	-1.74235	0.0814475	0.171282	-0.00322831	0.0612338	-0.996841	0.324348	0.509954	-0.0112269	0.0377783	-1.83892	0.0694306	0.217399
ARAP1	0.00986849	0.0052116	1.89356	0.058283	0.134893	0.0112764	0.13174	1.80528	0.0779469	0.198579	0.00664318	0.120268	0.702676	0.484184	0.683432
ARAP2	0.0669097	0.0314694	2.12619	0.0334878	0.0897043	0.0852128	1.70579	2.10501	0.0410944	0.130535	0.0389541	1.61534	0.778629	0.438367	0.644008
ARAP3	-0.0253876	0.0138778	-1.82937	0.0673447	0.149402	-0.0366332	0.0905053	-2.18339	0.0347699	0.117246	-0.00102798	0.140044	-0.0416291	0.966902	0.982806
ARC	-0.0469842	0.00600789	-7.82042	5.26484e-15	3.04203e-11	-0.0494191	0.0875309	-7.56611	1.81758e-09	7.00133e-06	-0.0336021	0.0370276	-2.19445	0.0313007	0.134565
ARCN1	0.0107479	0.00929186	1.1567	0.247394	0.389441	-0.00420311	0.191698	-0.401219	0.690221	0.814895	0.0659009	0.182588	3.27531	0.00153001	0.023803
AREL1	-0.0439369	0.0113007	-3.88798	0.000101082	0.00117045	-0.0613141	0.370813	-4.51608	4.75431e-05	0.00152613	-0.0047462	0.304633	-0.23278	0.816494	0.906047
ARF1	0.045233	0.0335352	1.34882	0.177393	0.304917	0.0512101	0.640852	1.25183	0.217496	0.392307	0.0329863	0.610848	0.563322	0.574834	0.750176
ARF4	-0.0165491	0.013451	-1.23032	0.218575	0.355905	-0.0205031	0.271363	-1.30219	0.199695	0.370176	-0.00586796	0.284597	-0.226752	0.821163	0.907986
ARF5	0.0132545	0.0123642	1.07201	0.283715	0.4297	0.0115484	0.0978092	0.876012	0.386083	0.57068	0.0257232	0.180961	0.721779	0.472663	0.674166
ARF6	0.00249104	0.00372395	0.668925	0.503544	0.640289	0.00132967	0.0425948	0.305091	0.76175	0.862765	0.00563245	0.0416323	0.785786	0.434185	0.640797
ARFGAP1	0.00848467	0.0121132	0.700449	0.483647	0.623666	0.000371263	0.320294	0.0239041	0.981038	0.988485	0.0210831	0.225946	1.08935	0.279087	0.495259
ARFGAP2	0.00389563	0.00921362	0.422812	0.672432	0.779167	0.0162168	0.277678	1.4189	0.163045	0.323626	-0.0189742	0.19094	-1.21855	0.226397	0.438231
ARFGAP3	-0.0211535	0.0111587	-1.89569	0.0580011	0.134444	-0.0256703	0.364504	-1.94399	0.0583744	0.164933	-0.00987205	0.303679	-0.473045	0.637398	0.794638
ARFGEF1	0.00423088	0.0228034	0.185538	0.852807	0.908466	0.00519013	1.19573	0.181788	0.856593	0.922305	0.00254082	1.13863	0.067046	0.946703	0.972453
ARFGEF2	-0.0229768	0.0287743	-0.798518	0.42457	0.571634	0.013983	1.23457	0.372365	0.711427	0.828839	-0.0755398	1.15765	-1.68682	0.0953165	0.26446
ARFGEF3	-0.0170659	0.032104	-0.531582	0.595016	0.718645	-0.0479164	1.97808	-1.22347	0.227731	0.403535	0.0461252	1.86956	0.822905	0.412872	0.62311
ARFIP1	-0.0213526	0.017204	-1.24115	0.214552	0.351733	-0.0050546	0.654227	-0.26419	0.792879	0.883474	-0.0901922	0.705114	-2.29376	0.0242795	0.116518
ARFIP2	-0.000967852	0.00608836	-0.158968	0.873694	0.921875	-0.00196365	0.108949	-0.256682	0.798633	0.886733	0.000752508	0.079257	0.0748374	0.94052	0.969636
ARFRP1	-0.0160299	0.00807814	-1.98436	0.0472159	0.115722	-0.0149529	0.21638	-1.41165	0.165156	0.326346	-0.017527	0.130347	-1.40343	0.164143	0.361715
ARG2	-0.0139695	0.0129108	-1.082	0.279252	0.424465	0.0185069	0.232895	1.02247	0.312258	0.496826	-0.0476084	0.217068	-2.58442	0.0114671	0.075306
ARGLU1	-0.0583247	0.037183	-1.56859	0.116744	0.222547	-0.0511417	1.61176	-1.08414	0.284267	0.46828	-0.07011	1.85752	-1.16032	0.249179	0.464281
ARHGAP1	-0.00700309	0.00978096	-0.715992	0.473996	0.615848	-0.0100554	0.333438	-0.802228	0.426776	0.609319	-0.00225061	0.281205	-0.143898	0.885923	0.94187
ARHGAP10	-0.0564965	0.0329301	-1.71565	0.086226	0.178796	-0.0848383	0.741617	-2.07335	0.0441706	0.137177	-0.00439924	0.67364	-0.0792985	0.936994	0.967776
ARHGAP12	-0.00541048	0.0131534	-0.411336	0.680826	0.785141	0.00559341	0.332111	0.39248	0.696618	0.819267	-0.0686793	0.245188	-2.00976	0.047908	0.173278
ARHGAP15	-0.00236386	0.00417459	-0.566249	0.571224	0.697419	-0.000964967	0.0632333	-0.188903	0.851046	0.919044	-0.00517664	0.0560257	-0.714659	0.476784	0.678063
ARHGAP17	-0.00190619	0.0165598	-0.11511	0.908358	0.944653	0.00293891	0.536034	0.147422	0.883479	0.935255	-0.0126917	0.506653	-0.426706	0.670676	0.817028
ARHGAP18	0.0114988	0.0079494	1.4465	0.148036	0.265843	0.0454709	0.150788	4.56703	4.03604e-05	0.00142229	-0.048241	0.12469	-3.65381	0.000446832	0.0126484
ARHGAP20	-0.0886209	0.0205783	-4.30652	1.65843e-05	0.000297128	-0.13691	0.831513	-5.29998	3.65074e-06	0.000464064	-0.00475782	0.710752	-0.139761	0.88918	0.943304
ARHGAP21	-0.058272	0.0278114	-2.09526	0.0361483	0.0949602	-0.052721	2.2123	-1.62292	0.111823	0.252685	-0.0735071	2.18235	-1.36586	0.175599	0.376728
ARHGAP22	-0.0487309	0.0216328	-2.25263	0.0242823	0.0706212	-0.110575	0.636415	-3.73014	0.000549496	0.00751477	0.0217275	0.508557	0.686691	0.494153	0.691269
ARHGAP23	0.00881222	0.0077348	1.13929	0.25458	0.397666	0.00767783	0.197224	0.792026	0.432638	0.614349	0.0107998	0.164275	0.84165	0.402353	0.613889
ARHGAP24	-0.0047361	0.00424491	-1.11571	0.264545	0.408537	-0.00431881	0.0725444	-0.829879	0.411133	0.595547	-0.00556566	0.0556164	-0.758502	0.450255	0.655556
ARHGAP25	-0.0126474	0.00588296	-2.14984	0.0315677	0.0858345	-0.0176289	0.0476549	-1.98697	0.0535766	0.155648	-0.00873869	0.036534	-1.11192	0.269317	0.486895
ARHGAP26	0.0378657	0.0383836	0.986508	0.323884	0.472542	0.0619852	3.62737	1.22669	0.226528	0.402793	0.00496283	3.42059	0.0840901	0.933183	0.965799
ARHGAP26-AS1	-0.0355341	0.0161809	-2.19605	0.0280882	0.0785926	-0.0218104	0.116706	-1.01076	0.318111	0.502955	-0.0531652	0.139391	-2.17374	0.0327862	0.138024
ARHGAP27	-0.00560949	0.00293903	-1.90862	0.0563111	0.131514	-0.00311802	0.0400305	-0.988924	0.328163	0.514343	-0.022124	0.0348865	-2.72548	0.00780698	0.0602655
ARHGAP28	0.00557005	0.0122696	0.453971	0.64985	0.762789	0.0292877	0.270134	1.82695	0.0745647	0.193303	-0.0279726	0.213531	-1.46728	0.146003	0.336903
ARHGAP29	-0.0509985	0.0137974	-3.69623	0.000218821	0.00211784	-0.058005	0.27279	-3.42358	0.00135681	0.0131097	-0.0372037	0.197577	-1.56492	0.12142	0.302593
ARHGAP31	-0.00150956	0.00146176	-1.0327	0.301745	0.449756	-0.00319575	0.018082	-1.92933	0.0602205	0.168426	0.00442686	0.0144535	1.42437	0.158013	0.353797
ARHGAP32	0.108876	0.0350324	3.10785	0.00188453	0.0105095	0.111702	2.9406	2.4317	0.0192118	0.0791117	0.104946	2.96445	1.93769	0.0559919	0.190861
ARHGAP33	-0.0584679	0.00930363	-6.28442	3.29087e-10	1.00077e-07	-0.0597076	0.247181	-5.13916	6.22384e-06	0.000584737	-0.056252	0.168112	-3.62142	0.000498095	0.0135117
ARHGAP35	0.00697063	0.0156746	0.44471	0.65653	0.767745	0.0148483	0.80251	0.830497	0.410787	0.595167	-0.0191985	0.824517	-0.589159	0.557322	0.737903
ARHGAP39	-0.0474942	0.0212741	-2.23249	0.0255828	0.0734131	-0.0370045	0.588861	-1.2281	0.226003	0.402398	-0.057921	0.604759	-1.92806	0.0571968	0.193661
ARHGAP42	0.000263057	0.00153799	0.17104	0.864193	0.915531	0.00039018	0.0211387	0.221855	0.825463	0.90255	-0.000150176	0.0122298	-0.0473612	0.962337	0.980498
ARHGAP44	0.0094889	0.0247913	0.382751	0.701904	0.80174	0.0454569	1.84928	1.56539	0.12473	0.270681	-0.0871962	1.61394	-1.83146	0.0705461	0.21962
ARHGAP5	0.00303857	0.021377	0.142142	0.886968	0.931038	-0.00167467	0.891903	-0.0584243	0.953678	0.973388	0.00894521	0.81131	0.278769	0.781101	0.887164
ARHGAP6	-0.00046973	0.00970417	-0.0484049	0.961394	0.975833	-0.00261353	0.135482	-0.236772	0.81395	0.895052	0.00682623	0.175948	0.335223	0.738289	0.862133
ARHGDIA	0.0405579	0.0138676	2.92464	0.00344849	0.0165032	0.0314073	0.285808	1.48826	0.143954	0.297924	0.0475124	0.173262	2.58255	0.0115249	0.0755426
ARHGDIG	0.0537511	0.02481	2.1665	0.0302726	0.0832335	0.0522075	0.364841	1.61697	0.11335	0.254838	0.0559765	0.241764	1.44386	0.152877	0.347559
ARHGEF1	-0.0224259	0.00883448	-2.53845	0.0111343	0.0393399	-0.0182524	0.179842	-1.69642	0.0969439	0.229566	-0.0310623	0.153758	-2.00692	0.0479461	0.173279
ARHGEF10L	-0.0079267	0.0116758	-0.678897	0.497203	0.635373	-0.0206788	0.298202	-1.14843	0.257058	0.438589	0.00132548	0.229051	0.0864216	0.931335	0.965074
ARHGEF11	-0.0179098	0.0241473	-0.741689	0.458276	0.602005	-0.0175581	1.24677	-0.564527	0.575292	0.73274	-0.0184435	1.04952	-0.481388	0.631482	0.790858
ARHGEF12	0.043572	0.0310949	1.40126	0.161137	0.283617	0.0353396	1.99301	0.903792	0.371078	0.556328	0.0577346	1.82514	1.12573	0.263458	0.480815
ARHGEF17	0.0139237	0.0141111	0.986718	0.323781	0.472485	0.0364929	0.401289	2.11284	0.040383	0.129144	-0.0313804	0.317716	-1.28235	0.203219	0.410607
ARHGEF2	-0.0625663	0.0181208	-3.45273	0.000554952	0.00426682	-0.0722374	0.524261	-3.31828	0.00183593	0.0160362	-0.0407478	0.43202	-1.24618	0.216133	0.426217
ARHGEF25	0.0497681	0.0122593	4.05961	4.91551e-05	0.000686864	0.0788803	0.38351	4.69305	2.68596e-05	0.00113281	0.0166755	0.242092	0.930549	0.354731	0.571306
ARHGEF26	0.018991	0.00758165	2.50486	0.0122498	0.0424084	0.0176397	0.12651	1.77395	0.0830746	0.20748	0.0208673	0.135349	1.78089	0.0785147	0.234146
ARHGEF28	0.0546654	0.0266695	2.04974	0.0403901	0.103126	0.0504524	0.878411	1.51412	0.137218	0.289308	0.0621745	0.723689	1.39762	0.165877	0.363727
ARHGEF3	-0.0997711	0.0291746	-3.4198	0.000626683	0.00463409	-0.105467	1.75557	-2.90806	0.0057032	0.034779	-0.0893255	1.43524	-1.81882	0.0724719	0.223842
ARHGEF33	0.00590805	0.00698541	0.84577	0.397681	0.545095	-0.00225432	0.175144	-0.282858	0.778626	0.874677	0.0329633	0.165149	2.27178	0.0256331	0.119802
ARHGEF37	-0.014471	0.00523925	-2.76204	0.00574416	0.0240854	-0.0172996	0.111526	-2.7953	0.00768304	0.0427468	-0.00731592	0.110182	-0.743256	0.459383	0.663413
ARHGEF4	-0.0151158	0.0191651	-0.788712	0.43028	0.577103	0.0109232	0.912792	0.459586	0.648099	0.785049	-0.0635186	0.634578	-1.96017	0.0532625	0.185336
ARHGEF6	0.0336571	0.00835289	4.0294	5.59195e-05	0.000757568	0.0382451	0.194371	3.95839	0.000274679	0.0047376	0.0200813	0.158193	1.20827	0.230305	0.442535
ARHGEF7	-0.0248746	0.0317988	-0.78225	0.434068	0.580163	-0.0334258	2.28662	-0.819161	0.417155	0.600778	-0.011651	2.15835	-0.229608	0.81895	0.907124
ARHGEF9	-0.048335	0.0250319	-1.93094	0.0534909	0.126772	-0.0244234	1.35403	-0.85485	0.397312	0.580668	-0.127328	1.30201	-2.45198	0.0162601	0.0925195
ARID1A	-0.0474291	0.0221248	-2.14371	0.0320563	0.086938	-0.116213	0.826749	-4.3019	9.408e-05	0.00236345	0.0927039	0.725019	2.40423	0.0183861	0.0990074
ARID1B	-0.00439115	0.0336803	-0.130377	0.896268	0.936547	0.0517462	2.6562	1.19337	0.239184	0.417965	-0.0897713	2.61021	-1.67874	0.0968877	0.267228
ARID2	-0.0120073	0.0172415	-0.696419	0.486166	0.625742	-0.000466976	0.630918	-0.0242481	0.980765	0.988485	-0.058612	0.632069	-1.51448	0.133625	0.318912
ARID3A	-0.00283766	0.012334	-0.230067	0.81804	0.884972	0.0045092	0.306876	0.272138	0.786802	0.879586	-0.0119674	0.257427	-0.647906	0.518797	0.709716
ARID3B	-0.0311672	0.00605103	-5.15073	2.59476e-07	1.25987e-05	-0.0286582	0.1055	-3.2693	0.00211412	0.0177173	-0.0334511	0.0745079	-3.99977	0.000135074	0.00709199
ARID4A	-0.0271014	0.0226947	-1.19417	0.23241	0.372347	-0.0452808	1.02983	-1.60297	0.116169	0.258761	0.00599579	0.894782	0.157309	0.875376	0.936647
ARID4B	-0.0451248	0.0258958	-1.74255	0.0814124	0.171282	-0.00925511	1.7668	-0.288843	0.774072	0.871339	-0.112675	1.62556	-2.56247	0.0121608	0.0777268
ARID5A	-0.00105108	0.00526418	-0.199667	0.841741	0.901485	0.00636297	0.0801195	0.811688	0.421419	0.604133	-0.00714025	0.0614059	-1.00506	0.31773	0.534763
ARID5B	0.0774208	0.0313825	2.46701	0.0136247	0.045903	0.121029	1.76755	3.03785	0.00401681	0.0272024	0.00612434	1.63926	0.120223	0.904591	0.951277
ARIH1	-0.0597538	0.025091	-2.38148	0.0172432	0.0548371	-0.0486363	1.56798	-1.53347	0.132393	0.281858	-0.0783497	1.41529	-1.91005	0.0595093	0.197632
ARIH2	-0.0561371	0.0172232	-3.25938	0.00111655	0.00711294	-0.0533006	0.709625	-2.4639	0.0177651	0.0752752	-0.0610483	0.598951	-2.1447	0.0348399	0.143023
ARL1	0.00302857	0.0105808	0.286233	0.774699	0.856282	-0.00766448	0.180265	-0.62308	0.536481	0.701072	0.0334427	0.195882	1.61204	0.110672	0.287659
ARL10	-0.00553502	0.0135873	-0.407368	0.683738	0.787528	-0.0188099	0.344617	-1.13569	0.262296	0.444312	0.0217859	0.299219	0.916892	0.361802	0.578282
ARL13B	-0.0410913	0.0172181	-2.38652	0.0170087	0.0542814	-0.0525693	0.682187	-2.54484	0.0145547	0.0655473	-0.0149679	0.635067	-0.480294	0.632256	0.79127
ARL14EP	0.0136547	0.0153451	0.889837	0.373554	0.522044	0.000911015	0.35656	0.0488832	0.961236	0.977648	0.0404837	0.363652	1.49713	0.138076	0.324839
ARL15	-0.00867274	0.0388311	-0.223345	0.823267	0.888268	0.0242509	2.44331	0.511036	0.611907	0.758631	-0.0753923	2.09576	-1.11603	0.267563	0.485385
ARL16	-0.0207588	0.0102882	-2.01773	0.0436194	0.109152	-0.0103023	0.173711	-0.768907	0.446105	0.625706	-0.0357808	0.13309	-2.22801	0.0285316	0.127993
ARL17A	-0.0171237	0.0200493	-0.854077	0.393062	0.540677	0.0277721	0.242735	1.11428	0.271517	0.454281	-0.0994479	0.309071	-2.9466	0.00419326	0.0411702
ARL17B	0.0171566	0.0996792	0.172118	0.863345	0.914951	-0.0618855	0.817515	-0.320675	0.750218	0.854046	0.0459165	0.692147	0.394439	0.694396	0.832584
ARL2BP	0.030521	0.0130488	2.33899	0.0193361	0.0597613	0.0243797	0.279583	1.45096	0.153955	0.311249	0.0398534	0.226662	1.9241	0.0576986	0.194617
ARL3	-0.00444855	0.0142308	-0.3126	0.754585	0.841778	-0.00284047	0.518651	-0.174596	0.862206	0.924101	-0.00968794	0.462634	-0.329906	0.742285	0.864441
ARL4A	0.0504268	0.0265573	1.89879	0.0575916	0.133801	0.070308	0.341976	2.22367	0.031619	0.109958	0.00279958	0.352056	0.0572075	0.95453	0.976587
ARL4C	0.00867619	0.0111546	0.777812	0.43668	0.58224	0.0103917	0.200175	0.74217	0.461968	0.639878	0.00569601	0.16589	0.30865	0.758345	0.873897
ARL4D	-0.00782412	0.00506711	-1.5441	0.122564	0.230539	-0.0103524	0.0630776	-1.82395	0.0750251	0.193917	0.00210316	0.0491982	0.187	0.852133	0.924624
ARL5A	0.026404	0.00925404	2.85324	0.00432756	0.0195272	0.000656961	0.29601	0.054023	0.957164	0.97531	0.0618259	0.248844	4.33448	4.00068e-05	0.00370394
ARL5B	0.0183227	0.00765658	2.39307	0.016708	0.0536325	0.0179048	0.163942	1.80116	0.0786036	0.199855	0.0189323	0.137387	1.57701	0.118519	0.299406
ARL6	-0.0113355	0.0180462	-0.628139	0.529913	0.663453	-0.00417896	0.761956	-0.181194	0.857056	0.922607	-0.0226352	0.602117	-0.781051	0.436949	0.642895
ARL6IP4	-0.00277948	0.0178209	-0.155967	0.876059	0.92322	0.00234018	0.423628	0.0972875	0.922944	0.956222	-0.00900855	0.25186	-0.339525	0.735069	0.860111
ARL6IP5	0.0764986	0.03622	2.11206	0.0346816	0.092	0.0698902	0.588176	1.60933	0.115014	0.256981	0.0915989	0.586316	1.39532	0.166981	0.364672
ARL6IP6	0.0194487	0.00945768	2.05639	0.0397445	0.101883	0.0166097	0.254019	1.4148	0.164237	0.325266	0.0246979	0.198886	1.54716	0.125551	0.309354
ARL8A	0.0254667	0.0139166	1.82995	0.0672576	0.149295	0.0188619	0.294153	1.08766	0.282726	0.466458	0.0374146	0.233734	1.60411	0.112412	0.290221
ARL8B	0.0160285	0.0190739	0.840333	0.400722	0.547369	0.0251012	0.667265	1.0504	0.299326	0.483284	0.000100821	0.610697	0.00318425	0.997467	0.998417
ARL9	-0.0198115	0.00677405	-2.92461	0.00344887	0.0165032	-0.0184518	0.0879247	-2.33097	0.024467	0.0929435	-0.023531	0.10692	-1.79726	0.0758568	0.229393
ARMC1	-0.00595908	0.0123774	-0.481449	0.630197	0.747083	-0.0245313	0.357946	-1.59233	0.118542	0.262104	0.0278564	0.32116	1.34002	0.18382	0.387772
ARMC10	-0.0361423	0.0105922	-3.41217	0.000644486	0.00474677	-0.0364971	0.284043	-2.95713	0.00499997	0.0316428	-0.0351504	0.260866	-1.70336	0.0921668	0.259649
ARMC2	-0.0977459	0.0243347	-4.01674	5.901e-05	0.000786528	-0.117857	1.13557	-4.14737	0.000152929	0.00324861	-0.0424486	1.02412	-0.900841	0.370226	0.58628
ARMC3	0.0249005	0.0114878	2.16756	0.0301919	0.0831107	0.0255564	0.143158	1.77794	0.0826106	0.206679	0.023741	0.208685	1.24219	0.217594	0.427929
ARMC5	0.00768177	0.00306289	2.50801	0.0121414	0.0421981	0.00684107	0.0685744	1.91084	0.0626217	0.172486	0.00997706	0.0473684	1.68656	0.095366	0.264503
ARMC6	-0.00161187	0.00369837	-0.435833	0.662958	0.772387	0.000790278	0.0836595	0.195026	0.84628	0.916037	-0.0135935	0.0876077	-1.50205	0.136802	0.323225
ARMC7	-0.00575994	0.00305153	-1.88756	0.0590851	0.136122	-0.00622163	0.0626759	-1.73211	0.0903319	0.219302	-0.00456247	0.0503194	-0.788707	0.432485	0.639104
ARMC8	-0.0315052	0.0233021	-1.35203	0.176366	0.303907	-0.0408963	0.972168	-1.35218	0.183298	0.350056	-0.0177884	0.927286	-0.486654	0.62776	0.788778
ARMC9	-0.0421395	0.029094	-1.44839	0.147508	0.265019	-0.016872	1.63388	-0.479352	0.634087	0.774496	-0.0966449	1.68161	-1.86951	0.0650052	0.208899
ARMCX1	0.00424811	0.00530876	0.800206	0.423591	0.570715	-0.00327096	0.111138	-0.533966	0.59608	0.746999	0.0269313	0.0854236	2.5312	0.0132144	0.0818551
ARMCX2	0.00593328	0.00732613	0.809879	0.41801	0.565105	0.012861	0.188388	1.44622	0.155274	0.31307	-0.00869966	0.120024	-0.673118	0.502704	0.697873
ARMCX3	-0.0219431	0.0162219	-1.35269	0.176155	0.303783	-0.0640635	0.342665	-2.96268	0.00492627	0.0314001	0.0322767	0.237401	1.31562	0.191875	0.397652
ARMCX4	-0.0079754	0.0170001	-0.469138	0.638971	0.754696	-0.0247837	0.669359	-1.17739	0.245434	0.425414	0.0235502	0.676919	0.816918	0.416266	0.626595
ARMCX5	0.00363027	0.00488605	0.742987	0.45749	0.601314	0.00299976	0.101713	0.561044	0.577643	0.734133	0.00682321	0.132501	0.567086	0.572155	0.748855
ARMT1	0.0128695	0.00680649	1.89077	0.0586546	0.135481	0.0123301	0.113561	1.49416	0.142344	0.296002	0.0140174	0.0976509	1.16442	0.247522	0.462617
ARNT	-0.0560969	0.0138284	-4.05666	4.97805e-05	0.000693756	-0.0513082	0.559748	-3.24624	0.00225208	0.0184891	-0.0717266	0.51217	-2.51193	0.013904	0.0848393
ARNT2	-0.0703381	0.0404312	-1.7397	0.0819121	0.17198	-0.0599468	2.25829	-1.16253	0.251352	0.432171	-0.0869206	2.27544	-1.33435	0.185664	0.390726
ARNTL	-0.00215075	0.0257422	-0.0835494	0.933415	0.960255	0.0531105	0.861296	1.65246	0.105633	0.243149	-0.101033	0.874439	-2.34998	0.0210993	0.10694
ARNTL2	-0.024894	0.0175141	-1.42137	0.15521	0.275304	-0.0282364	0.806041	-1.36214	0.180157	0.345869	-0.0165561	0.722115	-0.50568	0.614394	0.780042
ARNTL2-AS1	-0.00809724	0.00771835	-1.04909	0.294137	0.440976	-0.0078412	0.0556388	-0.872173	0.388141	0.572258	-0.00881486	0.113629	-0.585651	0.55968	0.739753
ARPC2	-0.0522697	0.0197604	-2.64518	0.00816481	0.0309962	-0.0442142	0.638252	-1.87598	0.06737	0.181095	-0.0713319	0.569281	-1.96747	0.052401	0.18344
ARPC3	-0.0334325	0.016816	-1.98814	0.0467967	0.114914	-0.0347142	0.442097	-1.74681	0.0877199	0.215031	-0.0302012	0.398244	-0.957075	0.341252	0.558967
ARPC5	-0.0225285	0.0145734	-1.54587	0.122137	0.230059	-0.0266028	0.29508	-1.66331	0.10343	0.239623	-0.0025997	0.283536	-0.0734945	0.941598	0.970005
ARPC5L	-0.00452947	0.0167234	-0.270846	0.78651	0.864046	-0.016881	0.297104	-0.855315	0.397066	0.580454	0.0269141	0.281559	0.854678	0.395238	0.60843
ARPP19	-0.0229427	0.0547232	-0.41925	0.675033	0.780849	-0.0681154	1.29552	-1.05307	0.298306	0.482183	0.0908077	1.11649	0.884699	0.379144	0.595054
ARPP21	0.00529374	0.0294765	0.179592	0.857473	0.911253	-0.0290252	3.3147	-0.816868	0.418449	0.601912	0.0810368	3.13358	1.53516	0.128469	0.312993
ARRB1	-0.0338781	0.0132843	-2.55023	0.0107651	0.0384549	-0.00660118	0.394138	-0.387487	0.700283	0.821904	-0.0761966	0.360844	-3.5909	0.00055146	0.0141852
ARRB2	-0.0123964	0.00915932	-1.35342	0.175922	0.303516	-0.0117353	0.275865	-1.14472	0.258576	0.44001	-0.0150119	0.240482	-0.736185	0.463651	0.666875
ARRDC1	-0.050984	0.0110303	-4.6222	3.797e-06	9.45925e-05	-0.0650336	0.264962	-3.64871	0.000700866	0.00863056	-0.0422636	0.159789	-3.00975	0.00344362	0.0369342
ARRDC1-AS1	-0.0125706	0.00410776	-3.0602	0.00221188	0.0116952	-0.00754101	0.0689091	-1.45796	0.152024	0.308587	-0.0211615	0.0557493	-3.13047	0.00239472	0.0305783
ARRDC2	-0.0170472	0.00502279	-3.39397	0.000688876	0.00499101	-0.0281073	0.0780928	-4.25004	0.000110813	0.00262948	-0.00197191	0.0575411	-0.255392	0.799039	0.896742
ARRDC3	-0.0174308	0.00717355	-2.42986	0.0151045	0.0496339	-0.0133239	0.123238	-1.72967	0.0907721	0.219862	-0.0442532	0.158675	-2.24791	0.0272256	0.124306
ARRDC3-AS1	-0.0192988	0.00525082	-3.67538	0.000237494	0.00225142	-0.0205424	0.097935	-3.55102	0.000935627	0.0103071	-0.0134814	0.0786772	-1.07753	0.284356	0.501071
ARRDC4	0.00744533	0.00430198	1.73067	0.0835101	0.174543	0.0047899	0.0840476	0.912542	0.366507	0.55263	0.0128789	0.0636253	1.71526	0.0899528	0.255635
ARSA	-0.0202496	0.00634151	-3.19319	0.00140712	0.00849021	-0.00962657	0.1652	-0.984545	0.330286	0.516549	-0.0279625	0.0940014	-3.35627	0.00118437	0.0211746
ARSB	-0.0510707	0.0138019	-3.70025	0.000215387	0.00209513	-0.0443067	0.496165	-2.68286	0.0102766	0.0517906	-0.0667379	0.460394	-2.65526	0.0094655	0.0675046
ARSG	-0.0926384	0.0205724	-4.50305	6.69856e-06	0.000146885	-0.120838	0.491359	-4.12808	0.000163466	0.00338533	-0.0651161	0.409992	-2.25171	0.0269272	0.123383
ARSJ	0.00405721	0.00497914	0.814842	0.415163	0.56228	-0.00176073	0.0657886	-0.288324	0.774466	0.871359	0.0155955	0.0385532	1.81343	0.073343	0.225473
ARSK	0.0208073	0.00717001	2.90199	0.00370806	0.017433	0.0290995	0.144891	3.28938	0.00199323	0.017062	0.00493119	0.129446	0.402852	0.688072	0.827974
ART3	0.0918841	0.0296713	3.09673	0.00195665	0.0107877	0.0904904	0.594634	1.99764	0.0522776	0.153291	0.0929315	0.56633	2.36662	0.0202316	0.104327
ARV1	0.00535852	0.00840407	0.63761	0.523727	0.658133	-0.000776866	0.218562	-0.0788117	0.937543	0.964846	0.0216881	0.174772	1.34865	0.181042	0.384141
ARVCF	-0.00210094	0.00510388	-0.411636	0.680606	0.785017	0.000770298	0.0940742	0.13089	0.896465	0.94152	-0.0108137	0.073558	-1.05482	0.294506	0.511238
ARX	0.0016656	0.00118868	1.40122	0.161148	0.283617	0.000796981	0.00785574	0.610157	0.544929	0.708665	0.00585178	0.00486577	2.04073	0.0443901	0.16575
ASAH1	-0.00504337	0.0159874	-0.31546	0.752413	0.840166	-0.02369	0.481827	-1.3031	0.199388	0.369785	0.0585819	0.392812	1.74446	0.0847398	0.245365
ASAH2B	-0.0104584	0.00518824	-2.01578	0.0438226	0.109613	-0.00433303	0.0859626	-0.730512	0.468989	0.64581	-0.0304081	0.0785327	-2.84068	0.00563656	0.0496843
ASAP1	-0.0798134	0.0345356	-2.31104	0.0208304	0.0631636	-0.0756678	2.39525	-1.81949	0.0757152	0.194696	-0.0890245	2.13431	-1.43611	0.154653	0.350077
ASAP2	-0.010298	0.0191477	-0.537822	0.5907	0.714628	-0.00905528	0.658935	-0.385668	0.70162	0.822625	-0.0127655	0.569842	-0.385845	0.700578	0.836774
ASAP3	0.00141622	0.00372425	0.380269	0.703746	0.802972	0.00669744	0.0550108	1.3269	0.191457	0.360055	-0.00489489	0.0331721	-0.887127	0.377522	0.593556
ASB1	-0.000823135	0.00515664	-0.159626	0.873176	0.921415	-0.000299328	0.0964817	-0.0504399	0.960002	0.97691	-0.00243793	0.0976558	-0.233978	0.815566	0.905871
ASB13	-0.0127628	0.00496414	-2.571	0.0101406	0.036643	-0.0104271	0.106931	-1.88319	0.0663639	0.179331	-0.0223322	0.105405	-1.99265	0.0495182	0.176888
ASB14	-0.00524201	0.0047756	-1.09767	0.27235	0.417275	-0.00135617	0.0412273	-0.239221	0.81207	0.893826	-0.0147383	0.070113	-1.66303	0.100002	0.272167
ASB16-AS1	-0.00301462	0.00293994	-1.0254	0.305175	0.45329	0.00190132	0.0535829	0.547124	0.587086	0.740433	-0.015391	0.0403452	-2.79128	0.00648599	0.0542738
ASB2	-0.010134	0.00729663	-1.38887	0.164873	0.288416	-0.0320355	0.128969	-3.66393	0.000669838	0.0083976	0.0401094	0.114886	3.02871	0.00325466	0.0356501
ASB3	-0.0340046	0.0097746	-3.47887	0.000503525	0.00394758	-0.0391084	0.288311	-3.43125	0.00132701	0.0129847	-0.0198148	0.271737	-1.04263	0.300085	0.517128
ASB6	0.00374135	0.00567296	0.659506	0.509571	0.645893	-0.00325477	0.148147	-0.41024	0.683641	0.810574	0.0110603	0.0856449	1.36298	0.176501	0.377992
ASB7	-0.0111579	0.00823086	-1.35562	0.17522	0.302441	-0.0210153	0.335639	-2.13373	0.0385352	0.125405	0.0116674	0.2728	0.778484	0.438452	0.644051
ASB8	-0.026311	0.0120883	-2.17656	0.0295133	0.0816899	-0.0234426	0.250044	-1.59409	0.118149	0.261457	-0.0322872	0.214553	-1.52106	0.131968	0.316648
ASCC1	-0.0571549	0.0173502	-3.29419	0.000987069	0.00648838	-0.0445268	0.585258	-2.20754	0.0325911	0.112243	-0.093082	0.496598	-2.73597	0.0075751	0.0591872
ASCC2	-0.0324388	0.0119023	-2.72542	0.00642193	0.026167	-0.0475507	0.30906	-3.25033	0.00222627	0.01835	-0.00285209	0.271371	-0.13933	0.88952	0.943314
ASCC3	0.0257475	0.0258321	0.996725	0.318898	0.467604	0.0322944	1.4732	1.01659	0.314964	0.499825	0.0129688	1.32624	0.292208	0.770842	0.880396
ASF1A	0.00716356	0.00380224	1.88403	0.0595602	0.136835	0.0087764	0.0537211	1.80836	0.0774585	0.197852	0.0046004	0.0485602	0.751921	0.454182	0.659032
ASGR1	-0.00339499	0.00382764	-0.886966	0.375097	0.523283	0.000495581	0.0781261	0.108924	0.913763	0.951301	-0.012817	0.0513669	-1.81022	0.0738073	0.226329
ASH1L	0.000394534	0.0235238	0.0167717	0.986619	0.991596	0.0055981	2.22378	0.209846	0.834767	0.908254	-0.0177951	2.10856	-0.356778	0.722145	0.851281
ASH2L	-0.030184	0.0123479	-2.44446	0.0145067	0.0481585	-0.0310057	0.366426	-2.17189	0.035353	0.118415	-0.0277434	0.334717	-1.1276	0.262674	0.479965
ASIC1	0.0141208	0.00423669	3.33297	0.000859229	0.00589623	0.018023	0.112165	3.55928	0.000913189	0.0101372	0.00501392	0.0809532	0.648165	0.518631	0.709602
ASIC2	-0.113576	0.0587422	-1.93346	0.0531791	0.126292	-0.133205	3.56557	-1.67401	0.101445	0.23665	-0.0900664	3.56928	-1.03427	0.304004	0.520996
ASIC3	0.00553141	0.00331861	1.66679	0.0955566	0.193385	0.00245897	0.0642112	0.599301	0.552077	0.714003	0.0113434	0.0395804	2.01009	0.0476031	0.172788
ASL	-0.0326282	0.00615352	-5.30237	1.14309e-07	6.8623e-06	-0.0282291	0.101209	-3.90414	0.000324365	0.00544029	-0.0441837	0.101855	-3.77032	0.000300842	0.0102251
ASMTL	-0.038653	0.0105055	-3.67931	0.000233865	0.00222249	-0.0375894	0.197764	-2.9105	0.00566607	0.0346557	-0.040733	0.210857	-2.25529	0.0266922	0.122744
ASMTL-AS1	-0.0691775	0.0128473	-5.38458	7.26148e-08	4.90723e-06	-0.0213264	0.192808	-0.881538	0.383122	0.567828	-0.0879729	0.145213	-5.80221	1.10227e-07	0.000318446
ASNA1	0.0073638	0.00496961	1.48177	0.138402	0.25238	0.00659282	0.0897121	1.19295	0.239347	0.418078	0.0106215	0.0580907	0.934986	0.352555	0.569251
ASNS	-0.0202876	0.0157125	-1.29117	0.196643	0.32984	-0.0304994	0.578155	-1.66214	0.103666	0.239977	0.00778142	0.419824	0.255784	0.798738	0.896671
ASNSD1	-0.00294302	0.00977508	-0.301074	0.763358	0.848848	-0.0046362	0.169733	-0.391678	0.697206	0.819763	0.00068801	0.157768	0.0396916	0.968432	0.98341
ASPA	0.00239127	0.00179563	1.33172	0.182953	0.312244	0.00197999	0.0203655	1.02616	0.310483	0.494888	0.00505007	0.0179372	1.02938	0.306231	0.523267
ASPDH	0.00416808	0.00393709	1.05867	0.28975	0.435813	0.00348148	0.0535	0.654807	0.516035	0.685201	0.00500164	0.0334147	0.853775	0.395637	0.60843
ASPH	0.0363759	0.0240027	1.51549	0.129648	0.2404	0.0161912	0.889067	0.506612	0.614982	0.761136	0.062491	0.827901	1.71901	0.0892642	0.254638
ASPHD1	-0.0734819	0.0200898	-3.65767	0.000254522	0.00238379	-0.0707859	0.474373	-2.58708	0.0131065	0.0608561	-0.0766356	0.418849	-2.58971	0.0113053	0.0747816
ASPHD2	-0.00304036	0.0103198	-0.294615	0.768288	0.851803	0.00832797	0.232014	0.587275	0.560051	0.719986	-0.0158393	0.177214	-1.05269	0.295476	0.512153
ASPSCR1	-0.0424794	0.0123208	-3.44777	0.000565242	0.00430583	-0.0353137	0.267172	-1.98279	0.0537198	0.155976	-0.0490561	0.211829	-2.87508	0.00510665	0.046687
ASRGL1	-0.0270118	0.00816059	-3.31004	0.000932838	0.00624321	-0.0302032	0.19276	-3.06938	0.00368468	0.0257314	-0.0199823	0.164418	-1.36826	0.174848	0.375635
ASS1	-0.00841725	0.00490811	-1.71497	0.0863513	0.179011	-0.00917468	0.099887	-1.62442	0.111503	0.252158	-0.00608104	0.0910749	-0.613054	0.541482	0.725997
ASTE1	-0.0296705	0.00557616	-5.32096	1.03219e-07	6.47543e-06	-0.0336072	0.102819	-5.11198	6.8091e-06	0.000605277	-0.0195767	0.0930034	-1.85964	0.0664064	0.211987
ASTN1	-0.124798	0.0324777	-3.84258	0.00012175	0.00133994	-0.0793729	2.3158	-1.98622	0.0533248	0.15522	-0.213177	2.25835	-3.82445	0.000249695	0.00933531
ASTN2	-0.0116914	0.0354483	-0.329816	0.741539	0.830834	-0.0072103	1.3169	-0.160112	0.873533	0.930289	-0.0189913	1.05636	-0.330416	0.741913	0.864441
ASXL1	-0.0799041	0.022841	-3.49828	0.000468275	0.00373323	-0.0580019	0.89251	-1.99302	0.0525477	0.153927	-0.115037	0.779999	-3.12101	0.0024647	0.0309251
ASXL2	-0.0414816	0.016248	-2.55302	0.0106793	0.0382092	-0.0363534	0.66545	-2.02032	0.0495272	0.147989	-0.0641279	0.620574	-1.69592	0.0935719	0.262011
ASXL3	-0.0532785	0.0300143	-1.77511	0.0758802	0.162806	-0.0198528	1.59565	-0.580093	0.564841	0.72349	-0.164643	1.4633	-2.63564	0.00998732	0.0696065
ATAD1	-0.0523363	0.0169172	-3.09368	0.00197692	0.0108675	-0.0453036	0.685569	-2.28972	0.0269414	0.0988051	-0.0714537	0.624781	-2.19038	0.0312433	0.134418
ATAD2	0.043269	0.0172001	2.51562	0.0118823	0.0414337	0.0891273	0.463242	4.36122	7.7954e-05	0.00206409	-0.0681181	0.498564	-2.13871	0.0353376	0.14445
ATAD2B	-0.0599398	0.0165148	-3.62946	0.000284011	0.00257527	-0.0538537	0.605753	-2.87732	0.00618966	0.036889	-0.0813376	0.553698	-2.31766	0.0228792	0.113136
ATAD3A	-0.0252067	0.00885929	-2.84522	0.00443801	0.0198628	-0.0265814	0.217408	-2.5389	0.014771	0.0661605	-0.0217403	0.182665	-1.30768	0.194519	0.401117
ATAD3B	-0.0375906	0.0117951	-3.18697	0.0014377	0.00859498	-0.0480195	0.309422	-2.75188	0.00860298	0.0457717	-0.0288168	0.223927	-1.80046	0.0753462	0.228694
ATAD5	-0.0407375	0.0146808	-2.77488	0.00552214	0.0234093	-0.0432839	0.264455	-2.38178	0.02167	0.0856713	-0.035954	0.336459	-1.44348	0.152573	0.347209
ATAT1	-0.0028173	0.00665068	-0.423611	0.671849	0.778688	-0.0142255	0.177918	-1.98901	0.0530044	0.154625	0.0700999	0.122111	3.87686	0.000213613	0.00851211
ATCAY	-0.103155	0.0297988	-3.46173	0.000536708	0.00415419	-0.109235	1.12864	-2.79269	0.00773582	0.042896	-0.0947465	1.11236	-2.05963	0.0425032	0.161336
ATE1	0.00659952	0.0245218	0.269128	0.787831	0.864922	-0.00534003	1.12221	-0.187245	0.852338	0.919923	0.0404627	1.12081	0.842463	0.401901	0.61336
ATF1	0.0048977	0.0113873	0.430102	0.667121	0.774566	-0.00418995	0.448472	-0.31737	0.752479	0.855871	0.0313047	0.400024	1.39102	0.167862	0.365657
ATF2	0.0838761	0.0296725	2.82673	0.0047026	0.0208371	0.126897	1.05684	3.14929	0.00295478	0.0220457	0.0329062	1.01605	0.750277	0.455166	0.660045
ATF4	-0.0156692	0.00879831	-1.78094	0.0749226	0.16135	-0.0317428	0.214564	-2.78901	0.00781047	0.0431031	0.00820106	0.126674	0.591292	0.555899	0.737224
ATF6	0.079621	0.0197955	4.02218	5.76632e-05	0.000773932	0.0353827	0.93739	1.367	0.178639	0.344231	0.141958	0.878123	4.62024	1.35721e-05	0.00279299
ATF6B	-0.0537682	0.0198772	-2.70501	0.00683017	0.027363	0.00162702	0.594314	0.0506193	0.959861	0.976852	-0.0880724	0.397251	-3.48197	0.000789576	0.0168137
ATF7IP	0.00911028	0.0180481	0.504779	0.613714	0.733638	-0.000388804	0.705335	-0.0175598	0.98607	0.991648	0.0279174	0.632293	0.896075	0.372751	0.588915
ATF7IP2	-0.0784372	0.0252719	-3.10373	0.00191097	0.0105965	-0.139872	1.15877	-4.60896	3.52582e-05	0.00131408	0.0605385	1.1013	1.3263	0.188305	0.393785
ATG10	-0.0156428	0.0278085	-0.562517	0.573764	0.699632	-0.0316694	0.742855	-0.918948	0.363184	0.548909	0.0142674	0.722385	0.303046	0.762606	0.875931
ATG101	0.0035962	0.00466075	0.771592	0.440356	0.585318	-0.000376948	0.0629812	-0.0692898	0.945076	0.968423	0.0145588	0.0521185	1.6111	0.110876	0.28783
ATG12	0.0150083	0.0127801	1.17435	0.240253	0.381352	0.0328321	0.391319	2.10137	0.0414294	0.131239	-0.0210285	0.427239	-0.946539	0.346565	0.56431
ATG13	-0.00921404	0.0131015	-0.703283	0.481879	0.622051	0.00423329	0.429817	0.29596	0.768667	0.867622	-0.0792778	0.439468	-2.42816	0.0172915	0.0958373
ATG14	-0.0695244	0.0173763	-4.0011	6.30486e-05	0.000827942	-0.0768366	0.41728	-3.53781	0.000972643	0.010616	-0.0565192	0.424652	-1.95131	0.0543236	0.187301
ATG16L1	-0.0289359	0.0100823	-2.86996	0.00410527	0.0187752	-0.0365033	0.336867	-3.0493	0.00389308	0.0265639	-0.0104674	0.308087	-0.559709	0.577155	0.751843
ATG16L2	-0.0154703	0.00828448	-1.86739	0.0618478	0.140611	-0.00134089	0.213557	-0.122191	0.903309	0.944759	-0.0341948	0.170933	-2.70685	0.00821346	0.0618504
ATG2A	-0.000388409	0.00511985	-0.0758633	0.939528	0.963522	0.00451303	0.107121	0.676538	0.502276	0.674191	-0.00741449	0.0797614	-0.928348	0.355864	0.572036
ATG2B	-0.0393163	0.0216189	-1.81861	0.0689714	0.151984	-0.0220397	0.882485	-0.829513	0.411338	0.595547	-0.0731641	0.821716	-1.96734	0.0524159	0.18344
ATG3	0.00309095	0.0058673	0.526809	0.598326	0.720981	-0.000201495	0.130538	-0.0295164	0.976588	0.986513	0.0123992	0.103757	1.08023	0.283105	0.499551
ATG4A	-0.002504	0.00384947	-0.650479	0.515383	0.650974	-0.00646631	0.102217	-1.56166	0.125607	0.271971	0.0227305	0.0971044	2.17528	0.0323948	0.137076
ATG4B	-0.0124233	0.0185778	-0.668716	0.503677	0.640326	0.0477567	0.669513	1.83373	0.0735324	0.191512	-0.074773	0.557164	-2.82069	0.00596712	0.0514597
ATG4C	0.0483593	0.016149	2.99456	0.00274842	0.0138875	0.0541688	0.521367	2.57929	0.0133562	0.0616391	0.0399546	0.408078	1.58172	0.117438	0.297613
ATG4D	-0.0134453	0.00584958	-2.29851	0.0215327	0.0645645	-0.0129942	0.15786	-1.70784	0.0947857	0.226404	-0.0140975	0.098829	-1.54112	0.127015	0.310905
ATG5	-0.0573635	0.021657	-2.64873	0.00807944	0.0308037	-0.0432581	0.954867	-1.58104	0.121105	0.265709	-0.0810274	0.891646	-2.28643	0.0247235	0.117551
ATG7	-0.0887641	0.0322145	-2.75541	0.00586192	0.0244641	-0.0785477	1.94721	-1.87429	0.0676082	0.181577	-0.10352	1.67664	-2.05538	0.0429216	0.162464
ATIC	-0.00601155	0.00748525	-0.80312	0.421906	0.568842	-0.0100912	0.207542	-1.13214	0.263771	0.445764	0.0037486	0.191762	0.2719	0.786361	0.890115
ATL1	0.00903457	0.0316718	0.285256	0.775448	0.856945	0.00512782	1.44771	0.13505	0.893195	0.940222	0.0179694	1.24556	0.312939	0.755096	0.871717
ATL2	-0.0351342	0.02207	-1.59194	0.111398	0.215594	-0.0209214	0.850324	-0.762287	0.449998	0.629605	-0.0611432	0.800163	-1.64685	0.103292	0.276616
ATL3	0.0078449	0.00784937	0.999431	0.317586	0.466212	0.0114105	0.220959	1.20301	0.235471	0.41307	9.62718e-05	0.210918	0.0068852	0.994523	0.996489
ATM	0.0189982	0.0168244	1.12921	0.25881	0.40226	0.00831418	0.843797	0.421455	0.675496	0.804926	0.0474996	0.816252	1.4742	0.144133	0.333735
ATMIN	0.0292054	0.0109391	2.66981	0.0075895	0.0294226	0.0378094	0.213358	2.7763	0.00807385	0.0439686	0.0135586	0.208319	0.738281	0.462384	0.666081
ATN1	0.00124538	0.0124399	0.100112	0.920255	0.952483	0.0166879	0.426035	0.989083	0.328086	0.514343	-0.0171487	0.404416	-0.931285	0.354352	0.571035
ATOX1	0.0150215	0.00784484	1.91483	0.0555146	0.130109	0.0126278	0.153212	1.43411	0.158681	0.31778	0.0242333	0.144748	1.40292	0.164308	0.361804
ATP10B	-0.00645863	0.00411308	-1.57027	0.116353	0.221993	-0.00329069	0.0470328	-0.675848	0.50271	0.674369	-0.0143521	0.0517976	-1.86738	0.0653067	0.209518
ATP10D	-0.022935	0.0101474	-2.26019	0.0238094	0.0695505	-0.0256496	0.277168	-2.09968	0.041586	0.131554	-0.0168928	0.223535	-0.926883	0.35662	0.572932
ATP11A	0.00806931	0.0220676	0.365663	0.714616	0.811607	-0.0309435	0.716509	-1.1046	0.275399	0.458798	0.0718714	0.773965	2.00621	0.0480233	0.17337
ATP11B	-0.00145516	0.0226219	-0.064325	0.948711	0.968933	-0.0139973	0.949482	-0.493811	0.623921	0.767898	0.0205473	0.882922	0.547296	0.585614	0.759406
ATP11C	0.00129446	0.00290446	0.445679	0.655829	0.767625	0.00480829	0.0367474	1.2291	0.225633	0.402014	-0.00302147	0.0179565	-0.696896	0.487776	0.686437
ATP13A1	0.00136772	0.00661151	0.206869	0.836112	0.897382	0.00242588	0.190029	0.262797	0.793946	0.884237	0.000253136	0.0970527	0.0267192	0.978746	0.989276
ATP13A2	-0.0210267	0.0189635	-1.1088	0.267518	0.411643	0.0158102	0.716457	0.56106	0.577632	0.734133	-0.0515183	0.512272	-2.00948	0.0476685	0.172788
ATP13A3	-0.0876777	0.0204144	-4.29489	1.7478e-05	0.000309263	-0.0904708	0.685004	-3.77203	0.000484425	0.00687716	-0.0803343	0.682235	-2.06568	0.0419135	0.160169
ATP13A4	-0.00639856	0.0041919	-1.52641	0.126907	0.236615	-0.00667854	0.106915	-1.3836	0.173532	0.336748	-0.00553954	0.0823696	-0.655189	0.514121	0.706373
ATP1A1	0.0103505	0.0404369	0.255968	0.797976	0.871918	0.0743142	1.24111	1.4335	0.158921	0.317953	-0.0890348	1.12997	-1.37781	0.172019	0.37191
ATP1A2	0.0297339	0.00710325	4.18596	2.83967e-05	0.000453917	0.0354013	0.183925	4.48337	5.27999e-05	0.00159625	0.00568982	0.189891	0.349842	0.727325	0.854685
ATP1B1	0.0210309	0.0580778	0.362116	0.717265	0.813642	0.0053049	1.75583	0.0754186	0.940237	0.966499	0.0547183	1.76904	0.531507	0.596601	0.768341
ATP1B2	0.00505568	0.00280167	1.80453	0.0711489	0.155484	0.00850979	0.0425784	2.13443	0.0384747	0.125243	0.00168604	0.0204842	0.428162	0.669619	0.816171
ATP1B3	-0.0869608	0.0281684	-3.08717	0.00202071	0.0110408	-0.101265	1.00699	-2.79225	0.00774469	0.0429059	-0.0652095	0.869052	-1.45811	0.148506	0.341247
ATP23	0.0173305	0.00458249	3.78189	0.000155643	0.00161891	0.0202158	0.10288	3.82975	0.000406823	0.00623853	0.008504	0.09438	0.921098	0.359614	0.575662
ATP2A2	0.0585372	0.0364938	1.60403	0.108707	0.211771	0.0984503	1.32197	2.07467	0.0439588	0.136813	0.000760879	1.28465	0.0133269	0.989398	0.994562
ATP2B1	-0.0142098	0.0383544	-0.370486	0.711021	0.809433	-0.0120158	3.20252	-0.253359	0.801183	0.888273	-0.0183574	3.12721	-0.281522	0.778996	0.885857
ATP2B2	-0.0571704	0.0421649	-1.35588	0.175138	0.302391	-0.220979	2.64182	-3.91781	0.000311081	0.00527104	0.150331	2.50394	2.3681	0.020156	0.104327
ATP2B3	0.0433282	0.0130687	3.31542	0.000915045	0.00616575	0.0325875	0.35699	2.03877	0.047571	0.144173	0.0649879	0.350803	2.86314	0.00528511	0.0476402
ATP2B4	0.00758678	0.028453	0.266642	0.789744	0.865895	-0.022963	1.18195	-0.645599	0.521926	0.690185	0.0618781	1.05722	1.305	0.195426	0.401778
ATP2C1	0.0579247	0.0269324	2.15074	0.0314968	0.0857627	0.0422741	1.47603	1.22909	0.225637	0.402014	0.0827312	1.25206	1.91056	0.0594427	0.197618
ATP2C2	-0.00943249	0.005286	-1.78443	0.0743543	0.160515	-0.00749238	0.0739283	-1.23503	0.223439	0.399453	-0.0155503	0.0840458	-1.44349	0.15257	0.347209
ATP5S	-0.0368494	0.010483	-3.51517	0.000439479	0.0035719	-0.03558	0.2068	-2.95009	0.00509557	0.0321773	-0.0407719	0.245289	-1.92319	0.0578146	0.194801
ATP6AP1	0.0621568	0.0201911	3.07842	0.00208099	0.0112531	0.0629803	0.303624	2.45761	0.0181671	0.0763971	0.0608088	0.227332	1.85461	0.0674286	0.213778
ATP6AP1L	0.00110302	0.0201392	0.0547698	0.956322	0.972993	-0.00164207	0.611982	-0.0607961	0.9518	0.972221	0.00454013	0.474829	0.150222	0.880947	0.93921
ATP6AP2	0.0213823	0.0250598	0.853252	0.39352	0.541177	0.0144365	0.444215	0.466264	0.643389	0.781152	0.0345739	0.373882	0.810271	0.420227	0.628871
ATP6V0A1	-0.0274353	0.0269997	-1.01613	0.309566	0.457812	-0.0146206	1.65857	-0.442597	0.660247	0.794043	-0.0532243	1.45601	-1.13577	0.259255	0.475555
ATP6V0A2	-0.0174032	0.0154262	-1.12816	0.259254	0.402849	-0.0269412	0.43997	-1.41548	0.164038	0.325043	0.000857695	0.391131	0.0325677	0.974096	0.987177
ATP6V0B	0.0805004	0.0259333	3.10413	0.00190839	0.0105874	0.0640751	0.505355	1.93753	0.0592822	0.166723	0.106732	0.324822	2.55387	0.0126129	0.0794644
ATP6V0D1	0.0116269	0.0158558	0.733295	0.463379	0.606272	0.0197758	0.389233	1.01411	0.316132	0.500922	-0.00426989	0.303563	-0.156769	0.8758	0.936647
ATP6V0E1	-0.0181566	0.0109702	-1.65508	0.0979078	0.196728	-0.0187028	0.415438	-1.41581	0.163944	0.325019	-0.0169429	0.367433	-0.860408	0.391992	0.606083
ATP6V0E2	0.0154706	0.0254134	0.608758	0.542685	0.673605	0.0115288	0.379469	0.36685	0.715565	0.831254	0.0229191	0.260315	0.530536	0.597297	0.768809
ATP6V0E2-AS1	-0.0102057	0.00440433	-2.31719	0.0204933	0.0624445	-0.00505256	0.0702021	-0.887318	0.379781	0.564397	-0.0178798	0.0544426	-2.57307	0.0118212	0.0766398
ATP6V1A	-0.0811781	0.0262112	-3.09708	0.00195436	0.0107847	-0.0796834	1.16508	-2.45147	0.0183114	0.076697	-0.0839572	0.978666	-1.89427	0.0616	0.202058
ATP6V1B2	0.038258	0.0276985	1.38123	0.167208	0.29168	0.032131	0.717887	0.789873	0.43394	0.615526	0.0435543	0.576342	1.15161	0.252722	0.468139
ATP6V1C1	0.0190555	0.0233826	0.814944	0.415104	0.56228	0.00866829	0.828429	0.278689	0.781802	0.87653	0.0325551	0.781615	0.918114	0.361165	0.577744
ATP6V1D	-0.0375724	0.019931	-1.88512	0.0594138	0.136552	-0.0532131	0.409247	-2.2471	0.029752	0.10564	0.000421611	0.376181	0.0114232	0.990914	0.995652
ATP6V1E1	0.0117816	0.0225556	0.522336	0.601436	0.723451	0.00871249	0.509986	0.333475	0.740376	0.847502	0.0207638	0.480013	0.46456	0.6435	0.799601
ATP6V1E2	-0.0285128	0.0101916	-2.79769	0.005147	0.0223017	-0.0220745	0.163358	-1.78064	0.0819528	0.205388	-0.041937	0.17325	-2.34275	0.0214861	0.108094
ATP6V1F	0.0586633	0.0253605	2.31318	0.0207127	0.0628561	0.0549473	0.28989	1.68047	0.100404	0.235111	0.064274	0.219562	1.59976	0.113838	0.292286
ATP6V1G1	0.0317857	0.0258488	1.22968	0.218817	0.356148	0.023832	0.373999	0.784199	0.437297	0.618381	0.0525929	0.372211	1.06997	0.287999	0.504949
ATP6V1H	0.0682223	0.0324884	2.09989	0.0357381	0.0941256	0.120175	1.81727	2.55183	0.0143039	0.0648218	0.0210442	1.7167	0.468926	0.640327	0.797147
ATP7B	-0.0221999	0.0122944	-1.80569	0.0709671	0.155253	-0.00837993	0.310611	-0.513532	0.610175	0.757214	-0.0403435	0.297673	-2.1577	0.0337815	0.140779
ATP8A1	0.0299169	0.0359344	0.832544	0.405102	0.551787	0.0752286	2.28079	1.65922	0.104256	0.240956	-0.0466261	2.18294	-0.791231	0.431019	0.637916
ATP8A2	0.0672919	0.0372954	1.8043	0.0711849	0.155506	0.115149	3.12649	2.13705	0.0382488	0.12492	0.0232764	3.05231	0.450444	0.653541	0.80498
ATP8B1	-0.0761812	0.0211828	-3.59638	0.000322683	0.0028164	-0.0546839	0.48889	-1.70694	0.0950531	0.226809	-0.092881	0.338841	-3.28943	0.00146361	0.0234225
ATP8B2	-0.111625	0.0181402	-6.15344	7.58218e-10	1.90477e-07	-0.114621	0.48082	-4.76709	2.11165e-05	0.0010276	-0.107665	0.465901	-3.8956	0.000194972	0.00819309
ATP8B4	-0.0148787	0.0282373	-0.526915	0.598253	0.720981	0.0554101	0.441689	1.60121	0.116795	0.259628	-0.154929	0.509207	-3.1717	0.00215458	0.0288844
ATP9A	-0.0688363	0.026956	-2.55365	0.01066	0.0381855	-0.0645452	1.66322	-1.9655	0.0557532	0.159753	-0.0777	1.62633	-1.6463	0.103406	0.276616
ATP9B	0.0218823	0.0318995	0.685975	0.492729	0.631682	0.0472735	1.89343	1.17344	0.246996	0.427608	-0.0207965	1.94083	-0.398171	0.691505	0.830669
ATPAF1	0.0141678	0.0184457	0.76808	0.442439	0.587074	0.0212877	0.670546	0.958931	0.342887	0.528626	-0.00171033	0.599207	-0.0515914	0.958976	0.979281
ATPAF2	0.013589	0.00976202	1.39203	0.163913	0.28717	0.00685817	0.270323	0.562234	0.576839	0.733727	0.0255794	0.235085	1.57116	0.119873	0.300843
ATR	-0.12602	0.0277608	-4.53949	5.63898e-06	0.000129809	-0.139702	1.07745	-3.87867	0.000350593	0.00565056	-0.105998	1.02278	-2.43278	0.0170873	0.0951618
ATRAID	0.0105551	0.00377456	2.79638	0.00516783	0.0223417	0.00841809	0.059038	1.81376	0.0766086	0.196149	0.0147294	0.0430618	2.27072	0.0257004	0.119997
ATRIP	-0.00332074	0.00311316	-1.06668	0.286117	0.432036	-0.00382671	0.0626241	-1.11585	0.270606	0.453231	-0.000950764	0.0554875	-0.128097	0.898375	0.947921
ATRN	-0.139033	0.025904	-5.36726	7.99416e-08	5.21924e-06	-0.0887734	1.24125	-2.49503	0.0164611	0.0714325	-0.195721	1.27653	-5.17961	1.48023e-06	0.00147023
ATRNL1	0.0318958	0.0357688	0.891721	0.372542	0.521262	0.0248232	4.90792	0.572907	0.569654	0.727555	0.0470288	4.79176	0.742024	0.460124	0.664069
ATRX	0.0283164	0.023315	1.21451	0.224552	0.363027	0.0455798	1.93354	1.68817	0.0985272	0.231843	-0.0223044	1.86639	-0.482428	0.630746	0.790289
ATXN1	-0.209024	0.0429256	-4.86944	1.11913e-06	3.73776e-05	-0.234282	2.80982	-4.49075	5.15656e-05	0.00158706	-0.156082	2.57501	-2.06648	0.0418463	0.160124
ATXN10	-0.019972	0.0264941	-0.753829	0.450952	0.59577	0.00112929	1.52759	0.032576	0.974162	0.985228	-0.0496071	1.39943	-1.20751	0.230597	0.442875
ATXN2	-0.0507188	0.0239817	-2.1149	0.0344386	0.091488	-0.0164196	1.6991	-0.580244	0.56474	0.72349	-0.138143	1.62316	-3.05776	0.00298371	0.0338488
ATXN2L	-0.0410408	0.0152261	-2.69543	0.00702985	0.0278792	-0.0335641	0.512153	-1.56545	0.124716	0.270681	-0.0486476	0.332993	-2.24945	0.0270765	0.123821
ATXN3	0.0016087	0.0173811	0.0925548	0.926257	0.956211	0.00053879	0.69152	0.0254619	0.979803	0.988183	0.00382759	0.638535	0.125604	0.900343	0.948957
ATXN7L1	-0.0325157	0.026046	-1.24839	0.211887	0.348405	-0.082277	1.33354	-2.7581	0.00846528	0.0453447	0.127097	1.23774	2.37891	0.0196109	0.103105
ATXN7L2	-0.00244923	0.00388893	-0.629796	0.528828	0.662669	8.29218e-05	0.0665232	0.0194216	0.984593	0.991025	-0.0147808	0.0581243	-1.56873	0.120437	0.30164
ATXN7L3	0.0274755	0.0106507	2.57969	0.00988899	0.0358981	0.0374311	0.218274	2.8623	0.00644115	0.0376881	0.00786126	0.190329	0.428273	0.669539	0.816159
ATXN7L3B	0.0362872	0.0198436	1.82866	0.0674504	0.149534	0.0238977	0.279129	1.01693	0.314948	0.499825	0.0670722	0.29361	1.81065	0.0740093	0.226473
AUH	-0.0205592	0.0236293	-0.870073	0.384261	0.531966	-0.00946536	1.07591	-0.325029	0.746715	0.851494	-0.0419388	1.04235	-1.03739	0.302505	0.51966
AUP1	0.0173961	0.00866788	2.00696	0.0447538	0.111149	0.0281527	0.217071	2.45692	0.0180699	0.0761824	0.00300719	0.114484	0.226911	0.82104	0.907986
AURKAIP1	0.0142031	0.00873999	1.62507	0.104148	0.205137	0.0067987	0.147852	0.666064	0.508883	0.679923	0.0345478	0.108793	2.04187	0.0444089	0.16575
AUTS2	0.0177895	0.0413213	0.430516	0.66682	0.774527	-0.0356946	3.78919	-0.609057	0.545651	0.709364	0.0706604	3.6922	1.21265	0.228634	0.440798
AVEN	-0.013671	0.00977507	-1.39855	0.161947	0.284588	-0.0281549	0.249067	-2.61277	0.0122788	0.0582489	0.0536183	0.25382	2.3085	0.0234067	0.114302
AVIL	-0.0013166	0.0126544	-0.104043	0.917135	0.950275	-0.0108789	0.217719	-0.693922	0.491422	0.665207	0.0165615	0.188775	0.772584	0.44193	0.647924
AVL9	-0.0436371	0.0226373	-1.92766	0.0538975	0.127474	-0.0548446	1.23439	-1.94155	0.0586785	0.165468	-0.02352	1.14464	-0.621476	0.535955	0.721348
AVPI1	0.0115957	0.0040403	2.87002	0.00410443	0.0187752	0.00713458	0.0624189	1.5402	0.130746	0.27922	0.0257814	0.0570902	3.12115	0.00246369	0.0309251
AXIN1	-0.0412939	0.0157104	-2.62845	0.00857754	0.032172	-0.0731959	0.407976	-3.72322	0.000561027	0.00760051	0.0150803	0.391157	0.577046	0.565438	0.743706
AXIN2	-0.00219125	0.00530088	-0.413375	0.679332	0.784095	-0.00403613	0.104101	-0.632952	0.530074	0.695847	0.00193526	0.0870392	0.202926	0.83968	0.917921
AZI2	-0.024874	0.0109291	-2.27594	0.0228496	0.067419	-0.0276581	0.286014	-2.17164	0.0353729	0.118415	-0.0170971	0.252906	-0.803216	0.424097	0.632276
AZIN1	0.0208492	0.0195648	1.06565	0.286583	0.432625	0.00332213	0.553754	0.130287	0.896939	0.941627	0.0459392	0.503078	1.50581	0.135834	0.322188
AZIN1-AS1	-0.0738829	0.0198481	-3.72243	0.000197316	0.00194555	-0.0917161	0.517161	-3.82949	0.000407156	0.00623853	-0.034779	0.447761	-0.980654	0.329567	0.546292
AZIN2	-0.0228286	0.0120582	-1.89321	0.0583299	0.134947	-0.0319689	0.43002	-2.18641	0.0342039	0.115946	-0.00339698	0.40381	-0.159339	0.873781	0.936104
B2M	0.00854499	0.00482585	1.77067	0.0766158	0.164042	0.0117878	0.0677626	1.99019	0.05287	0.154452	0.00214079	0.0459634	0.257195	0.797652	0.896286
B3GALNT1	-0.0287502	0.0139544	-2.0603	0.0393701	0.101237	-0.052833	0.269614	-2.9344	0.00531496	0.0331998	0.00747787	0.24475	0.338628	0.735728	0.860441
B3GALNT2	-0.0751045	0.0163555	-4.59201	4.39001e-06	0.000106132	-0.0755026	0.453141	-3.57374	0.000875106	0.00986607	-0.0745091	0.381689	-2.88372	0.00498097	0.0459011
B3GALT1	0.00972412	0.00420239	2.31395	0.0206706	0.0627777	0.00653213	0.069915	1.31804	0.194382	0.363357	0.0178922	0.0558519	2.25687	0.026589	0.122611
B3GALT2	0.00782432	0.00529884	1.47661	0.13978	0.254298	0.00770612	0.0724826	1.08913	0.28212	0.465739	0.00797528	0.0602424	0.997406	0.321407	0.538756
B3GALT5	-0.0270805	0.0101378	-2.67124	0.00755726	0.0293453	-0.0206034	0.191566	-1.36786	0.17841	0.343905	-0.0324444	0.148124	-2.36696	0.0202139	0.104327
B3GALT6	0.00399015	0.00368119	1.08393	0.278395	0.423586	0.00232208	0.0485817	0.521353	0.604762	0.753336	0.00758577	0.0439921	1.16004	0.24929	0.464281
B3GAT1	-0.0438222	0.0217613	-2.01377	0.044034	0.109976	-0.0856337	0.855104	-2.92861	0.00539815	0.0335455	0.00808547	0.840619	0.248173	0.804601	0.899886
B3GAT2	0.00200613	0.00736113	0.27253	0.785214	0.86315	0.0162408	0.0917885	1.79803	0.0791973	0.200967	-0.0261435	0.116015	-2.05821	0.0426424	0.161672
B3GAT3	-0.0224298	0.00974947	-2.30062	0.0214134	0.0643069	-0.0344553	0.263499	-2.92093	0.00551033	0.0339613	0.0034935	0.180452	0.201712	0.840625	0.918433
B3GLCT	0.0483263	0.015379	3.14235	0.001676	0.00964363	0.0439634	0.426006	2.23122	0.0308643	0.108212	0.0551275	0.421696	2.24086	0.0276504	0.125419
B3GNT2	-0.00328239	0.00710945	-0.461693	0.644301	0.759052	-0.00290538	0.150792	-0.382464	0.703977	0.823887	-0.00594293	0.151381	-0.294494	0.769125	0.879218
B3GNT4	-0.00211585	0.00435907	-0.485391	0.627399	0.744941	-0.00273167	0.0681059	-0.545853	0.587952	0.741016	-0.000179383	0.0836946	-0.0202138	0.98392	0.992076
B3GNT5	-0.016548	0.00819553	-2.01915	0.0434721	0.108855	-0.0113536	0.0765965	-1.27506	0.20925	0.381731	-0.0453315	0.159308	-2.16267	0.0334782	0.139868
B3GNTL1	-0.0180629	0.0121177	-1.49061	0.136063	0.249283	-0.0459057	0.223292	-3.05858	0.00379545	0.0261384	0.0340688	0.227815	1.65888	0.100837	0.273474
B4GALNT1	0.00857732	0.0139799	0.613545	0.539516	0.671641	0.00958928	0.41748	0.530481	0.598473	0.748885	0.0070713	0.288654	0.320664	0.749254	0.868618
B4GALNT3	-0.0921274	0.0283664	-3.24776	0.00116317	0.00732114	-0.114272	0.642134	-2.79573	0.00774936	0.0429093	-0.0715516	0.548385	-1.81606	0.0729098	0.224559
B4GALNT4	-0.0379574	0.0166214	-2.28364	0.0223926	0.0663851	-0.0110132	0.628578	-0.444339	0.658998	0.793351	-0.0599771	0.343841	-2.67677	0.00892367	0.0649737
B4GALT1	-0.00914501	0.0078278	-1.16827	0.242697	0.384192	0.00187993	0.143626	0.212895	0.832403	0.906621	-0.0495964	0.166365	-2.93221	0.00432691	0.0418855
B4GALT2	-0.02739	0.00694413	-3.94434	8.00184e-05	0.000981627	-0.028587	0.170714	-3.29019	0.00198869	0.0170605	-0.0252736	0.101718	-2.18748	0.0314619	0.134957
B4GALT3	0.000515191	0.00435919	0.118185	0.905921	0.943137	-0.00275409	0.0763288	-0.516693	0.607984	0.755695	0.00711801	0.045294	0.939668	0.350059	0.567135
B4GALT4	0.00117785	0.00825321	0.142714	0.886516	0.930733	0.00850434	0.188353	0.82778	0.412308	0.596179	-0.0121539	0.164317	-0.876991	0.382971	0.598559
B4GALT5	0.00337899	0.0149744	0.225651	0.821473	0.887187	0.0209759	0.652924	1.12454	0.266945	0.448896	-0.0285195	0.568986	-1.13561	0.259323	0.475555
B4GALT6	-0.0189516	0.0182191	-1.0402	0.298245	0.445504	-0.034512	0.699843	-1.47247	0.148083	0.303198	0.00480568	0.555841	0.165937	0.868602	0.9339
B4GALT7	-0.00531443	0.00382069	-1.39096	0.164236	0.287576	-0.00506243	0.0755487	-1.12837	0.26534	0.446912	-0.00597955	0.0536898	-0.820387	0.414297	0.624771
B4GAT1	0.0713283	0.0238889	2.98584	0.00282805	0.0141381	0.0982629	0.343203	3.22028	0.00246885	0.0196001	0.0286797	0.227251	0.746931	0.457412	0.661974
B9D1	-0.0712412	0.0142919	-4.98474	6.20463e-07	2.48099e-05	-0.0786054	0.384838	-4.49823	5.03439e-05	0.00157296	-0.0563642	0.422949	-2.26933	0.025788	0.120018
BAALC	-0.180309	0.0321238	-5.61294	1.98915e-08	2.03144e-06	-0.200139	1.07922	-4.50678	4.91131e-05	0.00156583	-0.158544	0.894565	-3.40768	0.00100452	0.0194768
BAALC-AS1	0.00385646	0.0140482	0.274516	0.783688	0.862323	-0.00533228	0.189659	-0.289381	0.773704	0.871249	0.0166105	0.246103	0.765145	0.446311	0.652032
BAAT	-0.009592	0.00563868	-1.70111	0.0889232	0.18327	-0.0070423	0.0972998	-0.998451	0.323576	0.509225	-0.0141075	0.0668654	-1.50298	0.136561	0.32305
BACE1	-0.00447769	0.0133368	-0.33574	0.737067	0.828072	-0.0220213	0.416082	-1.38444	0.173276	0.33649	0.0370515	0.381387	1.51398	0.133752	0.319017
BACE2	0.00123704	0.0261206	0.0473589	0.962227	0.976422	-0.0475992	0.361213	-1.23819	0.222629	0.398657	0.0431205	0.238542	1.21121	0.229511	0.441599
BACH1	-0.034857	0.00931677	-3.74131	0.000183062	0.00182841	-0.0365955	0.205466	-3.54207	0.000960576	0.0105317	-0.0272893	0.207462	-1.266	0.208983	0.417389
BACH2	-0.143603	0.0294073	-4.88323	1.04362e-06	3.61081e-05	-0.161254	0.689319	-4.23405	0.000118145	0.00276934	-0.11754	0.625705	-2.53983	0.0129612	0.0809622
BAD	0.0109245	0.00893988	1.222	0.221707	0.35961	-0.00100718	0.176895	-0.0888144	0.929637	0.9603	0.0305131	0.123861	2.09996	0.038706	0.152762
BAG1	0.00363553	0.0059603	0.609957	0.54189	0.673217	0.000459505	0.0764072	0.0641558	0.949141	0.970643	0.0107885	0.0587573	1.00371	0.318442	0.535338
BAG2	0.0339421	0.00949467	3.57486	0.000350412	0.00301292	0.0157187	0.162598	1.37943	0.174803	0.338645	0.0753251	0.146562	4.3866	3.29449e-05	0.00366069
BAG4	0.0100508	0.0177667	0.565709	0.571591	0.697498	0.0274095	0.550783	1.28963	0.203984	0.375177	-0.0302198	0.492045	-0.933517	0.353206	0.569744
BAG5	0.00256569	0.0133056	0.192828	0.847094	0.904381	0.0105628	0.277991	0.657375	0.514399	0.683814	-0.0148821	0.282401	-0.62704	0.532319	0.719133
BAG6	0.015002	0.00537317	2.79203	0.00523788	0.0225098	0.0147117	0.144047	2.43264	0.0191677	0.0791029	0.01609	0.104581	1.37427	0.172983	0.372877
BAHCC1	-0.0381542	0.0110028	-3.46767	0.000524998	0.0040772	-0.0282281	0.274562	-2.11056	0.0405887	0.129534	-0.0589375	0.270495	-3.04537	0.0030966	0.0344411
BAHD1	-0.0288583	0.00930072	-3.10281	0.00191696	0.0106195	-0.0474458	0.26132	-4.1586	0.000147653	0.00315977	0.00796556	0.207722	0.496034	0.621155	0.784218
BAIAP2	0.0644311	0.0354502	1.81751	0.0691395	0.152186	0.0884134	1.20443	1.82565	0.0747929	0.19353	0.0367447	1.11828	0.706168	0.482021	0.682444
BAIAP2L1	-0.00981165	0.0163705	-0.599349	0.548941	0.678528	-0.00671679	0.187337	-0.359617	0.720928	0.834523	-0.0200691	0.151107	-0.590211	0.556826	0.737669
BAIAP2L2	-0.0553885	0.022753	-2.43433	0.0149193	0.0492171	-0.0208521	0.243433	-0.783924	0.43754	0.618504	-0.14957	0.410375	-3.40505	0.00104128	0.0198688
BAIAP3	0.0460731	0.0273678	1.68348	0.0922827	0.188347	0.0385475	0.770289	0.965543	0.33965	0.524801	0.0527448	0.498467	1.40316	0.16424	0.361763
BANF1	0.0173906	0.0111062	1.56585	0.117384	0.223512	0.0211661	0.138207	1.55884	0.126487	0.273262	0.00975836	0.124315	0.50547	0.614616	0.780152
BANK1	0.00242432	0.00637023	0.380571	0.703522	0.802953	0.0030508	0.122827	0.409411	0.684245	0.810977	0.000723594	0.118298	0.0589352	0.953142	0.975639
BANP	0.093058	0.0220986	4.21104	2.54202e-05	0.000417266	0.106123	0.518462	3.41439	0.00140041	0.0132867	0.0797011	0.433563	2.53616	0.013042	0.08121
BAP1	0.0139084	0.00641918	2.16669	0.0302583	0.083214	0.0173029	0.1608	2.20401	0.0328556	0.112865	0.00706073	0.0998737	0.633234	0.528286	0.716578
BARD1	0.00257334	0.00195467	1.31651	0.188003	0.318755	0.00358823	0.0252273	1.64503	0.107163	0.24511	-0.00156429	0.0163274	-0.355177	0.723339	0.85156
BASP1	0.0426728	0.0508398	0.839358	0.401269	0.547706	0.0250869	2.18948	0.38045	0.705481	0.824905	0.0684489	2.16061	0.857413	0.393699	0.607265
BAX	-0.0127168	0.00676997	-1.87842	0.0603242	0.138232	-0.00650071	0.0983166	-0.731334	0.468517	0.64539	-0.0213035	0.0808302	-2.03916	0.0445501	0.165967
BAZ1A	0.0136782	0.00722923	1.89207	0.0584816	0.135202	0.0151121	0.158654	1.74234	0.0885069	0.216289	0.0104154	0.146788	0.796055	0.428224	0.635984
BAZ1B	0.00422009	0.0148452	0.284273	0.776201	0.857073	0.0232898	0.718279	1.37374	0.176551	0.340903	-0.0584658	0.713223	-1.90208	0.0605579	0.199774
BAZ2A	-0.0174716	0.0114933	-1.52016	0.128471	0.238913	-0.0399187	0.524246	-2.65305	0.0110885	0.0541213	0.0139731	0.431737	0.784634	0.434856	0.641379
BAZ2B	0.0629284	0.030887	2.03738	0.0416124	0.105478	0.0488646	1.61555	1.26005	0.214361	0.388104	0.0873286	1.60966	1.70964	0.0909919	0.257406
BBC3	-0.00303353	0.00520422	-0.582898	0.559962	0.687169	-0.00262688	0.0821163	-0.399873	0.691205	0.815723	-0.00371882	0.0618216	-0.436075	0.663891	0.811764
BBIP1	-0.0121454	0.0140555	-0.864102	0.387532	0.53498	-0.0138187	0.474484	-0.789483	0.434107	0.615526	-0.00910741	0.336548	-0.386161	0.700345	0.836774
BBOF1	-0.0178155	0.0100993	-1.76404	0.0777259	0.165701	-0.0236732	0.271792	-1.98093	0.0539354	0.156346	-0.00317906	0.287974	-0.16829	0.866756	0.93261
BBOX1-AS1	0.0786497	0.0187563	4.19324	2.74998e-05	0.000443838	0.0803973	0.230726	3.28005	0.00210108	0.0176816	0.0761805	0.19959	2.61473	0.0106957	0.0724074
BBS10	0.00838731	0.00448763	1.86898	0.0616249	0.140212	0.0074492	0.058733	1.33148	0.189959	0.358278	0.0100799	0.0461561	1.34131	0.183403	0.38746
BBS2	-0.00800458	0.0168818	-0.474154	0.63539	0.75185	-0.00123535	0.650672	-0.0627638	0.950242	0.971254	-0.0268433	0.613622	-0.817522	0.415923	0.626468
BBS4	-0.0192023	0.00952326	-2.01636	0.0437626	0.109487	-0.0505568	0.214953	-4.09324	0.000181035	0.00363202	0.0267651	0.17535	1.78971	0.0770736	0.231702
BBS7	-0.0713006	0.0175464	-4.06355	4.8332e-05	0.00067947	-0.0813253	0.546537	-3.50664	0.00106565	0.0111344	-0.0578807	0.406417	-2.15705	0.0338337	0.140844
BBS9	0.0692224	0.0290298	2.38453	0.0171009	0.0545351	0.122743	1.17511	3.48237	0.00114388	0.0117083	-0.0436423	1.06287	-0.852644	0.39626	0.608591
BBX	0.11094	0.02697	4.11348	3.89747e-05	0.00058115	0.0918346	1.02218	2.29714	0.0264774	0.0977862	0.126898	1.0057	3.47318	0.000812526	0.017103
BCAN	0.0175129	0.00846709	2.06835	0.0386069	0.0996741	0.0259703	0.191661	2.19001	0.033924	0.115472	0.00871705	0.123004	0.720805	0.473013	0.674583
BCAP29	0.106646	0.0270832	3.93772	8.22611e-05	0.00100064	0.0848729	0.920084	2.51504	0.0156695	0.0689555	0.14605	0.911326	3.21712	0.00183463	0.0260131
BCAP31	0.0282159	0.0140236	2.01203	0.0442163	0.110288	0.0416039	0.261207	2.43082	0.0192526	0.0791756	0.000866511	0.199758	0.0354222	0.971829	0.985473
BCAR1	0.0266296	0.0140746	1.89203	0.0584871	0.135202	0.021696	0.407021	1.08299	0.284772	0.468644	0.0314384	0.317023	1.58955	0.115661	0.294704
BCAR3	-0.00790228	0.00790505	-0.999649	0.31748	0.46619	-0.00190866	0.136468	-0.215425	0.830442	0.905167	-0.0312968	0.150374	-1.78794	0.0773606	0.232252
BCAS1	-0.00356764	0.0027003	-1.3212	0.186435	0.3167	-0.000210074	0.0433293	-0.0648139	0.948619	0.970195	-0.0111857	0.0375083	-2.29112	0.0244383	0.116795
BCAS2	-0.0256903	0.0100511	-2.55596	0.0105896	0.0379807	-0.0242164	0.201195	-2.01863	0.0497092	0.148373	-0.029162	0.161963	-1.58389	0.116945	0.296754
BCAS3	-0.0327596	0.0325929	-1.00511	0.314842	0.463614	-0.0423187	2.41191	-1.05724	0.296231	0.48059	-0.0139513	2.17541	-0.24848	0.804364	0.899886
BCAS4	-0.0193529	0.0118553	-1.63243	0.10259	0.20315	-0.0162111	0.349709	-1.09963	0.277536	0.46107	-0.025103	0.349201	-1.25864	0.211617	0.420831
BCAT1	-0.00294054	0.013129	-0.223973	0.822778	0.888113	-0.00104956	0.310207	-0.0600944	0.952355	0.972554	-0.0053975	0.244887	-0.271121	0.786957	0.890354
BCAT2	0.0119608	0.00936166	1.27764	0.201376	0.335511	0.028989	0.264183	2.73706	0.00893944	0.0469992	-0.0488659	0.261256	-2.44115	0.0167222	0.0941268
BCCIP	-0.0066164	0.0135744	-0.487418	0.625962	0.743894	-0.0265102	0.325892	-1.56827	0.124055	0.269824	0.0295049	0.302011	1.29533	0.198724	0.405663
BCDIN3D	0.00147959	0.00304768	0.485482	0.627334	0.744941	0.000643025	0.0460899	0.168321	0.86711	0.926725	0.00294408	0.0423003	0.582462	0.561802	0.740948
BCKDHB	0.00339744	0.0202409	0.16785	0.866701	0.917599	0.0154536	0.880017	0.609323	0.545476	0.709217	-0.0177529	0.720258	-0.528486	0.598544	0.769899
BCKDK	-0.00123457	0.00459164	-0.268873	0.788027	0.864974	-0.0114782	0.0740653	-1.94624	0.0580955	0.164418	0.0145309	0.0406235	1.98604	0.0502616	0.178605
BCL10	0.00437632	0.00464192	0.942783	0.345792	0.495041	0.000745645	0.0761436	0.146888	0.883898	0.935375	0.0229093	0.0873359	1.9975	0.0489792	0.175418
BCL11A	-0.117083	0.0329674	-3.55148	0.000383067	0.00323828	-0.208166	1.19462	-4.7897	1.96168e-05	0.00100306	0.00634734	1.07256	0.125458	0.900459	0.948992
BCL11B	0.00981859	0.0138862	0.707075	0.47952	0.620252	0.00668253	0.273025	0.347813	0.729662	0.840843	0.0132484	0.219334	0.659365	0.51145	0.704028
BCL2	-0.0510144	0.0394944	-1.29169	0.196466	0.329707	-0.137885	0.994508	-2.45535	0.0182774	0.0766614	0.0340038	1.05549	0.612076	0.542138	0.726601
BCL2L1	-0.0501299	0.0145124	-3.45428	0.000551755	0.0042546	-0.0562056	0.44992	-2.84358	0.00676784	0.038852	-0.043024	0.399057	-2.01273	0.0473179	0.172168
BCL2L13	0.0326767	0.0185502	1.76153	0.0781496	0.166377	-0.00277023	0.705091	-0.112848	0.91067	0.949364	0.0798603	0.637752	2.81969	0.00598418	0.0515299
BCL2L14	-0.0477859	0.0215372	-2.21876	0.026503	0.0753242	-0.0566936	0.193251	-2.1543	0.0370916	0.122523	-0.0297198	0.311653	-0.79299	0.430155	0.637273
BCL2L2-PABPN1	-0.000637067	0.00784351	-0.0812222	0.935265	0.961649	0.0122985	0.203696	1.42444	0.161446	0.32145	-0.0617384	0.21043	-3.29014	0.00146035	0.0234225
BCL6	0.00539155	0.0113076	0.476806	0.633501	0.750229	-0.00144946	0.152936	-0.104801	0.917023	0.953064	0.0191828	0.155106	0.976847	0.331484	0.548173
BCL7A	0.0200483	0.0154664	1.29625	0.194888	0.327678	0.0224292	0.441427	1.25094	0.217633	0.39239	0.0131257	0.463059	0.429319	0.668781	0.81558
BCL7B	0.0117628	0.00815022	1.44325	0.148949	0.267144	0.00790895	0.158983	0.814249	0.419932	0.602981	0.0209319	0.113986	1.39712	0.166051	0.36378
BCL7C	-0.0380808	0.00873836	-4.35789	1.31322e-05	0.000253349	-0.0405771	0.120647	-3.68701	0.000632675	0.00818723	-0.0338223	0.113618	-2.35295	0.0209416	0.106539
BCL9	-0.00875449	0.00831232	-1.0532	0.292252	0.438719	-0.000346747	0.171363	-0.0323474	0.974343	0.985228	-0.0214351	0.175894	-1.62825	0.107184	0.282918
BCL9L	-0.00156448	0.0028999	-0.539495	0.589545	0.713829	-0.00134066	0.0768603	-0.436555	0.66459	0.797035	-0.00340688	0.0771335	-0.386666	0.699973	0.836666
BCLAF1	-0.0125473	0.0229947	-0.54566	0.5853	0.709358	0.00242043	1.0205	0.082762	0.93442	0.963347	-0.0367827	0.941886	-0.988402	0.32577	0.542683
BCO1	-0.0246104	0.0101252	-2.43062	0.0150728	0.0495961	-0.0248654	0.114648	-1.57527	0.122813	0.267879	-0.0244322	0.106437	-1.85119	0.0676266	0.213932
BCO2	-0.00189968	0.0136851	-0.138814	0.889597	0.932697	-0.00271943	0.339958	-0.141497	0.88813	0.937538	-0.00105657	0.24787	-0.054208	0.956897	0.977959
BCOR	-0.00978501	0.0115191	-0.849461	0.395625	0.543123	0.00336275	0.339575	0.255706	0.799382	0.887042	-0.0531224	0.328611	-2.22494	0.0287423	0.12844
BCORL1	-0.000761804	0.00466554	-0.163283	0.870296	0.91984	0.00197994	0.107265	0.371026	0.712417	0.829407	-0.00965616	0.105053	-1.00464	0.317929	0.534804
BCR	-0.15886	0.0301828	-5.26328	1.41512e-07	7.97711e-06	-0.168379	0.732588	-3.66022	0.000694444	0.0086025	-0.151665	0.650336	-3.7921	0.000279165	0.00989579
BDH1	-0.132881	0.0327708	-4.05486	5.01654e-05	0.000696768	-0.199591	0.981353	-4.38395	7.33181e-05	0.00198423	-0.0611565	0.937447	-1.29548	0.198673	0.40563
BDNF	-0.0654579	0.0134181	-4.87831	1.07e-06	3.63214e-05	-0.0892236	0.230618	-5.52992	1.6983e-06	0.000277304	-0.0121588	0.178129	-0.503208	0.61618	0.78068
BDNF-AS	-0.0255921	0.0134425	-1.90381	0.0569344	0.132648	-0.0548957	0.318732	-3.31401	0.0018584	0.0162081	0.0309267	0.251776	1.34435	0.182423	0.386024
BDP1	-0.0366167	0.0302819	-1.20919	0.226589	0.365656	-0.0761131	1.59522	-2.04077	0.0473632	0.143845	0.0397908	1.68832	0.767059	0.445179	0.651221
BEAN1	-0.000270717	0.0121635	-0.0222564	0.982243	0.989177	-0.0191658	0.254076	-1.15141	0.255845	0.437229	0.0213802	0.228292	1.19992	0.233516	0.446108
BECN1	-0.00463115	0.00790274	-0.586018	0.557864	0.685348	-0.0203279	0.22449	-2.16757	0.0357013	0.119204	0.0338166	0.190499	2.30398	0.0236712	0.114784
BEGAIN	0.0400302	0.0265138	1.50979	0.131098	0.24255	0.00871188	0.603698	0.190567	0.849785	0.918141	0.0559043	0.488706	1.71766	0.089512	0.254967
BEND6	-0.0585838	0.0201797	-2.90311	0.00369478	0.0173851	-0.0285608	0.794815	-1.23685	0.222771	0.39869	-0.155615	0.682828	-3.74861	0.000324042	0.0106382
BEND7	0.00232649	0.00744084	0.312665	0.754535	0.841778	0.0155819	0.108151	1.48861	0.143918	0.297924	-0.011214	0.100907	-1.05999	0.292162	0.508927
BET1	0.0323889	0.0101371	3.19507	0.00139796	0.00844916	0.0168665	0.169427	1.38005	0.174616	0.338397	0.066612	0.125351	3.67062	0.000430776	0.0125392
BET1L	-0.00319243	0.00620888	-0.514172	0.607132	0.728785	-0.00255188	0.155336	-0.382111	0.704237	0.823887	-0.00727369	0.184508	-0.431485	0.667212	0.814526
BEX1	0.0337551	0.0564575	0.597885	0.549916	0.679371	0.0466191	0.766868	0.680986	0.499676	0.672128	0.00640298	0.656955	0.0641429	0.94903	0.973796
BEX2	0.00918632	0.0396761	0.231533	0.816901	0.883905	0.0296866	0.60573	0.619034	0.539268	0.703203	-0.0352883	0.504058	-0.499584	0.618832	0.783095
BEX3	0.00251286	0.0540943	0.0464534	0.962949	0.976897	0.00485836	0.831589	0.0723403	0.94268	0.96736	-0.00181938	0.669745	-0.0199331	0.98415	0.992135
BEX4	0.0116137	0.0382661	0.303498	0.76151	0.84754	0.000174417	0.52645	0.00369242	0.997072	0.998368	0.0334527	0.465648	0.512549	0.609771	0.776903
BEX5	-0.00403094	0.0152429	-0.264448	0.791435	0.866985	-0.0209317	0.206603	-1.1231	0.267711	0.449726	0.0301116	0.15624	1.13671	0.259165	0.475534
BFAR	-0.0114819	0.00800144	-1.43498	0.151293	0.269847	-0.0193656	0.189927	-1.97392	0.0547545	0.158028	0.00417997	0.166928	0.302284	0.763176	0.875931
BHLHB9	0.0459932	0.0178267	2.58002	0.00987941	0.0358788	0.0627652	0.382846	2.96021	0.00495864	0.0315296	0.00554592	0.345011	0.168432	0.866653	0.932587
BHLHE40	-0.0236708	0.0139532	-1.69644	0.089802	0.184556	-0.0623485	0.255107	-3.42039	0.00137261	0.0131198	0.0310604	0.202604	1.43242	0.155703	0.351084
BHLHE40-AS1	-0.0376581	0.0134014	-2.81002	0.00495391	0.02166	-0.0329339	0.277038	-1.82647	0.0746378	0.193365	-0.043488	0.236955	-2.17107	0.0327227	0.137909
BHLHE41	0.0295489	0.011893	2.48457	0.012971	0.044163	0.0195524	0.158567	1.35753	0.181722	0.347621	0.050971	0.171497	2.41747	0.0178124	0.0970486
BICC1	-0.0595204	0.0315677	-1.88549	0.0593644	0.13652	-0.0489306	1.49709	-1.13027	0.264547	0.446424	-0.0715451	1.46987	-1.55091	0.12465	0.307725
BICD1	-0.11104	0.0310345	-3.57795	0.0003463	0.00299087	-0.108749	1.87051	-2.88834	0.00601092	0.0361971	-0.115894	1.65732	-2.11441	0.0374183	0.149935
BICD2	0.00189054	0.00974357	0.19403	0.846153	0.90396	-0.00861274	0.26976	-0.744599	0.460513	0.638398	0.0275526	0.254831	1.52391	0.131254	0.315751
BICDL1	-0.187194	0.0292629	-6.39697	1.58494e-10	7.32621e-08	-0.19497	1.27641	-4.98952	1.01964e-05	0.000693118	-0.177265	1.03011	-4.01448	0.000128194	0.00698778
BID	0.00528815	0.0126328	0.418606	0.675504	0.781238	-0.0191956	0.228416	-1.25317	0.216831	0.391455	0.057354	0.166456	2.56763	0.0120656	0.0774741
BIN1	0.0302929	0.0206133	1.46958	0.141676	0.256817	0.028581	0.847377	1.02299	0.311963	0.496495	0.0323381	0.564157	1.05896	0.292626	0.509288
BIN3	0.0067587	0.0128378	0.52647	0.598562	0.721045	0.0153738	0.414671	1.10365	0.275803	0.459182	-0.0418109	0.331734	-1.26412	0.209753	0.418204
BIRC2	0.00547941	0.009519	0.575628	0.564866	0.691703	0.00722868	0.256468	0.651819	0.517943	0.686817	0.000583837	0.251656	0.0314693	0.974969	0.987618
BIRC6	-0.0974713	0.0327781	-2.97367	0.00294259	0.0145817	-0.04094	2.10598	-1.00839	0.318838	0.503552	-0.203302	1.93163	-3.65983	0.00043787	0.0126185
BLCAP	-0.000430121	0.0206248	-0.0208546	0.983362	0.989734	0.0244035	0.572121	1.03623	0.305813	0.490286	-0.0821741	0.552443	-1.92323	0.0578804	0.194891
BLMH	-0.0143328	0.00912188	-1.57125	0.116124	0.221733	-0.0172643	0.246106	-1.5442	0.129774	0.277923	-0.00849511	0.211082	-0.538456	0.591674	0.763953
BLOC1S2	0.00678514	0.010824	0.626863	0.530749	0.664284	0.00130676	0.202251	0.102868	0.91854	0.953949	0.0213011	0.194223	1.03012	0.305884	0.523131
BLOC1S4	0.00782608	0.00608917	1.28524	0.198707	0.332309	0.00266811	0.0716018	0.346758	0.730466	0.841037	0.0164696	0.0652309	1.65349	0.101932	0.275216
BLOC1S5-TXNDC5	-0.0121259	0.00690228	-1.7568	0.0789525	0.167562	-0.0208946	0.162244	-2.61115	0.0123291	0.0583916	0.0133597	0.1517	0.9793	0.33022	0.546943
BLVRA	0.00513413	0.00578536	0.887436	0.374844	0.523279	-0.00281375	0.151909	-0.45757	0.649536	0.786232	0.066373	0.143528	3.88844	0.000200262	0.00823568
BLVRB	-0.00788487	0.00648	-1.2168	0.22368	0.361972	-0.00779675	0.111382	-0.951016	0.346844	0.532429	-0.00803159	0.0888376	-0.759264	0.449802	0.655382
BLZF1	0.0158678	0.0120906	1.31241	0.189383	0.320354	0.0147054	0.353126	0.971612	0.336609	0.521996	0.0179176	0.31509	0.891449	0.375213	0.591294
BMI1	0.0173463	0.007422	2.33715	0.0194314	0.0599917	0.0133484	0.116787	1.26257	0.213548	0.387282	0.0212313	0.0812484	2.03719	0.0447521	0.166502
BMP1	-0.0154011	0.00550548	-2.7974	0.00515151	0.0223045	-0.00802409	0.105499	-1.22757	0.226203	0.402567	-0.0334091	0.0891837	-3.2713	0.00154941	0.0238801
BMP2K	-0.0309899	0.0130695	-2.37116	0.0177322	0.0559972	-0.0415684	0.487154	-2.63914	0.011487	0.0554996	-0.00760648	0.370343	-0.324819	0.746119	0.866398
BMP7	0.00144243	0.00155202	0.929389	0.352688	0.501681	0.000281411	0.0179353	0.171387	0.864714	0.925185	0.0111763	0.0114437	2.35077	0.0210572	0.106822
BMP8A	-0.0194997	0.00703854	-2.77042	0.00559845	0.0236288	-0.0224174	0.104036	-2.57489	0.0135172	0.0622083	-0.0139945	0.0886293	-1.17021	0.245196	0.459981
BMPER	-0.0642045	0.0369946	-1.73551	0.082651	0.173185	-0.14977	1.51538	-3.19536	0.00259835	0.0203019	0.0771772	1.23459	1.28096	0.203733	0.411167
BMPR1A	-0.0356841	0.0197774	-1.80429	0.0711863	0.155506	-0.00874574	0.917408	-0.3879	0.69998	0.821632	-0.125593	0.885634	-3.04911	0.00306216	0.034259
BMPR1B	-0.00678913	0.00742322	-0.914581	0.360412	0.509221	-0.0114186	0.0847695	-1.37525	0.176151	0.340287	0.0116513	0.0999641	0.70311	0.484009	0.683432
BMPR2	-0.0584442	0.0253298	-2.30733	0.0210365	0.0635882	-0.0677789	1.95342	-2.28042	0.0275337	0.100088	-0.0336755	1.81954	-0.69556	0.488608	0.687071
BMS1	0.000276525	0.0122926	0.0224953	0.982053	0.989138	-0.0123179	0.453304	-0.864824	0.391874	0.575631	0.0370433	0.466005	1.52217	0.13169	0.316188
BMS1P14	-0.0176573	0.0247992	-0.712011	0.476458	0.617605	-0.0566827	0.372356	-1.65183	0.106068	0.243638	0.0250084	0.391993	0.697002	0.487757	0.686437
BMT2	0.0585978	0.0220421	2.65846	0.00784998	0.0301979	0.0232397	0.812744	0.730623	0.468922	0.645794	0.0912634	0.733889	2.9851	0.0037044	0.0381181
BNC2	-0.00410165	0.00237884	-1.72422	0.0846679	0.176548	-0.00331446	0.0421143	-1.14706	0.257621	0.439031	-0.00575735	0.025122	-1.37387	0.173105	0.373071
BNIP1	-0.0105954	0.00361013	-2.93491	0.00333648	0.0161256	-0.0146538	0.0611144	-3.51375	0.00104372	0.0110451	0.00153807	0.0546351	0.213295	0.83161	0.913608
BNIP2	-0.0126401	0.00728475	-1.73515	0.0827139	0.173254	-0.00654873	0.203797	-0.791748	0.432799	0.614501	-0.0337051	0.197163	-2.19131	0.0311737	0.134378
BNIP3	0.0423173	0.0228741	1.85001	0.0643125	0.144641	0.0305613	0.486867	1.00963	0.318299	0.503094	0.0579676	0.392458	1.65976	0.100727	0.273415
BNIP3L	0.270375	0.0384504	7.03178	2.03911e-12	2.35639e-09	0.309459	1.20066	5.6069	1.37582e-06	0.000243288	0.233519	1.1342	4.35695	3.67966e-05	0.00370394
BOC	-0.00426355	0.0103955	-0.410134	0.681708	0.785817	-0.0283443	0.156854	-2.02196	0.0494402	0.147822	0.0251596	0.178773	1.62368	0.108159	0.284074
BOD1	0.00511523	0.00659365	0.775781	0.437878	0.583501	-0.0021586	0.111552	-0.302716	0.763548	0.863869	0.0480132	0.0960741	2.77259	0.00692563	0.0563213
BOD1L1	-0.0117363	0.0191931	-0.611483	0.54088	0.672466	-0.0191017	1.0174	-0.822146	0.415472	0.599176	0.00408993	0.949606	0.120089	0.904697	0.95129
BOK	0.000216651	0.00203078	0.106684	0.91504	0.948784	0.00150253	0.02206	0.557517	0.580028	0.73579	-0.00147265	0.00915747	-0.47674	0.634774	0.792936
BOLA3	-0.0273652	0.0107036	-2.55664	0.0105687	0.0379293	-0.0285076	0.212114	-2.15375	0.0368356	0.121795	-0.0252067	0.200763	-1.38539	0.169569	0.367781
BOP1	-0.000357819	0.00522023	-0.0685447	0.945352	0.967411	0.00327091	0.102001	0.494704	0.623296	0.767399	-0.00636335	0.0647225	-0.748108	0.456467	0.661332
BORCS5	-0.101997	0.0204412	-4.9898	6.04405e-07	2.45933e-05	-0.0948839	0.638345	-3.99729	0.000243685	0.00436593	-0.12241	0.65711	-3.04423	0.00310717	0.0345255
BORCS7-ASMT	0.010266	0.00309829	3.31344	0.000921563	0.00619522	0.0104209	0.0593227	3.0674	0.00370468	0.02579	0.00950057	0.0608314	1.25788	0.211892	0.421233
BPGM	-0.00923547	0.00488972	-1.88875	0.058925	0.135916	-0.00811112	0.0601028	-1.22739	0.226331	0.402567	-0.0105958	0.0445329	-1.4577	0.148621	0.341308
BPHL	-0.0463446	0.0108069	-4.28844	1.79935e-05	0.000316007	-0.062249	0.221764	-4.48193	5.30426e-05	0.00159625	-0.0219405	0.208133	-1.27528	0.205696	0.413279
BPNT1	-0.0210339	0.00504766	-4.16706	3.08552e-05	0.000485119	-0.0224402	0.114142	-3.78089	0.000471652	0.0068102	-0.017358	0.0962799	-1.80891	0.0740125	0.226473
BPTF	-0.0253581	0.0255656	-0.991884	0.321254	0.469908	0.0198643	1.77894	0.686737	0.495889	0.668824	-0.186795	1.7495	-3.41789	0.000972012	0.0191369
BRAF	-0.076785	0.0262487	-2.92529	0.00344138	0.0164878	-0.0576555	2.11809	-1.86688	0.0686585	0.183153	-0.126562	2.04829	-2.54049	0.012893	0.0807105
BRAP	-0.025159	0.0132258	-1.90226	0.0571369	0.133039	-0.0548229	0.431402	-3.5106	0.00105337	0.0110661	0.0500987	0.361666	2.01412	0.0471696	0.171826
BRAT1	-0.00973179	0.0074939	-1.29863	0.194071	0.32665	-0.00495178	0.225149	-0.510635	0.612185	0.758813	-0.0168185	0.156256	-1.42439	0.158007	0.353797
BRCA1	-0.0237702	0.00751237	-3.16414	0.0015554	0.00911471	-0.0201521	0.13029	-2.25266	0.029371	0.104724	-0.0324247	0.151348	-2.34353	0.021444	0.108071
BRCC3	-0.0797734	0.0143172	-5.57187	2.52024e-08	2.3487e-06	-0.0781047	0.417201	-5.04539	8.4831e-06	0.000667621	-0.089641	0.412585	-2.3812	0.0195653	0.102965
BRD1	-0.080931	0.0196925	-4.10973	3.96119e-05	0.000587294	-0.0996646	0.488507	-4.15991	0.000147049	0.00315268	-0.0419165	0.553009	-1.21234	0.228751	0.440798
BRD2	0.000824377	0.00912766	0.0903164	0.928036	0.957192	-0.0030862	0.268064	-0.257616	0.797917	0.886182	0.00623616	0.199599	0.442502	0.659253	0.809084
BRD3	0.00591094	0.00838282	0.705126	0.480732	0.620986	0.0140129	0.223173	1.41806	0.163289	0.323999	-0.0148852	0.21222	-0.940209	0.349783	0.567073
BRD4	-0.0275528	0.018661	-1.4765	0.139811	0.254313	-0.0142231	0.985731	-0.660126	0.512649	0.682823	-0.067569	0.986862	-1.80998	0.073844	0.226329
BRD7	-0.0120694	0.00975691	-1.23702	0.216081	0.353376	-0.0134252	0.270742	-1.15727	0.25347	0.434381	-0.00879212	0.279395	-0.487456	0.627194	0.78841
BRD8	-0.0122719	0.0117448	-1.04488	0.296076	0.443309	-0.0087501	0.385307	-0.65944	0.513085	0.682992	-0.025014	0.358353	-0.991085	0.324466	0.541761
BRD9	-0.0397766	0.0116775	-3.40625	0.000658616	0.00482011	-0.0392483	0.281529	-2.80544	0.00748181	0.0418298	-0.0409903	0.32228	-1.93306	0.0565681	0.192209
BRF1	-0.0388372	0.0118984	-3.26408	0.0010982	0.00701151	-0.0139426	0.420442	-0.883347	0.381899	0.566524	-0.0716037	0.361133	-3.95421	0.000158709	0.00736679
BRI3	-0.0128632	0.0157648	-0.815948	0.41453	0.562008	-0.0189302	0.417075	-0.976749	0.334088	0.519542	-0.000998862	0.384654	-0.0368549	0.970687	0.984985
BRI3BP	0.029878	0.0134628	2.2193	0.0264663	0.0752756	0.0351425	0.412004	2.13986	0.0380082	0.124506	0.0190917	0.385961	0.812163	0.418974	0.627809
BRICD5	0.00148358	0.00606657	0.244551	0.806804	0.877747	0.00499082	0.152917	0.610199	0.544901	0.708665	-0.00280573	0.105049	-0.310194	0.757175	0.873412
BRINP1	-0.189912	0.033925	-5.59798	2.16859e-08	2.1059e-06	-0.270257	2.07417	-6.60139	4.60352e-08	4.10565e-05	-0.01382	1.87935	-0.228023	0.820178	0.907765
BRINP2	-0.000767586	0.033557	-0.0228741	0.981751	0.989025	0.00220592	2.06273	0.0492691	0.96093	0.977596	-0.00457892	1.87873	-0.0903326	0.928236	0.963951
BRINP3	0.037219	0.0502688	0.740401	0.459057	0.602962	0.0132601	2.03829	0.196683	0.845004	0.915256	0.067215	1.88646	0.891018	0.3755	0.591666
BRIP1	-0.0103409	0.00643004	-1.60822	0.107787	0.210402	-0.00342846	0.105221	-0.445554	0.658126	0.792467	-0.026339	0.115309	-2.25001	0.0270394	0.123768
BRIX1	-0.0156041	0.00917674	-1.70039	0.089057	0.183418	-0.00608682	0.149175	-0.557769	0.579858	0.735709	-0.0385843	0.19476	-2.27537	0.0254074	0.119353
BRK1	-0.000925607	0.0231971	-0.0399018	0.968171	0.980216	-0.0194055	0.358733	-0.689298	0.494389	0.667737	0.0381536	0.288022	0.931954	0.354279	0.571035
BRMS1L	0.00423526	0.0120131	0.352553	0.724424	0.818963	-0.0104637	0.43986	-0.712314	0.480069	0.655134	0.0339155	0.386389	1.62478	0.107923	0.283829
BROX	-0.0291135	0.00875749	-3.32441	0.000886071	0.00603093	-0.0222451	0.204372	-2.10593	0.04101	0.13041	-0.0442139	0.193353	-2.82295	0.00592887	0.051283
BRPF1	-0.00182372	0.00299442	-0.609038	0.542499	0.67352	-0.00326378	0.0538329	-0.967618	0.338578	0.523584	0.00353273	0.0537289	0.543057	0.588516	0.761493
BRPF3	-0.0401605	0.00835482	-4.80687	1.53314e-06	4.73548e-05	-0.0443171	0.249065	-4.70621	2.57368e-05	0.00110921	-0.0247859	0.242805	-1.36859	0.174744	0.375551
BRSK1	-0.0326181	0.0213144	-1.53034	0.125933	0.235362	-0.0735804	0.595839	-2.22655	0.0312267	0.108974	-0.00344038	0.460984	-0.123351	0.902121	0.949851
BRSK2	-0.0519939	0.019154	-2.71452	0.00663717	0.0268179	-0.0348721	0.729735	-1.45546	0.152712	0.309548	-0.0823131	0.712027	-2.58171	0.0115507	0.0756688
BRWD1	-0.0359752	0.0243434	-1.47782	0.139455	0.253787	-0.0174295	1.85877	-0.565784	0.574444	0.732297	-0.0668123	1.83809	-1.68194	0.0962633	0.266129
BRWD3	-0.0234333	0.0152605	-1.53556	0.124647	0.23372	0.00306762	0.585037	0.151288	0.880447	0.933794	-0.0580543	0.493688	-2.50495	0.0141615	0.0857605
BSDC1	0.0173214	0.0124384	1.39257	0.163751	0.287025	0.0284875	0.533106	1.86344	0.0691514	0.183873	-0.00454783	0.43477	-0.212569	0.832174	0.913716
BSG	0.0655575	0.0313866	2.08871	0.036734	0.0960404	0.100839	0.683101	2.45281	0.0183425	0.0767438	0.0162611	0.574652	0.33462	0.738779	0.862572
BSN	-0.158071	0.0301973	-5.2346	1.65338e-07	9.09834e-06	-0.198787	1.19877	-4.74562	2.26445e-05	0.00104255	-0.114016	1.16835	-2.61673	0.0105109	0.0718297
BTAF1	-0.048063	0.022736	-2.11396	0.0345185	0.0916791	-0.0411051	0.938879	-1.46254	0.150772	0.306693	-0.0612387	0.834644	-1.5834	0.117055	0.296904
BTBD1	-0.00442382	0.0157344	-0.281155	0.778591	0.858531	-0.01011	0.469981	-0.533805	0.59619	0.746999	0.00824368	0.439248	0.291621	0.771289	0.880646
BTBD10	-0.0387608	0.0212161	-1.82695	0.0677066	0.149946	-0.0577599	1.17901	-2.36013	0.0228149	0.0886512	0.0187068	1.09374	0.439505	0.661414	0.810101
BTBD11	0.0058619	0.00275569	2.1272	0.0334033	0.0895302	0.00916603	0.0499585	2.7576	0.00847616	0.0453447	-0.00140115	0.0300773	-0.284318	0.77686	0.884386
BTBD2	-0.00891153	0.0118101	-0.754569	0.450508	0.595455	-0.00520965	0.386636	-0.348215	0.729356	0.840574	-0.0150326	0.337156	-0.781395	0.436748	0.642803
BTBD3	0.0190457	0.0192209	0.990885	0.321742	0.470222	0.00803125	0.653156	0.330821	0.742366	0.848544	0.0375494	0.626212	1.19335	0.236065	0.449269
BTBD6	0.00050603	0.00928256	0.0545141	0.956526	0.973115	0.00257482	0.148142	0.197045	0.844722	0.915067	-0.00160141	0.0931595	-0.121423	0.903644	0.950702
BTBD7	-0.0372958	0.0185969	-2.00549	0.0449108	0.111419	-0.0596055	0.891575	-2.62542	0.0118929	0.0568147	0.00819929	0.679542	0.252902	0.800956	0.897929
BTBD8	0.0906849	0.0355644	2.54988	0.0107761	0.0384823	0.0466975	1.20373	1.03953	0.304293	0.48833	0.164559	1.2086	2.82673	0.00586966	0.0508851
BTBD9	0.0571398	0.0339879	1.68118	0.092728	0.189022	0.0870341	2.91635	2.09276	0.0422303	0.132974	-0.00298157	2.8907	-0.050554	0.9598	0.979896
BTC	-0.0159914	0.00679287	-2.35414	0.0185656	0.0579458	-0.0249546	0.131922	-2.62099	0.0120267	0.057326	-0.00669868	0.10184	-0.69098	0.491467	0.689853
BTD	-0.0101913	0.00524782	-1.94201	0.0521365	0.124558	-0.00591181	0.113269	-0.999761	0.322948	0.508515	-0.0260607	0.110302	-2.28864	0.024589	0.117336
BTF3	0.0130215	0.0178368	0.730033	0.46537	0.607663	0.011038	0.213862	0.515508	0.608893	0.756321	0.0175188	0.2019	0.543358	0.58845	0.761493
BTF3L4	-0.0183818	0.0118823	-1.54699	0.121867	0.229625	-0.024853	0.417298	-1.78365	0.08145	0.204528	-0.00113024	0.366803	-0.0496798	0.960494	0.980173
BTG1	0.0536963	0.016408	3.27257	0.00106575	0.00686114	0.0711874	0.198685	3.8107	0.00044336	0.00652736	-0.0053464	0.21329	-0.155772	0.876622	0.93692
BTG2	-0.00940723	0.00364759	-2.57903	0.00990788	0.0359371	-0.00921166	0.0382064	-2.47027	0.0174908	0.0746114	-0.0137393	0.0576715	-0.782841	0.43618	0.642353
BTG3	0.00235592	0.00715073	0.329466	0.741804	0.83105	-0.00286058	0.085178	-0.336654	0.738014	0.845914	0.0150169	0.100927	1.1344	0.259826	0.476217
BTN2A1	-0.000901031	0.00563219	-0.159979	0.872898	0.921375	-0.00240565	0.124825	-0.373109	0.710877	0.828333	0.00394475	0.122755	0.340922	0.734006	0.859121
BTNL9	-0.0339686	0.0169823	-2.00024	0.0454746	0.112506	0.0127331	0.149922	0.450289	0.654902	0.790644	-0.0603142	0.0625659	-2.8398	0.00581864	0.0506709
BTRC	-0.009133	0.0242502	-0.376616	0.706459	0.805192	-0.0161407	1.61232	-0.568403	0.57268	0.730613	0.00974558	1.55354	0.209096	0.834875	0.915247
BUB3	0.00780094	0.00754883	1.0334	0.301418	0.449444	0.0166773	0.155609	1.69378	0.0974482	0.230147	-0.0048562	0.131114	-0.413026	0.680631	0.823237
BUD13	-0.0204459	0.00599334	-3.41143	0.000646238	0.00475361	-0.0204097	0.108137	-2.92585	0.00543818	0.0336783	-0.0205477	0.095553	-1.75424	0.0830056	0.242042
BUD31	-0.000318229	0.00430967	-0.0738408	0.941137	0.964336	-0.00276182	0.0778404	-0.529164	0.599378	0.749425	0.00491843	0.0598169	0.643738	0.521484	0.711484
BVES-AS1	-0.00353197	0.00553498	-0.638118	0.523397	0.65802	-0.0046037	0.05425	-0.518151	0.60711	0.755032	-0.00285226	0.0456832	-0.403104	0.687887	0.827871
BZW1	-0.00498311	0.00563245	-0.884715	0.376311	0.524565	-0.0026708	0.106967	-0.423595	0.673946	0.804059	-0.014119	0.133975	-1.12658	0.263101	0.480543
BZW2	0.0651578	0.0204633	3.18412	0.00145194	0.00865325	0.086846	0.782043	3.51902	0.00102775	0.0109766	0.0174354	0.71151	0.476271	0.635107	0.793236
C10orf67	-0.0244828	0.00735128	-3.33041	0.000867172	0.00593663	-0.016889	0.183317	-1.95731	0.0567394	0.161846	-0.0445865	0.185844	-3.17578	0.00208456	0.0283069
C10orf88	-0.00463356	0.00503842	-0.919646	0.357758	0.506903	-0.00579924	0.124912	-1.06636	0.292137	0.476289	0.00242883	0.140589	0.181444	0.856453	0.925929
C10orf90	0.00250193	0.00255259	0.980155	0.32701	0.475905	0.00512544	0.0394351	1.59545	0.117844	0.260982	-0.00199093	0.0235505	-0.473573	0.637023	0.794371
C11orf1	0.000243846	0.0035901	0.0679218	0.945848	0.96753	0.00158948	0.0490179	0.341649	0.734258	0.843458	-0.00173698	0.0396825	-0.307723	0.759048	0.874284
C11orf24	-0.00728407	0.00253215	-2.87664	0.00401939	0.018517	-0.00887891	0.0482889	-3.01659	0.00425654	0.0282693	-0.00274251	0.0344252	-0.552154	0.582296	0.75675
C11orf49	-0.113487	0.0261274	-4.34359	1.40174e-05	0.000262537	-0.0694391	1.62199	-2.20009	0.0331518	0.113613	-0.209396	1.47573	-4.4961	2.18064e-05	0.0033359
C11orf58	-0.0473833	0.0246621	-1.9213	0.0546943	0.1287	-0.0253382	0.850855	-0.818452	0.417554	0.601129	-0.0856685	0.731272	-2.0998	0.0387201	0.152765
C11orf65	-0.0182405	0.00595446	-3.06333	0.00218891	0.0116246	-0.0159834	0.0663006	-2.3834	0.0216065	0.0854653	-0.0266496	0.101839	-2.05881	0.0425833	0.161554
C11orf68	0.0407825	0.0093766	4.34939	1.36518e-05	0.00026033	0.0420467	0.140309	3.12176	0.00323226	0.0233304	0.0395936	0.0924572	3.03131	0.00323027	0.0355176
C11orf71	-0.00383427	0.00335792	-1.14186	0.253513	0.396427	-0.00153533	0.0522745	-0.396015	0.694027	0.817885	-0.0107375	0.041807	-1.59828	0.113704	0.29214
C11orf74	0.0225456	0.00899456	2.50658	0.0121905	0.042279	0.00493363	0.261236	0.428721	0.670239	0.801209	0.0501979	0.24415	3.48122	0.000791507	0.0168137
C11orf80	-0.00887316	0.0262608	-0.337885	0.73545	0.826877	0.0204082	1.39689	0.663984	0.5102	0.680896	-0.0880424	1.31156	-1.74206	0.0851268	0.245993
C11orf87	0.0232937	0.0270009	0.862701	0.388302	0.535837	-0.0193538	0.731984	-0.528092	0.600127	0.749958	0.0739269	0.58702	1.85129	0.0676112	0.213932
C11orf95	-0.00960899	0.00410197	-2.34253	0.0191533	0.0593208	-0.0133393	0.0735627	-2.79057	0.00777873	0.042969	0.000811099	0.0667164	0.101525	0.919374	0.958784
C12orf10	-0.000341857	0.00520035	-0.0657374	0.947587	0.968167	-0.00268234	0.0960533	-0.45995	0.64784	0.784824	0.00874413	0.0689489	0.760993	0.448812	0.654526
C12orf29	0.0416988	0.0125721	3.31676	0.000910669	0.00614354	0.02374	0.229302	1.5677	0.124188	0.26995	0.081534	0.263778	3.61515	0.000508633	0.0136138
C12orf4	0.0131272	0.0148533	0.883789	0.37681	0.524988	0.000395023	0.47749	0.0205168	0.983725	0.99041	0.0318435	0.394772	1.36411	0.176146	0.377651
C12orf40	-0.0643032	0.0306226	-2.09986	0.035741	0.0941256	-0.0246677	0.295303	-0.701195	0.487108	0.661849	-0.188256	0.546283	-3.02603	0.00337784	0.0364126
C12orf42	-0.0106696	0.00381702	-2.79527	0.00518557	0.0223946	-0.00919077	0.0437641	-2.00978	0.0506752	0.150116	-0.0140664	0.0338831	-2.02957	0.0455385	0.168082
C12orf43	0.0150778	0.00631481	2.38769	0.0169546	0.0541916	0.0111062	0.163485	1.54169	0.130384	0.278712	0.028254	0.13346	2.15327	0.0341392	0.141402
C12orf45	-0.01061	0.0118474	-0.895553	0.370492	0.519335	-0.0254087	0.28226	-1.76499	0.0845766	0.210051	0.0204475	0.271484	0.980457	0.329652	0.546292
C12orf49	-0.0229294	0.00522171	-4.39117	1.1274e-05	0.00022382	-0.0236261	0.119122	-4.01965	0.000227432	0.00418567	-0.0203203	0.0926671	-1.78648	0.0775981	0.232553
C12orf57	0.00915957	0.00598437	1.53058	0.125873	0.235362	0.00869477	0.0835448	1.24138	0.221111	0.396702	0.0104163	0.0639827	0.904419	0.368411	0.584706
C12orf60	-0.0168503	0.00412864	-4.08133	4.4779e-05	0.000642815	-0.0217167	0.0635606	-5.05331	8.26422e-06	0.00065863	0.0414428	0.0525233	2.78628	0.00672487	0.055509
C12orf65	-0.0315041	0.0126659	-2.48732	0.0128709	0.043954	-0.0316545	0.307045	-1.92571	0.0606845	0.169022	-0.0312842	0.296134	-1.57436	0.119131	0.300074
C12orf66	-0.00192156	0.00409226	-0.469559	0.63867	0.754573	-0.00140936	0.0759792	-0.319475	0.750894	0.854447	-0.00508117	0.0926111	-0.463743	0.644021	0.799732
C12orf73	0.0159477	0.00663832	2.40237	0.016289	0.0525505	0.0162289	0.122929	1.94763	0.0579229	0.164149	0.0154592	0.107451	1.40757	0.162918	0.360321
C12orf75	-0.00604491	0.00378316	-1.59785	0.110077	0.213754	-0.00577095	0.0503028	-1.21974	0.229126	0.405169	-0.00653062	0.047008	-1.03665	0.302849	0.520059
C12orf76	-0.0147189	0.0146907	-1.00192	0.316381	0.465153	-0.0359929	0.439428	-2.06204	0.0452013	0.139339	0.0369491	0.365521	1.35831	0.177972	0.379874
C14orf132	0.0306648	0.0245612	1.24851	0.211845	0.348405	0.00263052	0.752714	0.0823983	0.934707	0.963429	0.071326	0.629529	1.85515	0.0670521	0.212931
C14orf28	0.00119493	0.00287813	0.415177	0.678012	0.783354	-0.00075626	0.0474836	-0.251589	0.802542	0.889183	0.0226872	0.0604156	2.2741	0.0254932	0.11961
C15orf40	-0.00357446	0.0101561	-0.351952	0.724874	0.819151	-0.0035774	0.225286	-0.288965	0.773979	0.871339	-0.00356842	0.253536	-0.200923	0.841241	0.918725
C15orf41	-0.0161402	0.0162158	-0.995339	0.319571	0.468353	-0.0328249	0.602113	-1.61206	0.114173	0.256131	0.0127879	0.564764	0.476952	0.634624	0.792889
C15orf53	-0.0126315	0.0082954	-1.52271	0.127831	0.238069	-0.00437364	0.0818027	-0.457409	0.649721	0.786232	-0.0377602	0.135466	-2.26383	0.0261571	0.121102
C15orf59	-0.00109543	0.00388748	-0.281784	0.778109	0.858163	0.00149644	0.0610966	0.33037	0.742704	0.848679	-0.00834277	0.0439954	-1.10146	0.273816	0.49083
C15orf61	0.014149	0.00993801	1.42372	0.154526	0.274518	0.0131298	0.166834	1.16024	0.252273	0.433045	0.0175849	0.177819	0.846344	0.399762	0.611226
C16orf45	0.0449301	0.0225469	1.99274	0.0462897	0.113959	0.0382869	1.06809	1.37372	0.176558	0.340903	0.0575112	0.935854	1.49944	0.137476	0.324425
C16orf58	-0.0231933	0.00902025	-2.57125	0.0101334	0.0366284	-0.033346	0.23963	-2.88682	0.00603534	0.0362874	-0.00732656	0.161555	-0.507367	0.613215	0.77951
C16orf70	-0.0125216	0.00995178	-1.25823	0.208309	0.344135	-0.00106946	0.347697	-0.0906988	0.928148	0.959139	-0.0408783	0.249118	-2.20316	0.0302974	0.132643
C16orf72	-0.00168368	0.0144102	-0.11684	0.906987	0.943992	-0.0131947	0.403165	-0.764118	0.448917	0.628887	0.0247208	0.438853	0.945237	0.347226	0.564749
C16orf87	-0.0273485	0.0160268	-1.70642	0.0879304	0.181613	-0.0277438	0.476903	-1.6008	0.116651	0.259384	-0.0250148	0.443786	-0.59405	0.554135	0.735537
C16orf91	-0.0063968	0.00568394	-1.12542	0.260412	0.403991	-0.00892626	0.0627674	-1.28483	0.20573	0.377248	-0.00127629	0.0441348	-0.129117	0.897581	0.947342
C16orf95	-0.0193034	0.0120718	-1.59904	0.109811	0.213346	-0.0286405	0.320004	-2.11526	0.0401645	0.128821	0.0168843	0.305504	0.633423	0.528164	0.716578
C17orf100	-0.00825023	0.00684185	-1.20585	0.227876	0.367015	-0.0150491	0.131497	-1.95039	0.0575837	0.163498	0.0167599	0.124401	1.13251	0.260614	0.477207
C17orf51	-0.00318317	0.0175026	-0.181868	0.855686	0.910526	-0.00309801	0.542553	-0.150148	0.881341	0.934126	-0.00340171	0.617457	-0.102918	0.918271	0.958755
C17orf58	0.00248191	0.00411058	0.603787	0.545986	0.675743	0.000450638	0.0535091	0.0958584	0.924073	0.956777	0.00907811	0.0504782	1.07161	0.28694	0.503474
C17orf67	0.00813993	0.00756904	1.07542	0.282185	0.427808	0.0265385	0.144314	2.56641	0.0137933	0.063177	-0.0130942	0.135646	-1.1787	0.241817	0.456658
C17orf75	-0.0066054	0.00731279	-0.903266	0.366385	0.515078	-0.0100773	0.162327	-1.24922	0.218255	0.393166	0.00940461	0.165689	0.542906	0.58862	0.761542
C17orf80	-0.00984919	0.0068782	-1.43194	0.15216	0.271059	-0.0116041	0.192284	-1.45009	0.154197	0.311518	-0.00488588	0.185009	-0.36305	0.717472	0.848216
C17orf97	0.0143194	0.00608689	2.3525	0.0186477	0.0580865	0.0159603	0.10377	2.26445	0.0285778	0.102848	0.00950463	0.11934	0.787243	0.433336	0.639871
C18orf21	-0.00472529	0.00380576	-1.24161	0.214379	0.351548	-0.00688361	0.0596376	-1.6156	0.113402	0.254861	0.00379307	0.0614889	0.448114	0.655215	0.806268
C18orf25	-0.0973014	0.0162525	-5.98686	2.13925e-09	4.19004e-07	-0.103033	0.660331	-5.10434	6.98323e-06	0.000614912	-0.0867364	0.613773	-3.16505	0.00215442	0.0288844
C18orf32	0.00172296	0.00400576	0.430121	0.667108	0.774566	0.00400631	0.0605991	0.829199	0.411513	0.595547	-0.00329766	0.0433091	-0.460287	0.64649	0.80051
C19orf12	-0.0749139	0.0152957	-4.89772	9.69527e-07	3.41581e-05	-0.0766323	0.487352	-3.57275	0.000877659	0.00988521	-0.0731358	0.417635	-3.35205	0.00120039	0.0213084
C19orf24	0.0103823	0.00430443	2.41201	0.0158649	0.0515131	0.00206342	0.051857	0.411	0.683088	0.810198	0.033466	0.0394893	4.00164	0.000134482	0.00709199
C19orf25	-0.0145644	0.0128115	-1.13682	0.255614	0.398849	-0.0367803	0.27047	-1.94122	0.0587419	0.165581	0.0041494	0.233844	0.238615	0.81198	0.903974
C19orf44	-0.0113721	0.00568487	-2.00041	0.0454558	0.112505	-0.0154044	0.107219	-2.34668	0.0235567	0.0906195	0.000724362	0.0976143	0.063711	0.94935	0.973796
C19orf47	-0.00598639	0.00329246	-1.81821	0.0690315	0.15204	-0.00452009	0.0687291	-1.21032	0.232684	0.409544	-0.011102	0.0641204	-1.59154	0.115213	0.294103
C19orf53	0.00632719	0.00972407	0.650673	0.515257	0.650887	0.00749048	0.131009	0.670863	0.505882	0.677037	0.00267392	0.118338	0.135137	0.892846	0.945015
C19orf57	0.000843143	0.00360471	0.233901	0.815062	0.882742	-0.00333833	0.0545328	-0.781727	0.438604	0.619576	0.0112066	0.0529116	1.66691	0.099225	0.270672
C19orf66	-0.05454	0.0167777	-3.25075	0.00115102	0.00727639	-0.0475696	0.413842	-1.96051	0.0563521	0.161036	-0.0609262	0.278282	-2.62334	0.0103245	0.0711893
C19orf70	-0.00492006	0.00957863	-0.513649	0.607497	0.729129	-0.00372508	0.169525	-0.324153	0.747374	0.851909	-0.00763995	0.114808	-0.440665	0.660625	0.809993
C1D	0.0110709	0.0132786	0.833741	0.404427	0.551192	-0.0106306	0.436841	-0.636644	0.527689	0.694234	0.0484033	0.405684	2.21012	0.0297924	0.131355
C1GALT1	0.0611676	0.0220125	2.77877	0.00545649	0.0231991	0.0370294	0.641086	1.35834	0.181351	0.347372	0.106396	0.585207	2.85124	0.00546869	0.0484761
C1orf109	-0.00736614	0.00687843	-1.0709	0.284213	0.430172	-0.0165626	0.123567	-1.74185	0.0885936	0.216446	0.00272899	0.0914049	0.27393	0.784805	0.889683
C1orf112	-0.0816278	0.0160549	-5.08429	3.6901e-07	1.70571e-05	-0.0797038	0.269523	-3.90926	0.000322352	0.00541996	-0.0847681	0.252688	-3.2544	0.00163938	0.0246996
C1orf115	0.0353025	0.0204745	1.72422	0.0846685	0.176548	0.0184064	0.38142	0.725946	0.471781	0.648187	0.0669681	0.379669	1.9293	0.0571119	0.193431
C1orf122	0.00534811	0.0121414	0.440484	0.659587	0.769918	-0.000871705	0.206284	-0.0468641	0.962841	0.978645	0.00996555	0.112685	0.621813	0.535775	0.721189
C1orf123	0.00633492	0.00656842	0.964452	0.334819	0.484434	0.0118692	0.135322	1.46751	0.149421	0.304929	-0.00438626	0.109196	-0.38964	0.69778	0.834736
C1orf131	-0.00968854	0.00805791	-1.20236	0.229223	0.368465	-0.0127595	0.150996	-1.32654	0.191574	0.360055	-0.00246085	0.14294	-0.166767	0.867951	0.933635
C1orf159	-0.0213666	0.0179125	-1.19283	0.232935	0.372965	-0.0383183	0.638339	-1.75081	0.0870204	0.214005	0.0130271	0.578197	0.417874	0.677096	0.821416
C1orf162	0.00795312	0.00316617	2.5119	0.0120082	0.0417846	0.00632548	0.0489843	1.75651	0.0860312	0.212385	0.0134958	0.0312682	2.03083	0.0454073	0.167805
C1orf174	-0.00179717	0.00401288	-0.447851	0.654261	0.766488	0.000283578	0.0538407	0.0612261	0.951459	0.971982	-0.00806116	0.0475441	-1.0031	0.318667	0.535637
C1orf198	0.000824354	0.00236615	0.348394	0.727544	0.821125	0.000110927	0.0398364	0.0415893	0.967016	0.980681	0.00346027	0.0339212	0.674936	0.501554	0.69687
C1orf21	-0.092457	0.0254925	-3.62683	0.000286917	0.00259032	-0.0974706	1.39995	-3.26923	0.00211043	0.0177111	-0.0788267	1.33197	-1.60351	0.112544	0.290369
C1orf216	0.0145732	0.0136516	1.06751	0.285742	0.431693	0.0063816	0.247782	0.375175	0.709351	0.827607	0.0294	0.186719	1.28473	0.202466	0.409961
C1orf35	-0.0301731	0.0104125	-2.89777	0.00375821	0.0175901	-0.0232905	0.2465	-1.79101	0.0802421	0.202738	-0.0424695	0.189042	-2.44335	0.0166274	0.0938055
C1orf43	0.0172035	0.014521	1.18473	0.236122	0.376612	-0.00246891	0.329773	-0.133157	0.894682	0.94076	0.0484107	0.253312	2.07302	0.0412087	0.158683
C1orf52	-0.0305848	0.0161248	-1.89675	0.0578606	0.134211	-0.0249316	0.387581	-1.40895	0.165951	0.32709	-0.05826	0.367318	-1.48804	0.140665	0.328522
C1orf54	-0.00399782	0.00363652	-1.09935	0.271615	0.41656	-0.000555142	0.0634476	-0.119029	0.9058	0.946304	-0.00933643	0.0427226	-1.60755	0.111655	0.288967
C1orf56	-0.0262329	0.0117785	-2.22719	0.0259348	0.074147	-0.0231073	0.0995927	-1.67164	0.102145	0.237599	-0.0345169	0.168193	-1.53382	0.128946	0.313177
C1orf61	-0.0489352	0.014416	-3.3945	0.000687533	0.00498658	-0.063332	0.360741	-3.64405	0.000710656	0.00868113	-0.0171828	0.38296	-0.665731	0.507391	0.700915
C1QBP	0.0132868	0.0118839	1.11806	0.263543	0.407588	0.00712551	0.14599	0.503351	0.617328	0.763165	0.0279926	0.141352	1.27994	0.20429	0.411858
C1QL1	0.00452636	0.00186517	2.42678	0.0152334	0.0499679	0.00343392	0.0127559	1.81879	0.075824	0.194803	0.0488233	0.00779774	4.06098	0.000119022	0.00656117
C1QL3	0.00459572	0.00820599	0.560044	0.575449	0.70117	-0.00264784	0.120748	-0.294645	0.769665	0.868398	0.0409436	0.206096	2.0339	0.0450895	0.167219
C1QTNF3-AMACR	-0.00983328	0.0128231	-0.766838	0.443178	0.587668	-0.0201207	0.419772	-1.3199	0.193765	0.362439	0.0150613	0.372333	0.635126	0.527058	0.715708
C1QTNF4	0.0480281	0.0182483	2.63193	0.00849024	0.0319068	0.0504046	0.259159	2.40474	0.020566	0.0828664	0.0405865	0.189178	1.09424	0.277338	0.493378
C1QTNF6	-0.00144994	0.00307563	-0.471427	0.637336	0.753304	-0.0058036	0.0453021	-1.46844	0.149172	0.304671	0.00523503	0.0380268	1.06894	0.288131	0.505028
C1RL	-0.00506017	0.00671359	-0.753721	0.451017	0.595788	-0.0148856	0.128715	-1.92976	0.0601662	0.168389	0.0256323	0.11979	1.88011	0.0635285	0.205958
C1S	0.0082593	0.00712714	1.15885	0.246517	0.388325	0.0165914	0.143767	1.94615	0.0581068	0.164418	-0.011081	0.14627	-0.853133	0.395991	0.608519
C2	-0.00210792	0.00934541	-0.225557	0.821546	0.887187	0.00784396	0.149599	0.708243	0.482567	0.657379	-0.0267133	0.152626	-1.53395	0.128767	0.31303
C20orf194	-0.126783	0.035882	-3.53332	0.00041037	0.0034228	-0.0948254	2.15708	-1.9167	0.0618515	0.170953	-0.162251	2.04526	-3.11303	0.00252522	0.0314116
C20orf27	-0.00965375	0.00546961	-1.76498	0.0775669	0.165503	-0.00893599	0.0922103	-1.39667	0.16959	0.331492	-0.0116025	0.064827	-1.10056	0.274223	0.491035
C20orf96	0.00377545	0.00583376	0.647172	0.517521	0.652961	-0.00381171	0.0954368	-0.615851	0.541198	0.704872	0.0641732	0.0865147	3.67484	0.0004344	0.0125813
C21orf2	-0.0100231	0.00903182	-1.10976	0.267104	0.411171	-0.0153405	0.167675	-1.41485	0.164221	0.325266	0.00203071	0.124497	0.124396	0.901301	0.94943
C21orf58	-0.0066495	0.00553222	-1.20196	0.229379	0.368599	-0.00100176	0.0826524	-0.158709	0.874631	0.930942	-0.0253672	0.0938501	-2.20762	0.0299732	0.131992
C21orf62-AS1	0.0165782	0.00666086	2.48889	0.0128141	0.0438236	0.0220309	0.147177	2.76549	0.00830427	0.0448221	0.00390953	0.126493	0.321963	0.748273	0.867916
C21orf91	-0.00156162	0.0030472	-0.512478	0.608317	0.729753	0.000508351	0.0386597	0.147346	0.883539	0.935255	-0.00890498	0.033903	-1.37039	0.174186	0.374702
C22orf46	-0.0125808	0.00498709	-2.52268	0.0116465	0.0408583	-0.0116863	0.0717514	-1.88122	0.0666366	0.179754	-0.0142025	0.0596989	-1.69801	0.0931763	0.261536
C2CD2	0.0415841	0.0167717	2.47943	0.0131593	0.0446473	0.0489777	0.534334	2.34632	0.0235766	0.0906356	0.0281184	0.476428	0.998142	0.321053	0.538318
C2CD2L	-0.00977562	0.00950491	-1.02848	0.303724	0.451657	-0.00963272	0.29318	-0.825176	0.413769	0.597539	-0.0100567	0.195396	-0.61425	0.540696	0.725364
C2CD3	-0.0479725	0.015388	-3.11752	0.00182381	0.010286	-0.0773413	0.591978	-4.17079	0.000142127	0.00310426	0.0169771	0.495535	0.615636	0.539785	0.724983
C2CD4C	-0.00333362	0.00753997	-0.442126	0.658398	0.768996	-0.00425113	0.191703	-0.460859	0.647193	0.784534	-0.00148639	0.131665	-0.113564	0.909852	0.953958
C2CD5	-0.0973437	0.031058	-3.13426	0.0017229	0.00985661	-0.101585	1.84514	-2.62756	0.0118287	0.0566484	-0.0896256	1.73892	-1.71855	0.0893474	0.254812
C2orf42	-0.0116736	0.00731574	-1.59568	0.11056	0.214439	-0.0150984	0.204088	-1.83663	0.0730949	0.190717	0.00136295	0.178117	0.0849783	0.932479	0.965481
C2orf49	0.0102513	0.00786179	1.30394	0.192255	0.324194	0.00950019	0.128988	1.06947	0.29075	0.474496	0.0129658	0.182274	0.767773	0.444756	0.650882
C2orf68	-0.00349309	0.00283402	-1.23256	0.217741	0.354796	-0.00656317	0.0337616	-1.94298	0.0585003	0.165167	0.00380538	0.0374308	0.730653	0.467007	0.669248
C2orf69	0.0396691	0.0134636	2.9464	0.003215	0.015663	0.0325428	0.297903	1.80891	0.0773715	0.197726	0.0487418	0.24863	2.40121	0.0185288	0.0995408
C2orf72	-0.0747762	0.0277568	-2.69398	0.00706043	0.0279611	-0.0870967	0.704507	-2.30036	0.0263217	0.0973045	-0.0604613	0.612088	-1.48148	0.142189	0.331025
C2orf73	-0.00563715	0.00348697	-1.61663	0.105957	0.207885	-0.0100315	0.0626106	-2.55725	0.0141121	0.0642296	0.0109088	0.0574498	1.43313	0.1555	0.3509
C2orf74	0.00438442	0.0121285	0.361496	0.717729	0.81393	0.00644019	0.208634	0.376947	0.708066	0.826924	0.00229597	0.223164	0.133329	0.894249	0.945852
C2orf76	0.00674873	0.00712283	0.947479	0.343395	0.492341	-0.00137386	0.166928	-0.161128	0.872737	0.929697	0.0255095	0.150593	1.96859	0.0522697	0.183317
C2orf80	0.0105202	0.0180862	0.581669	0.56079	0.68795	0.0178668	0.426338	0.755065	0.454274	0.633217	0.000197665	0.37963	0.00704724	0.994394	0.996489
C2orf88	0.0649165	0.0179728	3.61193	0.000303932	0.00269137	0.0722446	0.255551	2.94032	0.00530536	0.0331998	0.0564829	0.294784	2.14286	0.0349919	0.143399
C3orf14	0.0251214	0.0125077	2.00847	0.0445929	0.110844	0.00580393	0.312497	0.350944	0.727322	0.838868	0.0509367	0.234024	2.6643	0.00923434	0.0665287
C3orf18	-0.00146742	0.0042005	-0.349345	0.72683	0.82056	-0.00890896	0.0884078	-1.75143	0.0869116	0.213828	0.0144862	0.066045	1.94501	0.0550904	0.188797
C3orf20	-0.0111042	0.00560488	-1.98116	0.047573	0.116513	-0.0114382	0.112597	-1.61631	0.113248	0.254777	-0.010542	0.0916268	-1.14827	0.25409	0.4697
C3orf38	-0.00102809	0.0155764	-0.0660033	0.947375	0.968167	0.031276	0.388985	1.59614	0.117689	0.260839	-0.0564843	0.356331	-2.20009	0.0305222	0.1332
C3orf58	-0.0612986	0.0292226	-2.09764	0.0359367	0.0944903	-0.117045	0.704538	-2.77534	0.00815649	0.0442518	-0.00981207	0.69869	-0.242095	0.809292	0.90211
C3orf62	0.00114725	0.00685136	0.167449	0.867017	0.91785	-0.000261076	0.218477	-0.0327318	0.974038	0.985228	0.00511077	0.187388	0.381944	0.703459	0.838217
C3orf67	-0.00946995	0.00909004	-1.04179	0.297507	0.444587	-0.00434734	0.175474	-0.406842	0.686117	0.812113	-0.0228848	0.204908	-1.32343	0.189251	0.394478
C3orf67-AS1	-0.0192277	0.0284005	-0.67702	0.498393	0.636246	-0.0984512	0.462887	-2.67125	0.0106964	0.0530757	0.0965834	0.444174	2.16744	0.0331826	0.139045
C3orf70	-0.0421187	0.0134159	-3.13946	0.00169258	0.00972141	-0.0430443	0.361087	-2.74265	0.00881125	0.0465157	-0.0396071	0.336862	-1.532	0.129247	0.313711
C3orf80	0.00492712	0.0109656	0.449325	0.653197	0.765552	-0.0191271	0.155508	-1.2086	0.23355	0.410792	0.0271396	0.118979	1.78457	0.0779279	0.232997
C4orf19	0.00133482	0.00230548	0.578977	0.562605	0.689664	0.00213745	0.036445	0.850717	0.39958	0.58317	-0.00294165	0.0383761	-0.507219	0.613318	0.77951
C4orf3	0.0205195	0.0163776	1.2529	0.210243	0.346515	0.0131161	0.235967	0.688087	0.495097	0.668079	0.0413958	0.231466	1.29325	0.199707	0.407238
C4orf33	-0.00180976	0.00491519	-0.368198	0.712726	0.810204	0.000219289	0.0899856	0.0371098	0.970567	0.983072	-0.0063657	0.073149	-0.718911	0.474174	0.675737
C4orf45	-0.0125181	0.0122901	-1.01855	0.308414	0.456577	-0.0205254	0.281182	-1.44202	0.156448	0.31453	0.0109425	0.349454	0.449127	0.654487	0.80569
C4orf47	0.0342416	0.0202595	1.69016	0.090998	0.186449	0.0218533	0.477345	0.704896	0.484676	0.659086	0.0434751	0.374379	1.62433	0.10802	0.283829
C4orf48	0.0313938	0.0105914	2.96408	0.00303592	0.0149608	0.0385876	0.115442	3.47019	0.00120256	0.0121263	-0.0389645	0.119244	-1.12046	0.266146	0.483887
C4orf50	-0.0729493	0.018327	-3.98042	6.87933e-05	0.000877457	-0.092923	0.664153	-3.87155	0.000358283	0.00572345	-0.0450186	0.583064	-1.58614	0.116434	0.296056
C5	-0.00869553	0.00384576	-2.26107	0.0237551	0.0694093	-0.00926342	0.0701586	-2.11566	0.0401288	0.128778	-0.00677853	0.0658479	-0.842623	0.401811	0.613312
C5AR1	-0.00353923	0.0075016	-0.471797	0.637072	0.753069	-0.00374064	0.113103	-0.401815	0.689792	0.814638	-0.00316628	0.103061	-0.249943	0.803236	0.899525
C5orf15	-0.014601	0.00777606	-1.87768	0.060425	0.138381	-0.00745411	0.169756	-0.824031	0.414412	0.59817	-0.0348313	0.149593	-2.28862	0.0245903	0.117336
C5orf17	0.0590155	0.0209453	2.8176	0.00483841	0.0213	0.103119	0.105436	1.51024	0.139391	0.292183	0.0544343	0.0870847	2.47358	0.0156289	0.0904693
C5orf22	-0.00830166	0.007589	-1.09391	0.273996	0.418947	-0.0129985	0.232033	-1.44611	0.155305	0.31307	0.00335697	0.200497	0.237047	0.813193	0.904715
C5orf24	0.0391539	0.01391	2.8148	0.00488073	0.0214129	0.0455409	0.292487	2.23707	0.0304739	0.107244	0.0335604	0.219292	1.76161	0.0817428	0.239835
C5orf30	-0.0195791	0.0167193	-1.17105	0.241579	0.38291	-0.012041	0.487184	-0.573223	0.569442	0.727364	-0.0326097	0.395657	-1.18075	0.241007	0.455662
C5orf34	0.00629587	0.00589473	1.06805	0.285498	0.431552	0.0141379	0.122186	2.00144	0.0515991	0.151918	-0.0116902	0.101629	-1.09276	0.277594	0.493671
C5orf51	0.0205293	0.00869409	2.36129	0.0182112	0.0571867	0.0177976	0.189302	1.76029	0.0853802	0.211397	0.0282809	0.167619	1.66049	0.100511	0.273168
C5orf66	-0.00786167	0.00560229	-1.40329	0.160529	0.282742	-0.00352311	0.0664949	-0.555574	0.581349	0.736308	-0.0232874	0.101432	-1.94755	0.0547809	0.188295
C6orf10	-0.00997131	0.00626997	-1.59033	0.111761	0.21626	-0.00637117	0.0494624	-0.944427	0.3503	0.535924	-0.0328105	0.104614	-1.931	0.0569933	0.193255
C6orf106	-0.0301171	0.0154465	-1.94977	0.0512038	0.122915	-0.0314992	0.604122	-1.66895	0.102302	0.237798	-0.0273135	0.513262	-1.0161	0.312476	0.529701
C6orf120	-0.00217182	0.00473634	-0.458543	0.646562	0.76076	-0.00220092	0.0542879	-0.403015	0.688909	0.813845	-0.00208347	0.0520783	-0.218986	0.827191	0.91127
C6orf136	-0.00769785	0.0096543	-0.797349	0.425248	0.572317	-0.00727527	0.243496	-0.562145	0.576899	0.733727	-0.00822802	0.163004	-0.567594	0.571812	0.748596
C6orf203	0.00825635	0.00729124	1.13237	0.257481	0.400788	-0.00402894	0.185945	-0.441402	0.661105	0.794482	0.0299177	0.158079	2.46843	0.0155802	0.0903438
C6orf48	-0.0087146	0.00350763	-2.48447	0.0129745	0.044163	-0.00853693	0.0577159	-2.14474	0.0375927	0.123555	-0.00933207	0.0489311	-1.25762	0.211984	0.421344
C6orf62	-0.0267482	0.0187119	-1.42948	0.152868	0.272152	-0.0630235	0.620684	-2.60058	0.0126617	0.0592623	0.0268043	0.486913	0.910307	0.365243	0.582332
C6orf89	0.0201509	0.0161365	1.24878	0.211745	0.348405	0.0126382	0.614661	0.628385	0.533033	0.698065	0.0337246	0.52922	1.24748	0.215657	0.425779
C6orf99	-0.0336291	0.0151892	-2.21401	0.0268283	0.0759313	-0.0274167	0.122223	-1.52755	0.134238	0.284814	-0.0493059	0.220455	-1.72932	0.0875957	0.25118
C7orf26	-0.0320416	0.00829211	-3.86411	0.000111496	0.00125226	-0.0463218	0.185	-4.43482	6.1666e-05	0.00175963	-0.00770079	0.163061	-0.56471	0.573763	0.749622
C7orf43	-0.00433226	0.00321448	-1.34773	0.177744	0.305474	-0.0055694	0.0608317	-1.48978	0.143487	0.297531	-0.000823019	0.0316943	-0.130715	0.89631	0.946692
C7orf50	0.016149	0.0207464	0.778399	0.436334	0.581912	-0.0411473	0.67165	-1.50192	0.140335	0.293294	0.0931766	0.616866	2.93326	0.00431359	0.0418711
C8orf33	-0.013933	0.00723156	-1.92669	0.0540178	0.12768	-0.012208	0.0918952	-1.50525	0.139504	0.292207	-0.0206245	0.127581	-1.29116	0.200179	0.407768
C8orf34	-0.0667053	0.0146907	-4.54064	5.60849e-06	0.000129365	-0.0663999	0.302098	-3.79247	0.000455438	0.00664525	-0.0674318	0.356931	-2.49711	0.014456	0.0866182
C8orf37	-0.00237119	0.00563062	-0.421124	0.673665	0.779871	-0.00369169	0.108941	-0.556154	0.580952	0.73602	0.00101658	0.0992652	0.095615	0.924052	0.961407
C8orf37-AS1	-0.0767326	0.0152181	-5.0422	4.60208e-07	2.00185e-05	-0.0901461	0.250352	-4.76674	2.14378e-05	0.0010276	-0.0520889	0.279102	-2.03206	0.0452796	0.167651
C8orf59	-0.0191731	0.0121232	-1.58152	0.113759	0.218438	-0.0147125	0.204336	-0.964712	0.340034	0.525184	-0.0268307	0.183907	-1.34274	0.182942	0.386841
C8orf76	-0.00163758	0.00369469	-0.443226	0.657602	0.7683	-0.00428471	0.07209	-0.970962	0.336929	0.522105	0.00456855	0.0507554	0.676139	0.500793	0.696326
C9orf129	-0.00365251	0.00965601	-0.378263	0.705236	0.804288	-0.0158346	0.251478	-1.30964	0.197184	0.367347	0.0177992	0.234656	1.10937	0.27041	0.487722
C9orf147	-0.00904466	0.0035201	-2.56944	0.0101864	0.0367513	-0.00678471	0.0872134	-1.78873	0.0806154	0.20336	-0.0230738	0.0849612	-2.44155	0.0167048	0.0941161
C9orf153	0.0357684	0.00740808	4.82829	1.37707e-06	4.39599e-05	0.0426173	0.0918446	4.79652	1.95983e-05	0.00100306	0.0201493	0.0758627	1.5017	0.137045	0.323603
C9orf16	0.0239652	0.0254832	0.940428	0.346998	0.496092	0.0427885	0.411225	1.26012	0.214559	0.388384	-0.000307064	0.306241	-0.00796355	0.993666	0.996196
C9orf24	0.0109544	0.00754601	1.45168	0.146589	0.263656	0.0166778	0.163916	1.73712	0.0894347	0.217893	0.00170487	0.133587	0.139684	0.889241	0.943304
C9orf3	-0.140822	0.030158	-4.66948	3.01963e-06	7.91266e-05	-0.16541	1.74434	-4.17038	0.000142308	0.00310426	-0.107126	1.63377	-2.30714	0.0234861	0.114517
C9orf40	0.00638383	0.00464546	1.37421	0.169377	0.294786	0.00484294	0.0773216	0.865987	0.391243	0.574997	0.0098139	0.0594374	1.1762	0.242811	0.457274
C9orf41-AS1	-0.0191943	0.0111669	-1.71885	0.0856411	0.178055	-0.0128411	0.13005	-0.924055	0.360717	0.546876	-0.030775	0.142987	-1.6403	0.104742	0.27883
C9orf72	-0.0254381	0.0172486	-1.47479	0.140269	0.254873	-0.0284003	0.510021	-1.36877	0.17809	0.343446	-0.0188117	0.459873	-0.606177	0.546017	0.729285
C9orf78	0.00363432	0.0100036	0.3633	0.716381	0.812892	0.00695568	0.165823	0.66724	0.508139	0.679321	-0.035021	0.170607	-0.984746	0.327911	0.544993
C9orf84	-0.0072116	0.0142089	-0.507543	0.611774	0.732228	0.0164558	0.1185	1.00005	0.323103	0.50869	-0.0765844	0.224786	-2.71845	0.00802429	0.0612286
C9orf85	-0.034005	0.0113356	-2.99983	0.00270131	0.0136794	-0.0471229	0.391471	-3.54084	0.000964035	0.0105496	0.000666857	0.308421	0.0308213	0.975485	0.987689
CA1	-0.00141734	0.011576	-0.122437	0.902553	0.940902	0.0213625	0.089998	1.48125	0.14612	0.30087	-0.042675	0.12512	-2.19873	0.0307808	0.133572
CA10	-0.0338603	0.0392887	-0.861833	0.38878	0.536267	-0.0430572	2.98102	-0.874218	0.386795	0.571217	-0.0177679	2.57889	-0.272723	0.78573	0.889924
CA11	-0.0740699	0.0220949	-3.35235	0.000801299	0.00560521	-0.0886334	0.777374	-2.98805	0.00459939	0.0297988	-0.0559183	0.599341	-1.68857	0.0949781	0.263902
CA13	0.0327892	0.0100233	3.27128	0.00107062	0.00687836	0.0302401	0.233186	2.39541	0.0209692	0.0839801	0.0371369	0.220482	2.25247	0.0268774	0.123252
CA2	0.00559882	0.00188627	2.96819	0.00299556	0.0147935	0.00441108	0.0262598	2.07436	0.0439893	0.136871	0.00998304	0.0171985	2.44351	0.0166203	0.0938055
CA3	0.0900573	0.0159056	5.66197	1.49645e-08	1.7293e-06	0.0788431	0.372293	3.80335	0.0004407	0.00651245	0.10611	0.297129	4.27831	4.92591e-05	0.00398069
CA4	-0.00805632	0.0175279	-0.459628	0.645783	0.760101	-0.0130427	0.349706	-0.517597	0.607391	0.755301	-0.00338203	0.281922	-0.138623	0.890077	0.943472
CA5B	-0.0449703	0.0159603	-2.81764	0.00483778	0.0213	-0.0240872	0.556024	-1.28042	0.207175	0.379153	-0.0986167	0.506044	-3.27072	0.00155219	0.0238842
CA7	-0.00548678	0.00809172	-0.678074	0.497725	0.63571	-0.0258484	0.195696	-2.47383	0.0173394	0.0741302	0.0250208	0.152	1.95632	0.0537217	0.185958
CA8	0.0294734	0.00870571	3.38552	0.000710433	0.00508975	0.018708	0.0598654	1.63504	0.10963	0.249289	0.0442734	0.0444449	3.3001	0.0014688	0.0234225
CAAP1	-0.0270303	0.0115771	-2.33481	0.0195535	0.0602881	-0.0391017	0.376022	-2.8189	0.00722231	0.0406928	0.000681944	0.312445	0.032447	0.974192	0.987177
CAB39	0.0565559	0.021084	2.6824	0.00730956	0.0286725	0.0475937	1.01854	1.65941	0.104219	0.240918	0.0670935	0.919485	2.15734	0.0338109	0.140802
CAB39L	0.0262588	0.0184448	1.42365	0.154549	0.274518	0.0367837	0.538088	1.63448	0.109366	0.248885	0.0047221	0.510027	0.146682	0.883731	0.940888
CABIN1	-0.0139785	0.0223128	-0.626478	0.531002	0.664488	-0.0130505	0.922853	-0.443921	0.659297	0.793571	-0.0152395	0.872594	-0.444701	0.65767	0.80817
CABLES1	-0.0345232	0.0122901	-2.80902	0.00496931	0.0217191	-0.0244889	0.33366	-1.74821	0.0874736	0.214743	-0.0680738	0.354053	-2.65766	0.00940358	0.0671618
CABLES2	0.00089908	0.00433636	0.207335	0.835748	0.897075	-0.00703241	0.0936978	-1.33282	0.189522	0.357976	0.0174051	0.0740627	2.28665	0.0247102	0.117551
CABP1	-0.103423	0.0490552	-2.10831	0.0350044	0.092629	-0.212257	2.74421	-2.91649	0.00560765	0.0344785	-0.0128097	2.26837	-0.192896	0.847502	0.922171
CABYR	-0.025747	0.00793694	-3.24394	0.00117888	0.00740451	-0.0236839	0.164803	-2.4789	0.0171254	0.0735146	-0.0303413	0.157901	-2.12807	0.036236	0.146979
CACFD1	0.00661175	0.00383974	1.72193	0.0850827	0.177212	0.00253055	0.0601089	0.571795	0.5704	0.728267	0.0190372	0.0315086	2.46528	0.0157093	0.0906778
CACHD1	0.0158003	0.0183376	0.861633	0.388889	0.536277	0.0362146	0.499768	1.56046	0.125889	0.27243	-0.0181276	0.376525	-0.605895	0.546204	0.72945
CACNA1A	-0.082538	0.0444054	-1.85874	0.0630645	0.142649	-0.0976939	3.29476	-1.67313	0.101471	0.23665	-0.0617492	3.15186	-0.90296	0.369107	0.585424
CACNA1B	-0.0448113	0.0399421	-1.1219	0.261903	0.40579	-0.0363272	3.39557	-0.687903	0.495161	0.668079	-0.0561533	3.39749	-0.91966	0.360361	0.576697
CACNA1C	-0.0204138	0.0389322	-0.524343	0.60004	0.722373	-0.0148936	3.85991	-0.319665	0.750751	0.85441	-0.0331877	3.88445	-0.468266	0.640797	0.797528
CACNA1D	-0.0926464	0.0319061	-2.90372	0.00368761	0.0173793	-0.0752766	2.29366	-1.98409	0.0535694	0.155648	-0.134603	2.23018	-2.28273	0.0249509	0.118169
CACNA1E	-0.0609508	0.0325161	-1.87448	0.0608638	0.139055	-0.0460484	2.1569	-1.16884	0.248827	0.429397	-0.0927941	2.24301	-1.61131	0.11083	0.28783
CACNA1G	-0.0840443	0.0230896	-3.63992	0.00027272	0.0025132	-0.117828	0.413507	-3.64156	0.000733805	0.00886087	-0.0489905	0.301444	-1.48641	0.141041	0.329333
CACNA1I	-0.00289108	0.014625	-0.19768	0.843296	0.902326	-0.0150747	0.387911	-0.633365	0.529813	0.695741	0.0044998	0.319736	0.242739	0.808794	0.901904
CACNA2D1	0.109739	0.0350112	3.13441	0.00172202	0.00985661	0.0589892	3.40994	1.29635	0.201682	0.372473	0.183373	3.29013	3.34553	0.00122556	0.0215375
CACNA2D2	0.0131384	0.00627254	2.09459	0.0362071	0.095093	0.0158986	0.109635	2.00202	0.0515349	0.151768	0.00855995	0.0977888	0.836924	0.404989	0.616771
CACNA2D3	0.0471591	0.0339496	1.38909	0.164805	0.28834	0.0550538	3.98031	1.30445	0.198932	0.369412	0.032685	3.94863	0.571954	0.568867	0.746501
CACNA2D3-AS1	0.00456895	0.0172867	0.264304	0.791546	0.867024	0.0299315	0.129528	1.54481	0.13001	0.278222	-0.0944007	0.223205	-2.46642	0.0159059	0.0912653
CACNB1	-0.0318631	0.0119878	-2.65797	0.00786119	0.0302309	-0.0393364	0.283563	-2.50669	0.0159955	0.0700696	-0.0213907	0.249077	-1.1515	0.252767	0.468139
CACNB2	-0.00506281	0.0310145	-0.16324	0.870329	0.91984	0.0533847	3.47797	1.46047	0.151337	0.307679	-0.155292	3.37863	-2.64991	0.00960465	0.0680928
CACNB3	-0.00601036	0.0112189	-0.535737	0.59214	0.715846	-0.0235811	0.307485	-1.58494	0.120214	0.264257	0.017147	0.234233	1.00389	0.318289	0.535314
CACNB4	-0.142247	0.0383513	-3.70904	0.000208049	0.00203575	-0.177	1.22697	-3.56441	0.000903193	0.0100843	-0.0908763	0.917036	-1.50525	0.136137	0.322774
CACNG2	-0.036535	0.0295805	-1.2351	0.216792	0.353849	-0.0780151	1.12204	-2.03399	0.048072	0.145348	0.0243472	1.06218	0.523953	0.601679	0.772329
CACNG3	-0.162657	0.0362706	-4.48453	7.3074e-06	0.000157545	-0.262003	2.15482	-5.20139	5.06476e-06	0.000532076	-0.0556831	1.88091	-1.06531	0.289764	0.506736
CACNG4	-0.014279	0.00534836	-2.66979	0.00758989	0.0294226	-0.0152762	0.068523	-1.99108	0.052874	0.154452	-0.0133363	0.048371	-1.7878	0.0773832	0.232252
CACNG7	-0.0280023	0.0176521	-1.58634	0.112661	0.217142	0.0287247	0.608635	1.22644	0.226623	0.4029	-0.102598	0.474743	-3.82005	0.000253522	0.00942024
CACNG8	-0.0803072	0.0292322	-2.74722	0.0060103	0.0249569	-0.00563648	1.26902	-0.140387	0.889002	0.937998	-0.164544	1.16361	-3.85855	0.000221855	0.00875003
CACTIN	0.000454955	0.00308564	0.147442	0.882783	0.928169	-0.000839914	0.0723568	-0.256669	0.798643	0.886733	0.0108403	0.0471125	1.16972	0.245429	0.460343
CACUL1	0.0229844	0.0176738	1.30048	0.193436	0.325947	0.0279754	0.836214	1.30465	0.198864	0.369346	0.0124102	0.780426	0.397617	0.691912	0.830899
CACYBP	0.0624819	0.0178631	3.49782	0.000469077	0.00373323	0.0464872	0.257115	2.00726	0.051143	0.15096	0.085972	0.23267	3.06319	0.00296998	0.0338488
CAD	-0.00587432	0.00570784	-1.02917	0.303401	0.451541	-0.00609979	0.120468	-0.901027	0.372529	0.557708	-0.00531998	0.090364	-0.501171	0.61755	0.781987
CADM1	-0.0955988	0.0438391	-2.18068	0.0292074	0.0810375	0.0175986	2.36296	0.302884	0.76342	0.863869	-0.245208	2.2275	-3.67091	0.00042183	0.01244
CADM2	0.167502	0.0468672	3.57397	0.000351613	0.00302099	0.111434	5.55668	1.75884	0.0856297	0.211666	0.23526	5.29647	3.37776	0.00110577	0.020531
CADM2-AS1	-0.0150148	0.00782726	-1.91828	0.0550761	0.129388	-0.00682603	0.0526201	-0.737995	0.464685	0.642025	-0.0356729	0.117771	-2.42823	0.0172885	0.0958373
CADM2-AS2	-0.0188931	0.00802766	-2.3535	0.0185977	0.057999	-0.00935435	0.05199	-0.980847	0.332372	0.518198	-0.0420797	0.097857	-2.83	0.00584085	0.0507555
CADM3	0.0581822	0.0224729	2.58899	0.00962572	0.035212	0.0539293	0.701158	1.87134	0.0680245	0.182303	0.0647815	0.677365	1.80459	0.0746917	0.227501
CADM4	-0.00025035	0.00598801	-0.0418085	0.966651	0.97902	0.00111617	0.118626	0.16011	0.873535	0.930289	-0.00409574	0.112496	-0.350235	0.727032	0.854514
CADPS	0.100928	0.0390377	2.5854	0.00972672	0.0354937	0.129067	3.49277	2.72439	0.00923678	0.0479947	0.0414032	3.22143	0.600893	0.549515	0.731842
CADPS2	0.151505	0.0680966	2.22486	0.0260907	0.0744824	0.195849	2.96836	2.03582	0.048164	0.14555	0.106973	2.67386	1.10962	0.270492	0.487722
CALB1	0.0299456	0.00995855	3.00702	0.00263823	0.0134365	0.0353899	0.117574	2.33118	0.0246952	0.0934133	0.0258331	0.0997613	1.95794	0.0535281	0.185924
CALCOCO1	-0.00216396	0.0161086	-0.134336	0.893137	0.934785	0.0270642	0.511162	1.281	0.206972	0.378983	-0.0427482	0.41936	-1.7171	0.0896146	0.255008
CALCOCO2	0.0189367	0.0148895	1.27182	0.203439	0.337973	0.0452444	0.526234	2.39721	0.0208786	0.0837464	-0.0244192	0.472841	-1.00784	0.316403	0.533774
CALCRL	0.0138146	0.0114179	1.20991	0.226315	0.365316	0.00807983	0.173352	0.501429	0.618647	0.764118	0.0195977	0.16762	1.21113	0.229213	0.441454
CALD1	-0.0400136	0.0213913	-1.87055	0.061407	0.139884	-0.0351378	0.565301	-1.30798	0.197743	0.367956	-0.0484617	0.467241	-1.37047	0.17416	0.374702
CALM1	0.151681	0.0838342	1.8093	0.0704048	0.154354	0.118185	2.43558	1.10924	0.273736	0.456744	0.206125	2.42187	1.51744	0.133356	0.318533
CALM3	0.0771455	0.0665443	1.15931	0.24633	0.388136	0.0193708	1.21152	0.218469	0.828138	0.903679	0.151656	1.02256	1.50613	0.136236	0.322811
CALN1	0.0959581	0.0442308	2.16949	0.0300457	0.0828463	0.0401939	1.5088	0.741815	0.462202	0.639895	0.207342	1.60563	2.70763	0.00825725	0.0620421
CALR	0.0447476	0.014952	2.99275	0.00276474	0.0139417	0.0461847	0.204898	2.52325	0.0154454	0.0684119	0.0418654	0.196028	1.61503	0.110196	0.286936
CALU	-0.0635423	0.0150531	-4.2212	2.43006e-05	0.000401169	-0.0712924	0.456784	-3.86263	0.000368142	0.00581458	-0.0481458	0.353175	-1.85073	0.0676935	0.214085
CALY	0.0856665	0.0324633	2.63887	0.00831828	0.0314755	0.0924937	0.807015	2.54556	0.0145285	0.065517	0.0586568	0.701656	0.811617	0.419544	0.628175
CAMK1	-0.0639911	0.016496	-3.87919	0.000104804	0.00119439	-0.0834666	0.379192	-4.3704	7.57138e-05	0.00202067	-0.00677373	0.310594	-0.206926	0.836582	0.91583
CAMK1D	-0.119845	0.041597	-2.8811	0.00396285	0.0183106	-0.0880288	3.31516	-1.76279	0.0849522	0.210712	-0.191959	3.21251	-2.5533	0.0124616	0.0790806
CAMK1G	-0.0454203	0.0161369	-2.81468	0.00488263	0.0214132	-0.0892754	0.30415	-3.89401	0.000339172	0.00558226	-0.00236147	0.252894	-0.103951	0.917454	0.958079
CAMK2A	-0.0835807	0.0369077	-2.26458	0.0235382	0.0689675	-0.117999	2.84896	-2.30925	0.0257346	0.0959011	-0.0460391	2.89547	-0.862697	0.390739	0.605121
CAMK2B	0.0521527	0.0324187	1.60872	0.107677	0.210259	-0.0645881	1.81158	-1.54506	0.129567	0.277684	0.228303	1.66044	4.44605	2.63482e-05	0.00355712
CAMK2D	0.0571559	0.0382679	1.49357	0.135287	0.24825	0.0824624	1.54601	1.6641	0.103273	0.23934	0.0197657	1.26267	0.328149	0.743615	0.865424
CAMK2G	-0.00762343	0.0284233	-0.268211	0.788537	0.865205	0.0716424	1.08639	1.9069	0.0631431	0.1734	-0.113712	0.931271	-2.61621	0.0105258	0.07183
CAMK2N1	0.148991	0.0676187	2.20341	0.0275661	0.0775446	0.0770979	1.78835	0.865493	0.391761	0.575613	0.246739	1.78767	2.37548	0.0200238	0.104138
CAMK2N2	0.00875581	0.00798059	1.09714	0.272581	0.417377	-0.00975142	0.0760477	-0.951493	0.346827	0.532429	0.0372667	0.0532206	2.92971	0.00443821	0.0425273
CAMK4	-0.0377085	0.0292059	-1.29113	0.196659	0.32984	-0.0723383	2.27159	-2.15005	0.0371449	0.122621	0.0681644	2.06373	1.1587	0.249835	0.464815
CAMKK1	-0.0307271	0.0379087	-0.810557	0.41762	0.564777	-0.0294392	1.20541	-0.549681	0.585385	0.739474	-0.0320202	1.1461	-0.596667	0.55232	0.734268
CAMKK2	-0.0657769	0.0330078	-1.99277	0.0462866	0.113959	-0.110136	1.28366	-2.62036	0.012046	0.05738	0.00560305	1.12745	0.105089	0.916553	0.957697
CAMKMT	-0.0360047	0.0202628	-1.77688	0.0755873	0.162449	-0.0548314	0.702676	-2.11084	0.0405632	0.129488	-0.00674404	0.485193	-0.208253	0.835531	0.915551
CAMKV	-0.00817227	0.0235908	-0.346418	0.729029	0.822174	-0.00414199	0.694222	-0.12842	0.898408	0.942276	-0.0128088	0.419982	-0.370257	0.712121	0.844981
CAMLG	0.0160119	0.0178611	0.896469	0.370002	0.518862	0.0297578	0.451569	1.33806	0.187821	0.355628	-0.00896398	0.405157	-0.299021	0.765657	0.876761
CAMSAP1	-0.0909266	0.019112	-4.75757	1.95936e-06	5.71532e-05	-0.0881724	0.661635	-3.58077	0.000857153	0.00970153	-0.0950996	0.629514	-3.13752	0.00234378	0.0301948
CAMSAP2	0.0194896	0.0301407	0.646619	0.517878	0.653227	0.0301837	1.82786	0.814444	0.419822	0.602981	-0.00140261	1.71309	-0.0270774	0.978462	0.989161
CAMSAP3	-0.0224887	0.00824926	-2.72615	0.00640769	0.0261374	-0.0236842	0.20783	-2.23707	0.03045	0.107215	-0.0206415	0.136871	-1.5684	0.120516	0.301772
CAMTA1	-0.00989865	0.0334027	-0.296343	0.766968	0.85091	0.00830029	2.44491	0.186295	0.853078	0.920464	-0.033255	2.38134	-0.658849	0.511779	0.704028
CAMTA2	0.0278714	0.0136773	2.03779	0.0415712	0.105433	0.0304993	0.445768	1.87418	0.0676229	0.181577	0.021549	0.377706	0.853717	0.395669	0.60843
CAND1	-0.0304814	0.0197618	-1.54244	0.122967	0.231133	-0.0219279	0.623487	-0.902785	0.371606	0.556758	-0.0472305	0.583543	-1.38958	0.168296	0.366119
CAND2	-0.0267352	0.0132873	-2.01208	0.044211	0.110288	-0.0440308	0.388909	-2.63222	0.0116902	0.0561714	0.00283626	0.355814	0.129671	0.897134	0.947202
CANT1	0.0214688	0.00480869	4.46459	8.02225e-06	0.000171043	0.0173597	0.0738946	2.76033	0.00841635	0.0451949	0.0272527	0.0598817	3.65253	0.000448757	0.0126484
CANX	0.0481053	0.0177732	2.70662	0.00679711	0.0272923	0.0491807	0.577014	2.10938	0.0406963	0.12977	0.0466136	0.532824	1.69748	0.0932765	0.261592
CAP1	0.0024096	0.0121769	0.197882	0.843137	0.902324	0.00301557	0.327594	0.192941	0.847902	0.91702	0.00147368	0.245668	0.0758691	0.939702	0.969139
CAP2	0.0131042	0.0430253	0.30457	0.760694	0.846795	-0.0167127	1.56709	-0.276962	0.783138	0.877017	0.0439387	1.3739	0.716035	0.475945	0.677175
CAPN1	-0.0190407	0.00953686	-1.99654	0.0458754	0.113277	-0.00436704	0.236362	-0.375374	0.709204	0.827607	-0.049103	0.165184	-2.94879	0.00412207	0.0408531
CAPN10	-0.0225062	0.00660955	-3.4051	0.000661403	0.00483439	-0.0176488	0.159503	-2.13463	0.0384576	0.125223	-0.0311076	0.106732	-2.82744	0.00585353	0.0508215
CAPN14	-0.00860271	0.00279889	-3.07361	0.00211487	0.0113777	-0.0115853	0.0478255	-3.96663	0.000267809	0.0046472	0.0249357	0.046116	2.54603	0.0127543	0.0800588
CAPN15	-7.06558e-05	0.00968366	-0.00729639	0.994178	0.996766	0.0116786	0.198928	0.761143	0.450695	0.630307	-0.00784877	0.1279	-0.628702	0.531235	0.718738
CAPN2	-0.0074059	0.00688057	-1.07635	0.281771	0.427428	-0.00586405	0.185121	-0.745043	0.460247	0.638398	-0.0124033	0.187994	-0.875325	0.383872	0.599322
CAPN5	-0.0120142	0.00502345	-2.39163	0.0167737	0.0537732	-0.0113036	0.111873	-1.92422	0.0608769	0.169312	-0.0139479	0.0968568	-1.43936	0.153734	0.348786
CAPN7	0.00683218	0.0205474	0.332509	0.739505	0.829466	0.0373621	0.677623	1.39811	0.169161	0.330933	-0.0373186	0.636627	-1.16126	0.248799	0.464103
CAPNS1	0.0358425	0.0158118	2.26682	0.023401	0.0686697	0.0384975	0.311011	1.59907	0.117156	0.259919	0.0338286	0.214682	1.61334	0.110389	0.287309
CAPRIN1	-0.00270828	0.0138439	-0.19563	0.8449	0.90329	0.00469231	0.468692	0.278825	0.781699	0.87653	-0.0181993	0.4416	-0.747467	0.456851	0.661616
CAPRIN2	-0.028364	0.0196542	-1.44315	0.148977	0.267144	-0.0120302	0.746683	-0.548321	0.586271	0.739865	-0.0947268	0.667876	-2.14199	0.035082	0.143659
CAPS	-0.00262806	0.00444817	-0.590818	0.554642	0.682809	-0.0105344	0.0577028	-1.87966	0.0668546	0.180171	0.0108309	0.0301	1.48121	0.14226	0.331038
CAPS2	-0.0309303	0.0258847	-1.19493	0.232115	0.371986	0.0218869	1.06146	0.640084	0.525471	0.692478	-0.101821	0.861641	-2.5703	0.0119091	0.0768559
CAPZA1	-0.0485004	0.0174629	-2.77734	0.00548067	0.0232762	-0.0593722	0.587485	-2.86736	0.00635535	0.0374133	-0.0217187	0.560993	-0.668291	0.505764	0.69987
CAPZA2	-0.0501353	0.0216206	-2.31886	0.0204024	0.0623072	-0.0481189	0.736438	-1.74081	0.0887775	0.216641	-0.0533132	0.577661	-1.53636	0.128175	0.312752
CAPZB	0.00303952	0.0189321	0.160549	0.872449	0.921153	0.00801893	0.988029	0.355701	0.723782	0.83622	-0.00887373	0.973244	-0.254477	0.799744	0.897106
CARD19	-0.0124631	0.00878869	-1.41809	0.156165	0.276743	-0.012972	0.239062	-1.10377	0.275753	0.459165	-0.0118175	0.172352	-0.892701	0.374546	0.590968
CARD8	-0.00627765	0.00335274	-1.87239	0.0611524	0.139508	-0.00772528	0.0429007	-2.08692	0.0427824	0.134273	0.000331312	0.0646407	0.0418881	0.966686	0.982806
CARF	-0.0503049	0.0117206	-4.29201	1.77066e-05	0.000312393	-0.0539274	0.298849	-3.7602	0.000502014	0.00701817	-0.0430199	0.267931	-2.11526	0.037344	0.149791
CARHSP1	-0.0192379	0.00849273	-2.26522	0.0234994	0.0688983	-0.00990334	0.0897175	-0.958377	0.343334	0.529002	-0.0386665	0.119506	-2.59368	0.0111854	0.0743175
CARM1	0.0195303	0.0100334	1.94653	0.0515913	0.123614	0.0177787	0.423341	1.52217	0.135194	0.286189	0.0244628	0.348651	1.24812	0.215427	0.425623
CARMIL1	0.100901	0.041626	2.42398	0.0153515	0.0502699	0.257602	2.10852	4.30425	9.38317e-05	0.00236345	-0.0459388	1.99347	-0.792944	0.430025	0.637273
CARMIL2	0.0126978	0.0072127	1.76047	0.0783278	0.166596	0.0122683	0.179714	1.32382	0.192468	0.361241	0.0133575	0.144924	1.16284	0.248159	0.463283
CARMIL3	-0.00164377	0.00378253	-0.434568	0.663876	0.772594	-0.00209767	0.0363187	-0.391712	0.697202	0.819763	-0.00119184	0.0256614	-0.223044	0.824038	0.909338
CARNMT1	-0.0684739	0.0168526	-4.06311	4.84228e-05	0.000679919	-0.0782697	0.672203	-3.76516	0.00049457	0.00695834	-0.049692	0.559734	-1.72635	0.0879295	0.251887
CARNS1	0.00271865	0.00203855	1.33362	0.182329	0.311409	0.00215279	0.0356885	0.971453	0.336687	0.522039	0.00583255	0.0298008	1.12197	0.265044	0.482946
CARS	-0.0447851	0.016602	-2.69757	0.00698474	0.027766	-0.0457425	0.429671	-2.07515	0.0439119	0.136716	-0.0435302	0.326422	-1.72482	0.0882064	0.25243
CARS2	-0.0387005	0.0168339	-2.29896	0.021507	0.0645043	-0.0187126	0.563614	-0.967972	0.338403	0.523505	-0.101401	0.563403	-2.96155	0.00397055	0.0398988
CASC1	-0.0243512	0.0117935	-2.0648	0.0389424	0.100353	-0.0444996	0.248459	-3.13046	0.00311333	0.0228733	0.0201451	0.229928	0.95363	0.342984	0.56069
CASC15	-0.106417	0.0222387	-4.78524	1.70785e-06	5.16648e-05	-0.123079	0.636632	-4.62355	3.36347e-05	0.00128507	-0.0679235	0.579559	-1.67873	0.0969008	0.267228
CASC2	-0.0255798	0.0149388	-1.71231	0.0868399	0.179778	-0.0489771	0.508797	-2.52524	0.0152793	0.0678586	0.00854782	0.430017	0.364918	0.716082	0.847332
CASC3	0.0219717	0.0132704	1.65569	0.0977838	0.19652	0.050321	0.513234	3.11243	0.0032726	0.0235408	-0.0365605	0.441863	-1.57376	0.119271	0.300281
CASC4	0.000665765	0.027128	0.0245416	0.980421	0.988573	-0.012212	1.76745	-0.35674	0.723009	0.835843	0.0224067	1.66642	0.503761	0.615736	0.780519
CASD1	0.0102016	0.0169774	0.600892	0.547912	0.677474	0.0124839	0.549084	0.604924	0.548368	0.711168	0.00542285	0.490326	0.181599	0.856332	0.925929
CASK	-0.035625	0.0236312	-1.50754	0.131672	0.243144	-0.0369057	1.29442	-1.27407	0.209395	0.381848	-0.0330766	1.12689	-0.809491	0.4205	0.629036
CASKIN1	-0.0222205	0.0159076	-1.39685	0.162457	0.285139	-0.017528	0.450525	-0.753875	0.454981	0.63377	-0.0263502	0.370136	-1.20808	0.230378	0.442601
CASP2	0.00203467	0.0049971	0.407171	0.683883	0.787617	-0.000702005	0.143102	-0.120228	0.904855	0.945671	0.00952608	0.136935	0.986076	0.326903	0.543866
CASP3	0.0022674	0.00602514	0.376324	0.706676	0.805281	-0.00436678	0.160897	-0.635896	0.528171	0.694265	0.0244536	0.141598	1.94724	0.0548179	0.188366
CASP6	0.0101977	0.00525185	1.94173	0.0521695	0.12456	0.0205803	0.0824171	3.00463	0.00439716	0.0289241	-0.00461408	0.0662775	-0.563993	0.574248	0.749817
CASP8AP2	0.0145885	0.0131107	1.11272	0.26583	0.40986	0.0170718	0.553269	1.12216	0.267943	0.449936	0.00742115	0.496586	0.287128	0.774715	0.883161
CASP9	-0.01525	0.0075302	-2.02517	0.0428496	0.107694	-0.0310271	0.163076	-3.71196	0.000580291	0.00772563	0.0527115	0.153663	3.03843	0.00316152	0.0350283
CAST	0.0345509	0.0212236	1.62795	0.103536	0.204454	0.0509744	0.674714	1.78617	0.081035	0.204106	0.0142272	0.591705	0.448144	0.655193	0.806268
CAT	-0.0292378	0.0136107	-2.14815	0.0317019	0.086098	-0.0472353	0.262387	-2.79783	0.00763243	0.0425267	0.00417681	0.243175	0.181567	0.856356	0.925929
CATSPER2	0.000980216	0.0293146	0.0334379	0.973325	0.984055	0.0935793	1.41607	2.30324	0.0261008	0.0968286	-0.0995683	1.15583	-2.35178	0.0210036	0.106736
CATSPERB	0.0012112	0.00736743	0.1644	0.869417	0.919437	-0.0148163	0.118363	-1.46591	0.149902	0.305569	0.0193818	0.10174	1.80099	0.0752625	0.228516
CATSPERG	-0.0128925	0.00736945	-1.74945	0.0802131	0.169335	-0.00640587	0.137123	-0.655675	0.515482	0.684781	-0.0214551	0.12747	-1.91138	0.0593361	0.197377
CAV2	0.0133798	0.0112708	1.18712	0.235181	0.375432	0.0143696	0.181598	1.04071	0.303764	0.487744	0.0114033	0.178507	0.584447	0.560472	0.740292
CAV3	-0.0199307	0.011467	-1.7381	0.0821929	0.172475	0.00289453	0.0907355	0.221085	0.826114	0.902667	-0.0951161	0.169308	-4.00292	0.000138252	0.00709199
CBARP	-0.0292588	0.00972718	-3.00794	0.00263027	0.0134137	-0.0481986	0.233751	-2.97353	0.00478352	0.0307273	-0.0185994	0.114965	-1.52953	0.129857	0.31453
CBFA2T2	-0.101359	0.0234491	-4.32253	1.5425e-05	0.000281598	-0.0463553	1.41714	-1.67508	0.101085	0.236107	-0.241406	1.24202	-5.46696	4.53283e-07	0.00104763
CBFA2T3	0.0207554	0.00993307	2.08952	0.0366605	0.0958699	0.00199006	0.13257	0.138392	0.89059	0.93842	0.0378807	0.134584	2.75754	0.00713191	0.0572624
CBFB	-0.00430497	0.00813881	-0.528943	0.596845	0.720075	-0.00133687	0.177622	-0.144093	0.886092	0.936242	-0.0142157	0.162459	-0.83851	0.404104	0.615747
CBL	-0.0293058	0.0120608	-2.42983	0.0151058	0.0496339	-0.0267448	0.62897	-1.88545	0.0660499	0.178827	-0.0359886	0.566656	-1.57061	0.120001	0.300843
CBLB	-0.0070886	0.012657	-0.560053	0.575443	0.70117	-0.0178649	0.477192	-1.20296	0.235489	0.41307	0.0215205	0.396662	0.889379	0.376317	0.592464
CBLL1	-0.00414546	0.00783287	-0.529239	0.59664	0.71993	-0.00486808	0.175802	-0.522487	0.603979	0.752896	-0.00240376	0.157938	-0.166179	0.868412	0.933783
CBLN2	0.341829	0.0650049	5.25851	1.45224e-07	8.06517e-06	0.376022	3.20671	3.99995	0.000252349	0.00445893	0.310498	3.37938	3.45049	0.000884498	0.0180588
CBLN4	-0.013368	0.0139472	-0.958475	0.337823	0.487132	-0.0130692	0.347805	-0.720946	0.474795	0.650317	-0.0138016	0.234392	-0.63212	0.52901	0.717004
CBR1	0.00732421	0.00680437	1.0764	0.281749	0.427428	0.00445935	0.104988	0.55929	0.578828	0.734887	0.0150034	0.110071	1.14934	0.253648	0.469136
CBR3	-0.0228407	0.00594681	-3.84083	0.000122621	0.00134696	-0.0186419	0.0777633	-2.71676	0.00942037	0.0487732	-0.0355102	0.0954686	-2.97916	0.00376991	0.0385873
CBR4	-0.0482153	0.0221247	-2.17925	0.0293132	0.081219	-0.0577164	0.922861	-2.21821	0.0318025	0.11043	-0.023411	0.846159	-0.556863	0.579089	0.75359
CBWD1	0.00186408	0.00624219	0.298626	0.765225	0.850067	0.00372826	0.16929	0.528007	0.600174	0.749958	-0.0048044	0.160798	-0.359752	0.719928	0.850218
CBWD2	-0.0042604	0.0101256	-0.420757	0.673933	0.7799	0.0127024	0.230791	1.07687	0.287468	0.471002	-0.0517627	0.310037	-2.62231	0.0103533	0.071258
CBWD3	0.025561	0.0125892	2.03039	0.042317	0.106819	0.0274258	0.232671	1.78165	0.0817791	0.205087	0.0217945	0.263755	0.996248	0.321966	0.539323
CBWD5	0.0563873	0.0287043	1.96442	0.0494817	0.120027	0.0888095	0.805404	2.50083	0.0162281	0.0707933	-0.00471931	0.812755	-0.0968011	0.923114	0.960726
CBX1	-0.00987968	0.0086436	-1.14301	0.253036	0.395842	-0.0126269	0.264081	-1.33245	0.189643	0.357976	0.00372042	0.272642	0.176449	0.860362	0.92867
CBX3	0.00325388	0.0152039	0.214016	0.830535	0.893637	-0.000719318	0.346782	-0.0393146	0.968819	0.981905	0.012119	0.356651	0.443432	0.658584	0.808777
CBX4	0.00893565	0.00602115	1.48404	0.137798	0.251602	0.00339404	0.113179	0.447812	0.656508	0.791449	0.0184172	0.0846707	1.85773	0.0666813	0.212382
CBX5	-0.0183606	0.0173085	-1.06079	0.288787	0.434704	-0.0040627	0.409869	-0.191652	0.848906	0.917846	-0.0469572	0.471989	-1.56631	0.121002	0.302118
CBX6	0.0104201	0.0229337	0.454356	0.649572	0.762696	0.0388911	0.581061	1.4998	0.14088	0.294059	-0.0918258	0.61561	-1.86865	0.065274	0.209471
CBX7	0.0213679	0.0143299	1.49114	0.135924	0.249126	0.0119141	0.351959	0.641942	0.524275	0.691606	0.0353232	0.308687	1.56649	0.120961	0.302118
CBY1	-0.0224457	0.0104253	-2.153	0.031319	0.0853591	-0.0156149	0.293143	-1.23916	0.221922	0.397664	-0.0372639	0.253198	-2.00778	0.0478532	0.173243
CC2D1A	-0.030777	0.0182259	-1.68865	0.0912875	0.186876	0.00521784	0.732921	0.202745	0.840278	0.911801	-0.0669929	0.504947	-2.59513	0.0111416	0.074252
CC2D1B	-0.00735285	0.00537302	-1.36848	0.171163	0.297483	-0.00416313	0.105056	-0.691383	0.492994	0.66664	-0.0198161	0.108218	-1.66486	0.0996349	0.271296
CC2D2A	-0.0304502	0.0142924	-2.13051	0.0331295	0.0890336	-0.0318915	0.343997	-1.92632	0.0606069	0.168936	-0.0262332	0.388804	-0.926358	0.356891	0.573128
CC2D2B	-0.00538252	0.00435202	-1.23679	0.216166	0.353376	-0.00861793	0.0595714	-1.74969	0.0872156	0.214302	0.00613696	0.0634057	0.660326	0.510836	0.703518
CCAR1	-0.0337475	0.018849	-1.79041	0.0733879	0.158934	-0.0220399	0.933486	-0.951152	0.346776	0.532429	-0.0566471	0.840439	-1.74799	0.0840873	0.244232
CCAR2	-0.00589041	0.00801255	-0.735148	0.462249	0.605504	-0.012709	0.184846	-1.36142	0.180383	0.34609	0.0131899	0.184392	0.844651	0.400684	0.612309
CCBE1	-0.0226644	0.0440437	-0.514589	0.60684	0.728587	0.0198217	0.592902	0.351711	0.726841	0.838763	-0.0893238	0.608909	-1.26533	0.209645	0.41806
CCDC102B	-0.0671227	0.0254809	-2.63423	0.00843272	0.0317836	-0.057402	0.861596	-1.71237	0.093941	0.225151	-0.0804255	0.794039	-2.05089	0.0433671	0.163689
CCDC106	0.00139543	0.00572226	0.24386	0.807339	0.877999	-0.00208423	0.121427	-0.326896	0.745312	0.850398	0.0158059	0.0855848	1.21818	0.226578	0.438435
CCDC107	0.00200336	0.00731273	0.273955	0.784119	0.862404	-0.00194378	0.125507	-0.205132	0.838425	0.910382	0.00781585	0.0904056	0.679706	0.498543	0.695205
CCDC112	-0.0134111	0.0118167	-1.13493	0.256404	0.39968	-0.024651	0.437457	-1.70755	0.0948393	0.226439	0.00940844	0.408693	0.457388	0.648563	0.801808
CCDC113	-0.0229134	0.00590432	-3.88079	0.000104118	0.00119052	-0.0298924	0.135227	-4.48794	5.2032e-05	0.00159069	0.00268939	0.121591	0.21081	0.833541	0.914414
CCDC115	0.0122315	0.00628683	1.94557	0.0517065	0.123838	0.00971217	0.0831135	1.27022	0.210779	0.383645	0.0174893	0.0525555	1.58333	0.117232	0.297165
CCDC117	0.0264171	0.00655351	4.03099	5.55428e-05	0.000756011	0.0212967	0.111643	2.74525	0.00875207	0.0463061	0.0391784	0.110496	3.19905	0.00194023	0.0270462
CCDC12	-0.0379321	0.013223	-2.86865	0.00412234	0.0188217	-0.0380346	0.30002	-2.26448	0.0285759	0.102848	-0.0377651	0.280609	-1.76106	0.0818351	0.239839
CCDC120	0.0020772	0.00371439	0.559231	0.576004	0.701772	0.00623349	0.0954976	1.36663	0.178755	0.344339	-0.00610541	0.0654252	-0.953986	0.342805	0.56069
CCDC122	-0.0441001	0.00920509	-4.79083	1.66089e-06	5.07507e-05	-0.0645265	0.220731	-5.28359	3.85515e-06	0.000464064	-0.0172302	0.186521	-1.23011	0.222059	0.43302
CCDC124	0.0241402	0.00777046	3.10666	0.00189214	0.0105314	0.0108084	0.158517	1.08428	0.284208	0.46825	0.0447872	0.132672	3.61033	0.000516895	0.0136375
CCDC125	-0.0281729	0.00982007	-2.86891	0.00411883	0.0188131	-0.0358181	0.257952	-3.15455	0.0029118	0.0218357	-0.00548049	0.245699	-0.280161	0.780037	0.886604
CCDC126	0.0085636	0.00721608	1.18674	0.235331	0.375619	0.0137216	0.203618	1.64642	0.106876	0.244625	-0.00688365	0.199886	-0.477275	0.634395	0.792889
CCDC127	0.00130389	0.00592359	0.220118	0.82578	0.889929	0.00223441	0.0835845	0.317167	0.752632	0.855961	-0.000941477	0.091404	-0.0860311	0.931645	0.965135
CCDC13	-0.00373896	0.00528519	-0.707442	0.479292	0.620096	-0.0121805	0.088977	-1.93997	0.0588762	0.165864	0.0167852	0.0712867	1.71449	0.0900949	0.255807
CCDC130	-0.0564818	0.0129595	-4.35833	1.31058e-05	0.000253262	-0.0456806	0.38184	-2.54185	0.0146632	0.0658305	-0.0681835	0.320968	-3.64508	0.000460124	0.0128657
CCDC134	-0.00630841	0.00326991	-1.92923	0.053702	0.12709	-0.00499752	0.0531551	-1.21831	0.229665	0.405812	-0.00859339	0.0451902	-1.58676	0.116292	0.295876
CCDC136	-0.0219464	0.0118375	-1.85398	0.0637424	0.143644	-0.0127933	0.418809	-0.965701	0.339525	0.52468	-0.0582036	0.416455	-2.20749	0.0299826	0.131992
CCDC137	0.0157086	0.00542741	2.89431	0.00379996	0.0177209	0.0083787	0.102074	1.33395	0.189155	0.357461	0.0373088	0.0903373	3.46013	0.000847778	0.0175258
CCDC138	0.00968056	0.016512	0.586275	0.557691	0.685348	0.0202164	0.735904	1.00279	0.321501	0.506809	-0.0117908	0.646405	-0.409689	0.683068	0.824562
CCDC14	-0.0660651	0.0178638	-3.69826	0.000217079	0.00210804	-0.110261	0.736219	-5.18785	5.29713e-06	0.00054655	0.0402927	0.58939	1.22208	0.225067	0.436755
CCDC142	-0.00753499	0.00410852	-1.83399	0.0666552	0.148442	-0.00760159	0.103356	-1.52477	0.134546	0.285236	-0.007394	0.0915495	-1.0194	0.310916	0.528348
CCDC144NL	-0.0224691	0.0189744	-1.18418	0.236341	0.376712	-0.0471247	0.376491	-2.03736	0.0477236	0.144521	0.0282592	0.451078	0.851748	0.396755	0.608723
CCDC144NL-AS1	-0.0501565	0.0316793	-1.58326	0.113363	0.21801	-0.0376141	0.507414	-1.02311	0.312073	0.4966	-0.0863235	0.533694	-1.38273	0.170793	0.369881
CCDC146	0.0258942	0.0140479	1.84328	0.0652885	0.146301	0.0251754	0.547661	1.58667	0.119822	0.263846	0.0285007	0.543288	0.943212	0.348254	0.565625
CCDC148	-0.00995491	0.016389	-0.607415	0.543575	0.674276	-0.0422828	0.545537	-1.88537	0.0660619	0.178827	0.0270952	0.510317	1.12855	0.262275	0.479452
CCDC149	-0.00384052	0.0140554	-0.273241	0.784668	0.862761	-0.0168805	0.442236	-0.980462	0.332273	0.518114	0.0222158	0.422249	0.912831	0.363922	0.580787
CCDC152	0.00487281	0.00320981	1.5181	0.128989	0.239531	0.00351002	0.0345717	0.885176	0.380923	0.565256	0.00746286	0.0363118	1.36517	0.175814	0.37708
CCDC154	0.00556053	0.00387247	1.43591	0.151027	0.269665	0.000865809	0.0565431	0.197649	0.844239	0.91477	0.022351	0.0423567	2.69801	0.00841658	0.062912
CCDC157	-0.0131702	0.0045431	-2.89894	0.00374432	0.0175419	-0.0112788	0.0703632	-2.17415	0.0351714	0.118014	-0.0193936	0.0752862	-2.06086	0.0423824	0.161056
CCDC158	-0.0683137	0.0107992	-6.32581	2.51912e-10	8.79865e-08	-0.0655187	0.25839	-5.74473	8.25138e-07	0.000198652	-0.0925452	0.285642	-2.75585	0.00724248	0.0578397
CCDC159	-0.00804734	0.00679783	-1.18381	0.236489	0.37675	-0.0144428	0.130691	-1.30871	0.19755	0.367793	-0.00413714	0.0894101	-0.479433	0.632866	0.791681
CCDC170	-0.0109032	0.00510407	-2.13617	0.0326654	0.0880115	-0.0104055	0.101808	-1.69741	0.0967552	0.229401	-0.012028	0.092858	-1.30519	0.195361	0.401778
CCDC171	0.0261174	0.0317155	0.823491	0.410229	0.557522	0.0572494	1.43086	1.45658	0.152405	0.309035	-0.0319875	1.45847	-0.595717	0.552952	0.734726
CCDC173	-0.0140576	0.00564539	-2.4901	0.0127707	0.0437526	-0.0237244	0.0943152	-3.44532	0.00127402	0.0126483	0.00575949	0.0964448	0.58417	0.560658	0.740453
CCDC174	-0.00138331	0.00662024	-0.208951	0.834486	0.896469	-0.00399024	0.190223	-0.531149	0.598014	0.748473	0.00767764	0.209355	0.54818	0.58501	0.759081
CCDC175	0.0379376	0.0120078	3.15941	0.00158087	0.00923118	0.042778	0.310704	2.96993	0.0048303	0.0309761	0.0269084	0.293057	1.2376	0.219283	0.429789
CCDC178	0.00096357	0.0104396	0.0922995	0.92646	0.956243	0.00413535	0.22262	0.327471	0.74488	0.850241	-0.00588363	0.198233	-0.317104	0.751945	0.869902
CCDC18	0.0162038	0.008363	1.93756	0.0526775	0.125462	0.0104591	0.213926	1.05551	0.297013	0.481378	0.0304266	0.2134	1.95148	0.0543041	0.187301
CCDC180	0.000353894	0.0115199	0.0307201	0.975493	0.985556	0.0157688	0.323038	1.06554	0.292503	0.476684	-0.0233514	0.328473	-1.27242	0.206703	0.414554
CCDC181	0.0316103	0.00877391	3.60276	0.000314862	0.00276696	0.0268859	0.208074	2.43577	0.0190232	0.078624	0.0397183	0.204073	2.74672	0.00735121	0.0582651
CCDC184	0.00202653	0.00567006	0.357408	0.720786	0.816217	-0.00222253	0.0711779	-0.262643	0.794102	0.884251	0.00548851	0.0403346	0.718549	0.474396	0.675866
CCDC186	0.00825699	0.0178586	0.462355	0.643827	0.758761	0.00713618	0.626415	0.33128	0.742021	0.848486	0.0107206	0.608637	0.335683	0.73794	0.861886
CCDC189	-0.0270363	0.00579092	-4.66874	3.0305e-06	7.91757e-05	-0.0278875	0.116134	-3.38286	0.00152592	0.0141294	-0.0262072	0.0713832	-3.22094	0.001813	0.0259332
CCDC191	-0.045896	0.0161766	-2.83719	0.00455118	0.0202751	-0.0815415	0.439028	-4.11781	0.000167703	0.00345451	0.0256117	0.453805	0.913172	0.363743	0.580743
CCDC192	-0.0560262	0.017154	-3.26607	0.00109053	0.00698568	-0.0347938	0.19337	-1.58065	0.121542	0.266263	-0.0888604	0.257166	-3.24621	0.00168688	0.025056
CCDC22	-0.0170428	0.00421507	-4.04331	5.2703e-05	0.00072468	-0.0233143	0.0878421	-4.25918	0.000107665	0.00259204	-0.0079072	0.0524244	-1.19686	0.234699	0.44742
CCDC24	-0.0581661	0.017435	-3.33616	0.000849431	0.0058439	-0.0497994	0.383814	-2.42867	0.0193531	0.0793464	-0.0800032	0.263544	-2.41508	0.0180245	0.0977108
CCDC25	-0.00404241	0.0154464	-0.261706	0.793548	0.868476	0.0102427	0.419403	0.543085	0.58984	0.742747	-0.0331446	0.365225	-1.23125	0.221636	0.432733
CCDC26	-0.0214544	0.00638034	-3.36258	0.000772178	0.00544103	-0.0116771	0.0942556	-1.60427	0.115883	0.258351	-0.0538875	0.115363	-4.06484	0.000107091	0.006229
CCDC28A	-0.0304228	0.0143376	-2.12189	0.0338473	0.0903951	-0.0294579	0.340311	-1.72755	0.0911543	0.220511	-0.032751	0.339611	-1.23648	0.219695	0.430014
CCDC3	-0.0255161	0.0305114	-0.836278	0.402998	0.549634	0.0314374	1.56758	0.831526	0.410212	0.594712	-0.131896	1.49225	-2.55265	0.0124831	0.0791303
CCDC30	0.064888	0.0248059	2.61583	0.00890113	0.0331597	0.0104328	1.42576	0.349875	0.728119	0.839483	0.187263	1.29972	4.18927	6.82907e-05	0.00493349
CCDC34	0.0518253	0.0133508	3.88182	0.000103677	0.00118789	0.0403626	0.30661	2.41598	0.019956	0.0812586	0.0720817	0.280339	3.24566	0.00167878	0.0250462
CCDC40	-0.0234907	0.00849879	-2.764	0.0057097	0.0239671	-0.0265921	0.161172	-2.60998	0.0123654	0.0585155	-0.0163968	0.1755	-1.0641	0.290308	0.507304
CCDC43	-0.00607476	0.00702748	-0.864429	0.387352	0.53481	-0.000631567	0.139682	-0.0778039	0.93834	0.965408	-0.0223597	0.141162	-1.59251	0.114995	0.293846
CCDC47	-0.0249747	0.0106871	-2.33691	0.019444	0.0600146	-0.0225344	0.199258	-1.90172	0.0638353	0.17464	-0.035613	0.251575	-1.43941	0.153719	0.348786
CCDC50	0.00261671	0.00766499	0.341384	0.732814	0.824906	-0.0175286	0.197978	-1.96333	0.0560133	0.1603	0.0590916	0.171752	3.95303	0.000159372	0.00736679
CCDC57	-0.124242	0.0332439	-3.73729	0.000186011	0.00185146	-0.159268	1.23502	-3.32946	0.00178213	0.0156492	-0.0915247	1.23958	-1.97964	0.0509905	0.180143
CCDC58	-0.00935088	0.00510982	-1.82998	0.0672525	0.149295	-0.0177166	0.120071	-3.14815	0.00296416	0.022085	0.0299356	0.113903	2.45467	0.0161474	0.0922406
CCDC59	0.0884876	0.0278855	3.17325	0.00150744	0.0088968	0.0998616	0.519885	2.53727	0.0149589	0.0667949	0.0770227	0.482955	1.94922	0.0546438	0.188181
CCDC6	0.026997	0.0242649	1.11259	0.265883	0.40986	0.0014275	0.979375	0.0456098	0.96383	0.979166	0.0655217	0.994425	1.70553	0.0917599	0.259008
CCDC61	-0.0114052	0.0052893	-2.15627	0.0310625	0.0849203	-0.014543	0.106061	-2.30125	0.0262233	0.0970777	-0.00406571	0.118395	-0.420659	0.675069	0.819958
CCDC62	-0.00475975	0.0105467	-0.451302	0.651772	0.764502	-0.0106403	0.290268	-0.778513	0.440476	0.620629	0.00389628	0.255904	0.23497	0.814799	0.90533
CCDC65	-0.147514	0.0384411	-3.8374	0.000124346	0.00136074	-0.13238	0.420677	-2.55918	0.0142441	0.0646518	-0.166181	0.544362	-2.89264	0.0049614	0.0458737
CCDC66	0.0294045	0.0252794	1.16318	0.244756	0.386461	0.00339061	0.98179	0.11089	0.912213	0.95063	0.0855923	0.992272	1.90472	0.0602097	0.19908
CCDC68	-0.0021623	0.00199879	-1.0818	0.27934	0.424465	-0.00115685	0.0250045	-0.483236	0.631349	0.772859	-0.00447638	0.0131134	-1.23254	0.221156	0.432214
CCDC7	0.0266749	0.0259282	1.0288	0.303573	0.451596	0.0360222	0.945223	1.06527	0.292623	0.476812	0.0133387	0.900417	0.330239	0.742035	0.864441
CCDC73	-0.0122347	0.00605811	-2.01956	0.0434289	0.108793	-0.00932359	0.0644611	-1.39653	0.169676	0.331604	-0.0258074	0.114302	-1.79023	0.0769884	0.231609
CCDC77	-0.0100358	0.00501253	-2.00214	0.0452697	0.112139	-0.00703729	0.0962646	-1.13117	0.264172	0.446051	-0.0155843	0.0811442	-1.84151	0.0690452	0.216582
CCDC82	-0.0200648	0.0186899	-1.07356	0.283019	0.428871	-0.0217525	0.714711	-0.917047	0.364168	0.549749	-0.0173013	0.639425	-0.570011	0.570178	0.747519
CCDC84	-0.102349	0.0222778	-4.59422	4.34381e-06	0.000105235	-0.0911532	0.737821	-3.21577	0.0024538	0.0195695	-0.120437	0.704998	-3.34271	0.00123661	0.021554
CCDC85A	0.0201013	0.0422395	0.475887	0.634155	0.750696	-0.0070844	1.82928	-0.124704	0.901334	0.943889	0.0537104	1.68047	0.850308	0.39755	0.609539
CCDC85B	0.0534517	0.0286157	1.86791	0.0617745	0.140497	0.04033	0.411526	1.09073	0.281651	0.465164	0.0730477	0.296192	1.61661	0.11011	0.286843
CCDC85C	-0.0102111	0.00734397	-1.3904	0.164406	0.287773	-0.00560688	0.139735	-0.630218	0.531845	0.697092	-0.0200583	0.133335	-1.54165	0.126885	0.310743
CCDC88A	-0.0769612	0.036005	-2.13751	0.0325563	0.0878403	-0.0708283	2.41859	-1.60813	0.115033	0.256981	-0.0893162	2.19087	-1.42875	0.156751	0.352416
CCDC88B	0.00440635	0.00327417	1.34579	0.178371	0.306187	0.00598294	0.0453529	1.47003	0.14874	0.303951	0.00151433	0.0384932	0.274721	0.784199	0.88949
CCDC88C	-0.0144071	0.0140073	-1.02854	0.303694	0.451657	-0.0122143	0.274958	-0.683813	0.497716	0.670272	-0.0179093	0.30948	-0.793375	0.429776	0.637191
CCDC9	-0.0166585	0.00376166	-4.4285	9.48898e-06	0.000193394	-0.0113844	0.0656253	-2.60946	0.0123817	0.0585446	-0.031941	0.0652505	-4.301	4.52979e-05	0.00383566
CCDC90B	0.016459	0.0090224	1.82424	0.0681165	0.150718	0.0136358	0.201061	1.17638	0.245831	0.42591	0.0207991	0.171291	1.44723	0.151522	0.345431
CCDC91	-0.0589772	0.0312832	-1.88527	0.0593933	0.136552	-0.0568838	1.67822	-1.43373	0.158788	0.317797	-0.0624176	1.42901	-1.2272	0.223148	0.434563
CCDC92	0.0916555	0.0327701	2.79692	0.00515915	0.0223293	0.117364	1.40789	2.66579	0.0107345	0.053194	0.0597171	1.30142	1.21694	0.227006	0.438896
CCDC93	-0.0196928	0.0200015	-0.984569	0.324836	0.473487	-0.011106	0.679923	-0.424462	0.673318	0.803476	-0.0317655	0.62032	-1.02388	0.308805	0.526413
CCDC97	-0.00623474	0.00397764	-1.56745	0.11701	0.222872	-0.00845594	0.0623948	-1.8888	0.0655895	0.178176	0.00209101	0.059539	0.241247	0.809946	0.902666
CCHCR1	-0.00662802	0.00740884	-0.89461	0.370996	0.51979	0.000585356	0.157186	0.0616494	0.951124	0.971812	-0.0178565	0.11974	-1.50735	0.135441	0.321452
CCK	0.0464306	0.0723146	0.642065	0.520831	0.655634	0.0570878	1.30443	0.617209	0.54048	0.704165	0.0296728	1.04013	0.255835	0.798785	0.896671
CCKBR	-0.0363495	0.0082398	-4.41145	1.02681e-05	0.000207083	-0.0414871	0.172997	-4.12827	0.000162325	0.00337284	-0.0258107	0.133442	-1.79326	0.0764999	0.230622
CCM2	-0.0590827	0.01794	-3.29335	0.000990019	0.00650407	-0.0466271	0.514434	-2.22281	0.0314685	0.109566	-0.0930047	0.451054	-2.68665	0.00868448	0.0642084
CCNB1IP1	-0.0223483	0.011236	-1.989	0.0467013	0.114752	-0.015423	0.2445	-1.15251	0.255397	0.436722	-0.0388964	0.187023	-1.88031	0.063501	0.205955
CCNC	-0.0268934	0.0207862	-1.29381	0.195731	0.328762	-0.0445664	0.64477	-1.72581	0.0914713	0.221046	0.00562903	0.581758	0.160687	0.872722	0.935475
CCND2	-0.0524539	0.019368	-2.70828	0.00676328	0.0272038	-0.0537367	0.552982	-2.30745	0.0258442	0.0961233	-0.0495764	0.560277	-1.42137	0.158878	0.354639
CCND3	0.165559	0.0316978	5.22306	1.75994e-07	9.41569e-06	0.169398	0.581717	4.3504	8.40722e-05	0.00217834	0.158019	0.657117	2.89536	0.00488255	0.0454289
CCNDBP1	-0.0125562	0.0116052	-1.08195	0.279275	0.424465	0.00327712	0.240642	0.229498	0.819556	0.898897	-0.0433606	0.17043	-2.17701	0.0322805	0.136968
CCNF	0.0203776	0.00685575	2.97233	0.00295549	0.0146365	0.0185534	0.148754	2.34572	0.0236103	0.0906539	0.0258883	0.124938	1.88314	0.0631119	0.205211
CCNG1	-0.00474626	0.0049593	-0.957042	0.338546	0.487506	-0.00229591	0.0874767	-0.370435	0.712854	0.829581	-0.0091074	0.0612763	-1.10146	0.273817	0.49083
CCNG2	0.058633	0.017502	3.35008	0.000807886	0.00564104	0.0710025	0.333426	3.64843	0.00070145	0.00863056	0.00630947	0.324339	0.157636	0.87515	0.936583
CCNH	0.041769	0.0365	1.14435	0.252476	0.395395	0.0389293	1.32213	0.859756	0.394631	0.578072	0.0470383	1.35369	0.762627	0.447815	0.653898
CCNI	-0.0220354	0.0376007	-0.586038	0.55785	0.685348	0.0370197	0.902447	0.74201	0.46217	0.639895	-0.099681	0.780907	-1.74245	0.0852379	0.24602
CCNJL	-0.00493481	0.00453771	-1.08751	0.276811	0.422001	-0.0137597	0.0564829	-2.43491	0.0190626	0.0787586	0.0110847	0.0561709	1.45588	0.14912	0.341855
CCNK	0.00423934	0.00731527	0.579519	0.562239	0.689362	0.00256757	0.232489	0.297326	0.767632	0.866844	0.00848738	0.21378	0.616563	0.539176	0.724671
CCNL1	-0.00575456	0.0121952	-0.471871	0.637019	0.753069	-0.0113222	0.345233	-0.755184	0.454203	0.633217	0.00513245	0.293366	0.244809	0.807196	0.900817
CCNL2	-0.0348361	0.0157686	-2.2092	0.0271606	0.0766536	-0.0222903	0.634889	-1.13394	0.263022	0.445166	-0.0574804	0.531787	-2.17653	0.0322982	0.136968
CCNT1	-0.0165471	0.00952434	-1.73734	0.0823264	0.172661	-0.0213556	0.254798	-1.97589	0.0545238	0.157559	0.000164167	0.229191	0.00814779	0.993518	0.996196
CCNT2	-0.0621011	0.0202082	-3.07307	0.00211872	0.0113826	-0.0437403	0.777551	-1.69449	0.0973128	0.229947	-0.0911681	0.722856	-2.80701	0.00620348	0.052682
CCNT2-AS1	-0.0292101	0.0236895	-1.23304	0.217561	0.354553	-0.0374496	0.674145	-1.20265	0.23561	0.413158	-0.0178898	0.625222	-0.490136	0.625304	0.787318
CCNY	-0.0396079	0.033914	-1.16789	0.24285	0.384329	-0.0153126	1.70479	-0.370772	0.712605	0.829458	-0.0899131	1.71536	-1.51298	0.134005	0.319027
CCNYL1	-0.0752204	0.0250119	-3.00739	0.00263502	0.013426	-0.0842607	0.696577	-2.54536	0.0145357	0.065517	-0.0631939	0.606824	-1.65508	0.101607	0.274852
CCP110	0.0137579	0.0129191	1.06493	0.28691	0.433027	0.0252764	0.444174	1.54808	0.12884	0.276452	-0.00552716	0.38665	-0.261618	0.794251	0.894403
CCPG1	-0.269191	0.0390047	-6.90149	5.14616e-12	4.24779e-09	-0.296103	2.01936	-5.63027	1.21147e-06	0.000229702	-0.23629	1.7685	-4.06357	0.000107581	0.006229
CCR10	0.00358419	0.00369375	0.970339	0.331877	0.481564	0.00103474	0.0778652	0.242969	0.80917	0.89251	0.0113256	0.0479473	1.52613	0.130701	0.315423
CCS	-0.0657383	0.0148372	-4.43063	9.3959e-06	0.000191836	-0.0704306	0.307181	-3.50147	0.00108288	0.0112737	-0.0601381	0.213286	-2.7367	0.00755968	0.0591467
CCSAP	0.00653002	0.0206642	0.316007	0.751997	0.839865	0.0219789	0.638781	0.939298	0.352758	0.538255	-0.0482064	0.729477	-1.09449	0.276841	0.493242
CCSER1	0.0235731	0.0405371	0.58152	0.56089	0.687999	-0.0433429	4.34289	-0.840015	0.405488	0.589782	0.131475	4.13509	2.00661	0.0479797	0.173279
CCSER2	-0.0563568	0.0248472	-2.26813	0.0233211	0.0685225	-0.0708631	1.34033	-2.34553	0.0236206	0.0906539	-0.0260362	1.26789	-0.596087	0.552706	0.734653
CCT2	0.00768407	0.0127567	0.602358	0.546936	0.676702	0.0047783	0.257527	0.308273	0.759344	0.86139	0.0137836	0.200412	0.613772	0.541025	0.725637
CCT3	0.0633975	0.0223078	2.84195	0.00448391	0.0200371	0.0456974	0.395783	1.77817	0.0823974	0.206324	0.1175	0.303428	2.61517	0.0107467	0.0726253
CCT4	0.0162387	0.0180534	0.899482	0.368396	0.517214	0.0251925	0.411629	1.22455	0.227328	0.403363	-0.0137479	0.391929	-0.365157	0.715939	0.847332
CCT5	0.0282369	0.014552	1.94042	0.0523291	0.124786	0.02917	0.24685	1.58913	0.119304	0.263107	0.0266584	0.202719	1.11662	0.267383	0.485296
CCT6A	-0.00386386	0.0110456	-0.34981	0.726481	0.820406	0.00429667	0.248828	0.331532	0.741833	0.848454	-0.0255274	0.216704	-1.20891	0.23006	0.442422
CCT6B	-0.0259935	0.00447268	-5.81161	6.18763e-09	9.28627e-07	-0.0236502	0.0706506	-4.95721	1.13391e-05	0.00074031	-0.043	0.0801669	-3.34558	0.00123481	0.021554
CCT7	0.0221503	0.0108221	2.04676	0.0406812	0.10364	0.0170645	0.176848	1.35235	0.183242	0.350056	0.0362966	0.141313	1.72473	0.0884318	0.252762
CCT8	0.03659	0.0146889	2.491	0.0127386	0.0436816	0.0400199	0.300505	2.14043	0.0379594	0.124469	0.0310599	0.296425	1.30826	0.194324	0.400858
CCZ1	-0.0103857	0.0126198	-0.822966	0.410527	0.557796	-0.00718253	0.269966	-0.461905	0.646448	0.783878	-0.0165663	0.238468	-0.766959	0.445237	0.651221
CCZ1B	-0.0530075	0.0151531	-3.49814	0.000468516	0.00373323	-0.0230289	0.293288	-1.12098	0.268471	0.45048	-0.088781	0.278006	-3.95613	0.000157634	0.00736679
CD109	-0.0103544	0.00489983	-2.11322	0.0345817	0.0917627	-0.00775509	0.0766703	-1.30721	0.197999	0.368155	-0.015933	0.0680701	-1.83327	0.0702736	0.218831
CD151	-0.0110411	0.00407661	-2.70841	0.00676062	0.0272038	-0.0115592	0.0789671	-1.79099	0.080246	0.202738	-0.0106973	0.0383304	-2.03435	0.0450439	0.167103
CD163L1	0.0453296	0.00789238	5.74346	9.27591e-09	1.2143e-06	0.0408335	0.18468	4.16968	0.000142622	0.00310426	0.0536617	0.155127	4.02525	0.000123372	0.00675678
CD164	-0.00958844	0.0109746	-0.873697	0.382283	0.530369	-0.0108191	0.221113	-0.785256	0.436554	0.617807	-0.00745228	0.200174	-0.410545	0.682443	0.824152
CD200	-0.0045816	0.0200323	-0.228711	0.819094	0.885486	0.00379824	0.632186	0.152643	0.879385	0.933508	-0.0200159	0.514	-0.592713	0.554951	0.736367
CD200R1	-0.0147989	0.00518957	-2.85167	0.00434907	0.0195861	-0.0135378	0.08894	-2.20947	0.0324471	0.111828	-0.0179999	0.0724681	-1.84394	0.0686871	0.216045
CD22	0.00110926	0.00164261	0.675305	0.499482	0.637158	0.000274863	0.0195651	0.145333	0.885119	0.93596	0.00367132	0.0162034	1.1078	0.271083	0.488329
CD226	-0.00204095	0.00485082	-0.420743	0.673943	0.7799	-0.00435173	0.0941074	-0.746999	0.459078	0.637429	0.00318359	0.0844359	0.363438	0.717183	0.848213
CD247	-0.00776711	0.00872814	-0.889893	0.373523	0.522044	-0.006913	0.175502	-0.689583	0.494115	0.667522	-0.0104428	0.163343	-0.588544	0.557733	0.738335
CD276	-0.0668754	0.0185305	-3.60894	0.000307447	0.00271418	-0.109831	0.405793	-4.39509	7.03524e-05	0.0019432	-0.0144024	0.340768	-0.521458	0.603408	0.773191
CD2AP	-0.0457533	0.0125634	-3.64179	0.000270752	0.00249705	-0.0433011	0.477059	-2.71356	0.0094982	0.0490224	-0.0497519	0.460522	-2.44158	0.0167035	0.0941161
CD2BP2	-0.00480037	0.00668912	-0.717639	0.47298	0.614821	0.000152924	0.135343	0.0180781	0.985659	0.991625	-0.0130665	0.100796	-1.19572	0.23514	0.447974
CD320	0.0111345	0.0041611	2.67585	0.00745395	0.0290418	0.00470115	0.1097	0.804019	0.425753	0.608233	0.0177361	0.0683837	2.99443	0.00360366	0.0376083
CD36	-0.00609781	0.00362661	-1.68141	0.0926836	0.188998	-0.00240292	0.0729939	-0.604308	0.548774	0.711396	-0.0243756	0.0589161	-2.75622	0.0071583	0.0573657
CD46	-0.0551144	0.0231881	-2.37684	0.0174617	0.0553753	-0.0695427	0.732013	-2.36764	0.0224104	0.0877283	-0.0312465	0.723831	-0.827115	0.410495	0.621559
CD47	-0.0161776	0.0303445	-0.533132	0.593942	0.717724	-0.0277295	1.59086	-0.793449	0.431818	0.613775	0.01921	1.53545	0.314055	0.754252	0.871144
CD53	0.0221439	0.0176823	1.25232	0.210454	0.346686	0.0520733	0.222889	2.15168	0.0372739	0.122906	-0.0121297	0.23274	-0.468364	0.640754	0.797528
CD55	-0.0165293	0.00640258	-2.58166	0.0098326	0.0357876	-0.0222626	0.164349	-2.92526	0.00544675	0.0337133	-0.00264396	0.153493	-0.223238	0.823887	0.909305
CD63	0.00123246	0.0103081	0.119562	0.90483	0.942579	-0.000697587	0.160486	-0.0567721	0.954987	0.974036	0.00581787	0.114596	0.307181	0.759508	0.874328
CD81	0.0604083	0.0218692	2.76225	0.00574039	0.0240784	0.0590271	0.291006	2.20857	0.0326948	0.112547	0.0632069	0.21752	1.66143	0.100766	0.273415
CD81-AS1	-0.0221056	0.00883833	-2.50111	0.0123805	0.0427427	-0.0210241	0.122442	-1.84062	0.0726107	0.190054	-0.0237195	0.123524	-1.7	0.0927982	0.260929
CD83	0.00184066	0.00511519	0.359842	0.718965	0.814945	0.00587328	0.0929664	0.965156	0.339795	0.524956	-0.00786994	0.0603544	-0.83341	0.406957	0.618463
CD8A	0.000481592	0.00487695	0.0987485	0.921338	0.953262	-0.0105656	0.0864732	-1.74367	0.0882725	0.215935	0.0207997	0.0648916	2.53111	0.0132175	0.0818551
CD9	0.00436377	0.00159851	2.72989	0.00633555	0.0259623	0.00476008	0.0197764	2.35691	0.0229904	0.0890636	0.00369911	0.00988475	1.41433	0.160928	0.357907
CD99L2	0.0373624	0.0213218	1.75231	0.0797209	0.168546	0.0490836	0.658459	1.62982	0.110351	0.250314	0.0255823	0.578869	0.847336	0.399195	0.610844
CDADC1	-0.0131377	0.00683626	-1.92177	0.0546344	0.128615	-0.0127654	0.194021	-1.56671	0.12442	0.270325	-0.0140232	0.16347	-1.1161	0.267534	0.485385
CDAN1	0.000297564	0.00690296	0.0431068	0.965616	0.978229	-0.00893569	0.161831	-1.15814	0.25312	0.434113	0.0373343	0.12951	2.41602	0.0178395	0.0971504
CDC123	-0.0757644	0.0176325	-4.29685	1.73243e-05	0.000307527	-0.0741675	0.585384	-3.41843	0.00137714	0.0131198	-0.0788709	0.511202	-2.60637	0.0108093	0.0728779
CDC14A	-0.00420298	0.00178099	-2.35991	0.0182794	0.0573235	-0.00265623	0.0189086	-1.26967	0.210946	0.3838	-0.00827507	0.0121087	-2.43779	0.0168678	0.094546
CDC14B	-0.0252402	0.0293703	-0.85938	0.390131	0.537477	-0.0223594	1.13749	-0.536356	0.594442	0.746138	-0.0280795	0.948905	-0.678483	0.499314	0.695598
CDC16	-0.022924	0.0149618	-1.53217	0.125481	0.235018	-0.0306315	0.548	-1.65833	0.104438	0.241328	-0.00821931	0.476437	-0.322156	0.748128	0.867835
CDC23	-0.000232749	0.00653588	-0.035611	0.971593	0.982572	-0.00138336	0.189855	-0.179468	0.858403	0.922763	0.00271096	0.156403	0.219883	0.826491	0.911001
CDC25B	-0.0266319	0.0199046	-1.33797	0.180905	0.309709	-0.0485781	0.525201	-1.7035	0.0956025	0.227603	-0.00578075	0.409288	-0.20797	0.835751	0.915705
CDC26	-0.0115565	0.00544578	-2.12209	0.0338299	0.0903695	-0.00533517	0.0941299	-0.831988	0.409954	0.594632	-0.0276501	0.0971162	-2.68089	0.00882328	0.0648527
CDC27	0.0376262	0.0268299	1.4024	0.160797	0.283128	0.0834366	1.40531	2.34907	0.0234233	0.0903169	-0.0232432	1.19217	-0.567698	0.571742	0.748596
CDC34	0.0171673	0.008378	2.04909	0.0404532	0.103196	0.0146103	0.185858	1.58594	0.119988	0.26397	0.029396	0.174986	1.45913	0.148241	0.340775
CDC37	-0.0265566	0.0186541	-1.42363	0.154553	0.274518	-0.0526865	0.453633	-2.23383	0.0306793	0.107793	0.0170923	0.407627	0.560702	0.576481	0.75105
CDC37L1	-0.0302494	0.0137601	-2.19835	0.0279242	0.0782854	-0.0228457	0.343012	-1.4348	0.158487	0.317523	-0.0520876	0.302652	-1.90474	0.0602068	0.19908
CDC40	0.0163515	0.0270303	0.604933	0.545224	0.675239	0.0388252	1.03223	1.20934	0.233057	0.410049	-0.0383704	0.996247	-0.765927	0.445848	0.651768
CDC42	-0.0469909	0.0202723	-2.31799	0.0204498	0.062419	-0.0507358	0.603192	-2.15891	0.0364081	0.120775	-0.0361002	0.605409	-0.900786	0.370255	0.58628
CDC42BPA	0.0476481	0.0277005	1.72012	0.0854112	0.17768	0.045275	2.73889	1.31604	0.195046	0.364246	0.0520231	2.6285	1.11372	0.268547	0.486035
CDC42BPB	0.0107733	0.0175297	0.614574	0.538836	0.671135	0.00781679	0.826079	0.391527	0.697317	0.819763	0.020723	0.912054	0.565805	0.573021	0.749212
CDC42EP3	0.0194668	0.0132035	1.47437	0.140382	0.254911	0.0213833	0.269217	1.31591	0.195089	0.364267	0.0157431	0.245606	0.695044	0.488929	0.687273
CDC42EP4	0.00839708	0.00229184	3.66391	0.000248393	0.00234704	0.00719887	0.022588	2.81203	0.0073538	0.0412727	0.0132337	0.0173188	2.57295	0.0118249	0.0766398
CDC42SE1	-0.0535511	0.0169779	-3.15417	0.00160955	0.00936085	-0.0513448	0.349329	-2.60252	0.0125999	0.0591366	-0.0598491	0.381253	-1.79551	0.0761763	0.229962
CDC42SE2	-0.039731	0.0242725	-1.63688	0.101656	0.202158	-0.0586455	1.25131	-2.1388	0.0380991	0.124653	0.0287609	1.15209	0.551207	0.582943	0.757102
CDC5L	-0.0137881	0.0107801	-1.27903	0.200885	0.335128	-0.0267644	0.363432	-2.11351	0.0403221	0.129111	0.0203658	0.348027	0.991294	0.324365	0.541716
CDC7	-0.0195831	0.0117462	-1.66718	0.0954782	0.193264	-0.0176716	0.279292	-1.24668	0.219179	0.394293	-0.0237722	0.253568	-1.13284	0.260477	0.477107
CDC73	0.004149	0.0154485	0.26857	0.788261	0.865066	-0.0115181	0.636606	-0.602104	0.550227	0.712784	0.0335234	0.597254	1.27982	0.204101	0.411621
CDH10	0.0850463	0.0386556	2.2001	0.0277997	0.0780073	0.127357	2.23079	2.41823	0.0198477	0.0809315	0.0356294	1.91803	0.625995	0.533001	0.71972
CDH11	-0.101393	0.0277195	-3.65781	0.000254384	0.00238379	-0.1618	0.71107	-4.11419	0.000172169	0.00349345	-0.0417531	0.658735	-1.06849	0.288332	0.505149
CDH12	0.0888418	0.0535356	1.65949	0.0970169	0.19525	0.132515	3.79621	1.82608	0.0747522	0.193473	0.036689	3.76655	0.462657	0.644796	0.800076
CDH13	0.0858999	0.0579512	1.48228	0.138266	0.252217	-0.0132627	1.95355	-0.165494	0.869347	0.928053	0.194585	2.13263	2.31926	0.0228867	0.113136
CDH18	0.153116	0.0389547	3.93062	8.47281e-05	0.00102698	0.166271	4.00061	3.4356	0.00131042	0.0128879	0.128912	3.93969	1.96374	0.0528396	0.184476
CDH19	-0.000415548	0.00153847	-0.270104	0.78708	0.864509	9.97784e-05	0.017659	0.0596361	0.952718	0.972795	-0.00323619	0.0129102	-0.826749	0.410701	0.621685
CDH2	-0.0382653	0.0318373	-1.2019	0.229402	0.368599	-0.03444	1.92992	-0.870839	0.388617	0.572462	-0.0453094	1.81557	-0.84427	0.400896	0.612309
CDH20	0.0798083	0.0300822	2.653	0.00797787	0.0305272	0.007678	0.578175	0.150377	0.881198	0.934122	0.11816	0.373934	3.17375	0.00212445	0.0286826
CDH22	-0.104365	0.0381882	-2.73291	0.00627778	0.0258079	-0.18388	1.51024	-3.03315	0.00409885	0.0275706	-0.0520565	1.37877	-1.0587	0.292744	0.509288
CDH23	-0.00558391	0.00280517	-1.99058	0.046527	0.11447	-0.00709176	0.0371728	-2.13938	0.0380493	0.12456	-0.00178025	0.0281394	-0.338136	0.736097	0.860441
CDH26	-0.00178558	0.00765448	-0.233273	0.815549	0.883104	-0.0142637	0.14777	-1.7025	0.0957887	0.227811	0.0612362	0.146223	3.25232	0.00165636	0.0248584
CDH3	0.0062589	0.0132659	0.471802	0.637068	0.753069	0.0272216	0.246911	1.629	0.110527	0.250397	-0.0294675	0.247653	-1.35076	0.180368	0.383265
CDH4	-0.128827	0.0312298	-4.12513	3.70531e-05	0.000557534	-0.0848596	0.778929	-1.98881	0.0531158	0.15477	-0.179556	0.632813	-3.91768	0.000182792	0.00791139
CDH6	-0.0149864	0.0150683	-0.994569	0.319946	0.468546	0.00238855	0.277522	0.126551	0.899879	0.942964	-0.0455245	0.242388	-1.81935	0.0724192	0.223823
CDH7	0.0165228	0.00674219	2.45066	0.0142595	0.0475014	0.0320881	0.128969	3.42929	0.00133458	0.0129996	-0.000284635	0.0768469	-0.0292736	0.976715	0.988337
CDH8	0.00484481	0.0380968	0.127171	0.898805	0.937962	0.00214054	2.34779	0.0435736	0.965443	0.979944	0.00892525	1.95897	0.147908	0.882767	0.940381
CDH9	-0.00983576	0.0432281	-0.227531	0.82001	0.886191	-0.0465716	2.32716	-0.807963	0.423503	0.606218	0.0373836	2.28095	0.572053	0.568801	0.746501
CDHR1	-0.00622729	0.00355424	-1.75207	0.0797611	0.168597	-0.00477745	0.0522797	-0.986358	0.329405	0.5158	-0.0079189	0.0331047	-1.51361	0.133847	0.319027
CDHR2	-0.00610226	0.00460623	-1.32479	0.185242	0.315081	0.000437079	0.09754	0.0799531	0.936641	0.964639	-0.0221102	0.105942	-2.58504	0.0114481	0.0752953
CDHR3	0.0209484	0.0264639	0.791584	0.428603	0.5752	0.0546332	0.53175	1.73619	0.0896525	0.218156	-0.0604414	0.390285	-1.23568	0.22034	0.430958
CDIP1	0.0885619	0.0211405	4.18921	2.79932e-05	0.000451171	0.0493256	0.499909	1.51671	0.136665	0.288351	0.117275	0.39795	4.21543	6.20668e-05	0.00462738
CDIPT	-0.000226455	0.0110884	-0.0204227	0.983706	0.989787	-0.0009811	0.221855	-0.0653961	0.948158	0.96981	0.000682139	0.142239	0.0414379	0.967044	0.982864
CDK10	0.00780665	0.018247	0.427831	0.668774	0.776017	0.0587654	0.556958	2.16786	0.0356774	0.119193	-0.0344139	0.401854	-1.39473	0.166742	0.36453
CDK11A	0.0160946	0.0107976	1.49057	0.136074	0.249283	0.0200379	0.169065	1.38577	0.172948	0.336122	0.0111243	0.178239	0.685251	0.495056	0.69183
CDK11B	0.0290821	0.0150981	1.92621	0.0540786	0.127787	0.003664	0.320894	0.190481	0.849817	0.918141	0.069871	0.266387	2.86743	0.00522025	0.0473139
CDK12	-0.0210693	0.0190366	-1.10678	0.26839	0.41249	-0.0116748	0.877599	-0.497961	0.621017	0.766144	-0.0392472	0.850511	-1.20342	0.232164	0.444329
CDK13	-0.0399412	0.0248754	-1.60565	0.108351	0.211253	-0.0340661	1.77286	-1.13803	0.261329	0.443258	-0.0530524	1.77622	-1.18638	0.23879	0.452592
CDK14	-0.00976468	0.0345201	-0.28287	0.777277	0.857654	-0.0594687	2.40293	-1.43278	0.159059	0.318172	0.101759	2.17215	1.63673	0.105395	0.27941
CDK16	0.0289285	0.00712443	4.06047	4.8975e-05	0.000686007	0.028459	0.189525	3.08914	0.00348983	0.0247111	0.0296271	0.128148	2.63649	0.00996245	0.0695604
CDK17	-0.0428391	0.0223263	-1.91877	0.0550134	0.129293	-0.0594741	1.10193	-2.18585	0.0342476	0.116026	-0.008553	1.02736	-0.218959	0.827209	0.91127
CDK18	0.0182964	0.00518088	3.53152	0.000413177	0.00343116	0.0120301	0.0830095	2.11367	0.0403075	0.129111	0.0485902	0.0545729	3.88282	0.000212778	0.00851211
CDK19	-0.094033	0.030097	-3.12433	0.00178208	0.0101098	-0.0525151	1.49622	-1.36926	0.177937	0.343291	-0.160583	1.45023	-3.30709	0.00138435	0.0227238
CDK20	-0.00409849	0.00644438	-0.635979	0.52479	0.659055	0.000194953	0.130887	0.0252517	0.97997	0.988265	-0.0139634	0.0890496	-1.19318	0.236128	0.449269
CDK2AP2	0.0204647	0.00424694	4.81868	1.4451e-06	4.55028e-05	0.0177246	0.0473272	2.90845	0.00572901	0.0348645	0.0230518	0.0286172	3.89277	0.000196915	0.00823289
CDK4	-0.0154631	0.00409622	-3.77498	0.000160021	0.00165403	-0.0135604	0.0768047	-2.96156	0.00494062	0.0314393	-0.0230896	0.0772911	-2.51883	0.0136534	0.0838356
CDK5	0.0194088	0.00654235	2.96665	0.00301067	0.0148617	0.0107117	0.109419	1.32772	0.191189	0.359842	0.0361125	0.0712316	3.2299	0.00176731	0.0257217
CDK5R1	0.0655103	0.0332494	1.97027	0.0488075	0.118741	0.095067	0.669098	1.88789	0.0660138	0.178827	0.0426638	0.512631	0.963662	0.338069	0.555723
CDK5R2	0.0229091	0.0146039	1.5687	0.116718	0.222536	0.0158613	0.264082	0.780693	0.439249	0.619836	0.0304434	0.155369	1.44925	0.151102	0.344739
CDK5RAP1	-0.056233	0.0160993	-3.49288	0.000477844	0.00377958	-0.0605196	0.638689	-2.93647	0.00528556	0.0331416	-0.0495227	0.509267	-1.9205	0.0581578	0.195605
CDK5RAP2	0.0130685	0.01874	0.697357	0.485579	0.62536	0.0169831	0.8535	0.717282	0.477029	0.652296	0.00650362	0.809034	0.212111	0.83253	0.913716
CDK5RAP3	-0.0249581	0.0127925	-1.951	0.0510572	0.12269	-0.0153527	0.327941	-0.862761	0.392995	0.576399	-0.0352312	0.200595	-1.91443	0.0589406	0.196787
CDK6	-0.0126308	0.0252326	-0.500573	0.616672	0.736031	-0.0469012	1.23631	-1.37909	0.174908	0.338706	0.0293369	1.04707	0.779517	0.437847	0.643571
CDK7	-0.0219146	0.0112817	-1.9425	0.0520769	0.124468	-0.0334474	0.313622	-2.44939	0.0184041	0.0769737	0.00288264	0.27892	0.143963	0.885871	0.94187
CDK8	0.0187195	0.0188136	0.995	0.319736	0.468477	0.0143911	0.935685	0.627296	0.53374	0.698686	0.0276086	0.853669	0.839779	0.403396	0.615116
CDK9	-0.00782733	0.0127415	-0.614317	0.539006	0.671274	-0.00380401	0.340036	-0.20539	0.838224	0.910382	-0.0114425	0.224123	-0.65176	0.51632	0.707873
CDKAL1	0.0665363	0.0267503	2.48731	0.0128713	0.043954	0.0394547	1.62732	1.23052	0.225106	0.401502	0.128553	1.52069	2.64946	0.00961667	0.0681326
CDKL1	0.0730168	0.0284026	2.57078	0.010147	0.0366549	0.116551	1.27719	3.064	0.00373943	0.0258914	0.0181637	1.22707	0.425393	0.671628	0.817602
CDKL2	-0.0544542	0.0149923	-3.63213	0.000281088	0.00255768	-0.0725096	0.378712	-4.16537	0.000144556	0.00312241	-0.00259615	0.40646	-0.0880003	0.930084	0.964253
CDKL3	-0.0497304	0.0137396	-3.61949	0.000295186	0.00264227	-0.0570254	0.469015	-3.61869	0.00076622	0.00907841	-0.026607	0.415207	-0.948341	0.345653	0.563618
CDKL5	-0.0680444	0.0323493	-2.10343	0.0354284	0.0935368	-0.0530774	1.91759	-1.3235	0.192576	0.361385	-0.0959209	1.75701	-1.75256	0.0832949	0.24257
CDKN1B	0.0268764	0.00843415	3.18661	0.00143949	0.00859675	0.0232717	0.115679	2.01101	0.0507134	0.150191	0.0309608	0.0967305	2.51342	0.0138492	0.0847675
CDKN1C	0.00534357	0.00196217	2.72329	0.00646348	0.0262738	0.00798849	0.0168346	3.01687	0.00425326	0.0282693	0.0021225	0.00864048	0.726351	0.469626	0.671462
CDKN2AIP	0.0127682	0.00433738	2.94376	0.00324254	0.0157838	0.0116091	0.0648717	2.28025	0.027545	0.100098	0.0158363	0.0549503	1.91186	0.0592737	0.197283
CDKN2AIPNL	0.00542729	0.00664066	0.817282	0.413767	0.561333	0.00145347	0.115339	0.187751	0.851944	0.919584	0.0164961	0.094674	1.27677	0.205171	0.4127
CDKN2D	0.0194585	0.0189549	1.02657	0.304622	0.452818	0.0202174	0.251815	0.896085	0.375281	0.559797	0.0176379	0.218837	0.504706	0.61521	0.780306
CDO1	0.0195626	0.0106802	1.83167	0.067	0.148895	0.0279194	0.22398	2.00362	0.0513558	0.151356	0.00766249	0.173856	0.460812	0.646114	0.80051
CDON	-0.0385781	0.0214002	-1.8027	0.0714347	0.155931	0.0053405	0.829528	0.19062	0.849709	0.918141	-0.100094	0.72744	-3.01873	0.00335284	0.0363889
CDR2	-0.0174422	0.0237576	-0.734175	0.462842	0.606203	-0.0492736	1.02965	-1.76457	0.084648	0.210183	0.0659986	0.906032	1.45982	0.148038	0.340512
CDR2L	-0.00490986	0.00199409	-2.46221	0.0138085	0.0464006	-0.00543809	0.0364568	-2.39398	0.0210409	0.0841202	-0.00313525	0.0287023	-0.753022	0.453524	0.658738
CDS1	0.00243398	0.0123433	0.19719	0.843679	0.902569	-0.0129533	0.364139	-0.905368	0.370252	0.556027	0.047226	0.277078	1.93467	0.0563677	0.191697
CDS2	0.00550394	0.0164652	0.334277	0.738171	0.828906	0.0137007	0.556493	0.718446	0.476319	0.65183	-0.0185047	0.548465	-0.566983	0.572225	0.748855
CDV3	-0.0174253	0.00854731	-2.03869	0.0414809	0.105279	-0.0162648	0.168837	-1.66796	0.102498	0.238084	-0.0212736	0.191291	-1.19804	0.234244	0.446837
CDYL	-0.014647	0.0188971	-0.775092	0.438285	0.58376	-0.0358086	0.673945	-1.54046	0.130682	0.279185	0.0265913	0.653285	0.819461	0.414823	0.625482
CDYL2	-0.004649	0.0287713	-0.161585	0.871633	0.920585	0.0711405	1.07655	2.04225	0.0472107	0.143457	-0.167329	1.09018	-3.27869	0.00151388	0.0236092
CEACAM1	-0.015414	0.00592398	-2.60197	0.00926904	0.0341996	-0.0150054	0.0528695	-2.14168	0.0380112	0.124506	-0.0164386	0.0777648	-1.48168	0.142136	0.331025
CEACAM19	0.0120346	0.00945793	1.27244	0.203217	0.337653	0.00124979	0.228966	0.111528	0.91171	0.950191	0.0387413	0.205009	2.19694	0.0307544	0.133572
CEBPB	0.0329893	0.0161905	2.03757	0.0415926	0.105451	0.0232941	0.214009	1.02522	0.311159	0.495623	0.0429904	0.195205	1.86294	0.066	0.210922
CEBPB-AS1	-0.00637382	0.00480225	-1.32726	0.184424	0.314151	-0.00978069	0.0743189	-1.85339	0.0706085	0.186717	0.0100382	0.102165	0.866659	0.388576	0.603466
CEBPD	0.0419241	0.0220869	1.89815	0.0576768	0.133946	0.045706	0.299884	1.49767	0.141777	0.295152	0.0377644	0.312941	1.17991	0.241435	0.456109
CEBPG	0.00524666	0.00727243	0.721446	0.470635	0.612863	-0.000730633	0.150384	-0.0789059	0.937469	0.964846	0.0148697	0.148371	1.26564	0.209112	0.417575
CEBPZ	-0.0227018	0.00928829	-2.44413	0.0145201	0.0481751	-0.0253729	0.217321	-2.51258	0.015765	0.0692964	-0.0080284	0.344478	-0.339201	0.735298	0.860182
CEBPZOS	-0.0105875	0.0126147	-0.839301	0.4013	0.547706	-0.0135793	0.307207	-0.892671	0.376939	0.561658	-0.00400039	0.320503	-0.17723	0.859751	0.92827
CECR2	0.00598402	0.00440469	1.35856	0.174287	0.301551	-0.00041576	0.0655388	-0.072269	0.942719	0.96736	0.0150503	0.0527738	2.19797	0.0306783	0.133529
CEL	0.0149667	0.00496015	3.01738	0.00254971	0.0130953	0.00696658	0.0690636	1.02893	0.309219	0.493895	0.0242338	0.0551675	3.32554	0.00130587	0.0220677
CELF1	-0.0715098	0.0267762	-2.67065	0.00757041	0.0293865	-0.0756482	1.82523	-2.28193	0.027437	0.0998907	-0.063743	1.66906	-1.40357	0.164101	0.361692
CELF2	-0.0449908	0.0383793	-1.17227	0.24109	0.382434	-0.0810648	5.06756	-1.68	0.100118	0.234726	0.0171288	4.89903	0.270512	0.787424	0.890447
CELF2-AS2	-0.0463164	0.0311757	-1.48566	0.13737	0.250981	-0.0196948	0.199514	-0.509952	0.612896	0.759206	-0.096109	0.368395	-1.81961	0.0727787	0.224411
CELF3	-0.0159824	0.0124535	-1.28336	0.199365	0.332976	-0.0312413	0.350583	-1.90588	0.0632793	0.173571	0.00484761	0.263	0.253111	0.800795	0.897922
CELF4	-0.013486	0.0327375	-0.411944	0.680381	0.784835	-0.0208366	1.92315	-0.491961	0.625217	0.768863	-0.00257669	1.90119	-0.0499377	0.96029	0.980159
CELF5	-0.0802163	0.0381389	-2.10327	0.0354423	0.093552	-0.143666	1.73148	-2.66407	0.0107843	0.0532805	-0.0167233	1.73687	-0.310002	0.75732	0.873412
CELSR2	0.0205831	0.0157356	1.30806	0.190854	0.322443	0.0203482	0.384368	0.992253	0.326555	0.512727	0.0209194	0.354272	0.852504	0.396337	0.608591
CELSR3	0.00951746	0.00682354	1.3948	0.163077	0.286052	0.0222613	0.178447	2.59969	0.0126899	0.0593222	-0.0126518	0.134869	-1.12021	0.265791	0.483545
CEMIP	-0.0505779	0.0221868	-2.27964	0.022629	0.0669141	-0.051823	0.495463	-2.068	0.0446109	0.138168	-0.0460621	0.621393	-0.965167	0.337301	0.555021
CEND1	0.0952253	0.0249606	3.81502	0.00013617	0.00145702	0.111135	0.607526	2.70521	0.00979818	0.0501674	0.0859154	0.366771	2.73385	0.00762424	0.0594907
CENPB	0.00675828	0.00401151	1.68472	0.0920422	0.188088	0.00317484	0.0570129	0.647843	0.520487	0.689212	0.0140355	0.0410224	2.00975	0.0476393	0.172788
CENPC	0.0867447	0.0232685	3.72799	0.000193011	0.00190962	0.101818	0.858705	3.5194	0.00102659	0.0109766	0.0591319	0.940376	1.51013	0.13473	0.320095
CENPJ	0.0520318	0.0115276	4.51368	6.37122e-06	0.000141861	0.06964	0.271084	4.55824	4.1518e-05	0.00144079	0.0287557	0.263496	1.63707	0.105326	0.27941
CENPO	0.000356827	0.00535802	0.0665968	0.946903	0.968122	0.000932364	0.0767329	0.162941	0.871318	0.929222	-0.0037393	0.0955623	-0.244955	0.807104	0.900801
CENPP	-0.0871395	0.0335775	-2.59518	0.00945426	0.0347277	-0.109586	1.05185	-2.60661	0.0124708	0.0587257	-0.0475994	0.912795	-0.853056	0.39609	0.608519
CENPT	-0.0344459	0.0103122	-3.34032	0.000836831	0.00578029	-0.0143084	0.297025	-1.02448	0.311263	0.495722	-0.0585827	0.181421	-3.8313	0.000243847	0.00921328
CENPV	0.0123454	0.0116379	1.0608	0.288783	0.434704	0.00973636	0.245976	0.657584	0.514266	0.683715	0.0165631	0.199544	0.879839	0.381435	0.596786
CEP104	-0.0381296	0.0128958	-2.95673	0.00310916	0.0152308	-0.0167174	0.447746	-1.04898	0.299975	0.483932	-0.0787419	0.422627	-3.58761	0.000557532	0.0142787
CEP112	0.0535454	0.0276062	1.93961	0.0524268	0.124968	0.0227133	1.51016	0.70813	0.482637	0.657397	0.14165	1.49698	2.61248	0.0106325	0.0721486
CEP120	0.00252283	0.00864329	0.291883	0.770376	0.85338	-0.00383006	0.267529	-0.375106	0.709402	0.827607	0.0185838	0.255603	1.14468	0.255566	0.4712
CEP126	0.208405	0.0449272	4.63873	3.50559e-06	8.8839e-05	0.293149	1.80046	4.8203	1.80694e-05	0.000966712	0.106593	1.89844	1.59908	0.113524	0.291855
CEP128	0.0105114	0.0145713	0.721375	0.470679	0.612863	-0.000939997	0.479776	-0.0519711	0.958789	0.976363	0.0316879	0.449009	1.28834	0.201135	0.408822
CEP131	-0.00764894	0.00255586	-2.99271	0.00276517	0.0139417	-0.00779092	0.0603105	-2.6618	0.0108444	0.0534447	-0.00719307	0.0419237	-1.37151	0.173837	0.37416
CEP135	-0.00287767	0.0047927	-0.600427	0.548221	0.677784	-0.00647059	0.117114	-1.18396	0.24285	0.422324	0.00908565	0.10777	0.911062	0.364847	0.581943
CEP152	0.0541768	0.00777586	6.96731	3.23062e-12	3.39392e-09	0.0513154	0.142722	5.66591	1.07501e-06	0.000223209	0.0622005	0.118826	4.10129	9.42303e-05	0.00585444
CEP162	0.0270384	0.0113407	2.38421	0.017116	0.0545485	0.0201706	0.384914	1.4926	0.142752	0.296438	0.0433919	0.359551	2.08083	0.0404685	0.157512
CEP164	-0.033366	0.0151858	-2.19718	0.0280073	0.0784232	-0.0438175	0.403749	-2.01337	0.0502807	0.149352	-0.0234486	0.333498	-1.10608	0.271823	0.489085
CEP170	-0.0280633	0.0214981	-1.30538	0.191762	0.323532	-0.0490023	1.29277	-1.79776	0.0791501	0.200936	0.00640003	1.1627	0.183018	0.855221	0.925814
CEP170B	-0.00592235	0.00941361	-0.629126	0.529266	0.663003	-0.00527584	0.295323	-0.438946	0.662871	0.795703	-0.00694818	0.156958	-0.458923	0.647464	0.800939
CEP19	-0.00285173	0.00673044	-0.423706	0.67178	0.778688	0.00164902	0.101933	0.176495	0.860731	0.923547	-0.00770647	0.0817372	-0.794184	0.429307	0.636933
CEP192	-0.0355412	0.0242892	-1.46325	0.143399	0.259411	-0.023253	1.04016	-0.780306	0.439431	0.619881	-0.0598639	1.0237	-1.42788	0.157003	0.352682
CEP250	-0.00829243	0.010433	-0.794828	0.426714	0.573584	-0.0169227	0.292942	-1.30057	0.200244	0.370717	0.00724559	0.284623	0.415005	0.679187	0.822685
CEP290	0.0898733	0.0195135	4.6057	4.11071e-06	0.000100856	0.0770157	1.14051	3.42684	0.00134406	0.0130192	0.129256	1.0397	3.2862	0.00147858	0.0234382
CEP295	0.000399937	0.0135483	0.0295193	0.97645	0.986093	0.0129314	0.710052	0.809083	0.422865	0.605541	-0.0315963	0.699104	-1.23719	0.219435	0.429795
CEP350	-0.0111572	0.0187582	-0.59479	0.551984	0.680586	-0.00914538	1.13357	-0.408165	0.685152	0.811683	-0.0158714	1.02425	-0.462742	0.644736	0.800076
CEP41	0.0187433	0.00901481	2.07916	0.0376025	0.0975269	0.0135219	0.194968	1.16174	0.251669	0.432523	0.0265708	0.167592	1.86445	0.0657204	0.210378
CEP44	0.011346	0.00943119	1.20303	0.228964	0.36811	0.00811048	0.295632	0.697119	0.489433	0.663722	0.0175472	0.314914	1.08944	0.279048	0.495259
CEP57	0.00531545	0.0225768	0.235439	0.813868	0.881945	-0.00203905	0.827889	-0.0680931	0.946023	0.968761	0.0150022	0.75034	0.436534	0.66356	0.811764
CEP57L1	-0.0339028	0.0142218	-2.38386	0.017132	0.0545694	-0.031993	0.532553	-1.88347	0.0663243	0.179285	-0.0383801	0.503686	-1.47567	0.143738	0.333208
CEP63	0.0203897	0.0179158	1.13809	0.255084	0.398245	0.00666978	0.69263	0.305483	0.761454	0.862513	0.0486681	0.622377	1.55263	0.124238	0.307035
CEP68	-0.0626496	0.0172292	-3.63625	0.000276634	0.00253388	-0.0917491	0.555032	-3.62011	0.000763	0.00905923	-0.0376473	0.46776	-1.60253	0.11276	0.290717
CEP70	0.00308006	0.019607	0.15709	0.875174	0.922513	0.0330981	0.601995	1.47867	0.146425	0.301136	-0.0958975	0.624553	-2.35938	0.0206047	0.105538
CEP76	-0.0106211	0.0110754	-0.958978	0.33757	0.487013	-0.00778626	0.201968	-0.594623	0.555172	0.716372	-0.0177468	0.250233	-0.854833	0.395054	0.60843
CEP78	0.0103654	0.0161846	0.64045	0.52188	0.656597	0.0111122	0.572386	0.535717	0.594879	0.746166	0.00920325	0.515009	0.355665	0.722976	0.851431
CEP83	-0.101892	0.0207552	-4.90921	9.14429e-07	3.29795e-05	-0.0894453	0.68851	-3.64693	0.000704589	0.00865274	-0.133291	0.665179	-3.42161	0.000960412	0.0190043
CEP85	-0.0279612	0.00681425	-4.10335	4.07218e-05	0.000598704	-0.0284668	0.192879	-3.60116	0.000807033	0.00936353	-0.0264987	0.150476	-1.97104	0.0519832	0.182756
CEP85L	-0.0689981	0.0220108	-3.13474	0.00172006	0.00985661	-0.0864299	1.08832	-3.18298	0.00268987	0.0207228	-0.0355979	0.954598	-0.947094	0.346284	0.564068
CEP89	-0.00671569	0.0167663	-0.400547	0.688753	0.791334	-0.0334365	0.452866	-1.67216	0.101663	0.236891	0.0565481	0.424394	1.8379	0.0695818	0.217625
CEP95	0.00153717	0.0138596	0.11091	0.911688	0.946923	0.00224585	0.537061	0.13014	0.897055	0.941627	0.000249588	0.514475	0.0107298	0.991464	0.995726
CEP97	-0.0053194	0.0122259	-0.435091	0.663496	0.772594	0.00569792	0.428822	0.35738	0.722533	0.835628	-0.0210444	0.425801	-1.10482	0.272364	0.489568
CEPT1	-0.0501131	0.0140099	-3.57699	0.00034758	0.0029944	-0.0660799	0.455448	-3.89579	0.000332745	0.00550889	-0.0158362	0.398065	-0.637217	0.525701	0.714777
CERCAM	0.0156309	0.00573432	2.72586	0.00641347	0.0261517	0.00862564	0.0807939	1.43207	0.15926	0.318355	0.083457	0.067577	4.453	2.89049e-05	0.00355712
CERK	-0.0186112	0.0077412	-2.40418	0.0162089	0.0523588	-0.0205826	0.194077	-2.2033	0.0329092	0.113016	-0.0142904	0.176091	-1.03328	0.304413	0.521475
CERKL	0.0343282	0.00879401	3.90359	9.47759e-05	0.00111872	0.0395381	0.156752	3.76961	0.00048798	0.00690746	0.0219984	0.205128	1.36335	0.176385	0.377884
CERS2	-0.00560225	0.00359923	-1.55652	0.119586	0.226398	-0.00727021	0.0797132	-1.69185	0.0978191	0.230788	-0.00168184	0.0573381	-0.255286	0.799121	0.896742
CERS4	-0.0446678	0.036133	-1.23621	0.216382	0.35353	-0.12039	0.956953	-2.24755	0.0298797	0.105885	0.0185599	0.866662	0.379186	0.705498	0.839844
CERS5	-0.0457029	0.0193632	-2.3603	0.01826	0.0572973	-0.0315381	0.649554	-1.19948	0.236828	0.414651	-0.062488	0.592936	-2.18321	0.0317855	0.135815
CERS6	0.0696608	0.0332727	2.09363	0.0362926	0.0952743	0.0749751	2.5726	1.7542	0.0864308	0.213108	0.0614857	2.21899	1.15989	0.249353	0.464281
CES2	-0.0135296	0.00630503	-2.14584	0.0318854	0.0865355	-0.0225365	0.150907	-2.98844	0.00459457	0.0297951	0.0073889	0.112062	0.642922	0.52201	0.712118
CES4A	-0.158819	0.0318899	-4.98023	6.35075e-07	2.52341e-05	-0.217361	0.738261	-4.02296	0.000237006	0.00429286	-0.127523	0.461057	-3.22802	0.00178835	0.0258044
CETN2	0.00950072	0.00522303	1.819	0.0689108	0.151885	0.0064147	0.0719135	0.947016	0.348874	0.534472	0.0140265	0.0404063	1.70994	0.0909357	0.25731
CETN3	0.00494552	0.00513326	0.963426	0.335334	0.484996	-0.00017122	0.0890573	-0.0274645	0.978215	0.987098	0.0157185	0.0846739	1.73763	0.0859098	0.247346
CFAP100	-0.009717	0.00479138	-2.02802	0.0425586	0.107241	-0.00722055	0.045071	-1.22974	0.225479	0.401919	-0.0146925	0.0576666	-1.77247	0.0799105	0.236538
CFAP161	0.0314088	0.0191549	1.63973	0.101062	0.201288	0.0378307	0.326281	1.47911	0.146459	0.301153	0.0232061	0.264137	0.802804	0.424398	0.632411
CFAP20	0.000575024	0.00571178	0.100673	0.91981	0.952192	0.0038342	0.108881	0.555445	0.581432	0.736332	-0.00650133	0.0911325	-0.639172	0.524435	0.713656
CFAP221	-0.0172297	0.0270017	-0.638098	0.52341	0.65802	-0.07926	1.03143	-2.23257	0.0307683	0.107974	0.067897	0.944777	1.63257	0.106271	0.280959
CFAP36	-0.0691309	0.0222517	-3.10677	0.00189144	0.0105314	-0.0587944	0.73209	-2.12412	0.0393761	0.126997	-0.0880158	0.681914	-2.35253	0.0209641	0.106582
CFAP43	-0.00557629	0.012835	-0.434461	0.663954	0.772594	0.00198517	0.304592	0.12369	0.90213	0.944055	-0.0189914	0.303358	-0.888378	0.376852	0.592908
CFAP44	0.0306179	0.0161525	1.89555	0.0580192	0.134444	0.0484897	0.592178	2.68648	0.010182	0.0514262	-0.041247	0.578078	-1.1396	0.257665	0.473233
CFAP46	-0.0228373	0.0328176	-0.695886	0.4865	0.625846	-0.0769355	0.758531	-1.6352	0.109432	0.248936	0.0284208	0.71763	0.620571	0.536556	0.721821
