## Supplementary material for "Single-cell multi-cohort dissection of the schizophrenia transcriptome": TableS4_DE_genes_merged_tables (part 3 of 3)

### Sheet: Ex-L23 (continued)
gene	Meta_logFC	Meta_se	Meta_tstat	Meta_P.Value	Meta_adj.P.Val	McLean_logFC	McLean_AveExpr	McLean_t	McLean_p_val	McLean_p_adj.loc	MtSinai_logFC	MtSinai_AveExpr	MtSinai_t	MtSinai_p_val	MtSinai_p_adj.loc
CFAP52	-0.0284262	0.00995639	-2.85507	0.00430278	0.019461	-0.00466465	0.240013	-0.397721	0.692779	0.816663	-0.0897241	0.263028	-4.76303	7.80192e-06	0.002199
CFAP53	0.00595048	0.00341228	1.74384	0.0811862	0.170921	0.0100694	0.0556945	2.39108	0.0211881	0.0843728	-0.00192352	0.0441139	-0.330354	0.741948	0.864441
CFAP54	0.0219074	0.0189976	1.15316	0.248843	0.391296	0.0393013	0.449576	1.82572	0.074754	0.193473	-0.0393485	0.534753	-0.974048	0.33284	0.549158
CFAP61	-0.0490207	0.0187241	-2.61805	0.00884346	0.0329768	-0.0473491	0.44055	-2.01677	0.0499113	0.148653	-0.051942	0.477347	-1.67355	0.097908	0.268889
CFAP69	-0.0210065	0.0195532	-1.07432	0.282677	0.428409	-0.0147392	0.612741	-0.575025	0.568233	0.726303	-0.0297298	0.524593	-0.983115	0.328349	0.54533
CFAP70	0.0319857	0.0137472	2.3267	0.0199812	0.0613615	0.023579	0.41942	1.46436	0.150276	0.306114	0.0545906	0.341742	2.06754	0.0417344	0.159857
CFAP74	-0.0159145	0.0123841	-1.28507	0.198767	0.332351	-0.0288139	0.324598	-1.77465	0.0829454	0.207292	0.002029	0.280191	0.105955	0.915868	0.957461
CFAP97	-0.0276318	0.00979439	-2.82119	0.00478461	0.0211357	-0.0418067	0.182046	-3.75761	0.00050595	0.00702588	0.0211842	0.216884	1.02602	0.307801	0.525399
CFDP1	-0.0470291	0.0164794	-2.85381	0.00431983	0.0195228	-0.0475849	0.672851	-2.35239	0.0232393	0.0898172	-0.0459322	0.676105	-1.6164	0.109725	0.286335
CFL1	0.0790137	0.0362418	2.18018	0.0292439	0.0810998	0.100974	0.628849	2.05309	0.0463859	0.141696	0.0529187	0.563575	0.987073	0.326631	0.543491
CFL2	0.0154739	0.00643893	2.40317	0.0162534	0.052465	0.0137633	0.0891619	1.78477	0.0812682	0.204338	0.0194124	0.0851178	1.65901	0.10081	0.273465
CFLAR	0.0128213	0.00571313	2.24419	0.0248203	0.0718187	0.00362971	0.110696	0.546856	0.587269	0.740478	0.0391029	0.125572	3.48402	0.000784299	0.016784
CFTR	-0.0211228	0.00951935	-2.21893	0.0264912	0.075311	-0.0192479	0.0724788	-1.84043	0.0728684	0.19047	-0.0301797	0.138783	-1.31296	0.193033	0.399435
CGGBP1	0.0134818	0.0204884	0.658022	0.510524	0.646542	0.0287748	0.372465	1.10658	0.274621	0.457741	-0.0115553	0.425676	-0.347299	0.729228	0.855615
CGREF1	-0.00907148	0.0113974	-0.795923	0.426077	0.573131	-0.0132575	0.32139	-0.882084	0.382574	0.567307	-0.00340672	0.276688	-0.194848	0.845979	0.920913
CGRRF1	0.00663046	0.0075506	0.878137	0.379869	0.527921	0.00671738	0.180172	0.764318	0.448799	0.628859	0.00638552	0.190924	0.4328	0.66626	0.813793
CHADL	-0.00242853	0.00224021	-1.08406	0.278336	0.423552	-0.00193466	0.0340411	-0.774658	0.442727	0.622706	-0.00446239	0.030081	-0.880483	0.381088	0.596486
CHAF1A	0.000710321	0.00559199	0.127025	0.898921	0.937962	0.00741695	0.131592	1.12041	0.268681	0.450636	-0.0159971	0.126774	-1.53105	0.129483	0.31393
CHAF1B	-0.00960193	0.0045557	-2.10767	0.0350592	0.0927528	0.00163046	0.0947344	0.307757	0.759735	0.861748	-0.0414792	0.0870115	-4.64755	1.22166e-05	0.00267763
CHAMP1	-0.011051	0.00525556	-2.10272	0.0354901	0.0936568	-0.00755031	0.109872	-1.3265	0.191587	0.360055	-0.0312935	0.120147	-2.28634	0.0247289	0.117551
CHCHD1	-0.00129025	0.00642921	-0.200686	0.840944	0.900895	-0.00587491	0.0951073	-0.729917	0.469352	0.645815	0.00679195	0.066452	0.635559	0.526786	0.715508
CHCHD10	0.0587324	0.0222425	2.64055	0.00827727	0.0313362	0.0484101	0.466635	1.74747	0.0876335	0.214918	0.0774571	0.358049	2.07594	0.041075	0.158574
CHCHD2	0.0435445	0.0208516	2.0883	0.0367706	0.0960742	0.0475308	0.32213	1.9088	0.0630054	0.173149	0.034189	0.235756	0.896237	0.372948	0.589058
CHCHD3	0.00298043	0.0272278	0.109463	0.912836	0.947349	-0.0457639	1.56967	-1.35062	0.183792	0.350611	0.091825	1.34492	2.00733	0.0479018	0.173278
CHCHD6	-0.0968986	0.0244597	-3.96156	7.44619e-05	0.000930251	-0.0778715	0.927562	-2.50672	0.0159941	0.0700696	-0.127937	0.917593	-3.2245	0.00179309	0.0258044
CHCHD7	-0.00283882	0.00713305	-0.397981	0.690644	0.792876	-0.00511582	0.0990759	-0.595815	0.554395	0.71582	0.00223292	0.0883868	0.17425	0.862086	0.92975
CHD1	-0.0291998	0.0135327	-2.15772	0.0309498	0.0847324	-0.0278639	0.524429	-1.78082	0.0819169	0.205358	-0.0331661	0.544362	-1.23018	0.222033	0.43302
CHD1L	-0.0295826	0.0138526	-2.13553	0.032718	0.0881122	-0.0400152	0.469465	-2.23863	0.0303411	0.106995	-0.0138954	0.375511	-0.633946	0.527824	0.716244
CHD2	0.0234295	0.0252726	0.92707	0.35389	0.502947	0.053066	1.18182	1.6391	0.108396	0.247078	-0.0228024	1.11915	-0.563915	0.574302	0.749817
CHD3	-0.0268249	0.0179053	-1.49815	0.134093	0.246474	-0.0300321	0.399802	-1.21882	0.229495	0.405685	-0.0232365	0.360661	-0.891537	0.375166	0.591294
CHD4	-0.00126146	0.00536809	-0.234992	0.814215	0.882192	-0.00322816	0.0914964	-0.552069	0.583723	0.738083	0.0092814	0.160609	0.685555	0.494865	0.691662
CHD5	0.0267635	0.0428863	0.624059	0.532589	0.665744	0.0281574	1.72339	0.441613	0.660989	0.794424	0.0256119	1.74379	0.441928	0.659667	0.809363
CHD6	-0.0257582	0.0319715	-0.805661	0.420439	0.567327	0.0184828	1.71889	0.436241	0.664817	0.797035	-0.0842676	1.5283	-1.72949	0.0873628	0.250824
CHD7	0.000717959	0.00323866	0.221684	0.82456	0.889029	0.00282643	0.0519097	0.718394	0.476351	0.65183	-0.0037137	0.0297893	-0.651077	0.516758	0.70813
CHD8	-0.0397067	0.0158761	-2.50103	0.0123834	0.0427427	-0.0423511	0.718245	-2.21154	0.032294	0.1115	-0.0338943	0.687542	-1.19383	0.235877	0.448986
CHD9	-0.0647157	0.0267199	-2.42201	0.015435	0.0504717	-0.0951574	2.07827	-2.89596	0.00589023	0.0356188	-0.00529163	1.84833	-0.115264	0.908509	0.953291
CHDH	-0.00281841	0.00944511	-0.298399	0.765399	0.850067	0.0110051	0.0815382	0.905534	0.370428	0.556084	-0.0239027	0.125912	-1.59253	0.114989	0.293846
CHFR	-0.0747513	0.0235108	-3.17945	0.00147556	0.00876239	-0.0533407	0.808938	-1.80023	0.0787524	0.20019	-0.111146	0.76639	-2.87711	0.00507675	0.0464927
CHGA	0.052971	0.0278213	1.90397	0.0569135	0.132626	0.0566154	0.628481	1.42013	0.162866	0.323381	0.0495111	0.497491	1.27461	0.205975	0.413596
CHGB	-0.0117171	0.0221544	-0.528886	0.596884	0.720075	-0.0070096	0.351812	-0.28766	0.774982	0.871855	-0.0341572	0.339769	-0.642028	0.522805	0.712697
CHI3L1	-0.00813054	0.00305926	-2.65768	0.007868	0.030247	-0.0136749	0.0414212	-3.35348	0.00166018	0.0149318	-0.000992539	0.0266513	-0.214515	0.830661	0.913071
CHIC1	0.0236424	0.0164675	1.4357	0.151087	0.269731	0.0347485	0.819214	1.82179	0.0753594	0.194287	-0.00886934	0.812806	-0.271778	0.786454	0.890126
CHIC2	0.00331394	0.0139262	0.237964	0.811909	0.880731	0.00810535	0.51603	0.498602	0.620568	0.765754	-0.00990021	0.538701	-0.366724	0.714739	0.846801
CHID1	0.0114727	0.00998886	1.14855	0.25074	0.393529	0.0184389	0.224684	1.23926	0.221885	0.397659	0.00575699	0.19794	0.427153	0.670351	0.816977
CHKA	-0.208657	0.0388584	-5.36967	7.88816e-08	5.17929e-06	-0.27946	1.10053	-5.14201	6.48582e-06	0.000599601	-0.134607	0.926346	-2.42184	0.0176204	0.0964616
CHL1	0.0461726	0.0307621	1.50096	0.133367	0.245568	0.0143551	2.73503	0.385732	0.701573	0.822625	0.114812	2.5109	2.10046	0.0386607	0.15274
CHM	0.0461386	0.0240096	1.92167	0.054647	0.128615	0.0187861	0.928775	0.655039	0.515888	0.685084	0.110222	0.852478	2.51086	0.0139429	0.0849071
CHMP1A	0.0164059	0.00720129	2.27819	0.0227152	0.0670662	0.0148015	0.213333	1.67595	0.100913	0.235776	0.0195888	0.149964	1.57474	0.119043	0.300034
CHMP2A	0.0102654	0.00609262	1.68489	0.0920096	0.188055	0.0104763	0.0936527	1.39721	0.169429	0.331234	0.00985548	0.0637123	0.942868	0.348445	0.565777
CHMP2B	0.0188125	0.00840295	2.23879	0.0251694	0.072479	0.0147143	0.178155	1.50968	0.138346	0.290942	0.0306782	0.168224	1.8498	0.0678291	0.214103
CHMP3	0.00689334	0.0112975	0.610164	0.541753	0.673217	0.00366533	0.191498	0.263227	0.793617	0.884034	0.0131114	0.1338	0.678433	0.499427	0.695598
CHMP4B	-0.00860199	0.017318	-0.496707	0.619396	0.738215	0.00338848	0.300197	0.172254	0.864036	0.925081	-0.0499131	0.283386	-1.36699	0.175524	0.376683
CHMP5	0.0125715	0.0120517	1.04313	0.296886	0.444064	-0.0057489	0.239158	-0.394964	0.694797	0.818403	0.0525132	0.199893	2.44341	0.0166249	0.0938055
CHMP6	0.000960202	0.0050655	0.189557	0.849656	0.906195	0.00893636	0.0838806	1.33189	0.189825	0.358141	-0.00961194	0.0793419	-1.24432	0.216811	0.42719
CHMP7	-0.00534876	0.00573838	-0.932103	0.351283	0.500361	-0.00813633	0.13497	-1.27033	0.210711	0.383582	0.00599251	0.13328	0.463851	0.643944	0.799732
CHN1	0.2216	0.047164	4.69849	2.62097e-06	7.10985e-05	0.181362	3.26093	2.93962	0.00524107	0.03297	0.278179	3.1065	3.80235	0.000269482	0.00973197
CHODL	0.00252758	0.0120604	0.209577	0.833998	0.896362	-0.016602	0.216831	-1.14998	0.256426	0.437964	0.0467172	0.162415	2.12912	0.0362635	0.147039
CHORDC1	0.068963	0.0282592	2.44037	0.0146722	0.0485821	0.0916767	0.448059	2.43521	0.0192165	0.0791117	0.0396438	0.519203	0.926872	0.356703	0.572986
CHP1	-0.0512374	0.0150068	-3.41427	0.000639523	0.00471623	-0.0730067	0.359042	-3.82597	0.000411524	0.00628654	-0.0159454	0.287533	-0.656295	0.513412	0.705889
CHPF	0.00962019	0.00524101	1.83556	0.0664229	0.148125	0.00789645	0.0804965	1.21028	0.232699	0.409544	0.0127557	0.0604112	1.44957	0.150869	0.344322
CHPF2	-0.00118255	0.0046902	-0.252133	0.800938	0.873586	-0.00221193	0.0912689	-0.410179	0.683685	0.810574	0.00201485	0.0842669	0.211999	0.832617	0.913716
CHPT1	0.0108658	0.0268935	0.404031	0.68619	0.78933	0.0670164	1.0645	1.79914	0.078928	0.200566	-0.0502735	0.808024	-1.29342	0.199381	0.406788
CHRD	-0.0408503	0.0126806	-3.22148	0.00127531	0.00787887	-0.03468	0.357606	-1.93676	0.0592787	0.166723	-0.047058	0.227916	-2.62013	0.0104146	0.0713826
CHRDL1	0.0219532	0.00802253	2.73645	0.0062106	0.0255911	0.0305761	0.139143	3.21388	0.00246688	0.0196001	0.000731345	0.161418	0.0490008	0.961034	0.9802
CHRM1	0.00952259	0.0113572	0.838466	0.401769	0.548281	0.0151797	0.184388	0.958431	0.343204	0.52888	0.0035347	0.151981	0.216925	0.828788	0.912314
CHRM2	-0.000445977	0.00581472	-0.0766979	0.938864	0.963328	-0.00016735	0.0627434	-0.0257157	0.979602	0.988067	-0.00154917	0.034658	-0.119634	0.905088	0.951442
CHRM3	-0.061475	0.0316133	-1.94459	0.0518239	0.123985	-0.0741843	3.97147	-1.91832	0.0616409	0.170534	-0.0358713	3.86109	-0.653531	0.515184	0.707163
CHRM3-AS2	-0.0857058	0.0342245	-2.50422	0.0122721	0.0424708	-0.0441121	0.291491	-1.02977	0.309189	0.493895	-0.159115	0.427039	-2.79598	0.00655549	0.0545787
CHRM5	-0.0065931	0.00660469	-0.998246	0.31816	0.4667	-0.00969334	0.122241	-1.16794	0.249185	0.429595	-0.00123926	0.103698	-0.113626	0.909803	0.953958
CHRNA4	-0.00553607	0.00326383	-1.69619	0.0898507	0.184622	-0.00617254	0.0573355	-1.33628	0.188397	0.356378	-0.00490149	0.0284078	-1.06269	0.290942	0.507644
CHRNA7	-0.0505884	0.0123007	-4.11264	3.91165e-05	0.000582513	-0.0599174	0.220152	-3.82125	0.000418043	0.00633977	-0.0356602	0.212292	-1.79784	0.075765	0.229259
CHRNB2	0.00788464	0.00483704	1.63006	0.10309	0.203696	0.00527376	0.0883793	0.831834	0.41004	0.594657	0.0115212	0.0650924	1.53979	0.127338	0.311499
CHST1	0.0265532	0.0226108	1.17436	0.240252	0.381352	0.0782344	0.538925	2.45451	0.0182096	0.0764644	-0.0257999	0.39325	-0.804228	0.423516	0.631829
CHST10	0.0122638	0.00961302	1.27574	0.202046	0.336384	0.0199748	0.272776	1.4861	0.144455	0.298517	0.00418932	0.180807	0.304586	0.761428	0.875441
CHST11	-0.0139118	0.0200989	-0.692167	0.488833	0.628167	-0.00804182	0.548801	-0.336094	0.738413	0.846286	-0.0279808	0.560895	-0.755361	0.452127	0.657122
CHST12	-0.0322519	0.011156	-2.891	0.00384018	0.0178724	-0.016965	0.294558	-1.23903	0.221969	0.397686	-0.0624421	0.250358	-3.24514	0.00168146	0.0250462
CHST15	0.0339037	0.0212352	1.59658	0.110358	0.214121	0.0480433	0.557272	1.97642	0.054462	0.157498	-0.0116514	0.580159	-0.267039	0.790101	0.891842
CHST2	0.00580822	0.00476804	1.21816	0.223164	0.361391	0.00401637	0.0539471	0.669864	0.5065	0.677757	0.00889066	0.0474048	1.13055	0.261435	0.478484
CHST3	0.00261702	0.00121395	2.15578	0.0311006	0.0850045	0.00322624	0.00823874	2.42866	0.0193537	0.0793464	-0.000468397	0.0093703	-0.156681	0.875869	0.936647
CHST8	-0.00324067	0.00655734	-0.494204	0.621162	0.739939	-0.00915955	0.0920018	-1.24115	0.221195	0.396792	0.0189589	0.0832828	1.32651	0.188383	0.393858
CHST9	-0.0575344	0.0230549	-2.49554	0.0125765	0.043293	-0.0276923	0.198265	-0.977688	0.333913	0.519411	-0.116123	0.326766	-2.92596	0.00448742	0.0429277
CHSY1	-0.0475099	0.0163733	-2.90167	0.00371174	0.0174423	-0.0498282	0.535077	-2.58881	0.0130415	0.0606224	-0.0414395	0.544605	-1.33052	0.186918	0.392161
CHSY3	0.0183151	0.0340088	0.538541	0.590204	0.714384	-0.0438906	2.82902	-1.08393	0.28436	0.4683	0.167271	2.57127	2.66954	0.00910246	0.0659486
CHTF18	-0.0163997	0.0064328	-2.54939	0.0107912	0.0385041	-0.00937736	0.086579	-1.34428	0.185818	0.353119	-0.0563142	0.116621	-3.38612	0.00108846	0.020405
CHTF8	-0.00152443	0.00485271	-0.31414	0.753414	0.84096	0.000367821	0.130197	0.0662247	0.947502	0.969581	-0.00762893	0.120024	-0.764737	0.446553	0.652302
CHTOP	-0.0322959	0.00794629	-4.06428	4.81811e-05	0.000679123	-0.033378	0.228011	-3.52422	0.00101221	0.0108633	-0.0297231	0.213794	-2.03528	0.0449481	0.166926
CHUK	-0.0174343	0.00971081	-1.79535	0.0725973	0.157698	-0.0240427	0.269665	-1.92974	0.0601681	0.168389	-0.00720624	0.225095	-0.464915	0.643185	0.799601
CHURC1-FNTB	-0.0529822	0.0137804	-3.84474	0.000120679	0.00133452	-0.0413681	0.227656	-2.52361	0.0153551	0.0680641	-0.0809663	0.264331	-3.18197	0.0020452	0.0279696
CIAO1	-0.0562257	0.0180441	-3.11602	0.00183309	0.0103232	-0.0659015	0.440536	-2.90939	0.00568297	0.0346923	-0.0394235	0.371137	-1.32075	0.190141	0.395477
CIAPIN1	-0.0272832	0.00956215	-2.85325	0.00432739	0.0195272	-0.0292569	0.261616	-2.46378	0.0177701	0.0752752	-0.0236432	0.218353	-1.46609	0.146326	0.337447
CIC	-0.0125315	0.00624859	-2.00549	0.0449102	0.111419	-0.00226834	0.131166	-0.311394	0.756986	0.859416	-0.0411168	0.111107	-3.38214	0.00109039	0.020405
CINP	-0.012292	0.00796645	-1.54297	0.122839	0.23093	-0.0149	0.184215	-1.63767	0.108695	0.247651	-0.00372224	0.163427	-0.225693	0.821984	0.908372
CIR1	-0.0215946	0.0136937	-1.57697	0.114802	0.21991	-0.0168699	0.438548	-1.07375	0.288849	0.472662	-0.0365289	0.516879	-1.30774	0.194498	0.401117
CIRBP	-0.187055	0.0293095	-6.38207	1.74709e-10	7.47753e-08	-0.219874	0.717005	-5.94783	4.2443e-07	0.000141334	-0.131505	0.552131	-2.7343	0.00768315	0.0596683
CISD1	0.0211727	0.0191066	1.10814	0.267802	0.411971	0.0041433	0.529012	0.174012	0.862662	0.924277	0.0519676	0.415693	1.62303	0.108299	0.284238
CISD2	-0.0123651	0.0087104	-1.41958	0.15573	0.276014	-0.0181583	0.178365	-1.77584	0.0827466	0.206974	0.00295824	0.151054	0.177887	0.859237	0.927975
CISD3	-0.00180792	0.00525779	-0.343856	0.730954	0.823688	-0.00420332	0.0717424	-0.710168	0.481386	0.656311	0.00715569	0.06901	0.624981	0.533692	0.720231
CIT	0.0417816	0.0394158	1.06002	0.289135	0.435057	0.209618	2.42122	3.99081	0.000248602	0.00441976	-0.174557	2.39473	-2.92715	0.00439124	0.0422434
CITED2	0.0170783	0.00802329	2.12859	0.0332886	0.0892967	0.0143872	0.0943746	1.35193	0.183602	0.350464	0.0206224	0.0692846	1.68858	0.0950951	0.264163
CITED4	0.0146921	0.00497107	2.95553	0.00312135	0.0152776	0.0117259	0.0584849	1.81765	0.0760638	0.195289	0.0190279	0.0414314	2.43962	0.0167884	0.0943152
CIZ1	-0.0136742	0.0130792	-1.04549	0.295796	0.443061	-0.0288823	0.404272	-1.70846	0.0946692	0.22622	0.00900175	0.330392	0.436069	0.663896	0.811764
CKAP2	0.0088825	0.00552316	1.60823	0.107785	0.210402	0.00929301	0.144811	1.5327	0.132582	0.28221	0.006881	0.142733	0.513968	0.608612	0.775786
CKAP4	0.00473922	0.00588911	0.804743	0.420968	0.567843	0.000930627	0.109256	0.14491	0.88545	0.93596	0.02487	0.103472	1.68442	0.0958436	0.265369
CKAP5	0.0172737	0.0197771	0.873422	0.382433	0.530369	0.0376052	0.858558	1.55454	0.127292	0.274285	-0.0237072	0.77571	-0.690285	0.491902	0.690159
CKB	0.0697205	0.0578913	1.20433	0.22846	0.367547	0.0427245	1.63036	0.549092	0.585861	0.739751	0.103194	0.995259	1.19103	0.23735	0.450454
CKMT1A	-0.0126337	0.00628402	-2.01046	0.044383	0.110457	-0.0141255	0.146493	-1.97398	0.0547474	0.158028	-0.00760621	0.113731	-0.579005	0.564122	0.743055
CKMT1B	-0.000827983	0.0161989	-0.0511136	0.959235	0.974614	-0.0103	0.466219	-0.488591	0.627583	0.771116	0.0128282	0.30367	0.506793	0.613616	0.77955
CKMT2	-0.034377	0.0148153	-2.32038	0.0203205	0.0621886	-0.0893529	0.265324	-4.51845	4.77169e-05	0.00152747	0.0359574	0.23803	1.60757	0.111649	0.288967
CKMT2-AS1	-0.0374707	0.0244772	-1.53084	0.125809	0.23535	-0.00367187	0.549312	-0.122948	0.902715	0.944308	-0.10663	0.63314	-2.49596	0.0145076	0.0867303
CLASP1	0.0519453	0.029497	1.76103	0.0782325	0.1665	0.0896023	2.29072	2.53337	0.0149749	0.066817	-0.0340776	2.32521	-0.637478	0.525533	0.714777
CLASP2	-0.0541837	0.0334063	-1.62196	0.104811	0.206021	0.00837281	2.93018	0.202802	0.840234	0.911801	-0.172805	2.73133	-3.03958	0.00315076	0.0349426
CLASRP	-0.0111484	0.0160905	-0.692853	0.488402	0.627805	-0.00572324	0.588257	-0.254261	0.80049	0.887846	-0.0168174	0.476232	-0.730881	0.466868	0.669248
CLCN2	-0.00107396	0.004576	-0.234694	0.814446	0.882275	-0.00148013	0.0780621	-0.279936	0.780852	0.876155	0.000138151	0.0885942	0.015125	0.987968	0.993931
CLCN3	0.0266193	0.0224985	1.18316	0.236747	0.376994	-0.00565862	0.856318	-0.194041	0.847046	0.916445	0.0740825	0.744605	2.09495	0.0391612	0.154085
CLCN4	-0.0132754	0.0185903	-0.714105	0.475162	0.616547	-0.0300452	0.5622	-1.26964	0.210955	0.3838	0.0137556	0.514624	0.457843	0.648237	0.801608
CLCN5	-0.0198811	0.00515008	-3.86034	0.000113229	0.00126667	-0.022102	0.132217	-3.7151	0.000574856	0.00769761	-0.0132401	0.102576	-1.28699	0.201602	0.409295
CLCN6	-0.0376447	0.00848349	-4.4374	9.10509e-06	0.000186889	-0.028964	0.188589	-2.68254	0.010285	0.0518105	-0.0516492	0.18742	-3.76612	0.000305202	0.0102692
CLCN7	0.0200932	0.0141899	1.41602	0.156769	0.277601	0.0154705	0.513172	0.882915	0.38213	0.566794	0.0289021	0.390435	1.19491	0.235455	0.448479
CLDN12	-0.0166326	0.0161995	-1.02674	0.304543	0.45276	-0.044842	0.598588	-2.08337	0.0431202	0.134946	0.0202246	0.516231	0.822047	0.413357	0.62376
CLDN16	-0.0349418	0.0106021	-3.29573	0.000981655	0.00646701	-0.0380277	0.213094	-2.89901	0.00584249	0.0353671	-0.0291279	0.166486	-1.61777	0.109429	0.285776
CLDND1	-0.0151085	0.00839367	-1.79999	0.071862	0.156574	-0.0237806	0.261482	-2.34104	0.023874	0.0913604	0.00355633	0.190965	0.238636	0.811964	0.903974
CLEC11A	-0.0101634	0.00634782	-1.60109	0.109357	0.212642	-0.00600675	0.113546	-0.715595	0.47806	0.653319	-0.0157158	0.0603798	-1.61993	0.108963	0.285087
CLEC16A	-0.0730407	0.028297	-2.58122	0.00984521	0.0358109	-0.0402741	1.33192	-0.92517	0.359975	0.545915	-0.0970171	1.16575	-2.60536	0.0108389	0.0729917
CLEC2D	0.00435803	0.00424864	1.02575	0.305011	0.453162	0.000415182	0.0820616	0.0892273	0.92931	0.960049	0.024127	0.0785263	2.31567	0.022993	0.113453
CLEC2L	-0.0356022	0.022316	-1.59536	0.110631	0.214542	-0.0522741	0.599374	-1.71503	0.0934467	0.224319	-0.0163393	0.318876	-0.498714	0.619317	0.783147
CLGN	0.0141414	0.00568406	2.4879	0.01285	0.0439075	0.0244191	0.0795517	3.28813	0.00200536	0.0171152	-0.000394781	0.0734064	-0.0446991	0.964452	0.981611
CLHC1	-0.0151721	0.0138463	-1.09575	0.273188	0.417974	-0.00938204	0.304663	-0.551996	0.583773	0.738083	-0.026597	0.306398	-1.11401	0.268426	0.486025
CLIC2	-0.00340644	0.00476368	-0.715086	0.474556	0.616087	-0.00639507	0.111692	-1.22613	0.226737	0.402917	0.0116302	0.130838	0.994125	0.322992	0.540394
CLIC4	-0.00173933	0.00197521	-0.880578	0.378546	0.526729	-0.000663521	0.0354516	-0.291672	0.771922	0.870035	-0.00503474	0.0249417	-1.26453	0.209507	0.417929
CLIC5	0.0462458	0.00923171	5.00945	5.45851e-07	2.28545e-05	0.049336	0.171144	4.06219	0.000199367	0.00384623	0.0420173	0.14268	2.95746	0.00401855	0.0401369
CLINT1	-0.017605	0.0118879	-1.48091	0.13863	0.252682	-0.053572	0.449768	-3.89857	0.000329928	0.00549373	0.0893953	0.438389	3.77174	0.00029938	0.0102251
CLIP1	0.00795284	0.0232301	0.342351	0.732086	0.824652	0.0457806	1.5175	1.67975	0.100167	0.234745	-0.092521	1.46662	-2.08296	0.0402689	0.156947
CLIP2	-0.0640554	0.0300772	-2.1297	0.0331965	0.0891707	-0.0461782	1.14877	-1.118	0.269696	0.452087	-0.0842352	1.03063	-1.9195	0.0582865	0.195859
CLIP3	-0.00409646	0.0240012	-0.170677	0.864478	0.915749	-0.00924685	0.598781	-0.246828	0.806222	0.891825	-0.000510602	0.460252	-0.0163345	0.987006	0.993454
CLIP4	0.00340319	0.0187454	0.181548	0.855938	0.910709	-0.00176535	0.82219	-0.0761201	0.939672	0.966239	0.0131435	0.754653	0.412836	0.68077	0.823237
CLK1	0.0459169	0.0189949	2.41733	0.0156348	0.0509806	0.0477903	0.485758	1.87724	0.0671929	0.180867	0.0435642	0.401466	1.52698	0.13049	0.315337
CLK2	-0.0084717	0.00671755	-1.26113	0.207262	0.342944	-0.0150519	0.173585	-1.90843	0.0629407	0.173053	0.00891258	0.161928	0.69523	0.488813	0.687193
CLK3	-0.00332156	0.00494033	-0.672336	0.50137	0.638464	-0.000928945	0.117321	-0.164706	0.869937	0.928426	-0.0112098	0.100813	-1.09462	0.276785	0.493226
CLK4	-0.134565	0.0180904	-7.43847	1.01858e-13	2.94268e-10	-0.137465	0.565774	-6.39011	9.38473e-08	6.7762e-05	-0.12756	0.494535	-3.81568	0.000257377	0.00944205
CLMN	0.0113413	0.00697284	1.62649	0.103845	0.204728	0.011558	0.115065	1.45761	0.152122	0.308718	0.0106019	0.0897162	0.723983	0.471138	0.672734
CLMP	-0.00829747	0.00347356	-2.38875	0.0169058	0.0540875	-0.00570337	0.0452514	-1.37508	0.17614	0.340287	-0.0143898	0.0417304	-2.26387	0.0261363	0.121066
CLNS1A	0.00193159	0.0197153	0.097974	0.921953	0.953557	0.00884749	0.747228	0.366453	0.715802	0.831254	-0.0119092	0.726389	-0.348678	0.728196	0.855273
CLOCK	0.00238283	0.021822	0.109194	0.913049	0.947485	0.0306905	1.01282	1.16081	0.252043	0.432965	-0.0581157	0.978671	-1.50359	0.136405	0.32305
CLPB	0.0139165	0.00881483	1.57876	0.114392	0.219399	0.00815405	0.268992	0.7344	0.46664	0.643592	0.0237408	0.252719	1.63759	0.105215	0.279202
CLPP	0.00410301	0.00506186	0.810573	0.417611	0.564777	0.00193231	0.0985109	0.337361	0.737465	0.845823	0.0118448	0.0762158	1.09503	0.276606	0.493204
CLPTM1	0.0568051	0.0123301	4.60702	4.08489e-06	0.000100436	0.0378038	0.474314	2.4477	0.0184798	0.0772064	0.0902007	0.412118	4.40536	3.07043e-05	0.00358403
CLPTM1L	0.00736751	0.00806776	0.913204	0.361135	0.509869	0.012572	0.207601	1.32731	0.191323	0.35991	-0.006388	0.165807	-0.414842	0.679306	0.822685
CLPX	-0.00955016	0.0105741	-0.903164	0.366439	0.515092	-0.00921667	0.305353	-0.757276	0.452962	0.632239	-0.0105769	0.279748	-0.495278	0.621686	0.784493
CLSTN1	0.0334418	0.0334989	0.998297	0.318135	0.4667	0.0293592	1.78349	0.688933	0.494519	0.667757	0.0400444	1.67326	0.738911	0.462003	0.665782
CLSTN2	0.120665	0.0564382	2.138	0.0325165	0.0877706	0.19771	1.40223	2.83159	0.00707299	0.0400664	-0.0245502	1.26358	-0.256107	0.79856	0.896671
CLSTN3	-0.0802916	0.0285089	-2.81637	0.00485696	0.0213367	-0.0893793	1.04187	-2.38342	0.0215807	0.0854063	-0.0678472	0.837348	-1.54609	0.12581	0.309416
CLTA	-0.0401521	0.0192117	-2.08998	0.0366194	0.0958084	-0.056953	0.627059	-2.50942	0.015888	0.0696782	0.00231979	0.548123	0.0642869	0.948893	0.973796
CLTB	0.0528105	0.0174424	3.0277	0.00246423	0.012764	0.0482014	0.447868	2.21606	0.0319602	0.110711	0.0611145	0.394807	2.09329	0.0393133	0.154578
CLTC	-0.00472669	0.0257334	-0.183679	0.854266	0.909768	-0.0593638	1.25518	-1.7108	0.0942333	0.225691	0.0620474	1.08922	1.61748	0.109491	0.285873
CLTCL1	-0.0199811	0.00921823	-2.16756	0.030192	0.0831107	-0.0198257	0.0529569	-1.79549	0.0798844	0.202178	-0.0203384	0.0495405	-1.21457	0.228336	0.440603
CLU	0.340811	0.0700959	4.86206	1.16168e-06	3.85758e-05	0.435913	1.26304	4.46729	6.02245e-05	0.00173989	0.239409	1.22446	2.37606	0.0200384	0.104167
CLUAP1	-0.00871549	0.0141956	-0.613955	0.539245	0.671427	0.00116719	0.544169	0.0657531	0.947875	0.969676	-0.0262487	0.470961	-1.11017	0.270067	0.487629
CLUH	0.0178728	0.00740746	2.41281	0.0158301	0.051458	0.0186428	0.23016	2.00697	0.0509842	0.150664	0.0165279	0.17037	1.34632	0.18179	0.385109
CLUL1	-0.0209764	0.00446919	-4.69355	2.68499e-06	7.24948e-05	-0.0179247	0.06975	-3.52358	0.0010141	0.0108633	-0.0312999	0.0641023	-3.34532	0.00122639	0.0215375
CLVS1	0.0149714	0.0210901	0.709879	0.477779	0.618909	-0.0255091	1.17951	-1.02936	0.308995	0.49388	0.121301	1.06195	3.02017	0.00333852	0.0362935
CLVS2	0.122643	0.027884	4.39832	1.09094e-05	0.000218622	0.0951476	1.31984	2.66097	0.0108672	0.0534845	0.165311	1.11965	3.71124	0.000368018	0.0114323
CLYBL	-0.0191721	0.0148399	-1.29193	0.196382	0.329661	-0.0274226	0.498793	-1.41079	0.16541	0.326467	-0.00764361	0.435906	-0.332663	0.74021	0.86333
CMAS	0.016793	0.0166359	1.00944	0.312763	0.461183	0.00729332	0.414672	0.333406	0.740428	0.847502	0.0298229	0.321224	1.16407	0.247661	0.462749
CMBL	-0.00176072	0.00353313	-0.498346	0.618241	0.737067	-0.00800717	0.0819214	-2.07181	0.0442377	0.137275	0.0300155	0.0879623	3.44335	0.00089522	0.0181803
CMC1	-0.0199372	0.0126521	-1.5758	0.115071	0.220196	-0.036532	0.473635	-2.51645	0.0156151	0.0688208	0.0324823	0.438649	1.25893	0.211514	0.420771
CMC2	-0.144737	0.0283039	-5.11366	3.1598e-07	1.4904e-05	-0.148377	0.923529	-4.22574	0.000119619	0.00279813	-0.137982	0.826156	-2.88502	0.00496231	0.0458737
CMIP	-0.0604317	0.0299253	-2.01942	0.043444	0.108808	-0.049043	1.77662	-1.30582	0.198468	0.36879	-0.0802347	1.67578	-1.6201	0.108928	0.285087
CMPK1	-0.0241842	0.0122294	-1.97755	0.04798	0.117197	-0.022818	0.308716	-1.42626	0.160921	0.320676	-0.0261047	0.272677	-1.37623	0.172378	0.372434
CMSS1	-0.0372677	0.0277499	-1.34299	0.179277	0.307514	-0.0627666	1.45556	-1.81993	0.0756471	0.194694	0.00955056	1.43104	0.204365	0.838558	0.917215
CMTM4	-0.0707979	0.021057	-3.3622	0.000773233	0.00544514	-0.0710034	1.00825	-2.83464	0.00692937	0.0394656	-0.0703028	0.931137	-1.80817	0.0741286	0.226562
CMTM6	-0.00604312	0.00657492	-0.919117	0.358035	0.506978	-0.00763062	0.165118	-0.913908	0.365797	0.551919	-0.00345182	0.113369	-0.323585	0.747049	0.867061
CMTM8	0.00128813	0.00205449	0.626985	0.530669	0.664256	0.00192555	0.0235161	0.879986	0.383697	0.568373	-0.00345599	0.0319313	-0.578931	0.564171	0.743055
CMTR1	-0.0146994	0.00972347	-1.51175	0.130599	0.241742	-0.00884394	0.293936	-0.774362	0.4429	0.622722	-0.0301239	0.283542	-1.62512	0.107851	0.283829
CMTR2	-0.00308693	0.00557009	-0.554197	0.579444	0.704757	-0.00596597	0.113432	-0.823255	0.414848	0.5985	0.00106961	0.0810315	0.122839	0.902525	0.95013
CMYA5	-0.0518559	0.017113	-3.03021	0.00244387	0.0127042	-0.0663878	0.486886	-3.18137	0.00270205	0.0207882	-0.0220133	0.553583	-0.736129	0.463685	0.666875
CNBP	0.0341423	0.0144766	2.35845	0.0183515	0.0575025	0.000413951	0.313211	0.0243115	0.980715	0.988485	0.122119	0.352245	4.44078	2.68766e-05	0.00355712
CNDP1	0.00586735	0.00219195	2.67677	0.00743363	0.0289935	0.00412662	0.0344506	1.76317	0.0848877	0.210669	0.0182929	0.0340416	2.92543	0.00441334	0.0423593
CNDP2	-0.000226207	0.00926902	-0.0244046	0.98053	0.988573	-0.00165022	0.157661	-0.151748	0.880086	0.933794	0.00355634	0.154386	0.200655	0.841449	0.918725
CNEP1R1	-0.00289837	0.00709927	-0.408263	0.68308	0.787007	0.00194857	0.147125	0.220665	0.826384	0.902667	-0.0117567	0.11749	-0.984832	0.32751	0.544501
CNGB1	0.0538161	0.0247426	2.17503	0.0296276	0.0818886	0.0598014	0.651398	2.11444	0.0402385	0.128986	0.034294	0.596622	0.671403	0.503895	0.698454
CNGB3	0.00235704	0.00481371	0.489653	0.62438	0.742394	0.00812118	0.0949642	1.52185	0.135274	0.286306	-0.0228191	0.118694	-2.04609	0.0438484	0.164876
CNIH1	0.0239017	0.01363	1.75362	0.079496	0.168418	0.0235954	0.330388	1.30365	0.199201	0.369557	0.024303	0.288459	1.17317	0.244014	0.458509
CNIH2	0.0241628	0.0154495	1.56399	0.117821	0.224152	0.0357287	0.222945	1.60625	0.11569	0.258141	0.0133828	0.160469	0.623194	0.534894	0.720718
CNIH3	-0.0549682	0.0189474	-2.90109	0.00371865	0.0174544	-0.0552066	0.532376	-2.4253	0.0195114	0.079729	-0.0544303	0.482931	-1.59204	0.115099	0.293942
CNIH4	0.00355253	0.00814925	0.435934	0.662885	0.772387	0.0105141	0.192421	1.14596	0.258071	0.439408	-0.0224646	0.178388	-1.26654	0.208791	0.417077
CNKSR1	-0.000808641	0.00339213	-0.238387	0.811581	0.880592	-0.00373247	0.0559426	-0.816177	0.41884	0.60208	0.00276782	0.0337995	0.547237	0.585655	0.759406
CNKSR2	0.0960456	0.0323306	2.97073	0.00297092	0.0146906	0.0679239	3.11118	1.40199	0.168005	0.329509	0.118623	2.98455	2.7326	0.00764674	0.0595139
CNKSR3	-0.00961616	0.00975993	-0.985269	0.324492	0.473105	-0.00339016	0.169481	-0.216691	0.829481	0.904631	-0.0135828	0.105973	-1.08769	0.279818	0.4961
CNN3	0.0393644	0.00958608	4.10641	4.01856e-05	0.000593842	0.0130298	0.15263	1.14399	0.258874	0.440388	0.10333	0.138337	5.82108	1.05934e-07	0.000318446
CNNM1	0.0165904	0.0183026	0.906453	0.364696	0.513266	-0.00117275	0.848382	-0.0550463	0.956353	0.974913	0.0666333	0.756502	1.86339	0.065871	0.210569
CNNM2	-0.077971	0.0248341	-3.13967	0.00169136	0.00971924	-0.0626458	1.38503	-2.08027	0.043417	0.135529	-0.110548	1.2623	-2.51784	0.013689	0.0839356
CNNM3	-0.00075902	0.00294942	-0.257346	0.796912	0.871168	0.00174206	0.052585	0.536502	0.594342	0.746138	-0.0125555	0.0652536	-1.78045	0.078587	0.234172
CNNM4	-0.0549386	0.00890428	-6.16991	6.83295e-10	1.7547e-07	-0.05194	0.23282	-4.92342	1.26688e-05	0.00078317	-0.0623667	0.218216	-3.75614	0.000315803	0.0104568
CNOT1	-0.0115735	0.0151378	-0.764545	0.444543	0.588718	-0.00330324	0.461588	-0.183063	0.855598	0.921806	-0.0312247	0.498388	-1.1226	0.264777	0.482536
CNOT10	-0.0195598	0.017029	-1.14862	0.250713	0.393529	-0.0611455	0.597415	-2.80997	0.00739359	0.0414356	0.0461516	0.538888	1.68723	0.0952368	0.264366
CNOT11	-0.0122347	0.00998786	-1.22496	0.22059	0.358378	-0.0151798	0.228029	-1.32005	0.193715	0.362404	-0.00318923	0.218967	-0.158248	0.874638	0.936296
CNOT2	-0.0108795	0.0205505	-0.529402	0.596526	0.719868	0.0133772	1.0314	0.513901	0.609919	0.756978	-0.0510097	0.929426	-1.52352	0.131353	0.315838
CNOT3	0.0225633	0.0051396	4.39009	1.13305e-05	0.00022382	0.0216676	0.141036	3.8859	0.000342938	0.00559618	0.0276234	0.0957591	2.08428	0.0401469	0.156577
CNOT4	-0.0360841	0.01996	-1.80783	0.0706337	0.154709	-0.0214347	1.07822	-0.886849	0.380031	0.564551	-0.067502	1.02558	-1.90709	0.0598975	0.198274
CNOT6	-0.00805288	0.0117458	-0.685597	0.492967	0.631917	-0.0154172	0.419208	-1.09391	0.280007	0.463576	0.00869434	0.402083	0.40908	0.683513	0.824878
CNOT6L	0.00396205	0.022054	0.179652	0.857426	0.911253	0.0168106	0.819518	0.595216	0.554779	0.716156	-0.0161138	0.809023	-0.456435	0.649245	0.802168
CNOT7	-0.0256474	0.0145778	-1.75935	0.0785188	0.166917	-0.0325225	0.40093	-1.82853	0.074324	0.193052	-0.0115767	0.38221	-0.454969	0.650295	0.802607
CNOT8	0.0130559	0.00994536	1.31276	0.189262	0.320354	0.00567068	0.22243	0.50882	0.613446	0.759724	0.0419336	0.203394	1.9028	0.0604745	0.19963
CNOT9	-0.0339912	0.012386	-2.74433	0.00606346	0.0251235	-0.0313182	0.363599	-2.29224	0.0267832	0.0985376	-0.046322	0.393373	-1.57855	0.118165	0.298929
CNP	0.0154704	0.0063383	2.44079	0.0146553	0.0485403	0.013437	0.137448	1.85255	0.0707312	0.186884	0.0220396	0.108368	1.69056	0.0945961	0.263259
CNPPD1	-0.00280005	0.00310791	-0.900944	0.367618	0.516435	-0.00248026	0.0394658	-0.728405	0.470264	0.646641	-0.0043961	0.0374971	-0.577899	0.564865	0.743484
CNPY3	0.00539084	0.00342878	1.57223	0.115896	0.221442	0.00632696	0.0680636	1.64122	0.107954	0.246349	0.00184606	0.0642452	0.246088	0.80621	0.900303
CNPY4	-0.00984137	0.00343616	-2.86406	0.0041825	0.019039	-0.00682906	0.0681677	-1.49451	0.142252	0.295926	-0.0137617	0.0405136	-2.63997	0.00986849	0.0691761
CNR1	0.00171538	0.0247223	0.0693857	0.944683	0.967111	0.00325294	0.60774	0.102771	0.918618	0.953949	-0.000690005	0.588546	-0.0174289	0.986135	0.992923
CNRIP1	-0.00842924	0.0191927	-0.439189	0.660524	0.770623	-0.0199456	0.550353	-0.859747	0.394636	0.578072	0.0165466	0.537636	0.484318	0.62941	0.789524
CNST	0.0647913	0.033558	1.93073	0.0535166	0.126798	0.141422	1.0762	3.05538	0.00383845	0.026356	-0.0201232	1.05872	-0.413006	0.680646	0.823237
CNTFR	0.00455421	0.00696088	0.654258	0.512946	0.648818	0.00709966	0.121484	0.992532	0.32642	0.512724	-0.0409126	0.151343	-1.35332	0.179994	0.382848
CNTLN	0.0239889	0.0103447	2.31895	0.0203978	0.0623072	0.0201441	0.215861	1.47494	0.147422	0.302541	0.0291632	0.19612	1.84065	0.0691733	0.216866
CNTN1	0.161728	0.0394242	4.10225	4.09153e-05	0.000600784	0.200181	3.62368	3.73043	0.000549013	0.00751477	0.116631	3.52958	2.00699	0.0479382	0.173279
CNTN2	0.00524866	0.00979101	0.53607	0.59191	0.715643	0.0148882	0.285191	1.13001	0.264657	0.446444	-0.00664052	0.219879	-0.453831	0.651111	0.802853
CNTN3	0.0352668	0.0381525	0.924364	0.355297	0.504275	0.0127892	2.48834	0.26582	0.791632	0.882681	0.0733489	2.28475	1.17126	0.244777	0.459568
CNTN4	0.0366864	0.0355658	1.03151	0.302303	0.45024	0.028319	3.59103	0.630096	0.531924	0.697092	0.0507048	3.22219	0.871618	0.38588	0.600843
CNTN5	-0.0385739	0.0766322	-0.503364	0.614709	0.734523	0.0237573	1.92556	0.205497	0.838192	0.910382	-0.0874252	1.43358	-0.854201	0.395682	0.60843
CNTN6	-0.0495992	0.0281797	-1.7601	0.0783903	0.166675	-0.0177681	0.536455	-0.375905	0.708909	0.827573	-0.0671512	0.350206	-1.91317	0.0592281	0.197188
CNTNAP1	-0.0313566	0.0162956	-1.92424	0.0543244	0.128117	-0.00235362	0.40617	-0.118741	0.906027	0.946402	-0.0918349	0.349654	-3.20844	0.00188469	0.0264635
CNTNAP2	0.0582517	0.0436471	1.33461	0.182006	0.311111	0.0121575	5.52852	0.233617	0.816377	0.896908	0.167592	5.11041	2.09097	0.0395262	0.154993
CNTNAP3	0.00377585	0.00418437	0.902371	0.36686	0.515558	0.00199636	0.0525859	0.285336	0.776777	0.873279	0.00476675	0.0341148	0.912998	0.363834	0.580787
CNTNAP3B	0.0261367	0.0277211	0.942845	0.34576	0.495041	0.0382837	0.357867	0.887979	0.379687	0.564397	0.0175753	0.300244	0.485571	0.628609	0.78933
CNTNAP4	-0.0246995	0.0311119	-0.793893	0.427258	0.573982	0.084277	0.750727	1.71855	0.0930337	0.22356	-0.0981088	0.627223	-2.43754	0.0168785	0.094546
CNTNAP5	-0.017733	0.0524415	-0.338149	0.735251	0.826835	-0.130583	3.34886	-1.79763	0.0792443	0.201042	0.105094	3.38674	1.38674	0.169159	0.367306
CNTRL	-0.0113047	0.0126262	-0.895335	0.370608	0.519373	-0.00255587	0.425566	-0.167918	0.867425	0.926772	-0.0306075	0.400916	-1.35379	0.179404	0.382015
CNTROB	-0.0154966	0.00377525	-4.10478	4.04701e-05	0.000596521	-0.0194422	0.064497	-3.90584	0.000322684	0.00541996	-0.0101537	0.0340874	-1.75293	0.083231	0.242516
COA1	-0.0484489	0.0231028	-2.0971	0.0359846	0.0945732	-0.0665816	0.900349	-2.35382	0.0231602	0.0896314	-0.0121186	0.964815	-0.302671	0.762882	0.875931
COA3	0.00654045	0.00878329	0.744647	0.456485	0.600394	0.0069895	0.0989878	0.651945	0.517966	0.686817	0.00562384	0.0778907	0.367156	0.714483	0.846801
COA4	-0.00876725	0.00301553	-2.90736	0.00364491	0.0172272	-0.00954344	0.0451376	-2.79489	0.00769133	0.0427724	-0.00601662	0.0407817	-0.936012	0.351927	0.568793
COA5	0.000658173	0.00625443	0.105233	0.916191	0.949552	0.00153884	0.144076	0.221481	0.825753	0.902667	-0.00310429	0.154123	-0.21616	0.829383	0.912498
COA6	-0.0228464	0.0119365	-1.91401	0.0556195	0.130215	-0.0218138	0.255487	-1.32516	0.192029	0.360593	-0.0239914	0.200318	-1.38408	0.169969	0.36851
COA7	-0.00193739	0.00387157	-0.500414	0.616783	0.736031	-0.000470492	0.0485679	-0.117201	0.907239	0.947241	-0.0214589	0.0559203	-1.46531	0.146918	0.338406
COASY	-0.00447659	0.00454779	-0.984344	0.324946	0.473528	-0.0024026	0.106967	-0.448568	0.655967	0.791021	-0.00983449	0.0667036	-1.14237	0.25652	0.472098
COBL	-0.0762877	0.0342676	-2.22624	0.0259983	0.0743104	-0.0769532	2.04757	-1.64976	0.106187	0.243746	-0.0755075	1.91542	-1.49495	0.138644	0.325445
COBLL1	0.00145445	0.00587838	0.247424	0.80458	0.875987	-0.0125429	0.0938393	-1.65062	0.10601	0.243625	0.0223136	0.060747	2.40544	0.0183295	0.0988868
COCH	-0.0252771	0.0115294	-2.1924	0.0283503	0.0791535	-0.0219049	0.11167	-1.62784	0.111086	0.251462	-0.0345863	0.17186	-1.54692	0.125734	0.309416
COG1	-0.0865364	0.0153332	-5.64371	1.66421e-08	1.84919e-06	-0.113415	0.440043	-5.09201	7.27355e-06	0.000626047	-0.0623229	0.331452	-2.94807	0.00413074	0.0408984
COG2	0.0196518	0.0125897	1.56095	0.118536	0.224964	-0.00116155	0.367116	-0.081742	0.935226	0.963663	0.0956267	0.314343	3.52228	0.000691927	0.015771
COG3	-0.0191171	0.0114917	-1.66356	0.0962001	0.194249	-0.0295735	0.450231	-2.16971	0.0355282	0.118782	0.00658609	0.431866	0.308194	0.758691	0.874121
COG4	-0.0154208	0.00818012	-1.88516	0.0594087	0.136552	-0.00999613	0.196294	-1.02887	0.309219	0.493895	-0.0286308	0.166676	-1.88843	0.0623905	0.204051
COG5	0.0117484	0.0266689	0.44053	0.659553	0.769918	0.0494632	1.51989	1.47089	0.148508	0.303745	-0.0521774	1.39997	-1.19179	0.236671	0.449784
COG6	-0.0498792	0.0249678	-1.99774	0.0457449	0.113027	-0.0299829	1.25806	-0.912728	0.36641	0.552556	-0.0770959	1.13392	-2.00662	0.0479783	0.173279
COG7	-0.0419675	0.0191199	-2.19496	0.0281666	0.0787928	-0.012068	0.646089	-0.519275	0.606198	0.754223	-0.104594	0.565778	-3.10971	0.00255079	0.0315938
COG8	0.00100646	0.00341716	0.294532	0.768351	0.851803	0.00390132	0.0886308	1.05417	0.297618	0.48162	-0.0157339	0.0891247	-1.76793	0.0806718	0.237939
COIL	-0.00334693	0.00704834	-0.474854	0.634891	0.751336	0.00490779	0.16141	0.641962	0.524262	0.691606	-0.0501255	0.166456	-2.75429	0.00719709	0.0575966
COL10A1	-0.0159342	0.00919759	-1.73244	0.0831959	0.174043	-0.00874579	0.190071	-0.749956	0.457313	0.635717	-0.0277651	0.172531	-1.85586	0.0669498	0.212788
COL11A1	-0.0614572	0.0261702	-2.34836	0.0188562	0.0586389	-0.0859655	0.515028	-2.80628	0.00748202	0.0418298	0.00475379	0.32754	0.0944146	0.92503	0.962097
COL11A2	-0.00121882	0.00497048	-0.245213	0.806292	0.877355	-0.00563824	0.0735808	-0.989364	0.32795	0.514327	0.0128311	0.0547214	1.26276	0.2102	0.418734
COL12A1	-0.0217615	0.0134581	-1.61699	0.105881	0.20777	-0.0168991	0.20327	-0.936257	0.354417	0.539967	-0.027849	0.140814	-1.37895	0.171708	0.371375
COL14A1	-0.0190552	0.00680433	-2.80046	0.00510303	0.0221645	-0.0316856	0.0896293	-4.16825	0.000143258	0.00310426	0.0318563	0.113127	2.08731	0.0399024	0.155898
COL16A1	-0.0491004	0.010769	-4.55942	5.12939e-06	0.000121217	-0.0746248	0.263511	-3.80569	0.00044019	0.00651245	-0.0380772	0.128822	-2.95486	0.00404928	0.0402411
COL18A1	-0.00913875	0.00772289	-1.18333	0.236677	0.376935	0.0166561	0.111256	1.11234	0.272418	0.455339	-0.0184868	0.0716563	-2.05083	0.0433727	0.163689
COL19A1	-0.0587698	0.0192309	-3.05602	0.00224298	0.0118248	-0.063837	0.692053	-3.16819	0.00280325	0.0212701	-0.00695953	1.33122	-0.108017	0.914242	0.956713
COL21A1	0.0343293	0.0124107	2.76611	0.00567302	0.0238738	0.0735644	0.157565	4.03621	0.000227466	0.00418567	0.000410462	0.132718	0.0242212	0.980734	0.990419
COL23A1	-0.0407658	0.0215504	-1.89165	0.0585381	0.135293	-0.108254	0.461159	-3.39191	0.00150487	0.0140091	0.015793	0.408777	0.540542	0.590241	0.76296
COL24A1	-0.217484	0.0496479	-4.38052	1.18398e-05	0.000232707	-0.268092	1.23727	-4.16667	0.000149981	0.00319776	-0.143008	0.945253	-1.83218	0.0707995	0.22035
COL25A1	0.00514013	0.00756937	0.67907	0.497094	0.635373	0.00581726	0.197301	0.665204	0.509427	0.680335	0.00311748	0.182051	0.206261	0.837082	0.915948
COL26A1	-0.146026	0.0535143	-2.72873	0.00635785	0.0260168	-0.238924	1.70661	-2.4902	0.0168746	0.072871	-0.104076	1.4699	-1.61422	0.110226	0.286951
COL27A1	0.0471043	0.0137661	3.42177	0.000622152	0.00461167	0.0367443	0.204808	2.31196	0.0255985	0.0957877	0.0782242	0.258521	2.83983	0.00567461	0.0499054
COL28A1	-0.0265016	0.0162944	-1.62642	0.103861	0.204728	-0.0236372	0.321524	-1.17622	0.245896	0.425959	-0.0319992	0.305232	-1.14937	0.253638	0.469136
COL4A1	-0.00914571	0.011862	-0.771007	0.440703	0.585577	-0.00528502	0.300806	-0.372036	0.71167	0.828869	-0.0180376	0.290114	-0.836668	0.405133	0.616908
COL4A2	-0.0130206	0.0203999	-0.638269	0.523299	0.65802	-0.0042014	0.566805	-0.166063	0.868876	0.927722	-0.02941	0.534066	-0.852723	0.396217	0.608591
COL4A3	-0.00343959	0.00560912	-0.613213	0.539735	0.671821	-0.00122767	0.0807725	-0.179608	0.858294	0.922763	-0.00800024	0.0824875	-0.815109	0.417295	0.627001
COL4A3BP	0.00565257	0.021178	0.266908	0.78954	0.865812	0.0108212	0.966823	0.409326	0.684306	0.810977	-0.00360566	0.897143	-0.101907	0.919072	0.958755
COL4A5	0.00827038	0.00285117	2.9007	0.00372336	0.0174623	0.00660955	0.0364587	2.28003	0.0275589	0.100116	0.0574804	0.0245159	3.64271	0.00049679	0.013508
COL5A1	-0.0349278	0.0121978	-2.86346	0.00419035	0.0190569	-0.0260499	0.225881	-1.82671	0.0746017	0.193339	-0.05913	0.213659	-2.51131	0.0139496	0.0849071
COL5A2	0.0193591	0.0454189	0.426234	0.669937	0.777289	0.0209818	1.20307	0.335132	0.739187	0.846669	0.0175563	0.714313	0.266046	0.790913	0.892383
COL5A3	0.0217926	0.0125936	1.73046	0.0835488	0.174543	0.0204944	0.23842	1.19981	0.236723	0.414544	0.0233386	0.141684	1.25204	0.214087	0.424017
COL6A1	-0.0372794	0.0169449	-2.20003	0.0278048	0.0780073	0.00260477	0.443511	0.0936228	0.925841	0.958178	-0.060798	0.217917	-2.84574	0.0055555	0.0490227
COL6A6	0.00663155	0.00437776	1.51483	0.129816	0.240516	0.00799467	0.0406491	1.64318	0.107546	0.245709	0.000835161	0.0693285	0.0832423	0.933855	0.96604
COL7A1	0.00073371	0.00444641	0.165012	0.868935	0.91929	0.00450612	0.0922921	0.594587	0.555196	0.716372	-0.00124649	0.0401024	-0.227015	0.820959	0.907986
COL9A2	-5.97513e-05	0.00118132	-0.0505801	0.95966	0.974759	-0.000108882	0.00763115	-0.0834585	0.933869	0.963167	0.000163916	0.00839277	0.058886	0.953182	0.975639
COL9A3	-0.00420587	0.00197823	-2.12608	0.0334966	0.0897072	-0.00396156	0.023341	-1.6963	0.096966	0.229572	-0.00482641	0.0169308	-1.29673	0.198243	0.405419
COLEC12	-0.000678453	0.00191487	-0.354308	0.723108	0.818116	-0.000166184	0.0195944	-0.0791127	0.937305	0.964846	-0.00319691	0.0169233	-0.686385	0.494344	0.691269
COLGALT1	0.00145892	0.00758961	0.192226	0.847565	0.9048	-0.00675055	0.190748	-0.798538	0.428891	0.611281	0.035573	0.142664	2.06427	0.0420667	0.160495
COLGALT2	0.000668551	0.0200644	0.0333202	0.973419	0.984064	-0.043829	0.760302	-1.86978	0.0682461	0.182744	0.122624	0.563104	3.15989	0.00218881	0.0290926
COLQ	-0.0153475	0.0223979	-0.685221	0.493205	0.632011	-0.035467	0.754983	-1.1166	0.270287	0.452868	0.00455073	0.704793	0.144064	0.885792	0.94187
COMMD1	-0.0315101	0.0213046	-1.47903	0.139132	0.253438	-0.0274092	1.36023	-1.07853	0.286735	0.470668	-0.0412064	1.20226	-1.05447	0.294664	0.511358
COMMD10	0.0206837	0.0246036	0.840679	0.400528	0.547234	0.0486416	0.927186	1.71231	0.0939524	0.225151	-0.0632539	0.906161	-1.28509	0.202261	0.409856
COMMD2	0.00307774	0.014705	0.209299	0.834215	0.896428	0.00368248	0.214692	0.188749	0.851192	0.919115	0.00228232	0.196166	0.102001	0.918999	0.958755
COMMD4	-0.00846318	0.00517624	-1.63501	0.102048	0.202658	-0.0113536	0.154196	-1.81899	0.0757921	0.194784	-0.00209727	0.103804	-0.226414	0.821424	0.908014
COMMD5	-0.00167198	0.00368625	-0.453574	0.650136	0.762893	-0.00299186	0.0608706	-0.718067	0.47655	0.652008	0.00308317	0.0650934	0.389857	0.697621	0.834736
COMMD6	-0.00534292	0.00994364	-0.53732	0.591046	0.714898	-0.0253194	0.171448	-1.93182	0.0599115	0.168079	0.0217502	0.145981	1.42497	0.157838	0.353758
COMMD8	0.00534555	0.00424974	1.25785	0.208445	0.34421	0.000123355	0.0588458	0.0243594	0.980677	0.988485	0.0177826	0.0492984	2.27548	0.0254007	0.119353
COMMD9	-0.00860123	0.00792169	-1.08578	0.277575	0.422672	-0.0139641	0.147659	-1.44052	0.156871	0.31505	0.00217942	0.137663	0.158571	0.874384	0.936141
COMT	-0.0402988	0.0131475	-3.06513	0.00217577	0.0115761	-0.0511279	0.331249	-2.96009	0.00496027	0.0315296	-0.025381	0.301892	-1.25198	0.214022	0.424007
COPA	0.0141987	0.0197351	0.719466	0.471854	0.613909	0.0235869	0.885112	0.985764	0.329694	0.516042	-0.0057759	0.770674	-0.165491	0.868952	0.933929
COPB1	-0.00390832	0.0107012	-0.365223	0.714945	0.811821	-0.00181478	0.397258	-0.139047	0.890054	0.938154	-0.00820267	0.307296	-0.438819	0.661909	0.810622
COPB2	-0.0271721	0.0128341	-2.11718	0.0342448	0.0911185	-0.0229474	0.361916	-1.50494	0.139558	0.292268	-0.0374371	0.327819	-1.57508	0.118964	0.300027
COPE	0.0235021	0.00643661	3.65132	0.000260896	0.00242942	0.0238138	0.131253	3.07844	0.00359409	0.0252514	0.0228008	0.0907872	1.96485	0.0527086	0.18413
COPG1	-0.00789672	0.00800796	-0.986109	0.324079	0.472682	-0.0081254	0.231808	-0.873546	0.387156	0.571225	-0.00724185	0.184802	-0.46007	0.646645	0.80051
COPG2	-0.0455219	0.0166975	-2.72627	0.00640542	0.0261374	-0.0365879	0.574618	-1.85151	0.0708834	0.187101	-0.0678221	0.594358	-2.17234	0.0326235	0.13764
COPRS	0.0215973	0.0150891	1.43132	0.152338	0.271292	0.0244115	0.22066	1.38106	0.174385	0.338088	0.0140377	0.162075	0.484548	0.62938	0.789524
COPS2	0.015058	0.0164806	0.913678	0.360886	0.509779	0.0280302	0.476578	1.39468	0.170184	0.332092	-0.0115708	0.495539	-0.401832	0.68882	0.828649
COPS3	-0.00771439	0.00806519	-0.956505	0.338817	0.487775	-0.00964666	0.185869	-1.07235	0.28947	0.473142	0.000201651	0.20032	0.0110749	0.99119	0.995726
COPS4	-0.0361677	0.0143026	-2.52874	0.0114472	0.0402444	-0.0212248	0.415501	-1.25339	0.21675	0.391369	-0.0733583	0.342935	-2.74595	0.00736717	0.0583116
COPS5	0.00244317	0.00444101	0.550138	0.582225	0.706742	0.00076377	0.0617509	0.162365	0.871769	0.929351	0.0162129	0.0817101	1.20366	0.232169	0.444329
COPS6	0.0181086	0.0152154	1.19015	0.233987	0.374095	-6.07397e-05	0.311062	-0.00292839	0.997677	0.998801	0.0392772	0.26566	1.75437	0.0829827	0.242036
COPS7A	-0.00323115	0.0104673	-0.30869	0.757558	0.844198	-0.0100166	0.18437	-0.827377	0.412534	0.596278	0.0168611	0.165683	0.809363	0.420624	0.629139
COPS7B	0.0120893	0.0108981	1.1093	0.2673	0.411418	0.000171834	0.250369	0.0146494	0.988379	0.993365	0.0872999	0.259972	2.96262	0.00399443	0.0400344
COPS8	-0.0285817	0.0127377	-2.24386	0.0248412	0.0718382	-0.0242439	0.253799	-1.52889	0.133524	0.283587	-0.0364713	0.188911	-1.70539	0.0918032	0.259067
COPS9	0.0203789	0.0183957	1.10781	0.267945	0.412136	0.0248435	0.236846	1.03167	0.308146	0.492862	0.0141224	0.178799	0.49541	0.621702	0.784493
COPZ1	0.00391736	0.00878599	0.445864	0.655696	0.767546	-0.00960824	0.244422	-0.905144	0.370369	0.556084	0.0333385	0.19649	2.12945	0.0361179	0.146757
COQ10B	-0.0139427	0.00845984	-1.64811	0.0993309	0.198704	-0.0125775	0.188551	-1.26274	0.213402	0.38714	-0.0174774	0.162361	-1.09049	0.278587	0.494829
COQ3	-0.00590898	0.00632079	-0.934848	0.349867	0.499081	-0.0122129	0.121843	-1.66578	0.102935	0.23887	0.0123408	0.100729	0.989275	0.325345	0.542523
COQ4	-0.0748509	0.0210126	-3.56219	0.000367768	0.00314105	-0.0619056	0.526789	-2.32611	0.0247323	0.0934923	-0.0962785	0.495357	-2.81188	0.0061184	0.0522939
COQ5	-0.00914341	0.00589409	-1.55128	0.120833	0.228167	-0.00611262	0.113669	-0.921876	0.361672	0.547841	-0.020557	0.0949286	-1.59761	0.113852	0.292286
COQ6	-0.0240939	0.00765176	-3.14881	0.00163938	0.00948181	-0.018484	0.162976	-2.14834	0.0372887	0.122906	-0.0453164	0.154873	-2.70797	0.00818801	0.0618098
COQ7	-0.0156802	0.00788802	-1.98785	0.0468287	0.114968	-0.0152093	0.115701	-1.45328	0.153407	0.310469	-0.0162995	0.108075	-1.35801	0.178065	0.379926
COQ8A	-0.0358042	0.0126221	-2.83663	0.00455923	0.0202952	-0.0345242	0.476774	-2.25615	0.0291346	0.104171	-0.0385287	0.456279	-1.72574	0.08804	0.252016
COQ8B	-0.0170145	0.00770176	-2.20917	0.0271631	0.0766536	-0.032926	0.156425	-2.92673	0.00542533	0.0336167	-0.00297932	0.115357	-0.281974	0.778651	0.885552
COQ9	0.00947425	0.0110141	0.860189	0.389685	0.537118	0.0242397	0.34405	1.6398	0.108251	0.246895	-0.00895388	0.22387	-0.542197	0.589106	0.762085
CORIN	0.0103728	0.00775992	1.33672	0.181314	0.310317	0.000703429	0.0878351	0.0627812	0.950239	0.971254	0.0192863	0.068722	1.79282	0.0765818	0.230704
CORO1A	-0.025832	0.00918269	-2.81312	0.00490628	0.0215006	-0.048179	0.182318	-4.21226	0.000124797	0.00287854	0.0146899	0.134457	0.953759	0.342918	0.56069
CORO1C	-0.036384	0.0127039	-2.86401	0.0041831	0.019039	-0.0328482	0.379872	-2.1033	0.0412518	0.130819	-0.0432996	0.358914	-1.98248	0.0506658	0.179489
CORO2A	-0.0363532	0.00743518	-4.88934	1.01172e-06	3.54287e-05	-0.0349229	0.157967	-3.81729	0.000422486	0.00637563	-0.0391358	0.126791	-3.06691	0.00290284	0.0334206
CORO2B	-0.0261141	0.0244553	-1.06783	0.285597	0.431645	-0.0219298	1.17092	-0.735306	0.466094	0.643204	-0.0347014	1.05101	-0.8122	0.418953	0.627809
CORO6	-0.0397793	0.0224042	-1.77553	0.0758103	0.162686	-0.0726825	0.779607	-2.11654	0.0400502	0.128561	-0.0153951	0.418487	-0.520765	0.603889	0.773191
COTL1	0.00304388	0.00408589	0.744973	0.456288	0.600306	0.00037909	0.0719126	0.0745099	0.940946	0.96689	0.00788419	0.0603474	1.1498	0.25346	0.468937
COX10	-0.0383055	0.00858106	-4.46396	8.04592e-06	0.000171231	-0.0414213	0.296548	-4.11534	0.000168998	0.00345992	-0.0300142	0.253845	-1.82803	0.0710637	0.220994
COX11	-0.0177915	0.0143937	-1.23606	0.216437	0.353569	-0.0230383	0.363081	-1.29119	0.20345	0.374493	-0.00801458	0.371668	-0.329052	0.742929	0.864893
COX15	-0.0520738	0.0108155	-4.81473	1.47401e-06	4.61616e-05	-0.0596672	0.237506	-4.76742	2.10933e-05	0.0010276	-0.0296801	0.227811	-1.38092	0.170935	0.370049
COX17	0.0067925	0.00330418	2.05573	0.0398087	0.102025	0.00554944	0.0517994	1.45447	0.152986	0.309964	0.0105209	0.0526743	1.59218	0.115067	0.293925
COX18	-0.0227807	0.00774384	-2.94178	0.00326335	0.0158584	-0.0268524	0.173808	-3.07839	0.00359455	0.0252514	-0.00763479	0.161804	-0.453818	0.65112	0.802853
COX19	0.06021	0.0138458	4.34861	1.37005e-05	0.000260573	0.0855807	0.357608	4.53779	4.4341e-05	0.00147905	0.0305489	0.336148	1.49808	0.137827	0.324776
COX20	-0.0071008	0.00949251	-0.748043	0.454434	0.598728	-0.00457169	0.157212	-0.422	0.675101	0.804855	-0.0154626	0.202873	-0.784971	0.43466	0.641252
COX4I1	0.0234704	0.0252272	0.930361	0.352184	0.501273	0.0174254	0.498647	0.599593	0.551897	0.714003	0.0419493	0.372733	0.825581	0.41162	0.622196
COX5A	0.00205112	0.012202	0.168097	0.866507	0.917478	0.0129725	0.209304	0.87346	0.387203	0.571225	-0.020631	0.193476	-0.963909	0.337842	0.555507
COX5B	0.0142815	0.0210077	0.679822	0.496617	0.634976	0.02903	0.317069	1.05796	0.296097	0.48044	-0.00660612	0.268403	-0.202301	0.840194	0.918136
COX6B1	0.0687656	0.0154714	4.44468	8.80229e-06	0.000183183	0.063828	0.274003	3.29701	0.00195544	0.0168634	0.0774932	0.224343	3.01081	0.00345607	0.036937
COX6C	0.052783	0.0164217	3.21422	0.00130799	0.00803144	0.0391161	0.391116	1.97131	0.0550625	0.158442	0.0824909	0.392592	2.8197	0.00598391	0.0515299
COX7A1	0.00910379	0.00583134	1.56118	0.118481	0.224962	0.0223005	0.0648338	2.69533	0.010056	0.0510587	-0.00392219	0.0421313	-0.477149	0.634484	0.792889
COX7A2	0.0319157	0.0109304	2.9199	0.00350147	0.016741	0.0279728	0.204054	2.18311	0.0344624	0.116591	0.0424532	0.18147	2.02672	0.0458508	0.16885
COX7A2L	-0.105393	0.024264	-4.3436	1.40168e-05	0.000262537	-0.11797	0.986687	-4.01699	0.000229306	0.00419131	-0.0783413	0.902611	-1.81894	0.0724539	0.223842
COX7B	0.00394531	0.0103737	0.380318	0.703709	0.802972	0.0103006	0.18733	0.873316	0.38728	0.571225	-0.0177635	0.169391	-0.814868	0.417498	0.627223
COX7C	0.0286803	0.0231389	1.23948	0.215167	0.352491	0.0348474	0.305093	1.25697	0.215688	0.39	0.0145191	0.274999	0.345611	0.730587	0.856427
CPB2	0.00263825	0.00449311	0.587176	0.557085	0.684953	0.00079374	0.0329242	0.138897	0.890187	0.938154	0.00562469	0.0424947	0.773527	0.441363	0.647495
CPB2-AS1	0.00402618	0.00915021	0.44001	0.65993	0.77024	0.00111047	0.248051	0.095034	0.924724	0.9572	0.00864857	0.207603	0.587834	0.558207	0.738651
CPD	-0.00666534	0.0214163	-0.311228	0.755628	0.842616	0.020779	0.804313	0.789498	0.434098	0.615526	-0.0604475	0.677085	-1.64063	0.104581	0.278566
CPE	0.0713078	0.0286328	2.49042	0.0127592	0.043729	0.0570762	1.62077	1.61341	0.113879	0.25568	0.0983389	1.44039	2.01701	0.0468601	0.171203
CPEB1	-0.0446476	0.0149384	-2.98878	0.00280096	0.01406	-0.0581964	0.362654	-3.03268	0.00407393	0.0274669	-0.0238088	0.299289	-1.00042	0.319954	0.537177
CPEB1-AS1	-0.0119415	0.00910011	-1.31224	0.189439	0.320379	-0.0120722	0.150708	-1.09192	0.280871	0.464341	-0.011667	0.192558	-0.728091	0.468565	0.670722
CPEB2	-0.0371147	0.0153103	-2.42417	0.0153435	0.0502699	-0.033728	0.549791	-1.73342	0.0900956	0.218866	-0.0426202	0.518104	-1.71796	0.089457	0.254915
CPEB3	0.012154	0.0265528	0.45773	0.647146	0.761163	0.0332783	2.08236	1.05874	0.295555	0.47983	-0.0404892	1.9418	-0.815993	0.416792	0.626691
CPEB4	-0.0365136	0.0295952	-1.23377	0.21729	0.35426	-0.0854046	1.96745	-2.31361	0.025472	0.0955697	0.0514594	1.87754	1.03924	0.301651	0.518815
CPLX1	-0.0207568	0.0191815	-1.08213	0.279195	0.424465	-0.0328342	0.622505	-1.34249	0.186394	0.353855	-0.00145799	0.457616	-0.0471583	0.962498	0.980572
CPLX2	0.0332335	0.0269756	1.23198	0.217955	0.355095	0.0720899	0.889767	2.0597	0.045435	0.139826	-0.0236205	0.925299	-0.557916	0.578373	0.752751
CPM	0.000813984	0.00321404	0.253259	0.800068	0.873197	0.0022964	0.0477688	0.595622	0.55451	0.715889	-0.0025631	0.0488964	-0.440456	0.660728	0.810034
CPNE1	-0.027574	0.0140763	-1.9589	0.050125	0.120903	-0.00973392	0.446201	-0.522681	0.603845	0.752835	-0.0513499	0.299808	-2.38847	0.0191404	0.101565
CPNE2	-0.000481041	0.00134595	-0.357398	0.720794	0.816217	-0.00030731	0.0174701	-0.202423	0.840528	0.911947	-0.00111916	0.0114732	-0.384648	0.701462	0.836867
CPNE3	-0.0280451	0.0121118	-2.31551	0.0205848	0.062649	-0.0139003	0.401782	-0.946971	0.348878	0.534472	-0.0582187	0.365437	-2.71556	0.00801761	0.0612286
CPNE4	-0.0181528	0.0418011	-0.434265	0.664096	0.772594	-0.0329889	1.52853	-0.607684	0.54657	0.710043	0.00345617	1.2373	0.0527532	0.958056	0.978549
CPNE5	-0.0241008	0.0249868	-0.964539	0.334776	0.484431	0.0748444	0.823708	2.28771	0.0270687	0.0990676	-0.162616	0.754055	-4.20101	6.54263e-05	0.00480671
CPNE6	0.0135637	0.0112316	1.20764	0.227187	0.366206	-0.0132677	0.124226	-0.977201	0.334048	0.519542	0.0717296	0.103509	3.58819	0.00058082	0.014506
CPNE7	0.00182322	0.00576169	0.316439	0.751669	0.83958	-0.00815643	0.117758	-1.04169	0.303303	0.487407	0.0136082	0.0753124	1.59931	0.113474	0.29179
CPNE8	-0.0192509	0.0342871	-0.561462	0.574482	0.700287	0.0117421	1.77176	0.281673	0.779528	0.875265	-0.0840592	1.67804	-1.39444	0.166829	0.364645
CPNE9	0.00967469	0.0144483	0.669609	0.503107	0.639875	-0.0310859	0.331749	-1.59941	0.116959	0.25977	0.0600231	0.184971	2.7787	0.00673287	0.0555354
CPO	0.000977485	0.00684862	0.142727	0.886506	0.930733	0.0108182	0.131469	1.17914	0.244745	0.424538	-0.0114065	0.107	-1.10827	0.270881	0.488118
CPOX	-0.0402708	0.0247728	-1.62561	0.104033	0.205015	-0.01664	0.516907	-0.53731	0.593809	0.745957	-0.0822572	0.460599	-1.99264	0.0496421	0.177018
CPPED1	-0.0196944	0.0118293	-1.66488	0.0959357	0.193817	-0.0536899	0.266438	-3.21922	0.00243012	0.0194342	0.014722	0.201265	0.877309	0.382799	0.598435
CPQ	-0.0160933	0.014099	-1.14145	0.253681	0.396583	-0.00580382	0.331829	-0.359962	0.720615	0.834523	-0.0495234	0.326088	-1.70405	0.0920434	0.259365
CPS1	0.00116472	0.00580798	0.200539	0.841059	0.900935	0.00490101	0.0803474	0.656244	0.515134	0.684397	-0.00455308	0.0875762	-0.492823	0.623412	0.786085
CPSF1	-0.00545249	0.00731688	-0.745194	0.456155	0.600306	-0.00041686	0.164654	-0.0413863	0.967177	0.980681	-0.0110787	0.118417	-1.04058	0.301032	0.518201
CPSF2	0.0208979	0.00809868	2.58041	0.00986823	0.0358608	0.0325299	0.25616	3.38523	0.00151556	0.014056	-0.00762092	0.206531	-0.506493	0.613826	0.779663
CPSF3	-0.02085	0.00520627	-4.00478	6.2074e-05	0.000817403	-0.0215881	0.163543	-3.795	0.000451981	0.0066163	-0.0170425	0.169422	-1.31909	0.190693	0.396339
CPSF4	-0.0441483	0.00824649	-5.35359	8.62269e-08	5.50518e-06	-0.033297	0.180016	-3.49747	0.00109459	0.0113649	-0.076754	0.134944	-4.65096	1.21213e-05	0.00267763
CPSF6	0.0248231	0.0257928	0.962403	0.335847	0.485435	0.0475356	0.920412	1.51778	0.136295	0.287885	-0.0230514	1.00376	-0.506955	0.613503	0.779521
CPSF7	-0.0375107	0.0116671	-3.21508	0.00130409	0.00802027	-0.0308171	0.426779	-2.31566	0.0253497	0.0952655	-0.0597417	0.367312	-2.46326	0.0157913	0.0908334
CPT1A	0.00799723	0.00568364	1.40706	0.15941	0.281114	0.00151039	0.0698277	0.246537	0.806425	0.891898	0.0480704	0.0556125	3.1569	0.00228452	0.0296629
CPT1C	-0.0238789	0.02075	-1.15079	0.249819	0.392616	0.00775398	0.710012	0.270991	0.787678	0.88048	-0.0589667	0.52783	-1.95672	0.053674	0.185958
CPTP	0.00712927	0.00404679	1.76171	0.0781181	0.166341	0.00525067	0.063257	1.00842	0.318823	0.503552	0.00999524	0.0448913	1.55418	0.123869	0.306458
CPVL	-0.00758264	0.00520331	-1.45727	0.145041	0.261767	-0.00405267	0.0387215	-0.697223	0.48943	0.663722	-0.0218222	0.0708283	-1.86925	0.0651048	0.209015
CRACR2A	-0.00903096	0.00598376	-1.50924	0.131236	0.242728	-0.0142033	0.087696	-1.85176	0.0708532	0.187083	-0.000988051	0.0796507	-0.103303	0.917967	0.958528
CRADD	0.0346971	0.0178262	1.94641	0.0516053	0.123622	0.0594843	0.598937	2.48374	0.0169235	0.0730504	0.00390537	0.449652	0.146306	0.884027	0.941113
CRAT	-0.00275494	0.00425867	-0.6469	0.517696	0.653111	-0.00519821	0.0959945	-1.06682	0.29193	0.476018	0.00514942	0.0804103	0.587556	0.558393	0.738665
CRB1	-0.054311	0.0117761	-4.61196	3.98895e-06	9.87072e-05	-0.0786703	0.299659	-5.40307	2.58984e-06	0.000393791	-0.00824124	0.199822	-0.411573	0.681692	0.823934
CRB2	-0.000757635	0.00357056	-0.21219	0.831959	0.894653	-0.0118974	0.0393727	-2.77676	0.00806409	0.0439686	0.0245611	0.0252093	3.80234	0.00026949	0.00973197
CRBN	0.0290632	0.0230483	1.26097	0.20732	0.34299	0.0664955	0.787137	2.02237	0.0493057	0.147534	-0.00710011	0.632745	-0.219696	0.826636	0.911074
CRCP	0.00718981	0.00532573	1.35001	0.177012	0.304488	0.00413971	0.101565	0.646187	0.521548	0.689905	0.0140136	0.0912743	1.46246	0.147316	0.339119
CREB1	-3.35934e-05	0.0190618	-0.00176234	0.998594	0.999096	-0.0201278	0.729926	-0.83719	0.407056	0.591691	0.0339781	0.640554	1.0863	0.280429	0.496642
CREB3	0.00415487	0.00475389	0.873995	0.382121	0.530298	0.00152847	0.0702753	0.262152	0.79444	0.884408	0.00936384	0.047507	1.1404	0.257334	0.47289
CREB3L2	-0.011809	0.00442406	-2.66927	0.00760172	0.0294388	-0.00934567	0.0914609	-1.82294	0.0751815	0.194085	-0.0189933	0.0724845	-2.16935	0.0328571	0.138222
CREB5	-0.0325632	0.0145225	-2.24225	0.0249453	0.072049	-0.103948	0.308679	-4.59693	3.73008e-05	0.00136799	0.0175518	0.20377	0.926387	0.356876	0.573128
CREBBP	-0.0369655	0.0228939	-1.61464	0.106388	0.208377	-0.0194454	1.22789	-0.707025	0.483317	0.657809	-0.0764972	1.17937	-1.85165	0.0675595	0.213932
CREBL2	-0.0167742	0.0105581	-1.58874	0.112118	0.216661	-0.00927134	0.214474	-0.735309	0.466092	0.643204	-0.0343798	0.239713	-1.78	0.0786613	0.234281
CREBRF	0.03339	0.0195428	1.70856	0.0875323	0.18092	0.0512777	0.765555	1.86033	0.0695993	0.184724	0.0153092	0.689826	0.552437	0.582103	0.75675
CREBZF	-0.0714184	0.019092	-3.74075	0.000183471	0.00182932	-0.059839	0.529871	-2.36775	0.0224045	0.0877283	-0.0868116	0.45859	-2.97926	0.00376882	0.0385873
CREG1	-0.0424558	0.0132141	-3.21292	0.00131391	0.00805491	-0.0615329	0.280423	-3.6584	0.000680946	0.00849786	-0.0116944	0.242338	-0.547538	0.585448	0.759309
CREG2	0.00511515	0.0450033	0.113662	0.909506	0.945592	-0.073482	1.26794	-1.2677	0.211791	0.385001	0.124386	1.14319	1.74197	0.0853604	0.246175
CRELD1	0.0587245	0.0225632	2.60267	0.00924999	0.0341402	0.110315	0.62262	3.2872	0.00201169	0.0171565	0.016164	0.462768	0.5303	0.597291	0.768809
CRELD2	-0.024282	0.00706633	-3.4363	0.000589719	0.0044396	-0.0192422	0.122552	-2.3349	0.0242237	0.0923552	-0.0382754	0.0940209	-2.78725	0.00657336	0.0546881
CREM	-0.0607982	0.0174475	-3.48463	0.00049282	0.00387945	-0.0537662	0.53643	-2.59541	0.0128273	0.0598675	-0.0779599	0.492193	-2.40893	0.0181665	0.0982371
CRH	-0.00359055	0.00321609	-1.11644	0.264235	0.408333	-0.00960083	0.017283	-1.7139	0.0938983	0.22514	-0.000635424	0.00649124	-0.16177	0.871872	0.935154
CRHR2	0.033019	0.0103974	3.17569	0.00149482	0.00884655	0.0324953	0.102081	2.36175	0.0229768	0.0890409	0.0337162	0.127745	2.12379	0.036615	0.148152
CRIM1	0.0650219	0.0196846	3.30319	0.000955913	0.00635955	0.103887	0.699639	4.11056	0.000171534	0.00349345	0.00508396	0.644735	0.161984	0.871704	0.935061
CRIP2	0.0257064	0.0194204	1.32368	0.18561	0.315659	0.0188762	0.400124	0.73015	0.469229	0.645815	0.0345528	0.297144	1.1744	0.243581	0.457993
CRIPT	0.000841593	0.0065023	0.12943	0.897017	0.937076	-0.00196565	0.107566	-0.263765	0.793205	0.883718	0.00979509	0.118019	0.735977	0.463777	0.666925
CRISPLD1	0.0168354	0.014003	1.20226	0.229261	0.368475	0.0273574	0.162774	1.61225	0.11437	0.256163	-0.00562943	0.124883	-0.22705	0.820993	0.907986
CRISPLD2	-0.00591164	0.00239127	-2.47218	0.0134293	0.0453372	-0.00497107	0.038202	-1.84194	0.0722995	0.189368	-0.0093472	0.0311451	-1.81219	0.0734991	0.225848
CRK	-0.0130405	0.0132021	-0.987761	0.32327	0.471858	-0.0474388	0.420526	-2.88474	0.0060688	0.0363939	0.0493253	0.320388	2.2276	0.0285572	0.128059
CRKL	-0.00970199	0.0101942	-0.951717	0.34124	0.489982	-0.00835628	0.326813	-0.724421	0.472681	0.648652	-0.0145016	0.29557	-0.665682	0.507423	0.700915
CRLF1	0.0187406	0.0169424	1.10613	0.268668	0.412808	0.0202289	0.488452	1.04994	0.299536	0.483442	0.0136644	0.505612	0.384028	0.701919	0.836867
CRLF3	-0.185707	0.053078	-3.49875	0.000467439	0.00373048	-0.10998	0.874813	-1.46751	0.149803	0.305506	-0.261922	1.1132	-3.48372	0.000810687	0.0170954
CRLS1	-0.0287614	0.0172199	-1.67024	0.0948722	0.192307	-0.0170151	0.514446	-0.816411	0.418708	0.601964	-0.0540309	0.492951	-1.76753	0.0807395	0.23796
CRMP1	-0.0837923	0.0248276	-3.37497	0.000738234	0.00524341	-0.0804242	0.881516	-2.54026	0.0147211	0.0659933	-0.0891719	0.790341	-2.22865	0.0284843	0.127881
CRNKL1	-0.00890416	0.0062335	-1.42844	0.153166	0.272641	-0.011339	0.11112	-1.5437	0.129896	0.278028	-0.00263748	0.127447	-0.223817	0.823439	0.909305
CROCC	0.0464743	0.0187056	2.48451	0.012973	0.044163	0.0576234	0.597283	2.44805	0.0184643	0.0771694	0.0273664	0.571847	0.888081	0.377011	0.592996
CROT	-0.00712211	0.0118264	-0.60222	0.547028	0.676743	0.0203497	0.354565	1.28747	0.204731	0.375892	-0.0420638	0.291365	-2.35971	0.0205877	0.105504
CRTAC1	0.0283395	0.0112478	2.51955	0.0117505	0.0411107	0.0429439	0.219626	2.96778	0.0048584	0.0310873	0.00604317	0.229927	0.338004	0.736196	0.860441
CRTAP	-0.0160868	0.00610126	-2.63664	0.00837323	0.0316366	-0.0151715	0.168628	-2.24171	0.0301255	0.106397	-0.0200586	0.169877	-1.42276	0.158477	0.354069
CRTC1	-0.0105664	0.0255098	-0.414208	0.678722	0.783861	-0.00995183	1.04122	-0.316247	0.753326	0.856666	-0.0117442	0.997138	-0.269571	0.788145	0.890657
CRTC2	-0.000523333	0.00548483	-0.0954146	0.923986	0.954719	-0.000966992	0.119178	-0.139209	0.889927	0.938154	0.000211289	0.0800531	0.0236382	0.981197	0.990453
CRTC3	-0.0278842	0.0262947	-1.06045	0.28894	0.434821	0.0118927	1.07855	0.356148	0.723449	0.836102	-0.0928012	1.0638	-2.17541	0.0323851	0.137076
CRTC3-AS1	-0.0178846	0.0059041	-3.02919	0.00245214	0.0127243	-0.0177748	0.0825528	-2.56289	0.0139149	0.063608	-0.0181736	0.105147	-1.61507	0.110013	0.286784
CRY1	-0.0271744	0.0104263	-2.60634	0.00915151	0.0338524	-0.0270674	0.175755	-2.08341	0.0431161	0.134946	-0.0273681	0.168337	-1.56608	0.121057	0.302118
CRY2	-0.0678063	0.0213824	-3.17113	0.00151846	0.00894357	-0.0705797	0.634699	-2.30369	0.0260737	0.0968084	-0.0651727	0.476526	-2.18291	0.0318087	0.135815
CRYAB	0.0423289	0.00690203	6.13281	8.63376e-10	2.0028e-07	0.0392265	0.15079	4.52834	4.57074e-05	0.00150055	0.0477228	0.094693	4.17814	7.11178e-05	0.00498084
CRYBG3	0.0452304	0.0139101	3.25163	0.00114744	0.00726167	0.036671	0.298789	2.18326	0.0344502	0.116591	0.0639167	0.267954	2.57548	0.0117451	0.0764628
CRYGS	0.00319662	0.00395092	0.809082	0.418468	0.56546	0.000469935	0.0813632	0.101355	0.919733	0.954422	0.010426	0.061246	1.381	0.17091	0.370049
CRYL1	-0.0858016	0.0278601	-3.07973	0.00207191	0.01122	-0.0844683	0.911233	-2.15433	0.036787	0.121684	-0.0871614	0.946702	-2.20134	0.0304307	0.133002
CRYM	-0.149507	0.0313925	-4.7625	1.91212e-06	5.6225e-05	-0.205399	1.02096	-4.92324	1.26766e-05	0.00078317	-0.0765607	0.751998	-1.60633	0.111957	0.289501
CRYZ	0.0181686	0.00656425	2.76781	0.0056434	0.0237838	0.0244031	0.0673618	2.83771	0.0069573	0.0395857	0.00946443	0.0552459	0.931436	0.35432	0.571035
CS	0.00447591	0.00690968	0.647773	0.517132	0.652561	0.00100277	0.239233	0.121814	0.903607	0.944859	0.012758	0.146885	1.00362	0.318419	0.535338
CSAD	-0.0690927	0.0196102	-3.52331	0.0004262	0.00350795	-0.0628326	0.687395	-2.79311	0.00772727	0.0428723	-0.0889078	0.610935	-2.22144	0.0289876	0.128988
CSDC2	-0.00681099	0.00377348	-1.80496	0.0710803	0.155406	-0.00428756	0.0736339	-0.874064	0.386877	0.571217	-0.0104689	0.0443257	-1.77261	0.079887	0.236529
CSDE1	0.035218	0.0229774	1.53273	0.125343	0.234798	0.0240162	0.799583	0.795101	0.430867	0.613365	0.0506035	0.714577	1.42951	0.156534	0.352064
CSE1L	0.0150488	0.0149871	1.00412	0.315321	0.464125	0.0231738	0.348491	1.41054	0.165482	0.3265	-0.0252383	0.32193	-0.689884	0.492266	0.6902
CSGALNACT1	0.00884675	0.0307043	0.288127	0.773249	0.855251	0.0203112	1.37247	0.525428	0.601951	0.751528	-0.0107486	1.4067	-0.212681	0.832087	0.913716
CSGALNACT2	-0.035882	0.0143579	-2.49911	0.0124506	0.0429617	-0.0419635	0.442906	-2.46051	0.0179127	0.075796	-0.0210834	0.387858	-0.792484	0.430292	0.63733
CSK	0.00312553	0.00348661	0.896438	0.370019	0.518862	-0.000378943	0.113576	-0.0996174	0.921105	0.955253	0.0215367	0.0877352	2.47008	0.0155138	0.0901345
CSMD1	0.0628278	0.0374367	1.67824	0.0933002	0.189886	0.0535009	6.34188	1.22434	0.227406	0.403424	0.0885598	6.15909	1.22014	0.225799	0.437513
CSMD2	-0.0261671	0.0420698	-0.621994	0.533946	0.666926	0.0187173	1.9915	0.339638	0.735761	0.844419	-0.0888571	1.91656	-1.36432	0.17608	0.377581
CSMD3	0.0982937	0.0386567	2.54273	0.0109989	0.0390126	0.041277	3.91996	0.839435	0.405809	0.590101	0.190546	3.74388	3.04643	0.0030868	0.0343815
CSNK1A1	0.109351	0.0280731	3.89523	9.81052e-05	0.00114631	0.113327	1.38385	2.98738	0.00460768	0.0297988	0.104538	1.28019	2.50452	0.0141773	0.0857605
CSNK1D	-0.0157203	0.0146715	-1.07148	0.283952	0.429833	-0.0124654	0.474451	-0.658157	0.513901	0.68361	-0.020604	0.410702	-0.888119	0.376991	0.592996
CSNK1E	0.0351158	0.0144487	2.43038	0.015083	0.0496155	0.0390745	0.339976	1.75924	0.0855856	0.211663	0.0322117	0.277883	1.69319	0.0940923	0.262577
CSNK1G1	0.0372999	0.00784672	4.75357	1.99858e-06	5.75949e-05	0.0346913	0.275576	3.53742	0.000973777	0.010616	0.0419412	0.218495	3.2062	0.00189776	0.0266147
CSNK1G2	-0.0154879	0.0101395	-1.52748	0.126641	0.236195	-0.027566	0.246955	-2.09345	0.0421656	0.132842	0.00210575	0.195952	0.1325	0.894903	0.945984
CSNK1G3	-0.0460356	0.0198929	-2.31417	0.0206582	0.0627668	-0.0305083	0.735538	-1.43776	0.157647	0.316225	-0.158718	0.709317	-2.77662	0.00684217	0.0560872
CSNK2A1	-0.0265916	0.0194559	-1.36676	0.1717	0.298237	-0.0210553	0.91263	-0.876765	0.385424	0.570123	-0.0371667	0.744162	-1.11981	0.265957	0.483695
CSNK2A2	-0.0243472	0.0116089	-2.09728	0.035969	0.0945537	-0.0197998	0.382526	-1.47293	0.147961	0.303001	-0.0376894	0.370583	-1.63684	0.105372	0.27941
CSPG5	-0.0206378	0.00787471	-2.62077	0.00877306	0.0327989	-0.014966	0.191686	-1.67478	0.101143	0.236171	-0.0403508	0.163792	-2.42211	0.0175628	0.0964428
CSPP1	0.0684455	0.0237843	2.87776	0.00400512	0.018469	0.0663975	1.19522	2.2895	0.0269555	0.0988255	0.0726531	1.08264	1.74783	0.0841158	0.244232
CSRNP2	-0.104584	0.0172763	-6.05362	1.4163e-09	3.03088e-07	-0.0879723	0.483827	-4.49355	5.11056e-05	0.00158331	-0.16305	0.434843	-4.43941	2.74665e-05	0.00355712
CSRNP3	0.0180321	0.0282014	0.639405	0.52256	0.657237	0.000220559	2.38602	0.00651142	0.994834	0.996706	0.0582718	2.12396	1.14454	0.255621	0.4712
CSRP1	0.00177782	0.00262942	0.676124	0.498962	0.636743	0.003018	0.0434288	1.04804	0.300401	0.484364	-0.00444193	0.0315543	-0.688791	0.492837	0.690497
CST3	0.0194428	0.0075053	2.59055	0.00958229	0.0350892	0.0208212	0.144323	2.39436	0.021022	0.0841202	0.0154179	0.106274	1.03754	0.302481	0.51966
CSTB	0.0254065	0.0138763	1.83094	0.0671101	0.149111	0.0253623	0.204805	1.51216	0.137803	0.290116	0.0255025	0.157676	1.03234	0.305075	0.522211
CSTF1	-0.00492594	0.00388049	-1.26941	0.204294	0.339101	-0.0072602	0.0720539	-1.5275	0.133867	0.28416	-0.000259699	0.0564023	-0.038645	0.969264	0.983909
CSTF2	-0.0161918	0.00836412	-1.93586	0.052885	0.125775	-0.00704201	0.114376	-0.748743	0.458051	0.636394	-0.0507968	0.102426	-2.77721	0.00684345	0.0560872
CSTF2T	0.00866348	0.00421682	2.0545	0.0399269	0.102237	0.000607196	0.0423917	0.12477	0.90128	0.943889	0.0329378	0.040512	3.89915	0.00019298	0.00815181
CSTF3	0.036816	0.0225216	1.6347	0.102113	0.202751	-0.00767034	0.837445	-0.255864	0.79926	0.886992	0.0944564	0.779841	2.76806	0.00692445	0.0563213
CTBP1	0.0546429	0.0157713	3.4647	0.000530826	0.00411417	0.0530277	0.424323	2.53502	0.0149137	0.066696	0.0567706	0.436445	2.36466	0.0203319	0.104547
CTBP1-AS	-0.0165781	0.0069422	-2.38802	0.0169394	0.0541648	-0.0161655	0.0631784	-2.26289	0.0287536	0.103289	-0.0235822	0.2509	-0.801204	0.425349	0.633338
CTBP2	0.0525503	0.011411	4.60523	4.12014e-06	0.000100874	0.0418974	0.374166	2.85691	0.00653362	0.0381068	0.0688967	0.3109	3.79256	0.000278722	0.00989579
CTBS	-0.00984447	0.00696311	-1.4138	0.15742	0.278497	-0.0069444	0.12351	-0.973434	0.335713	0.521088	-0.0682403	0.15055	-2.1317	0.0363014	0.147092
CTC1	-0.0317893	0.00902365	-3.52288	0.000426884	0.00351108	-0.021844	0.179983	-2.03157	0.0483259	0.145887	-0.0554787	0.147686	-3.34317	0.00123479	0.021554
CTCF	-0.0540676	0.0130728	-4.1359	3.53565e-05	0.000536898	-0.0687288	0.449851	-4.08648	0.00018488	0.00368994	-0.0316901	0.435355	-1.52515	0.130946	0.31545
CTDP1	-0.00645945	0.00569386	-1.13446	0.256602	0.399851	-0.00036868	0.149005	-0.058291	0.953783	0.97341	-0.0324983	0.15261	-2.48506	0.0149191	0.0880514
CTDSP2	0.00490308	0.00963748	0.508752	0.610926	0.731592	-0.00689127	0.303518	-0.619981	0.5385	0.702519	0.040623	0.292174	2.10007	0.0386962	0.152762
CTDSPL	-0.0829475	0.0297195	-2.79101	0.0052544	0.0225389	-0.0728125	2.03406	-2.02433	0.0490956	0.14721	-0.104755	1.82025	-1.98546	0.0503277	0.178751
CTDSPL2	0.0111821	0.0167837	0.666246	0.505254	0.642182	0.00680361	0.71375	0.350057	0.727983	0.839411	0.0240224	0.722061	0.721751	0.472434	0.673923
CTH	0.0117201	0.0055273	2.12041	0.0339716	0.0906223	0.00282412	0.104531	0.475708	0.63666	0.776162	0.0696335	0.0882996	4.59711	1.55505e-05	0.00289842
CTIF	0.0240902	0.0235523	1.02284	0.306385	0.454446	0.0241872	1.47043	0.88044	0.383454	0.568174	0.0238211	1.52219	0.520642	0.603974	0.773191
CTNNA1	-0.0116419	0.0250025	-0.465628	0.641482	0.756502	-0.00390287	0.493747	-0.131744	0.895797	0.941075	-0.0308022	0.567077	-0.6608	0.510605	0.703332
CTNNA2	0.00657653	0.0330873	0.198763	0.842448	0.901837	-0.00494007	4.03754	-0.127534	0.899105	0.942539	0.037657	3.69501	0.591774	0.555577	0.737026
CTNNA3	-0.0973627	0.0568485	-1.71267	0.0867734	0.179705	-0.0447056	0.923324	-0.628134	0.53337	0.698427	-0.190166	1.29979	-2.01266	0.0476815	0.172788
CTNNAL1	-0.0933067	0.0278581	-3.34935	0.000810011	0.00565238	-0.0711973	0.995725	-1.92027	0.0613873	0.170159	-0.121971	1.01623	-2.88917	0.00490305	0.045574
CTNNB1	0.011987	0.0207263	0.578348	0.563029	0.689965	0.0129767	0.748994	0.539561	0.592247	0.744643	0.00913074	0.750273	0.223473	0.823706	0.909305
CTNNBIP1	-0.0312325	0.0103633	-3.01375	0.00258037	0.0132234	-0.0271798	0.275907	-2.04126	0.0473124	0.143728	-0.0374597	0.226045	-2.26957	0.0257732	0.119998
CTNNBL1	-0.0463316	0.0162189	-2.85663	0.00428158	0.0194031	-0.0279767	0.538863	-1.40917	0.165886	0.327074	-0.0831601	0.540675	-2.95709	0.00402295	0.0401453
CTNND1	-0.0495364	0.0213775	-2.31722	0.0204919	0.0624445	-0.0804978	0.66393	-3.06132	0.00376702	0.0260241	0.0108185	0.497269	0.294678	0.768961	0.879116
CTNND2	0.00184016	0.0328031	0.0560972	0.955264	0.972464	-0.0275605	4.48172	-0.703003	0.485795	0.660339	0.07048	4.34992	1.17659	0.242652	0.45719
CTNS	-0.0102191	0.00357147	-2.86132	0.00421878	0.0191561	-0.00838711	0.0671023	-2.01144	0.0504923	0.149732	-0.0152651	0.0582665	-2.2059	0.0300975	0.132148
CTPS1	-0.0050472	0.0101173	-0.498868	0.617872	0.736802	0.00557375	0.233076	0.452889	0.652877	0.788776	-0.0271867	0.19758	-1.53003	0.129735	0.314302
CTPS2	0.00241508	0.00739186	0.326721	0.743879	0.832971	0.00746196	0.167711	0.913188	0.366171	0.552267	-0.0203165	0.178241	-1.17153	0.24467	0.459568
CTR9	0.016126	0.00886486	1.8191	0.0688968	0.151883	0.00392618	0.212365	0.358606	0.721623	0.834866	0.0393493	0.189567	2.60495	0.0108509	0.0730306
CTSA	0.0107108	0.0101649	1.0537	0.29202	0.438485	0.0229308	0.323193	1.75046	0.08708	0.214106	-0.00778122	0.185878	-0.482865	0.630437	0.789994
CTSB	0.0245311	0.0193195	1.26976	0.204171	0.338994	0.00766346	0.494411	0.307617	0.75984	0.861783	0.049981	0.467317	1.63334	0.106109	0.280687
CTSF	0.0196786	0.0138837	1.41739	0.156368	0.277018	0.036349	0.340854	1.92031	0.0613813	0.170159	0.00026727	0.201214	0.013085	0.989591	0.994669
CTSH	0.00198274	0.00258521	0.766957	0.443107	0.587668	0.000655822	0.0434089	0.243286	0.808926	0.89251	0.0171831	0.0484379	1.88334	0.0631025	0.205211
CTSK	-0.00311739	0.00302007	-1.03223	0.301966	0.44997	-0.00807262	0.0509462	-2.41457	0.0200239	0.0814049	0.0188561	0.0425782	2.6783	0.00888638	0.0648918
CTSL	-0.046504	0.013922	-3.34033	0.000836785	0.00578029	-0.0392077	0.222103	-2.26966	0.0282745	0.102106	-0.0600248	0.193943	-2.55254	0.0125307	0.0792215
CTSS	-0.0140979	0.00728071	-1.93634	0.0528266	0.125701	-0.00484009	0.151961	-0.54612	0.58777	0.740867	-0.0333138	0.0977275	-2.60905	0.0107315	0.0726071
CTSZ	-0.00137506	0.00330948	-0.41549	0.677783	0.783324	-0.0016362	0.038315	-0.443645	0.659495	0.793702	-0.000295423	0.0512443	-0.039395	0.968668	0.983563
CTTN	0.0481549	0.0287034	1.67768	0.0934104	0.189977	0.0361828	1.13907	0.890114	0.378295	0.562768	0.0600602	0.98335	1.48165	0.142142	0.331025
CTTNBP2	-0.107034	0.0254469	-4.20617	2.59737e-05	0.000425145	-0.120369	1.25593	-3.85074	0.000381706	0.00594473	-0.0808319	1.15683	-1.84479	0.0685615	0.215767
CTTNBP2NL	-0.0720262	0.0143296	-5.02638	4.9983e-07	2.13804e-05	-0.0782815	0.502801	-4.53993	4.40366e-05	0.00147905	-0.0580615	0.454752	-2.25364	0.0268001	0.123142
CTXN1	0.0647463	0.0279744	2.31448	0.0206414	0.0627385	0.0505826	0.366421	1.49767	0.141736	0.295152	0.0956967	0.375751	1.91676	0.0590128	0.196787
CTXN3	0.0284409	0.0161912	1.75657	0.0789918	0.167582	0.0578852	0.197067	2.63602	0.011735	0.056363	-0.0066363	0.143818	-0.276883	0.782602	0.888209
CUBN	0.00688002	0.00532599	1.29178	0.196433	0.329699	0.0318244	0.0734882	3.72184	0.000577991	0.00771277	-0.00893233	0.0505858	-1.31205	0.193046	0.399435
CUEDC1	-0.0117859	0.00535345	-2.20156	0.0276964	0.0777977	-0.0106584	0.104799	-1.75118	0.0869558	0.213891	-0.0156395	0.0965589	-1.38991	0.168197	0.366119
CUEDC2	-0.00843058	0.00907195	-0.929301	0.352733	0.501684	-0.0148036	0.159472	-1.29617	0.201742	0.372476	0.00246498	0.126709	0.165066	0.869285	0.933938
CUL1	8.50856e-05	0.0213596	0.00398349	0.996822	0.998117	0.0189631	1.01632	0.691281	0.493057	0.66664	-0.0289851	0.9507	-0.85148	0.396903	0.608869
CUL2	-0.0135239	0.0156649	-0.863328	0.387957	0.535439	-0.0296607	0.523244	-1.62306	0.111793	0.252666	0.0311836	0.515955	1.02518	0.308198	0.525688
CUL3	-0.0718224	0.0203419	-3.53076	0.000414363	0.00343499	-0.0643979	0.958686	-2.75484	0.00853719	0.0455685	-0.0949816	0.935502	-2.30059	0.0238718	0.115327
CUL4A	-0.0351618	0.015973	-2.20133	0.0277127	0.0778246	-0.0471983	0.715226	-2.4691	0.017541	0.074748	-0.00731258	0.617544	-0.251493	0.802042	0.898536
CUL4B	0.00547341	0.0110803	0.493975	0.621324	0.740056	0.00579177	0.318303	0.425723	0.672406	0.802968	0.00484613	0.291166	0.253767	0.80029	0.897531
CUL5	-0.064604	0.0206463	-3.12909	0.00175351	0.00999187	-0.0597305	1.03848	-2.46732	0.0176174	0.074918	-0.0776048	0.939123	-1.96269	0.0529628	0.184661
CUL7	-0.00551774	0.00380735	-1.44923	0.147272	0.264637	-0.00405571	0.0983678	-0.939667	0.352571	0.538076	-0.0106457	0.0668374	-1.317	0.191388	0.397071
CUL9	-0.0156592	0.0153006	-1.02343	0.306103	0.454227	-0.0149496	0.428389	-0.659956	0.512757	0.682834	-0.0162545	0.336564	-0.783377	0.43559	0.642214
CUTA	0.0194659	0.00872477	2.23111	0.0256742	0.0736205	0.00370057	0.147847	0.359122	0.721239	0.834632	0.0593878	0.101823	3.62173	0.000508147	0.0136138
CUTC	-0.00971548	0.00910074	-1.06755	0.285724	0.431693	-0.00929832	0.20083	-0.890271	0.378212	0.562768	-0.0110311	0.202368	-0.59473	0.553609	0.735197
CUX1	-0.07606	0.0441749	-1.72179	0.0851073	0.177212	-0.0515329	2.00538	-0.912372	0.366597	0.552662	-0.114695	1.91251	-1.61795	0.109418	0.285776
CUX2	-0.0332899	0.0375125	-0.887435	0.374845	0.523279	-0.0277159	2.99098	-0.641829	0.524348	0.691606	-0.0504324	2.85273	-0.665957	0.507248	0.700915
CWC15	0.00699602	0.00898151	0.778936	0.436017	0.581649	0.00847635	0.173388	0.79048	0.433531	0.615262	0.00351618	0.142828	0.213872	0.831161	0.91336
CWC22	0.000216572	0.0116582	0.0185768	0.985179	0.990844	0.00578069	0.416411	0.422042	0.675071	0.804855	-0.0144126	0.355553	-0.648942	0.518131	0.70917
CWC25	-0.0196389	0.0107275	-1.8307	0.067145	0.149159	-0.0140945	0.216863	-1.01831	0.314154	0.498924	-0.0279796	0.197766	-1.64814	0.103028	0.276588
CWC27	0.0621071	0.020881	2.97433	0.00293626	0.0145566	0.0835706	1.1903	3.06501	0.00372908	0.0258353	0.031665	1.02263	0.975151	0.332261	0.548986
CWF19L1	-0.0153275	0.0154726	-0.990621	0.321871	0.470292	-0.0100426	0.453596	-0.482173	0.632098	0.773292	-0.0218359	0.380906	-0.944729	0.347483	0.565051
CWF19L2	0.0227802	0.0124254	1.83336	0.0667488	0.148594	0.0138136	0.617597	0.977841	0.333553	0.519211	0.0534266	0.687033	2.0457	0.0438869	0.164876
CX3CL1	-0.0349194	0.0130617	-2.67343	0.00750801	0.0291933	-0.0622069	0.339871	-3.48014	0.00115136	0.0117536	-0.0036546	0.243614	-0.191008	0.848976	0.923019
CXADR	-0.0409005	0.0186541	-2.19258	0.0283379	0.0791535	-0.023691	0.675707	-0.951062	0.346821	0.532429	-0.0628739	0.548199	-2.23374	0.0281343	0.126851
CXCL14	0.00186494	0.0033948	0.549351	0.582765	0.707101	0.00324788	0.0411204	0.796478	0.430074	0.612514	-0.00125781	0.0314017	-0.205269	0.837854	0.916619
CXorf38	-0.0210195	0.0103567	-2.02956	0.042401	0.106948	-0.0170566	0.186347	-1.41794	0.163323	0.324011	-0.0323729	0.197742	-1.58998	0.115564	0.294632
CXorf56	-0.0147509	0.00746042	-1.97723	0.048016	0.117235	-0.0228917	0.139519	-2.8451	0.00674076	0.0387995	0.0351484	0.15588	1.76446	0.0813444	0.239007
CXXC1	0.000532599	0.00616749	0.0863559	0.931184	0.958727	0.00992493	0.204596	0.996546	0.32449	0.510108	-0.00530979	0.0898069	-0.675987	0.50089	0.696376
CXXC4	0.0245309	0.00656147	3.73863	0.000185028	0.00184326	0.0287685	0.0893978	3.18759	0.00267537	0.0206682	0.0197799	0.0777699	2.06984	0.0415125	0.159534
CXXC5	0.0873601	0.021706	4.0247	5.70481e-05	0.000768354	0.0519495	0.41229	1.67891	0.100523	0.235219	0.121669	0.366464	3.99475	0.000137503	0.00709199
CYB561	0.0215556	0.0123544	1.74478	0.0810234	0.170765	0.00188678	0.276379	0.110597	0.912444	0.950679	0.043245	0.221746	2.41393	0.0179354	0.0974431
CYB561A3	-0.00634037	0.00369449	-1.71617	0.0861312	0.178631	-0.0115872	0.0623074	-2.67575	0.0104651	0.0524435	0.00769257	0.0400996	1.08621	0.280468	0.496642
CYB561D1	-0.0167926	0.00890295	-1.88619	0.0592695	0.136384	-0.0228011	0.180197	-1.86763	0.0685512	0.183004	-0.00996829	0.125277	-0.766137	0.445724	0.651668
CYB5A	0.0079983	0.00786847	1.0165	0.309392	0.457613	-0.00975797	0.147854	-1.03258	0.307501	0.492377	0.0481324	0.137619	3.38781	0.00107073	0.0202179
CYB5B	-0.0261538	0.0145142	-1.80195	0.0715535	0.156102	-0.0393986	0.579072	-2.11353	0.0403203	0.129111	-0.00576236	0.483163	-0.249131	0.803863	0.89979
CYB5D1	0.00173913	0.00261877	0.664103	0.506624	0.64357	-0.0019974	0.0653567	-0.661907	0.511518	0.681552	0.013137	0.0446504	2.49259	0.014628	0.0871347
CYB5D2	-0.00258788	0.0133112	-0.194414	0.845852	0.903881	-0.00589973	0.340718	-0.355096	0.724231	0.836503	0.00334839	0.326457	0.150532	0.880703	0.939048
CYB5R1	-0.0105045	0.00516548	-2.0336	0.0419922	0.106231	-0.0127599	0.12088	-2.06372	0.0450342	0.139	-0.00529276	0.072707	-0.563126	0.574836	0.750176
CYB5R3	-0.00092848	0.00875151	-0.106094	0.915508	0.949185	0.000260428	0.223703	0.0250514	0.980128	0.988339	-0.00382079	0.195401	-0.23564	0.81428	0.905052
CYB5R4	0.0218674	0.0135085	1.61879	0.105493	0.20723	0.0177254	0.539645	1.08076	0.28575	0.46972	0.0306045	0.44596	1.28481	0.20236	0.409856
CYBRD1	0.000649214	0.00142877	0.454386	0.649551	0.762696	0.00203963	0.0134148	1.25118	0.217548	0.39232	-0.0039581	0.0118223	-1.33384	0.185831	0.390803
CYC1	0.00595843	0.00943538	0.631498	0.527715	0.66169	-0.000797656	0.142525	-0.0688527	0.945424	0.968471	0.0192698	0.0883419	1.185	0.239538	0.453688
CYCS	0.0359827	0.0233123	1.54351	0.122707	0.230758	0.0249486	0.316729	0.725434	0.472271	0.648475	0.0453628	0.188468	1.4306	0.156597	0.352137
CYFIP1	-0.102942	0.0318888	-3.22815	0.00124595	0.00773263	-0.0291658	0.848723	-0.611411	0.544184	0.707856	-0.162548	0.934676	-3.79098	0.000280238	0.00990345
CYFIP2	0.00404386	0.0260333	0.155334	0.876558	0.923551	0.0244952	1.33668	0.779095	0.440137	0.620422	-0.0405558	1.22602	-0.873489	0.384865	0.600107
CYGB	0.00661517	0.00295048	2.24206	0.0249572	0.0720529	0.0061001	0.0488976	1.74098	0.0887479	0.216639	0.00787061	0.0362428	1.43879	0.153893	0.348909
CYHR1	-0.00700678	0.0217593	-0.322013	0.747443	0.83599	0.0394905	0.595576	1.35732	0.181672	0.347582	-0.0660246	0.366047	-2.01427	0.0471941	0.171826
CYLD	0.0194422	0.0186143	1.04448	0.296264	0.443425	0.00976916	0.602994	0.384659	0.702362	0.823174	0.0306699	0.540569	1.1209	0.265497	0.483277
CYP1B1	-0.016021	0.0180648	-0.886864	0.375152	0.523283	0.0166454	0.229078	0.721901	0.474346	0.649934	-0.0679408	0.292621	-2.33721	0.0218275	0.109242
CYP1B1-AS1	0.0400665	0.0399708	1.0024	0.316152	0.464935	0.156411	1.36222	2.76045	0.00845349	0.0453268	-0.0751821	1.41976	-1.33316	0.186053	0.391198
CYP20A1	-0.0160904	0.0086015	-1.87065	0.0613942	0.139884	-0.0118384	0.191576	-1.14977	0.256514	0.438049	-0.0259121	0.1985	-1.65584	0.101454	0.274691
CYP27A1	0.00413363	0.00330075	1.25233	0.210449	0.346686	0.00316914	0.0401038	0.896522	0.374903	0.559476	0.0106981	0.0306726	1.16005	0.249432	0.46431
CYP2E1	-0.013055	0.0108008	-1.20871	0.226774	0.365789	-0.00423176	0.189732	-0.306611	0.760601	0.862223	-0.026996	0.171885	-1.55608	0.123416	0.305656
CYP2J2	0.00161446	0.00122905	1.31358	0.188988	0.320187	0.00300758	0.00726325	1.97592	0.0545199	0.157559	-0.000995611	0.00277802	-0.477871	0.633972	0.792726
CYP2R1	-0.0170575	0.00681175	-2.50413	0.0122752	0.0424708	-0.0195844	0.144593	-2.24345	0.0300046	0.106197	-0.0131238	0.117856	-1.20492	0.231589	0.443946
CYP2U1	-0.0132195	0.0114336	-1.1562	0.247601	0.389671	-0.0233836	0.330683	-1.68178	0.09977	0.234195	0.00800692	0.257857	0.398492	0.69127	0.830473
CYP3A43	0.00568195	0.00486508	1.1679	0.242846	0.384329	0.0184872	0.0770022	3.03485	0.00404991	0.0273306	-0.0168707	0.0671156	-2.08686	0.0399054	0.155898
CYP3A5	-0.0120332	0.00809703	-1.48613	0.137245	0.250855	-0.00278129	0.0632074	-0.241977	0.809994	0.892817	-0.0211477	0.079196	-1.85371	0.0672606	0.213417
CYP46A1	-0.0360834	0.0311931	-1.15678	0.247364	0.389441	-0.0950385	1.06742	-2.30178	0.0261908	0.0970113	0.0423052	0.928152	0.88857	0.37675	0.592827
CYP4A22-AS1	-0.0462008	0.0118842	-3.8876	0.000101242	0.00117112	-0.0619899	0.225542	-3.71986	0.000568804	0.00764313	-0.0298613	0.21225	-1.76146	0.0817677	0.239835
CYP4F26P	-0.00422147	0.00932873	-0.452523	0.650892	0.763625	0.0130478	0.171312	1.13535	0.262439	0.444489	-0.0375828	0.226798	-2.35286	0.0209463	0.106539
CYP4V2	0.0170595	0.0084984	2.00738	0.0447096	0.111063	0.0172238	0.183151	1.75513	0.086269	0.212882	0.0165667	0.199112	0.97478	0.332444	0.549014
CYP4X1	-0.0514402	0.0166944	-3.08128	0.00206113	0.0111876	-0.0772606	0.47426	-3.67422	0.000649601	0.00829325	-0.00741659	0.405604	-0.270115	0.787728	0.890604
CYP4Z1	-0.00612701	0.00666764	-0.918918	0.358139	0.507063	-0.020776	0.185476	-2.66487	0.0107597	0.0532644	0.0337685	0.160345	2.62463	0.0102884	0.0710828
CYP7B1	-0.00780758	0.0161007	-0.48492	0.627733	0.745036	-0.0489452	0.43449	-2.33512	0.024211	0.0923374	0.051403	0.37423	2.04412	0.0440463	0.165096
CYS1	-0.0184104	0.00582553	-3.1603	0.00157609	0.00920919	-0.0208517	0.106374	-3.0311	0.00409159	0.0275378	-0.0122218	0.0944113	-1.11585	0.267642	0.485385
CYSTM1	-0.0695006	0.0166309	-4.17902	2.92771e-05	0.000464861	-0.0565074	0.264656	-2.79973	0.00761974	0.0424765	-0.0969811	0.299247	-3.30404	0.00140559	0.0228775
CYTH1	-0.0520903	0.0141165	-3.69002	0.000224236	0.00214865	-0.0447143	0.497522	-2.76886	0.00823174	0.0445347	-0.075985	0.506564	-2.61421	0.0105828	0.0719804
CYTH2	0.0114627	0.0044172	2.59501	0.00945894	0.0347339	0.00757012	0.0913528	1.44326	0.156101	0.314049	0.0209565	0.0746025	2.55833	0.0122958	0.0784164
CYTH3	-0.0800618	0.0224523	-3.56585	0.000362673	0.00310218	-0.0704602	1.0174	-2.45302	0.0182422	0.0765735	-0.0951427	0.91205	-2.64296	0.00978847	0.068847
CYYR1-AS1	0.0278982	0.005928	4.70618	2.52405e-06	6.94474e-05	0.0410895	0.0829955	5.10763	7.03064e-06	0.000614912	0.0122251	0.0685744	1.39414	0.166921	0.364664
D2HGDH	-0.0258558	0.0111475	-2.31942	0.0203723	0.0622975	-0.0413245	0.211612	-2.8414	0.0068069	0.0390161	-0.00382464	0.186337	-0.220355	0.826125	0.910944
DAAM1	-0.0125306	0.0259565	-0.482753	0.629271	0.746444	0.0086878	1.58815	0.284604	0.777297	0.873778	-0.067919	1.45096	-1.37711	0.172106	0.372023
DAAM2	-0.000307774	0.00241606	-0.127386	0.898635	0.937962	0.0020765	0.0283293	0.779569	0.43986	0.620206	-0.0113742	0.0222687	-1.98207	0.050713	0.179589
DAB1	0.115592	0.0427946	2.70108	0.0069114	0.0276169	0.126267	3.42958	2.17288	0.0352731	0.118252	0.102941	3.39224	1.62732	0.107382	0.283019
DAB2IP	-0.0184963	0.0201746	-0.916816	0.359239	0.508067	-0.109261	0.483657	-3.84479	0.000390253	0.00605337	0.0737297	0.388849	2.57385	0.0117967	0.0766398
DACH1	-0.0348697	0.0193557	-1.80152	0.0716205	0.15616	-0.0856866	0.357913	-2.51938	0.0156794	0.0689728	-0.0105275	0.209374	-0.447227	0.655869	0.806684
DACH2	0.0185308	0.0138537	1.33761	0.181025	0.309869	0.0128368	0.387003	0.726443	0.471454	0.647891	0.0276126	0.37929	1.2373	0.219395	0.429795
DACT3	0.00117761	0.00685452	0.171801	0.863594	0.915065	-0.00521299	0.148828	-0.604247	0.548814	0.711396	0.0121181	0.122809	1.07353	0.28608	0.502576
DACT3-AS1	-0.0128065	0.00620802	-2.06289	0.039123	0.100692	-0.0325733	0.0989789	-3.87091	0.000360225	0.00574173	0.0108	0.0760716	1.17444	0.243511	0.457935
DAD1	0.00894223	0.00681883	1.3114	0.189722	0.320718	0.00358128	0.1309	0.460261	0.647619	0.784658	0.0266867	0.12896	1.88516	0.0628352	0.204715
DAG1	-0.0343987	0.00948619	-3.62618	0.000287641	0.00259483	-0.0264696	0.280725	-2.42228	0.0196544	0.0802283	-0.0586484	0.276046	-3.06895	0.00288509	0.0333401
DAGLA	-0.0464356	0.0114474	-4.05643	4.98285e-05	0.000693756	-0.0503904	0.259567	-3.6335	0.000733274	0.00886087	-0.0379794	0.246659	-1.87282	0.064541	0.208007
DAGLB	-0.0298748	0.0152492	-1.95911	0.0501002	0.120893	-0.00445795	0.414248	-0.242871	0.809246	0.89251	-0.0864991	0.421614	-3.15726	0.00220653	0.0290926
DALRD3	-0.020992	0.00777897	-2.69856	0.00696407	0.0277421	-0.0267169	0.128801	-2.5196	0.0155149	0.0685624	-0.0143202	0.0820125	-1.25101	0.214376	0.424272
DANT2	-0.0923849	0.0338659	-2.72797	0.00637262	0.0260587	-0.0336866	2.64638	-0.778829	0.440292	0.620489	-0.185379	2.65402	-3.4051	0.00101291	0.0195739
DAP	-0.0175092	0.00356644	-4.90943	9.13427e-07	3.29795e-05	-0.0216479	0.0773313	-5.451	2.20697e-06	0.000344645	-0.000261855	0.0746041	-0.0322994	0.974309	0.987209
DAP3	-0.0825644	0.0207265	-3.98351	6.79034e-05	0.000868022	-0.0582962	0.789413	-2.08641	0.0428302	0.134277	-0.112257	0.642218	-3.63217	0.000480484	0.0132517
DAPK1	0.018947	0.0311189	0.608859	0.542618	0.673595	0.0520611	2.0811	1.38178	0.174086	0.337653	-0.0521303	2.23695	-0.9444	0.34765	0.565149
DAPK2	-0.00463511	0.00409223	-1.13266	0.257356	0.400647	-0.000320505	0.052071	-0.069111	0.945218	0.968423	-0.0198131	0.0554355	-2.27787	0.0252517	0.119005
DAPK3	-0.0166399	0.00912611	-1.82333	0.0682531	0.150809	-0.00688505	0.24993	-0.637821	0.526929	0.693816	-0.0410829	0.200131	-2.40429	0.0183833	0.0990074
DARS	-0.0170427	0.0114395	-1.48981	0.136274	0.24953	-0.0274033	0.468151	-2.03336	0.0481375	0.145508	0.00966613	0.386733	0.446713	0.656222	0.806906
DARS2	-0.00615913	0.00405969	-1.51714	0.12923	0.239863	-0.00471179	0.0777411	-0.982271	0.331391	0.517536	-0.00981288	0.0754648	-1.28753	0.201414	0.409148
DAW1	0.00809715	0.00787097	1.02874	0.303604	0.451596	0.00494289	0.113377	0.469122	0.641355	0.77983	0.0120799	0.0974024	1.02029	0.310493	0.528021
DAXX	0.00667185	0.0031923	2.08998	0.0366197	0.0958084	0.00620442	0.0499719	1.64931	0.106279	0.24378	0.00787458	0.0437494	1.30497	0.195435	0.401778
DAZAP1	0.0110508	0.0102612	1.07695	0.281502	0.427187	0.0121106	0.353543	1.01613	0.315181	0.499895	0.0080149	0.32519	0.397333	0.692121	0.830989
DAZAP2	0.00388733	0.0113225	0.343327	0.731352	0.823974	0.00503136	0.263791	0.353481	0.725433	0.837724	0.00191605	0.198438	0.102549	0.918564	0.958755
DBF4	0.0105524	0.00734096	1.43747	0.150585	0.269208	0.0104993	0.174913	1.25007	0.21795	0.392799	0.0107241	0.191461	0.709798	0.479778	0.680451
DBF4B	-0.0292361	0.0140535	-2.08035	0.0374935	0.0972997	-0.0534554	0.331021	-2.46647	0.0176687	0.0750614	-0.0116642	0.270626	-0.631843	0.52919	0.717004
DBI	0.00928403	0.00427363	2.1724	0.0298256	0.0823375	0.0114213	0.057627	2.24701	0.0297587	0.10564	0.0041288	0.0478645	0.523018	0.602326	0.7727
DBN1	0.00892294	0.0102708	0.868768	0.384974	0.532559	0.0289158	0.298975	2.20159	0.0330387	0.11336	-0.0225481	0.239877	-1.36833	0.174825	0.375635
DBNDD1	-0.00113649	0.00680285	-0.167061	0.867322	0.918005	-0.00878451	0.158845	-1.05033	0.299358	0.483284	0.0138164	0.103705	1.18145	0.240728	0.45537
DBNL	-0.0098389	0.00889445	-1.10618	0.268647	0.412808	-0.00155897	0.254057	-0.144576	0.885712	0.936012	-0.0274649	0.262681	-1.74571	0.0844854	0.244813
DBP	0.0106171	0.00660356	1.60779	0.107882	0.210552	0.00666114	0.0977165	0.75109	0.456665	0.63535	0.0155395	0.0638409	1.5708	0.119957	0.300843
DBR1	0.0027961	0.00272259	1.027	0.304421	0.452636	0.000808976	0.0612444	0.284211	0.777596	0.87386	0.0241595	0.049014	2.58863	0.0113548	0.0748099
DBT	-0.00537436	0.0110016	-0.488507	0.625191	0.743053	-0.0232076	0.327264	-1.70184	0.0959151	0.228018	0.0278701	0.292618	1.49686	0.138145	0.324853
DCAF1	-0.0363207	0.0103473	-3.51018	0.000447797	0.00360465	-0.0291978	0.325864	-2.47036	0.0174871	0.0746114	-0.0596933	0.336101	-2.78813	0.00654393	0.0545218
DCAF10	0.0262213	0.0187583	1.39786	0.162156	0.284827	0.0350925	1.10148	1.60401	0.11594	0.258351	0.00159906	1.03939	0.0438717	0.96511	0.9818
DCAF12	-0.018641	0.00556408	-3.35024	0.000807421	0.00564104	-0.0146047	0.19567	-2.37568	0.021984	0.0865856	-0.0369261	0.175399	-2.82208	0.00594355	0.051301
DCAF13	-0.0267221	0.00415104	-6.43745	1.21497e-10	6.38188e-08	-0.034172	0.0949698	-7.03685	1.0644e-08	1.75717e-05	-0.00650975	0.066502	-0.813836	0.41802	0.627402
DCAF15	-0.0180608	0.00723932	-2.49482	0.012602	0.0433546	-0.0118541	0.14212	-1.24397	0.220165	0.395434	-0.0265317	0.0958775	-2.38325	0.0193959	0.102347
DCAF16	0.00448374	0.0115732	0.387424	0.698443	0.79905	0.00555556	0.310336	0.406823	0.68613	0.812113	0.00175166	0.308708	0.0803425	0.936154	0.967206
DCAF17	-0.0206849	0.00684934	-3.01999	0.00252785	0.0130178	-0.0316822	0.234815	-3.94694	0.000284512	0.00488531	0.00876294	0.188888	0.66713	0.506502	0.700387
DCAF4	-0.0153082	0.00591805	-2.58669	0.00969016	0.0354141	-0.0171951	0.125863	-2.4297	0.0193048	0.0793336	-0.0109204	0.115456	-1.01189	0.31447	0.531988
DCAF5	-0.0197745	0.0186957	-1.0577	0.290192	0.436308	-0.00305836	1.05519	-0.135954	0.892484	0.939645	-0.0571044	0.876223	-1.69869	0.0930477	0.261429
DCAF6	-0.0671897	0.0348677	-1.92699	0.0539807	0.127619	-0.0902466	2.03461	-2.1658	0.0358443	0.11944	-0.0133389	1.88375	-0.209465	0.834588	0.915124
DCAF7	-0.0342686	0.0132669	-2.58301	0.00979439	0.0356822	-0.0225484	0.65369	-1.55885	0.126269	0.272944	-0.0963701	0.577215	-2.89432	0.00483069	0.0450916
DCAF8	0.00079679	0.00776089	0.102667	0.918227	0.951235	0.005938	0.260838	0.621491	0.537516	0.701792	-0.00917435	0.151742	-0.689494	0.492397	0.690288
DCAKD	-0.0337556	0.0166524	-2.02706	0.0426559	0.107426	-0.0796009	0.395874	-3.07852	0.00360409	0.0253031	-0.00126402	0.369492	-0.0580684	0.953831	0.976131
DCBLD1	0.000645706	0.0125921	0.0512784	0.959104	0.974614	-0.0060223	0.335192	-0.381105	0.704978	0.8244	0.0122455	0.311082	0.587532	0.558409	0.738665
DCBLD2	-0.0791271	0.01692	-4.67655	2.91748e-06	7.69735e-05	-0.0605672	0.66184	-3.21424	0.00246439	0.0196001	-0.15637	0.653918	-4.06773	0.000105989	0.00621732
DCC	-0.0256662	0.0522483	-0.491236	0.62326	0.741521	0.0871588	1.45194	1.27587	0.208985	0.381469	-0.184688	0.91155	-2.27723	0.0255775	0.119762
DCDC1	-0.00026774	0.0151107	-0.0177186	0.985863	0.991009	-0.00586577	0.359925	-0.330938	0.742278	0.848544	0.0146245	0.355946	0.505872	0.61426	0.779964
DCDC2	-0.0574463	0.0114319	-5.02507	5.03241e-07	2.13804e-05	-0.0687962	0.229927	-5.16969	5.62569e-06	0.000553073	-0.0254809	0.239752	-1.14096	0.257102	0.472724
DCHS2	-0.0153722	0.0150835	-1.01914	0.308136	0.456399	-0.00344738	0.263305	-0.148212	0.88288	0.9349	-0.024026	0.240665	-1.21254	0.228675	0.440798
DCK	0.0112353	0.00553547	2.02969	0.0423876	0.106948	0.00439962	0.0863827	0.658081	0.51395	0.68361	0.0261381	0.0692747	2.64787	0.00965839	0.0683062
DCLK1	-0.143439	0.0409347	-3.5041	0.000458149	0.00367154	-0.148209	3.85341	-2.76159	0.00838877	0.0451164	-0.136804	3.5992	-2.1613	0.0334932	0.13988
DCLK2	-0.0966687	0.0358136	-2.69921	0.00695034	0.027715	-0.154291	1.78606	-3.27463	0.0020784	0.0175314	-0.017826	1.70573	-0.323437	0.747161	0.867061
DCLRE1A	-0.000767174	0.00345608	-0.221978	0.824331	0.888865	-0.00165286	0.0505768	-0.406792	0.686153	0.812113	0.00155035	0.0531636	0.235881	0.814094	0.905019
DCLRE1C	-0.0162225	0.0128484	-1.26261	0.20673	0.342113	-0.0157918	0.187378	-0.973636	0.335688	0.521088	-0.0169481	0.191313	-0.805049	0.423045	0.631452
DCP1A	-0.043578	0.0162489	-2.6819	0.00732061	0.0287039	-0.0154577	0.714144	-0.763096	0.44952	0.629425	-0.0943268	0.582703	-3.4663	0.000830929	0.0173329
DCP1B	-0.0131347	0.0106329	-1.23529	0.216723	0.353835	-0.0223238	0.342295	-1.70721	0.0949031	0.226544	0.00479994	0.317709	0.262751	0.79338	0.893679
DCP2	0.0545857	0.0131147	4.16218	3.15223e-05	0.000492925	0.0508749	0.358034	3.25094	0.00222241	0.01835	0.0633398	0.379251	2.63515	0.00999886	0.0696065
DCPS	-0.0091162	0.00607611	-1.50034	0.133528	0.245747	-0.00133188	0.137929	-0.172007	0.864229	0.925153	-0.0215909	0.127636	-2.20265	0.0303344	0.132681
DCT	-0.00444465	0.00436745	-1.01768	0.308832	0.457006	-0.00552128	0.0808439	-1.04354	0.302455	0.486521	-0.00214212	0.0593023	-0.27685	0.782569	0.888209
DCTD	-0.0193469	0.00695771	-2.78065	0.00542505	0.0230994	-0.0188186	0.17201	-2.34847	0.0234567	0.0903854	-0.0209658	0.152598	-1.49478	0.138686	0.325479
DCTN1	0.00154732	0.00561439	0.2756	0.782855	0.861752	0.00222759	0.0844577	0.369384	0.713632	0.829901	-0.00287735	0.156798	-0.187083	0.852043	0.924614
DCTN1-AS1	0.00348686	0.00390622	0.892642	0.372049	0.520824	0.00430568	0.0675257	0.962565	0.34108	0.526518	0.000856703	0.073692	0.106862	0.915151	0.957247
DCTN2	-0.0251882	0.013813	-1.82351	0.0682258	0.150799	-0.028836	0.390765	-1.80546	0.0779173	0.198547	-0.0143624	0.318621	-0.521993	0.603037	0.773183
DCTN3	0.0192179	0.0121468	1.58213	0.113621	0.218324	0.0190752	0.186125	1.28913	0.204195	0.375225	0.0195126	0.127566	0.917367	0.361753	0.578282
DCTN4	-0.0600349	0.0150133	-3.99877	6.36723e-05	0.000831756	-0.0519884	0.505418	-2.87266	0.00626664	0.037163	-0.0777945	0.458424	-2.89344	0.00484299	0.04517
DCTN5	0.0243665	0.0173722	1.40262	0.160731	0.283055	-0.011154	0.669742	-0.522962	0.603651	0.752675	0.0943805	0.588863	3.15189	0.00224312	0.0293562
DCTN6	-0.000976258	0.0071861	-0.135854	0.891937	0.933879	-0.0067388	0.121808	-0.736825	0.465179	0.642324	0.00832181	0.0868217	0.716326	0.47576	0.677162
DCUN1D1	-0.00939884	0.0176764	-0.531718	0.594921	0.718607	-0.00487563	0.612837	-0.222467	0.82499	0.902204	-0.0178181	0.562912	-0.595913	0.552822	0.734722
DCUN1D2	-0.0437428	0.0142365	-3.07259	0.00212212	0.011385	-0.0582767	0.603257	-3.15971	0.00287029	0.0216738	-0.0223183	0.548403	-0.99667	0.321763	0.539195
DCUN1D4	0.0284542	0.0204342	1.39248	0.163776	0.287025	0.0182937	0.982665	0.681402	0.499224	0.671677	0.0424463	0.841768	1.34728	0.181481	0.384665
DCUN1D5	0.00080633	0.0102634	0.0785634	0.93738	0.962354	0.00665512	0.28528	0.562705	0.576521	0.73365	-0.0170308	0.293455	-0.824576	0.411927	0.622415
DCX	0.00829148	0.0195755	0.423563	0.671884	0.778688	-0.0155131	0.673457	-0.622548	0.536827	0.701445	0.0466606	0.519021	1.4749	0.143945	0.333552
DCXR	0.0150503	0.00458505	3.28248	0.00102898	0.00669535	0.017366	0.065716	3.2194	0.0024289	0.0194342	0.00902122	0.0571128	1.03646	0.302934	0.520059
DDA1	0.00177199	0.00926705	0.191214	0.848358	0.905229	-0.00456738	0.177841	-0.415691	0.679677	0.80771	0.0173953	0.143986	1.00849	0.316102	0.533657
DDAH1	-0.114477	0.0326155	-3.50989	0.000448296	0.00360509	-0.134978	1.37714	-3.37695	0.00155208	0.0143372	-0.073626	1.25502	-1.30493	0.195449	0.401778
DDB1	-0.0250197	0.012449	-2.00977	0.0444556	0.110527	-0.0142088	0.436244	-0.96759	0.338592	0.523584	-0.0526394	0.378566	-2.24268	0.0275277	0.125043
DDB2	-0.00386962	0.00570689	-0.67806	0.497734	0.63571	0.00151378	0.123153	0.207979	0.836215	0.909222	-0.0124609	0.0967644	-1.35521	0.178952	0.381404
DDHD1	-0.184382	0.0277696	-6.63971	3.143e-11	1.9116e-08	-0.176828	1.36354	-5.48477	1.97156e-06	0.000316435	-0.206099	1.22564	-3.77038	0.000300777	0.0102251
DDHD2	-0.0565731	0.0180262	-3.13837	0.00169888	0.00975276	-0.0547117	0.562685	-2.49906	0.0162986	0.0709671	-0.0604918	0.468219	-1.90434	0.0602591	0.199129
DDI2	-0.038707	0.0125644	-3.08069	0.00206524	0.0111994	-0.0367687	0.406024	-2.38997	0.0212447	0.0845108	-0.042589	0.332081	-1.95611	0.053747	0.185958
DDIT3	0.00673635	0.00401466	1.67794	0.0933592	0.189906	0.0104141	0.0635879	2.19761	0.0333409	0.11399	-0.00261448	0.0525846	-0.346003	0.730198	0.856145
DDIT4	0.014645	0.00555634	2.63572	0.00839584	0.0316756	0.015218	0.0507855	2.01012	0.0508505	0.150442	0.0139759	0.0472941	1.70847	0.0912102	0.257834
DDN	0.026851	0.0132134	2.0321	0.0421438	0.106552	0.0185552	0.198573	1.09311	0.280439	0.464092	0.0396068	0.128575	1.88165	0.0635699	0.206005
DDOST	-0.00906313	0.00700501	-1.29381	0.195732	0.328762	-0.0159106	0.163326	-1.94734	0.0579592	0.164161	0.00993573	0.107357	0.730057	0.467369	0.669425
DDR1	0.000890691	0.00217837	0.40888	0.682628	0.78672	1.62158e-05	0.026064	0.00694236	0.994493	0.996669	0.00673053	0.0212248	1.11504	0.267985	0.485775
DDR2	-0.00832226	0.00305011	-2.72851	0.00636205	0.0260247	-0.00783748	0.0544251	-2.4074	0.0203731	0.0823765	-0.011803	0.0570433	-1.353	0.179655	0.382407
DDRGK1	-0.0545392	0.0287538	-1.89677	0.0578584	0.134211	-0.0107218	0.516902	-0.29288	0.771047	0.869244	-0.125106	0.451908	-2.69292	0.00864198	0.0640582
DDT	0.00528141	0.00738633	0.715024	0.474594	0.616087	-0.00186304	0.0962642	-0.226342	0.821997	0.900179	0.0348252	0.0832168	2.08059	0.0407406	0.157986
DDX1	0.0056505	0.0191856	0.294518	0.768362	0.851803	0.029984	0.613125	1.27834	0.207899	0.37996	-0.0435439	0.572796	-1.30566	0.195203	0.40167
DDX10	-0.0879419	0.0242109	-3.63233	0.000280875	0.00255768	-0.11029	1.09532	-3.59801	0.000814594	0.00942583	-0.0508788	1.04292	-1.28888	0.200947	0.40882
DDX11	-0.00882469	0.00531395	-1.66067	0.0967806	0.194979	-0.00683948	0.0874267	-1.04127	0.303497	0.487519	-0.0125855	0.0669038	-1.39211	0.167533	0.36523
DDX11-AS1	-0.00089756	0.00356657	-0.251659	0.801304	0.87382	-0.00322634	0.0575317	-0.79068	0.433415	0.615225	0.00664059	0.0609929	0.904543	0.368272	0.584582
DDX17	-0.0681095	0.0372337	-1.82924	0.0673633	0.149415	-0.0763021	2.05687	-1.61882	0.112705	0.254007	-0.0545122	1.85302	-0.897719	0.371879	0.588307
DDX18	-0.0263199	0.01871	-1.40673	0.159509	0.281222	-0.0556392	0.42223	-2.39275	0.0211035	0.084181	0.0275154	0.394359	0.873243	0.384999	0.600107
DDX19A	-0.0033497	0.00428071	-0.782509	0.433915	0.580097	-0.00121396	0.0906427	-0.231103	0.818317	0.897802	-0.0075722	0.0726809	-1.02521	0.308184	0.525688
DDX20	-0.00269223	0.00468137	-0.575094	0.565228	0.691943	-0.00180987	0.0914525	-0.329423	0.743415	0.849015	-0.00503066	0.0886341	-0.562462	0.575286	0.750528
DDX21	-0.0437288	0.0100578	-4.34774	1.37547e-05	0.000260573	-0.0612755	0.271825	-5.20365	5.02686e-06	0.000532076	0.00360222	0.297358	0.186259	0.852687	0.924791
DDX23	0.00377003	0.00448451	0.840678	0.400528	0.547234	5.40417e-05	0.105445	0.0106694	0.991536	0.995153	0.0172488	0.086211	1.78807	0.0773402	0.232252
DDX24	-0.0227199	0.0397293	-0.571866	0.567413	0.694085	-0.0444929	1.27133	-0.96051	0.342101	0.527813	0.0378574	1.28055	0.489967	0.625508	0.787318
DDX25	0.000316626	0.0127158	0.0249002	0.980135	0.98849	0.00135877	0.346354	0.0819667	0.935049	0.963651	-0.00117316	0.308411	-0.0591902	0.95294	0.975565
DDX27	-0.013496	0.00894801	-1.50827	0.131486	0.242918	-0.0144125	0.212053	-1.44204	0.156442	0.31453	-0.00979424	0.266886	-0.487598	0.627094	0.78837
DDX31	-0.0190274	0.00555008	-3.42831	0.000607362	0.00452818	-0.0195429	0.135824	-3.1839	0.00268301	0.0206837	-0.0167166	0.130865	-1.28637	0.201817	0.409374
DDX39A	-0.00906121	0.00384251	-2.35815	0.0183663	0.057518	-0.00527838	0.0585892	-1.1258	0.266413	0.448329	-0.0167998	0.045328	-2.50521	0.0141516	0.0857554
DDX3X	-0.00117073	0.0172298	-0.0679477	0.945827	0.96753	-0.0128773	0.45751	-0.590817	0.557697	0.718227	0.018333	0.348674	0.651656	0.516387	0.707873
DDX3Y	0.0243969	0.0234634	1.03978	0.298441	0.445695	0.054835	0.222822	1.38706	0.17301	0.336186	0.00784389	0.245879	0.269055	0.78857	0.890783
DDX41	-0.00157205	0.00502651	-0.312753	0.754468	0.841778	-0.00342726	0.106985	-0.561183	0.577549	0.734133	0.00232357	0.0897849	0.262555	0.793531	0.893679
DDX42	-0.00866219	0.0145669	-0.59465	0.552077	0.680586	-0.00800551	0.48964	-0.476623	0.636013	0.775792	-0.010655	0.482333	-0.364152	0.716652	0.847919
DDX46	-0.0393085	0.0141858	-2.77097	0.00558898	0.0236079	-0.0370623	0.787709	-2.26043	0.0288463	0.103524	-0.0459956	0.727977	-1.62584	0.107697	0.28356
DDX49	-0.0195632	0.00679161	-2.88049	0.00397059	0.0183317	-0.0339835	0.165655	-3.83493	0.000400482	0.00617887	0.000965313	0.110276	0.0912992	0.92747	0.963315
DDX5	-0.0412041	0.036462	-1.13006	0.258453	0.401814	0.010679	1.39056	0.216323	0.829747	0.904631	-0.103486	1.26199	-1.91332	0.0590843	0.196823
DDX50	-0.0795024	0.0191719	-4.14682	3.37129e-05	0.000517378	-0.080312	0.547164	-3.36591	0.00160205	0.014635	-0.0780272	0.519421	-2.4228	0.0175315	0.0963815
DDX51	-0.0162943	0.0143576	-1.13489	0.256423	0.39968	-0.00664985	0.37066	-0.368297	0.714436	0.830502	-0.0328806	0.267922	-1.38864	0.168582	0.366328
DDX52	-0.0109603	0.00853051	-1.28484	0.198849	0.332365	-0.0196174	0.285851	-1.92873	0.0602982	0.168477	0.0095714	0.275448	0.611051	0.542802	0.726755
DDX54	-0.00806026	0.00632112	-1.27513	0.202263	0.336648	-0.0156526	0.119201	-2.07511	0.0439156	0.136716	0.00984761	0.0904109	0.850065	0.397685	0.609664
DDX55	-0.0586699	0.0108756	-5.39464	6.86608e-08	4.75518e-06	-0.0580116	0.295394	-4.46259	5.64306e-05	0.00166355	-0.0602056	0.266758	-3.03249	0.00321813	0.0354261
DDX56	0.0167236	0.00475523	3.51689	0.000436634	0.00356337	0.0226263	0.142252	4.25333	0.00010967	0.00261627	-0.00674693	0.0951027	-0.636041	0.526464	0.715154
DDX58	-0.00800441	0.00572853	-1.39729	0.162327	0.284953	9.5406e-05	0.126089	0.0141554	0.988771	0.993491	-0.0290829	0.12173	-2.67487	0.00897049	0.0652209
DDX59	-0.0150426	0.0051194	-2.93836	0.00329954	0.0159887	-0.0140312	0.0934254	-2.31364	0.0254704	0.0955697	-0.0175506	0.107466	-1.83788	0.0695839	0.217625
DDX6	0.00293595	0.0229284	0.128048	0.898111	0.93754	-0.0118375	0.737875	-0.435941	0.665033	0.797211	0.0396352	0.734863	0.926105	0.357022	0.573179
DEAF1	0.0538248	0.0185452	2.90237	0.00370355	0.0174189	0.0650568	0.67657	2.61464	0.012221	0.0579985	0.0397869	0.553507	1.43033	0.156301	0.351856
DECR1	-0.00736107	0.0212233	-0.346839	0.728713	0.822042	-0.0213505	0.452482	-0.764312	0.448824	0.628859	0.0117398	0.448966	0.359664	0.719993	0.850218
DEDD	-0.000169636	0.00326061	-0.0520259	0.958508	0.974345	-0.000549657	0.0792407	-0.15873	0.874616	0.930942	0.00280172	0.0785624	0.289347	0.773023	0.882103
DEDD2	0.00714104	0.00641864	1.11255	0.265903	0.40986	0.00409768	0.108513	0.523049	0.603591	0.752675	0.0133554	0.0956339	1.193	0.236201	0.449307
DEF8	0.012468	0.0125434	0.993991	0.320227	0.46885	0.0272427	0.363374	1.74232	0.0885109	0.216289	-0.0142072	0.271507	-0.676225	0.500739	0.696326
DEGS1	0.00481262	0.0122336	0.393393	0.694029	0.79605	-0.0042539	0.195955	-0.260708	0.795562	0.884408	0.0164525	0.164946	0.889907	0.376036	0.592106
DEK	0.0218757	0.00937642	2.33306	0.0196452	0.0605227	0.0261568	0.161564	2.48816	0.0167411	0.0724383	0.00521845	0.194639	0.251659	0.801914	0.89848
DENND1A	-0.0139472	0.0297212	-0.469268	0.638878	0.754664	-0.0260369	2.15152	-0.702953	0.485825	0.660339	0.0079117	2.11348	0.158855	0.874161	0.936104
DENND1B	-0.00769693	0.0176009	-0.437303	0.661891	0.77189	-0.0138867	0.804162	-0.583845	0.562336	0.721558	-0.000204515	0.660772	-0.00781538	0.993783	0.996196
DENND2A	-0.0156552	0.0139563	-1.12173	0.261977	0.40579	-0.0024824	0.257582	-0.164547	0.870062	0.928473	-0.0938369	0.308238	-2.55316	0.0125913	0.0794466
DENND3	-0.160469	0.0308331	-5.20445	1.94576e-07	1.01693e-05	-0.166126	0.910734	-3.97987	0.000258289	0.00452241	-0.153676	0.867603	-3.35966	0.00117161	0.0210561
DENND4A	-0.0097367	0.0310727	-0.313352	0.754013	0.84149	-0.0205992	2.00087	-0.520174	0.605576	0.753693	0.00766492	1.86232	0.152924	0.878822	0.938254
DENND4B	-0.00774747	0.0097638	-0.793489	0.427493	0.574164	0.00569389	0.318841	0.443334	0.659718	0.793825	-0.0261531	0.210801	-1.74017	0.0854597	0.246339
DENND4C	0.00959224	0.0244416	0.392455	0.694722	0.79637	0.0216131	0.784274	0.676785	0.502121	0.674162	-0.00740655	0.740527	-0.195033	0.845834	0.920913
DENND5A	-0.0953161	0.017954	-5.3089	1.10291e-07	6.67288e-06	-0.123138	0.668053	-5.61179	1.28885e-06	0.000236411	-0.0389595	0.593193	-1.24751	0.215649	0.425779
DENND5B	-0.0115731	0.0294561	-0.392892	0.694399	0.796316	0.0543195	2.0307	1.50191	0.140337	0.293294	-0.141395	1.97292	-2.78527	0.00659709	0.0547279
DENND6A	-0.0262694	0.016737	-1.56954	0.116523	0.222274	-0.0220297	0.741652	-1.10846	0.273746	0.456744	-0.0366101	0.624793	-1.17952	0.241493	0.456144
DENND6A-AS1	-0.0170999	0.0126985	-1.34662	0.178104	0.305911	-0.0180823	0.153176	-1.16096	0.252188	0.432965	-0.0151525	0.275457	-0.690957	0.491481	0.689853
DENND6B	-0.0289357	0.0165823	-1.74497	0.0809897	0.170757	-0.0392374	0.592174	-1.41547	0.16404	0.325043	-0.023195	0.437828	-1.12091	0.265495	0.483277
DENR	-0.019594	0.0168709	-1.16141	0.245476	0.387229	-0.0362995	0.500278	-1.79481	0.0796265	0.201702	0.0186239	0.451158	0.608813	0.544277	0.727764
DEPDC1B	-0.0100165	0.00481777	-2.07907	0.0376113	0.0975269	-0.00781795	0.0764905	-1.33882	0.187576	0.355492	-0.0147031	0.0729038	-1.72453	0.0882588	0.252518
DEPDC4	-0.0145268	0.00400976	-3.62286	0.000291365	0.00261821	-0.0179071	0.0586982	-3.84951	0.000383134	0.00595895	-0.00475344	0.0576106	-0.600959	0.549472	0.731842
DEPTOR	0.00875895	0.0119385	0.733674	0.463148	0.606272	0.0363684	0.300339	2.21807	0.0318127	0.110432	-0.0223942	0.265545	-1.28578	0.202024	0.409648
DERA	-0.0146694	0.0069821	-2.101	0.0356408	0.0939474	-0.00319886	0.146751	-0.369485	0.713557	0.829901	-0.0360084	0.133269	-3.04937	0.00305977	0.034259
DERL1	0.00731764	0.00730682	1.00148	0.316594	0.465289	0.00521174	0.169696	0.616416	0.540829	0.704522	0.0135308	0.149203	0.931701	0.354138	0.570929
DERL2	-0.000457416	0.00500157	-0.0914546	0.927131	0.956601	0.00141708	0.10917	0.242206	0.809758	0.892817	-0.00554579	0.0791627	-0.575315	0.566603	0.744645
DESI1	-0.019646	0.008694	-2.25972	0.0238386	0.0696007	-0.0176623	0.244597	-1.72682	0.0912878	0.220741	-0.0248106	0.205742	-1.50332	0.136474	0.32305
DESI2	0.00284734	0.00834313	0.34128	0.732893	0.824906	-0.00042291	0.27354	-0.0440251	0.965086	0.979797	0.0128888	0.271494	0.765696	0.445985	0.651802
DET1	-0.0246384	0.00715161	-3.44515	0.000570741	0.00433343	-0.027155	0.149523	-2.98954	0.00458088	0.0297435	-0.0205342	0.131652	-1.77022	0.0802875	0.237151
DEXI	0.0239143	0.00743365	3.21703	0.00129525	0.00797437	0.0130781	0.116819	1.37656	0.175709	0.339775	0.0410222	0.0827317	3.43645	0.00091544	0.0184945
DFFA	0.00572173	0.00785879	0.728067	0.466572	0.608683	0.0123436	0.220966	1.28779	0.20462	0.375827	-0.00785911	0.205892	-0.572537	0.568474	0.746341
DFFB	0.007455	0.00980324	0.760462	0.446978	0.591448	0.0133162	0.237824	1.11368	0.271523	0.454281	-0.00456451	0.253875	-0.266579	0.790441	0.891938
DGAT1	-0.0018918	0.00667983	-0.283211	0.777015	0.857447	-0.000657443	0.189106	-0.0766255	0.939272	0.966109	-0.00379132	0.120301	-0.356209	0.722569	0.851358
DGCR2	0.0191862	0.016239	1.18149	0.237407	0.377889	0.0240745	0.691595	1.2253	0.227045	0.403306	0.00864871	0.646751	0.299809	0.765057	0.876761
DGCR6L	0.0188487	0.00588972	3.20026	0.00137302	0.00831416	0.028513	0.0960546	4.1858	0.000135596	0.00302501	-0.00977446	0.0866529	-0.83379	0.406743	0.618441
DGCR8	-0.0188572	0.00909547	-2.07326	0.0381485	0.0987776	-0.0242108	0.280956	-1.99513	0.0523086	0.153343	-0.0119939	0.220014	-0.872923	0.385172	0.600107
DGKA	-0.0196137	0.0114165	-1.71801	0.0857947	0.178269	-0.000553715	0.354837	-0.0413435	0.967211	0.980681	-0.0702749	0.390853	-3.21844	0.00182715	0.026004
DGKB	0.124074	0.0364162	3.40711	0.000656542	0.00481103	0.100797	4.31527	2.18024	0.0346878	0.117071	0.162125	4.17659	2.74278	0.0074326	0.0585488
DGKD	0.0250102	0.0114006	2.19376	0.0282526	0.0789569	0.00969607	0.170797	0.652392	0.517621	0.686571	0.0469037	0.170255	2.63942	0.00988315	0.0691761
DGKE	0.0271263	0.0186857	1.45172	0.146581	0.263656	0.0157377	0.648753	0.682916	0.498276	0.670792	0.0489852	0.538038	1.5343	0.12868	0.312993
DGKG	0.18748	0.0411059	4.5609	5.09348e-06	0.000120693	0.271816	0.94601	4.90995	1.41328e-05	0.000841848	0.0838468	1.15473	1.3663	0.175531	0.376683
DGKH	-0.0615111	0.0233844	-2.63043	0.00852761	0.032016	-0.124164	0.814394	-4.05166	0.000205984	0.00394098	0.0258215	0.672258	0.713676	0.477389	0.678729
DGKI	-0.103097	0.038287	-2.69273	0.00708698	0.0280182	-0.0999488	3.23418	-1.95338	0.0572169	0.162696	-0.107102	2.99156	-1.85572	0.0669705	0.212788
DGKQ	-0.0233146	0.00810808	-2.87547	0.00403424	0.0185588	-0.00973756	0.221744	-0.956887	0.343906	0.529607	-0.0469175	0.144098	-3.49675	0.000752357	0.0163733
DGKZ	-0.0376705	0.0296501	-1.2705	0.203905	0.338672	0.0117797	1.35844	0.293908	0.770224	0.868686	-0.0974488	1.06564	-2.2114	0.0297008	0.131101
DGUOK	-0.0125081	0.01031	-1.2132	0.225053	0.363532	-0.0124766	0.292594	-1.08214	0.285145	0.469059	-0.0126337	0.28717	-0.548514	0.584781	0.758869
DHCR24	0.00440788	0.0134285	0.328248	0.742724	0.83192	0.0022137	0.28373	0.127905	0.898813	0.94245	0.00772658	0.236409	0.363	0.717509	0.848216
DHCR7	-0.00551154	0.00305144	-1.80621	0.0708858	0.155202	0.000148331	0.0499541	0.0421838	0.966545	0.980681	-0.0227733	0.032372	-3.70852	0.000371427	0.0114653
DHDDS	-0.066612	0.0168178	-3.96081	7.4695e-05	0.000932155	-0.102267	0.403649	-4.20538	0.00012773	0.00292287	-0.0339267	0.305883	-1.45712	0.148781	0.341471
DHFR	0.161123	0.0488056	3.30132	0.000962295	0.00639266	0.087409	0.673478	1.33992	0.187589	0.355492	0.254841	0.610896	3.46462	0.000879573	0.0180219
DHFR2	-0.00380674	0.00234335	-1.62448	0.104273	0.205252	-0.00577469	0.0386584	-2.18266	0.0344977	0.116634	0.00335706	0.0328562	0.665047	0.507827	0.701129
DHPS	-0.000911423	0.0083233	-0.109503	0.912804	0.947349	-0.00158836	0.167402	-0.164818	0.86985	0.928418	0.00107613	0.13195	0.0651682	0.948195	0.973553
DHRS1	-0.00513965	0.00416635	-1.23361	0.217348	0.354306	-0.00811958	0.092988	-1.8164	0.0761959	0.195454	0.0145749	0.0755856	1.26763	0.208418	0.416691
DHRS11	-0.0285821	0.00735019	-3.88862	0.000100816	0.00116971	-0.0309076	0.11908	-3.68836	0.000622735	0.00808576	-0.0208244	0.114449	-1.36061	0.177284	0.378911
DHRS3	0.0146472	0.0052071	2.81294	0.00490912	0.0215048	0.00995571	0.07939	1.61964	0.11253	0.253835	0.0265688	0.0628758	2.71149	0.00810844	0.0614932
DHRS4-AS1	-0.0177324	0.0092738	-1.9121	0.0558634	0.13068	-0.00725928	0.154493	-0.650758	0.518621	0.687292	-0.0411684	0.157241	-2.4671	0.0156344	0.0904693
DHRS4L2	0.0256583	0.0105581	2.43019	0.0150907	0.0496268	0.0226201	0.230588	1.77796	0.0823919	0.206324	0.0323799	0.261801	1.71111	0.09072	0.256951
DHRS7	0.00859288	0.00697601	1.23178	0.218033	0.355172	0.00709634	0.111299	0.893136	0.376693	0.561468	0.0136277	0.115378	0.935098	0.352395	0.569151
DHRS7B	-0.0504024	0.0185223	-2.72118	0.00650494	0.0263944	-0.109018	0.552213	-4.6629	2.96158e-05	0.00119665	0.0483957	0.392182	1.5944	0.11457	0.293445
DHRSX	0.00591791	0.02122	0.278883	0.780334	0.859854	0.0049812	0.697484	0.18067	0.857465	0.922699	0.00727917	0.709208	0.219012	0.827168	0.91127
DHTKD1	-0.0191512	0.0113269	-1.69077	0.0908813	0.186243	-0.0249221	0.302641	-1.67737	0.100633	0.235355	-0.011143	0.247593	-0.636655	0.526066	0.715
DHX15	-0.0313542	0.016811	-1.8651	0.0621669	0.141084	-0.0134191	0.553076	-0.662439	0.51118	0.681423	-0.0710336	0.516492	-2.35753	0.0207014	0.105852
DHX16	-0.00897673	0.00457148	-1.96364	0.049572	0.120118	-0.00433272	0.0788661	-0.814358	0.41987	0.602981	-0.0220771	0.0915955	-2.4706	0.0154928	0.0900579
DHX29	-0.03899	0.0186328	-2.09254	0.0363899	0.095429	-0.050814	0.646639	-2.36241	0.0226917	0.0884342	-0.00343971	0.635512	-0.0922259	0.926736	0.962986
DHX30	-0.0231338	0.0163492	-1.41498	0.157073	0.277969	-0.00775107	0.639487	-0.415158	0.680064	0.80793	-0.0737212	0.589625	-2.17741	0.0322304	0.136968
DHX32	-0.0500881	0.0128141	-3.90882	9.27461e-05	0.00109926	-0.0454378	0.446743	-2.85624	0.00654525	0.0381235	-0.0586804	0.359595	-2.71369	0.00805912	0.0613109
DHX33	-0.0216703	0.00595572	-3.63857	0.000274161	0.00251645	-0.0239644	0.107396	-3.05208	0.00386354	0.0264654	-0.0185621	0.0919683	-2.031	0.0453897	0.167805
DHX34	-0.020181	0.0119328	-1.69122	0.0907949	0.186127	-0.00146	0.265187	-0.0907421	0.928114	0.959139	-0.0430667	0.233414	-2.42093	0.0176162	0.0964616
DHX35	0.00133666	0.0135747	0.0984668	0.921562	0.953408	0.0227792	0.341045	1.36535	0.179154	0.344649	-0.040664	0.333762	-1.74151	0.0852237	0.24602
DHX36	-0.00620198	0.0222279	-0.279018	0.780231	0.859847	-0.00850181	0.82769	-0.318932	0.751302	0.854785	-0.000954005	0.847432	-0.0236913	0.981155	0.990453
DHX37	-0.00593656	0.00488238	-1.21592	0.224017	0.362434	-0.00460628	0.0923208	-0.876122	0.38577	0.570364	-0.0142713	0.0997345	-1.08443	0.28125	0.497569
DHX38	-0.00950036	0.00614036	-1.5472	0.121815	0.229604	-0.00903191	0.136095	-1.29923	0.2007	0.371146	-0.0111631	0.120678	-0.852338	0.396429	0.608591
DHX40	-0.0204925	0.00851452	-2.40678	0.016094	0.052093	-0.0251505	0.249896	-2.64827	0.0112239	0.0545892	-0.00140906	0.241504	-0.0733021	0.941738	0.970005
DHX57	-0.0488251	0.0154994	-3.15013	0.00163199	0.00945781	-0.0627744	0.600064	-3.17433	0.00275565	0.020964	-0.0266097	0.520679	-1.06625	0.289341	0.506149
DHX8	-0.0224946	0.00831302	-2.70595	0.00681099	0.0273291	-0.0128028	0.2517	-1.31749	0.194564	0.36363	-0.048941	0.246182	-3.04882	0.00306476	0.034259
DHX9	-0.0136459	0.0177948	-0.766852	0.44317	0.587668	0.00161126	0.609168	0.0784154	0.937857	0.964996	-0.0594163	0.554971	-1.66951	0.0987077	0.270127
DIAPH1	-0.0088544	0.0218192	-0.405807	0.684884	0.788456	-0.0436397	0.826281	-1.68978	0.0982165	0.231347	0.0779019	0.798929	1.91005	0.0595101	0.197632
DIAPH2	-0.0235957	0.0280903	-0.839996	0.40091	0.547497	-0.0325927	2.15277	-0.968666	0.33806	0.523255	-0.00290191	2.18808	-0.0568678	0.954784	0.976761
DIAPH2-AS1	-0.037567	0.0203425	-1.84673	0.064787	0.145459	-0.0258459	0.183118	-1.05611	0.29705	0.481378	-0.0637708	0.309222	-1.74277	0.0852425	0.24602
DIAPH3	-0.00166178	0.00323813	-0.513191	0.607817	0.729305	0.000393152	0.0628858	0.113576	0.910096	0.949004	-0.0160554	0.0936897	-1.75252	0.0833024	0.24257
DICER1	-0.02459	0.021403	-1.14891	0.250595	0.393414	-0.0333785	0.985377	-1.15103	0.256	0.437365	-0.0140742	0.86411	-0.443691	0.658397	0.80872
DICER1-AS1	0.0178844	0.00617612	2.89573	0.00378281	0.0176644	0.0112783	0.1638	1.62236	0.111944	0.252907	0.0426308	0.139615	3.16843	0.0021322	0.0287176
DIDO1	-0.0518542	0.0190576	-2.72092	0.0065101	0.026406	-0.0468853	0.649418	-2.02519	0.0490043	0.147051	-0.0622992	0.639737	-1.85605	0.0669229	0.212788
DIMT1	0.0040903	0.00747771	0.546999	0.584379	0.708614	0.0141201	0.170126	1.60417	0.115905	0.258351	-0.0219205	0.1504	-1.54644	0.125726	0.309416
DIO2	-0.0136548	0.00670701	-2.0359	0.0417601	0.105806	-0.0132088	0.117373	-1.80121	0.0785959	0.199855	-0.0159367	0.115043	-0.960821	0.339457	0.557219
DIP2A	-0.01466	0.0163256	-0.897979	0.369197	0.518086	-0.00123512	0.555719	-0.0604656	0.952061	0.97234	-0.0383981	0.54095	-1.41365	0.161129	0.358166
DIP2B	-0.0496539	0.0238322	-2.08348	0.0372073	0.0967743	-0.0411658	1.25551	-1.45729	0.15221	0.308718	-0.0706159	1.18643	-1.59075	0.115391	0.294491
DIP2C	-0.0218581	0.0326198	-0.670085	0.502804	0.639771	0.0209926	2.14097	0.536134	0.594593	0.746138	-0.119056	2.12539	-2.01887	0.0466621	0.170724
DIRAS1	0.0700213	0.0179322	3.90479	9.43061e-05	0.00111432	0.0524044	0.324765	1.72351	0.0921705	0.222132	0.0794169	0.205268	3.57654	0.000579383	0.014506
DIRAS2	-0.00267574	0.0264838	-0.101033	0.919524	0.951982	-0.0137306	0.6394	-0.396733	0.693512	0.817361	0.0129443	0.543028	0.314646	0.753815	0.871003
DIRC2	-0.0384904	0.0133937	-2.87376	0.00405614	0.0186299	-0.0352221	0.483772	-2.02025	0.0495344	0.147989	-0.0431971	0.434666	-2.06467	0.042012	0.160493
DIRC3	-0.0538075	0.0257926	-2.08616	0.0369644	0.096381	-0.0534829	1.23492	-1.83637	0.0731347	0.190778	-0.0549878	1.28928	-0.990143	0.324923	0.542211
DIRC3-AS1	-0.00107335	0.00834023	-0.128696	0.897599	0.937429	-0.0101935	0.209519	-1.03876	0.304649	0.488826	0.0226524	0.215238	1.43119	0.156054	0.35167
DIS3	-0.00147737	0.0136312	-0.108382	0.913693	0.94803	0.0153297	0.315012	1.01378	0.316284	0.501094	-0.0743682	0.28522	-2.36162	0.0205809	0.105504
DIS3L	-0.0197825	0.0080878	-2.44596	0.0144466	0.048014	-0.0280402	0.227105	-3.02719	0.00413537	0.0277195	0.00671339	0.205282	0.404616	0.686779	0.82729
DIS3L2	0.0224642	0.0236729	0.948942	0.34265	0.491579	0.00695929	1.14447	0.206664	0.837236	0.909835	0.0376134	1.06764	1.13001	0.261662	0.478746
DISC1	0.0238685	0.0127046	1.87873	0.0602807	0.138173	0.0399512	0.208168	2.2305	0.0310042	0.108538	0.00758431	0.141186	0.420809	0.674979	0.819958
DISP2	0.0324347	0.0104271	3.11063	0.0018669	0.0104424	0.0261059	0.24764	2.03704	0.0477518	0.144531	0.0448292	0.189501	2.49959	0.0143621	0.0863496
DISP3	-0.00254687	0.00902619	-0.282165	0.777817	0.857923	-0.00428247	0.161982	-0.40694	0.686045	0.812113	0.00228344	0.166195	0.130065	0.896823	0.947083
DIXDC1	0.0192238	0.0153453	1.25275	0.210297	0.346527	-0.00163945	0.375403	-0.071656	0.943204	0.967655	0.0362831	0.351014	1.75376	0.0830872	0.242219
DKC1	0.00631735	0.0042188	1.49743	0.134282	0.246703	0.0045639	0.095767	0.892718	0.376914	0.561658	0.0100603	0.0703641	1.34688	0.181609	0.384867
DKK2	-0.0197107	0.00696357	-2.83054	0.00464694	0.0206301	-0.00893871	0.147951	-1.00484	0.320522	0.505659	-0.036758	0.107968	-3.28469	0.00148559	0.023485
DKK3	0.0954801	0.0407368	2.34383	0.0190868	0.0591491	0.121535	1.13741	2.00866	0.0510026	0.150664	0.0738767	0.994126	1.34089	0.183575	0.387592
DLAT	-0.00203472	0.00685316	-0.296903	0.766541	0.850681	-0.00831927	0.208343	-1.03303	0.307294	0.492182	0.0144638	0.163058	1.10847	0.270796	0.488042
DLC1	-0.0506936	0.0188824	-2.6847	0.00725951	0.0285295	-0.0851321	0.49898	-3.30093	0.00192887	0.0166842	-0.010904	0.265803	-0.39334	0.695074	0.832964
DLD	-0.00815877	0.0139456	-0.585043	0.558519	0.685965	0.000546944	0.402852	0.033285	0.973599	0.985108	-0.0305729	0.359923	-1.15953	0.249495	0.464353
DLEU2	-0.0499316	0.0309757	-1.61196	0.106971	0.209234	-0.0468952	1.44373	-1.26143	0.213868	0.387679	-0.056826	1.50411	-1.01441	0.313277	0.530617
DLEU7	-0.0747087	0.0154157	-4.84626	1.25809e-06	4.13025e-05	-0.10515	0.429318	-5.56572	1.50388e-06	0.000255571	-0.014059	0.412292	-0.527212	0.599424	0.770431
DLG1	0.0958338	0.0304311	3.1492	0.00163716	0.0094737	0.0563887	2.47204	1.49428	0.142312	0.295997	0.169187	2.2615	3.28772	0.0014715	0.0234225
DLG2	0.0583925	0.0367487	1.58897	0.112068	0.2166	0.0460693	5.85979	1.04907	0.299933	0.483932	0.0871842	5.71156	1.29885	0.19752	0.404578
DLG3	-0.00486404	0.0139096	-0.34969	0.726571	0.820428	-0.0258877	0.374826	-1.45324	0.153324	0.310393	0.0279778	0.336784	1.2566	0.212351	0.421855
DLG4	0.0386149	0.0181682	2.12542	0.0335518	0.0898343	0.0577477	0.554138	2.38609	0.0214433	0.084979	0.0139114	0.485978	0.505864	0.614266	0.779964
DLG5	-0.0766769	0.016905	-4.53576	5.73962e-06	0.000131601	-0.121717	0.333597	-4.64673	3.24123e-05	0.00126079	-0.0445266	0.273918	-2.01198	0.0473988	0.172408
DLGAP1	-0.0194988	0.0349511	-0.557887	0.576922	0.702519	-0.0243428	5.424	-0.587534	0.559879	0.719954	-0.00754543	5.33673	-0.115932	0.90798	0.953008
DLGAP1-AS1	-0.0149758	0.00739345	-2.02554	0.0428115	0.107649	-0.0128768	0.0641965	-1.58711	0.119944	0.26397	-0.0252527	0.134126	-1.4066	0.163294	0.360521
DLGAP1-AS3	-0.024264	0.00600764	-4.03886	5.37112e-05	0.000735411	-0.022108	0.067998	-3.61161	0.000782451	0.00918268	-0.0806869	0.0945256	-2.57668	0.0119721	0.0771609
DLGAP1-AS4	-0.17769	0.0335667	-5.29364	1.19906e-07	7.10634e-06	-0.210067	0.961957	-4.77406	2.08475e-05	0.0010276	-0.132621	0.958767	-2.55461	0.0124211	0.0789974
DLGAP1-AS5	-0.0171473	0.0144851	-1.18379	0.236496	0.37675	-0.0127709	0.102341	-0.764138	0.449123	0.629023	-0.0303592	0.219624	-1.04548	0.298954	0.515938
DLGAP2	-0.0502524	0.0421073	-1.19344	0.232699	0.372661	-0.132075	4.63488	-2.52207	0.0153995	0.0682351	0.0994091	4.62841	1.4036	0.164091	0.361692
DLGAP3	-0.156744	0.0247524	-6.33247	2.41265e-10	8.74265e-08	-0.180919	0.861155	-5.2707	4.02393e-06	0.000479387	-0.130554	0.798627	-3.65422	0.000446207	0.0126484
DLGAP4	-0.0621477	0.0288317	-2.15553	0.03112	0.0850374	-0.180853	1.26705	-3.68279	0.000635224	0.00821102	0.000293999	1.12636	0.00825458	0.993433	0.996196
DLGAP4-AS1	-0.0349466	0.00820171	-4.26089	2.03614e-05	0.000349879	-0.0223841	0.0761988	-2.15873	0.03667	0.121433	-0.0559414	0.123133	-4.17324	7.23969e-05	0.00503987
DLK2	-0.0163541	0.00591569	-2.76454	0.00570037	0.0239366	-0.0254033	0.0871864	-4.04949	0.000207371	0.00395442	0.056317	0.0624816	3.16791	0.00221828	0.0291632
DLL1	-0.00940054	0.00456755	-2.05811	0.0395793	0.101594	-0.0123271	0.126234	-2.26283	0.0286859	0.103109	-0.00247367	0.0979796	-0.295149	0.768602	0.878966
DLST	-0.0134404	0.0139288	-0.964938	0.334576	0.484203	0.00641055	0.266883	0.366296	0.715918	0.831254	-0.0477431	0.267016	-2.07527	0.0409943	0.158529
DLX1	-0.00116532	0.00162187	-0.718505	0.472446	0.614433	-0.00140829	0.00576539	-0.788313	0.434784	0.616119	-2.60559e-05	0.00587667	-0.00673564	0.994642	0.996489
DLX6-AS1	0.000628894	0.0022708	0.276948	0.78182	0.860859	0.000850208	0.0227634	0.325496	0.746364	0.851262	-5.60264e-05	0.0137597	-0.0121926	0.990301	0.99516
DMAP1	0.00712262	0.010221	0.696859	0.485891	0.625552	-0.00351999	0.212566	-0.291657	0.771934	0.870035	0.0341152	0.165165	1.77493	0.0795165	0.235734
DMD	-0.0135568	0.03554	-0.38145	0.702869	0.802604	-0.0550097	3.8392	-1.23695	0.222734	0.39869	0.0597065	3.64506	1.00988	0.315429	0.532831
DMGDH	-0.0135715	0.0161014	-0.842877	0.399297	0.546311	-0.00271042	0.498634	-0.13879	0.890256	0.938154	-0.0366279	0.472702	-1.28728	0.201502	0.409174
DMKN	-0.00843648	0.00902106	-0.935198	0.349686	0.499009	-0.00931781	0.132475	-0.757835	0.452705	0.631972	-0.00740887	0.124591	-0.558042	0.578287	0.752724
DMPK	-0.00170986	0.0137203	-0.124622	0.900822	0.939437	-0.0169635	0.358022	-0.876343	0.385651	0.570299	0.0136908	0.267236	0.703889	0.483432	0.683347
DMTF1	-0.000986258	0.0200127	-0.0492816	0.960695	0.975381	0.0150044	0.829493	0.588161	0.559462	0.719709	-0.0265742	0.762091	-0.82348	0.412547	0.622944
DMTN	0.100647	0.024344	4.13437	3.55925e-05	0.000539065	0.0810418	0.850941	2.47249	0.017396	0.0743174	0.124767	0.645582	3.43187	0.000929104	0.0186401
DMXL1	-0.036248	0.0260315	-1.39247	0.16378	0.287025	-0.0259649	1.35432	-0.771412	0.444628	0.62424	-0.0515532	1.31846	-1.25545	0.212767	0.422317
DMXL2	-0.0708816	0.0249874	-2.83669	0.00455832	0.0202952	-0.0374196	1.29265	-1.23535	0.223323	0.399307	-0.14215	1.30375	-3.21562	0.00184317	0.0260387
DNA2	0.0431219	0.0106957	4.03172	5.53707e-05	0.000754557	0.0365436	0.257031	2.87227	0.0062732	0.037163	0.0589733	0.234844	2.98603	0.00369429	0.0381172
DNAAF1	-0.0305779	0.00906827	-3.37196	0.00074634	0.00527827	-0.0515228	0.18602	-4.03822	0.000214734	0.00404808	-0.00919599	0.165382	-0.713355	0.477586	0.678758
DNAAF2	-0.00498463	0.00534043	-0.933376	0.350626	0.499795	-0.000806603	0.101288	-0.130338	0.896899	0.941627	-0.0171714	0.0907092	-1.62465	0.107952	0.283829
DNAAF5	0.0399836	0.0132662	3.01395	0.0025787	0.0132207	0.0398273	0.372984	2.52834	0.0151628	0.0674967	0.0403649	0.379988	1.64066	0.104575	0.278566
DNAH1	-0.0217615	0.011631	-1.87099	0.0613467	0.139827	-0.0168763	0.266668	-1.09162	0.281003	0.464494	-0.0281327	0.260756	-1.59344	0.114785	0.293681
DNAH10	0.00850241	0.00642543	1.32324	0.185754	0.315726	0.0172134	0.122949	2.29185	0.0268076	0.0985797	-0.0152765	0.132989	-1.23107	0.221704	0.432733
DNAH11	0.00703335	0.00453889	1.54958	0.121243	0.228786	0.0113747	0.0571463	2.37613	0.0219603	0.0865233	-0.0316087	0.0910551	-2.2132	0.0296363	0.130866
DNAH12	0.00191967	0.00433031	0.44331	0.657542	0.7683	0.00139403	0.0837755	0.289247	0.773765	0.871249	0.00412181	0.0794534	0.41784	0.677121	0.821416
DNAH14	0.0582355	0.029794	1.95461	0.0506296	0.12184	0.0385527	0.607729	0.945915	0.349567	0.535188	0.0808251	0.437239	1.85111	0.0678475	0.214103
DNAH17	-0.016425	0.00934667	-1.75731	0.0788644	0.167406	-0.0027192	0.0768425	-0.244755	0.807857	0.892419	-0.0496206	0.100996	-2.86989	0.00525203	0.047416
DNAH2	-0.0211785	0.00876012	-2.41761	0.015623	0.0509667	-0.0200308	0.158328	-1.96659	0.0556223	0.159479	-0.0244399	0.186797	-1.42341	0.158288	0.353797
DNAH5	-0.050691	0.00974148	-5.20362	1.95441e-07	1.01693e-05	-0.0598254	0.191224	-4.82463	1.75042e-05	0.000945225	-0.035965	0.183146	-2.28431	0.0248532	0.117863
DNAH6	-0.00325069	0.0282369	-0.115122	0.908349	0.944653	-0.0100962	0.970874	-0.276773	0.783264	0.877073	0.0069831	0.91495	0.156566	0.875959	0.936647
DNAH7	-0.131994	0.0285547	-4.6225	3.79139e-06	9.45925e-05	-0.18096	1.08374	-4.80439	1.86995e-05	0.000978172	-0.0658183	1.0064	-1.50314	0.136522	0.32305
DNAH9	-0.0288233	0.0154962	-1.86003	0.0628817	0.142371	-0.0355104	0.471496	-1.92903	0.0602587	0.168444	-0.01256	0.471937	-0.437511	0.662854	0.811263
DNAI1	0.000553525	0.00579796	0.0954689	0.923942	0.954719	0.00403334	0.0802215	0.603259	0.549465	0.712001	-0.00999919	0.0793155	-0.858815	0.392866	0.60654
DNAJA1	0.0715277	0.0275038	2.60064	0.00930491	0.0342991	0.0545705	0.409404	1.58964	0.119395	0.263256	0.101924	0.38018	2.21761	0.0295079	0.130349
DNAJA2	-0.00106945	0.012139	-0.0881002	0.929797	0.957812	-0.0074258	0.207171	-0.542095	0.590516	0.743355	0.0221789	0.255402	0.846603	0.399626	0.611099
DNAJA3	-0.0160457	0.0141435	-1.13449	0.256591	0.399851	-0.0204398	0.335024	-0.92699	0.359058	0.54533	-0.0129738	0.25892	-0.703723	0.483535	0.683347
DNAJA4	0.0300188	0.0140738	2.13296	0.0329284	0.088555	-0.00421432	0.264418	-0.228931	0.819996	0.898897	0.0781736	0.243073	3.58047	0.000570912	0.0144291
DNAJB1	0.0793304	0.0175548	4.51902	6.21275e-06	0.000139525	0.0688819	0.233671	2.57863	0.0135734	0.0624171	0.087273	0.173818	3.7472	0.000332789	0.010748
DNAJB11	0.00235553	0.00301995	0.779989	0.435397	0.581267	0.00401159	0.0560119	1.23375	0.223914	0.400055	-0.00804272	0.0596404	-0.98712	0.326394	0.543332
DNAJB12	-0.0149285	0.00822598	-1.8148	0.0695552	0.152829	-0.0186134	0.23775	-1.85095	0.0709654	0.187232	-0.00747614	0.212675	-0.522774	0.602496	0.772784
DNAJB14	0.0189577	0.0268679	0.70559	0.480443	0.620926	-0.0232167	1.09483	-0.560906	0.577736	0.734146	0.0496679	0.974863	1.4062	0.16332	0.360521
DNAJB2	0.0868744	0.0206955	4.19774	2.69588e-05	0.000437897	0.0953182	0.496268	2.64166	0.011516	0.0555829	0.0827349	0.31367	3.2748	0.00153248	0.023803
DNAJB6	0.0869038	0.0265626	3.27167	0.00106916	0.00687774	0.0559831	0.679087	1.4369	0.157991	0.31664	0.113759	0.59629	3.13305	0.00237599	0.0304738
DNAJB9	0.00638211	0.00799198	0.798564	0.424543	0.571634	0.00195641	0.103675	0.176257	0.860934	0.923585	0.0111464	0.0711304	0.967862	0.335907	0.553427
DNAJC1	-0.0584137	0.0217293	-2.68825	0.00718284	0.0282907	-0.046658	1.18524	-1.74687	0.0877085	0.215031	-0.081423	0.943444	-2.17899	0.032109	0.136566
DNAJC10	-0.0587742	0.0163174	-3.60193	0.000315858	0.0027736	-0.0563003	0.583568	-3.11161	0.00328006	0.0235544	-0.0695505	0.616152	-1.84172	0.0690145	0.216548
DNAJC11	-0.035954	0.0173534	-2.07187	0.0382778	0.0990236	-0.0129756	0.54196	-0.595972	0.554279	0.71575	-0.0759791	0.461096	-2.64415	0.00975674	0.0687074
DNAJC12	0.0269093	0.010053	2.67675	0.00743404	0.0289935	0.00952705	0.176518	0.74426	0.460716	0.638603	0.0548839	0.158024	3.37973	0.00109883	0.0204479
DNAJC13	-0.0276664	0.0159856	-1.73071	0.0835033	0.174543	-0.0122051	0.595283	-0.63952	0.525834	0.692685	-0.0640175	0.577644	-2.18765	0.0314495	0.134954
DNAJC15	-0.00830711	0.0120588	-0.688884	0.490896	0.630031	-0.0327413	0.27681	-2.28845	0.0270217	0.0990055	0.05163	0.277552	2.30409	0.0236651	0.114784
DNAJC16	-0.0157382	0.0151518	-1.0387	0.298944	0.446331	-0.0132255	0.533225	-0.745764	0.459816	0.63815	-0.0225311	0.446469	-0.77271	0.441844	0.647921
DNAJC17	-0.020651	0.0126425	-1.63346	0.102372	0.203093	-0.0498863	0.342067	-2.83614	0.00690192	0.039378	0.0105929	0.289163	0.582552	0.561742	0.740948
DNAJC18	-0.0213451	0.0142952	-1.49317	0.135394	0.248351	-0.0290439	0.514232	-1.66037	0.104024	0.240585	-0.0058653	0.423065	-0.236466	0.813642	0.904869
DNAJC19	-0.00832433	0.0121483	-0.685225	0.493202	0.632011	-0.0082689	0.187326	-0.521276	0.604848	0.753336	-0.00840295	0.154203	-0.444785	0.657625	0.80817
DNAJC2	0.00823764	0.0108185	0.761443	0.446393	0.590827	0.0082486	0.375415	0.683469	0.497931	0.670483	0.00819279	0.383271	0.335663	0.737955	0.861886
DNAJC21	0.0053	0.015957	0.332143	0.739781	0.829466	-0.00570499	0.458439	-0.297867	0.767221	0.866583	0.0302732	0.414655	1.04926	0.297041	0.51371
DNAJC24	-0.0415331	0.0156469	-2.6544	0.00794486	0.0304412	-0.0655248	0.486476	-3.2095	0.00249737	0.019794	-0.00738027	0.442756	-0.302985	0.762644	0.875931
DNAJC27	-0.0479642	0.00969751	-4.94603	7.57417e-07	2.87918e-05	-0.0498273	0.264674	-4.20725	0.000126772	0.00291249	-0.0441732	0.194094	-2.61483	0.010565	0.071902
DNAJC27-AS1	-0.0260408	0.0119248	-2.18374	0.0289813	0.080526	-0.0482837	0.296734	-3.05933	0.00378758	0.0261153	0.00355222	0.281681	0.195132	0.845757	0.920913
DNAJC3	-0.0179708	0.0116275	-1.54555	0.122214	0.230092	-0.0188108	0.374205	-1.39334	0.170587	0.332653	-0.0155579	0.380054	-0.679926	0.498405	0.695096
DNAJC30	-0.00536126	0.00502241	-1.06747	0.285761	0.431693	-0.0109977	0.100753	-1.87685	0.067248	0.180935	0.010244	0.0655406	1.05067	0.296399	0.51295
DNAJC4	0.0025445	0.00409156	0.62189	0.534014	0.666926	0.000693203	0.0858656	0.131903	0.895668	0.941026	0.00539348	0.0478444	0.827288	0.410398	0.621559
DNAJC5	0.0181759	0.0181715	1.00024	0.317194	0.465933	0.0597054	0.699709	2.726	0.00919868	0.047884	-0.0735497	0.636762	-2.25957	0.026414	0.122047
DNAJC5G	-0.0473447	0.0146969	-3.2214	0.00127565	0.00787887	-0.11035	0.23383	-4.17802	0.00014837	0.00316925	-0.0190863	0.134574	-1.07903	0.283701	0.500221
DNAJC6	-0.132291	0.0305747	-4.3268	1.51288e-05	0.000277506	-0.157597	1.84864	-4.28484	9.92903e-05	0.00242579	-0.0756913	1.63866	-1.37607	0.172427	0.372434
DNAJC7	-0.00988657	0.0148967	-0.663674	0.506899	0.64366	0.00217312	0.598581	0.132256	0.895391	0.940906	-0.0655571	0.540892	-1.85697	0.0667896	0.212556
DNAJC8	-0.0095373	0.0113623	-0.839381	0.401255	0.547706	-0.00736725	0.321036	-0.526629	0.601123	0.750819	-0.0137437	0.25968	-0.705639	0.482348	0.682444
DNAJC9	0.0497484	0.0158827	3.13223	0.00173483	0.00991666	0.0395852	0.482543	2.01634	0.0499571	0.148713	0.0690017	0.438913	2.55361	0.0124514	0.0790733
DNAL1	-0.0151346	0.0110247	-1.37278	0.16982	0.29546	-0.013668	0.385179	-1.06478	0.292841	0.476886	-0.0192581	0.376244	-0.894716	0.373473	0.589517
DNASE1	0.00234421	0.0163482	0.143393	0.88598	0.930616	-0.0197201	0.465921	-0.967828	0.338474	0.523545	0.0422145	0.386001	1.54124	0.126984	0.310895
DNASE1L1	-0.0184466	0.00430564	-4.28429	1.83324e-05	0.000320984	-0.0199129	0.0665929	-3.5846	0.000847511	0.00961841	-0.0162403	0.0493551	-2.38333	0.0193919	0.102347
DNER	0.0619501	0.0188618	3.28442	0.00102192	0.00666065	0.0926872	0.445186	3.42427	0.00135794	0.0131097	0.0329358	0.360973	1.2524	0.21387	0.423925
DNHD1	-0.0365635	0.0180864	-2.0216	0.0432176	0.108405	-0.0397338	0.432554	-1.91153	0.06253	0.172334	-0.0266824	0.499895	-0.7271	0.469169	0.671173
DNM1	-0.0291663	0.0294148	-0.991552	0.321416	0.469925	0.0154389	2.30451	0.439315	0.662606	0.795622	-0.133525	2.17254	-2.48398	0.0149612	0.0880751
DNM1L	-0.05226	0.0290277	-1.80035	0.0718056	0.156504	-0.0746862	1.28418	-2.0679	0.0446213	0.138168	-0.0113432	1.16584	-0.232516	0.816698	0.906047
DNM2	-0.042377	0.0214111	-1.97921	0.0477926	0.116813	-0.0128426	0.71615	-0.388033	0.699882	0.8216	-0.0636336	0.64704	-2.2663	0.0259808	0.120576
DNM3	0.128305	0.0327275	3.92041	8.83977e-05	0.00106077	0.142079	2.51117	3.41984	0.00137155	0.0131198	0.10578	2.31928	1.99097	0.0497063	0.177177
DNMBP	-0.022129	0.0113186	-1.9551	0.050571	0.121769	-0.029968	0.285281	-2.31932	0.0251317	0.0946925	0.00372608	0.280251	0.158785	0.874216	0.936104
DNMT1	-0.0357425	0.0111191	-3.21452	0.00130665	0.00802746	-0.0322407	0.276415	-2.35739	0.0229642	0.0890221	-0.0425701	0.24567	-2.22917	0.0284487	0.127814
DNMT3A	-0.122422	0.0304617	-4.01888	5.84749e-05	0.000782102	-0.103709	1.18661	-2.54422	0.014577	0.065611	-0.146088	1.27246	-3.18679	0.00201507	0.0276886
DNMT3B	-0.00436997	0.00279558	-1.56317	0.118012	0.224264	-0.00302567	0.032334	-0.956128	0.344285	0.529979	-0.00914796	0.0364395	-1.53336	0.128913	0.313164
DNPEP	0.00605218	0.0028433	2.12858	0.0332892	0.0892967	0.00823174	0.0596324	2.52409	0.0153229	0.0679896	-0.000853542	0.041101	-0.147034	0.883454	0.940818
DNPH1	-0.0130353	0.00525768	-2.47929	0.0131644	0.0446515	-0.0122485	0.0632374	-2.10248	0.0413269	0.13095	-0.0164903	0.0545251	-1.35085	0.180571	0.38351
DNTTIP1	-0.0244564	0.00723453	-3.38051	0.00072351	0.00515467	-0.0295882	0.183731	-3.64834	0.000701641	0.00863056	-0.00446343	0.158951	-0.27883	0.781055	0.887164
DNTTIP2	-0.0112366	0.00452012	-2.48591	0.0129219	0.0440748	-0.0106512	0.110211	-2.19124	0.0338292	0.115251	-0.0149797	0.120244	-1.21881	0.226298	0.438169
DOC2A	-0.00511575	0.0197376	-0.259188	0.79549	0.870025	-0.0366215	0.625498	-1.38428	0.173325	0.336515	0.034438	0.461684	1.16179	0.248583	0.463926
DOC2B	-0.00816663	0.00671706	-1.2158	0.224059	0.362434	-0.00558393	0.115234	-0.57917	0.565474	0.723977	-0.0106027	0.0868158	-1.13234	0.260687	0.477265
DOCK1	-0.00352342	0.00273559	-1.28799	0.197749	0.331234	-0.00345917	0.0468058	-1.12852	0.265279	0.446912	-0.00377489	0.0400212	-0.62252	0.535271	0.720848
DOCK10	0.0126071	0.0107249	1.1755	0.239795	0.380746	0.0414794	0.214137	3.07255	0.00365271	0.0255822	-0.0367925	0.222237	-2.08356	0.0402134	0.156783
DOCK11	0.0093822	0.00493598	1.90078	0.057331	0.133384	0.0161716	0.0769124	2.88152	0.00612092	0.0365925	-0.0138094	0.0814396	-1.33135	0.186644	0.391728
DOCK2	-0.0295954	0.0163352	-1.81175	0.0700242	0.153694	-0.0252502	0.138268	-1.33481	0.189241	0.357566	-0.0423364	0.240582	-1.30699	0.195014	0.401637
DOCK3	-0.0334108	0.0302766	-1.10352	0.269802	0.414384	-0.0347669	3.89778	-0.950665	0.34702	0.532586	-0.0304565	3.82585	-0.564236	0.574084	0.749702
DOCK4	0.0497858	0.0433336	1.1489	0.250599	0.393414	0.0656368	2.79747	1.16896	0.248777	0.429397	0.0264402	2.73484	0.38801	0.698982	0.83574
DOCK5	0.0101504	0.00456395	2.22404	0.0261458	0.0745658	0.00624796	0.0763241	1.29753	0.201278	0.371977	0.0446374	0.0673957	3.11832	0.00254039	0.0314987
DOCK6	-0.0178937	0.00604077	-2.96216	0.00305489	0.0150159	-0.0177109	0.0642234	-2.5333	0.0150254	0.0669883	-0.0184323	0.0839526	-1.53606	0.12825	0.312803
DOCK7	-0.0323281	0.0206014	-1.56921	0.116598	0.222344	-0.055033	0.976691	-2.26069	0.0288291	0.103495	0.024968	0.901128	0.645653	0.520249	0.710207
DOCK9	-0.0281673	0.0274519	-1.02606	0.304864	0.453066	-0.0386848	1.62584	-1.12982	0.264736	0.446444	-0.00923967	1.43468	-0.201156	0.841059	0.918656
DOHH	0.00364173	0.00490136	0.743004	0.457479	0.601314	0.00497901	0.0848043	0.900234	0.372946	0.557971	-0.00125072	0.0596746	-0.118228	0.906171	0.951888
DOK4	-0.000388249	0.00343972	-0.112872	0.910132	0.945732	-0.00227699	0.0752572	-0.561081	0.577618	0.734133	0.00443054	0.0624744	0.683499	0.496156	0.692629
DOK5	-0.00566859	0.020834	-0.272083	0.785558	0.86333	-0.0681538	0.589297	-2.5499	0.0143727	0.0650574	0.0910819	0.526167	2.73859	0.00752004	0.0589622
DOK6	-0.0581894	0.0474178	-1.22716	0.219761	0.357382	-0.203301	1.88066	-3.15184	0.00295507	0.0220457	0.112447	1.67616	1.60763	0.111694	0.288967
DONSON	-0.00434329	0.00437693	-0.992315	0.321044	0.469677	-0.00498656	0.0919982	-1.02973	0.308822	0.493671	-0.00147288	0.0940567	-0.143983	0.885855	0.94187
DOPEY1	-0.0680423	0.0227246	-2.99422	0.0027515	0.013897	-0.0568461	1.5817	-2.06802	0.0446095	0.138168	-0.0922142	1.51204	-2.28314	0.0249257	0.118098
DOPEY2	-0.0835285	0.0234085	-3.5683	0.000359303	0.00308019	-0.0591222	0.885285	-1.649	0.106343	0.243878	-0.101662	0.738642	-3.28957	0.00146297	0.0234225
DOT1L	-0.0141534	0.0092423	-1.53137	0.125679	0.23535	-0.00515637	0.198168	-0.483941	0.630852	0.772587	-0.0414953	0.170985	-2.23399	0.0281172	0.126851
DPAGT1	0.000555349	0.00453984	0.122328	0.902639	0.940907	0.00410602	0.0833559	0.715625	0.478042	0.653319	-0.00538901	0.055437	-0.725898	0.469901	0.671466
DPCD	-0.02819	0.00699406	-4.03057	5.56426e-05	0.000756477	-0.0301969	0.145497	-3.58814	0.000838686	0.00957693	-0.023709	0.141151	-1.88534	0.0628105	0.204715
DPF1	0.0365808	0.0195587	1.87031	0.061441	0.139894	0.0616171	0.510555	2.094	0.0421391	0.132831	0.0167647	0.4307	0.640398	0.523642	0.713165
DPF2	-0.0307496	0.0109953	-2.79661	0.00516411	0.0223417	-0.022226	0.29585	-1.64155	0.107885	0.246241	-0.047257	0.265905	-2.50802	0.0140475	0.0852456
DPF3	-0.00638763	0.0159556	-0.400338	0.688907	0.791394	-0.0167249	0.265579	-0.858871	0.395139	0.578589	0.0147296	0.312964	0.529224	0.598034	0.769329
DPH1	-0.0384944	0.00951946	-4.04376	5.26011e-05	0.00072468	-0.0184381	0.164907	-1.10501	0.275417	0.458798	-0.0481724	0.109679	-4.15607	7.70597e-05	0.00514741
DPH2	-0.0124532	0.00325056	-3.83109	0.000127578	0.00138802	-0.0162191	0.0690666	-3.88459	0.000344313	0.00559618	-0.00665819	0.0397211	-1.28554	0.202107	0.409674
DPH3	0.000453222	0.00488639	0.092752	0.926101	0.956135	-0.0016246	0.0833637	-0.2606	0.795629	0.884408	0.00376352	0.069088	0.478291	0.633675	0.792505
DPH5	0.00546563	0.00600726	0.909838	0.362908	0.511522	0.00552354	0.15437	0.750615	0.45692	0.635477	0.00534994	0.145173	0.514362	0.608338	0.775762
DPH6	-0.0283166	0.0274077	-1.03316	0.301528	0.44955	-0.0708401	0.644046	-2.18746	0.0341263	0.115847	0.0790238	0.696431	1.53586	0.128441	0.312993
DPH7	-0.0273433	0.00995946	-2.74545	0.00604271	0.0250735	-0.0277251	0.259148	-2.19357	0.0336496	0.11474	-0.0267178	0.189594	-1.65172	0.102293	0.275616
DPM1	0.0146669	0.0135006	1.08639	0.277308	0.422377	0.045617	0.548278	2.71933	0.0093582	0.0485165	-0.0422356	0.451573	-1.85686	0.0668056	0.212556
DPM2	-0.00103524	0.00739806	-0.139934	0.888712	0.932163	-0.00843088	0.136908	-0.948985	0.347864	0.533277	0.0156937	0.106136	1.17453	0.243472	0.457935
DPM3	-0.0141682	0.0060143	-2.35576	0.0184851	0.0577489	-0.0134912	0.0919603	-1.94697	0.0580046	0.164221	-0.0162361	0.0798516	-1.34074	0.183615	0.387592
DPP10	0.0584114	0.0333514	1.75139	0.0798782	0.168715	0.0301552	4.3717	0.702204	0.486288	0.66089	0.101358	4.01353	1.91449	0.0589329	0.196787
DPP10-AS1	-0.034802	0.0109297	-3.18418	0.00145163	0.00865325	-0.0508089	0.297585	-3.85101	0.000381388	0.00594473	0.000209238	0.266306	0.0107232	0.991469	0.995726
DPP10-AS3	7.2281e-05	0.00161633	0.0447192	0.964331	0.977527	-0.00240374	0.00818125	-1.24052	0.221424	0.39714	0.00573616	0.00543042	1.95731	0.0536036	0.185958
DPP4	0.0111594	0.00802693	1.39024	0.164455	0.287814	0.0187065	0.116159	1.64918	0.106471	0.244002	0.00358855	0.100391	0.315874	0.752875	0.870632
DPP6	-0.0361893	0.0393702	-0.919205	0.357988	0.506975	-0.0259517	3.72579	-0.492952	0.624523	0.768255	-0.0491798	3.77323	-0.829299	0.409266	0.62064
DPP7	0.0369812	0.0189025	1.95641	0.0504164	0.121453	0.0678246	0.68408	2.85192	0.00662051	0.0384262	-0.0159303	0.389896	-0.511422	0.610386	0.77743
DPP8	-0.0193195	0.019424	-0.994622	0.31992	0.468546	0.00131588	0.77357	0.0555058	0.955989	0.974714	-0.0614645	0.674101	-1.81418	0.0731894	0.225108
DPP9	-0.0220951	0.00775359	-2.84966	0.00437664	0.0196872	-0.0181175	0.261197	-1.8322	0.073765	0.191945	-0.0284442	0.206825	-2.27677	0.0253204	0.119226
DPT	0.00059399	0.00435606	0.136359	0.891537	0.933682	0.00052427	0.0713456	0.0923427	0.926849	0.958477	0.000693774	0.0655157	0.102144	0.918884	0.958755
DPY19L1	-0.0134411	0.0158263	-0.849289	0.395721	0.543123	0.0127853	0.415216	0.636897	0.527525	0.694234	-0.0565144	0.347702	-2.19676	0.0307679	0.133572
DPY19L2	0.0607951	0.0282088	2.15518	0.0311478	0.0850729	0.0323952	1.19552	0.831292	0.410343	0.594747	0.0920563	1.12929	2.25155	0.026938	0.123383
DPY19L3	-0.0420886	0.0140876	-2.98763	0.00281152	0.0140897	-0.0558111	0.316668	-3.05887	0.00379237	0.0261327	-0.0218316	0.251013	-0.98482	0.327516	0.544501
DPY19L4	-0.00262173	0.00732605	-0.357864	0.720445	0.816062	-0.00282197	0.197344	-0.338402	0.736686	0.845312	-0.00194453	0.195934	-0.126796	0.899402	0.948744
DPY30	-0.0353601	0.0118841	-2.97541	0.00292596	0.0145304	-0.0322724	0.311405	-2.15886	0.0364123	0.120775	-0.0406631	0.293721	-2.07565	0.040958	0.158524
DPYD	0.0376658	0.040457	0.931008	0.351849	0.500859	0.105826	2.9707	2.03885	0.047563	0.144173	-0.0678483	2.80943	-1.05061	0.296424	0.51295
DPYD-AS1	-0.0494639	0.0229566	-2.15467	0.0311878	0.085142	-0.0269856	0.328162	-1.00774	0.31931	0.503884	-0.111787	0.447597	-2.50705	0.0142039	0.0857934
DPYS	0.0242303	0.0147444	1.64336	0.100308	0.200131	0.0319568	0.277392	1.99898	0.0518754	0.152421	-0.0197704	0.254422	-0.518227	0.605789	0.774226
DPYSL2	0.0141457	0.0314512	0.449766	0.652879	0.765375	0.0109093	1.87033	0.282123	0.779185	0.87505	0.0204712	1.91095	0.378671	0.705879	0.840024
DPYSL3	0.0288282	0.0130192	2.21429	0.026809	0.0758954	0.0403174	0.283072	2.21462	0.0320665	0.11088	0.0168018	0.215387	0.902072	0.369576	0.585605
DPYSL4	-0.00366055	0.00700277	-0.522729	0.601163	0.723273	-0.0103466	0.20663	-1.22201	0.228277	0.404101	0.0108159	0.138819	0.868145	0.387767	0.602858
DPYSL5	-0.0650973	0.0138467	-4.70128	2.58539e-06	7.04641e-05	-0.0846078	0.391851	-4.48978	5.17257e-05	0.00158706	-0.0422017	0.288792	-2.0673	0.0417577	0.159857
DR1	-0.00654546	0.0064464	-1.01537	0.309931	0.458235	-0.00908496	0.147568	-1.21055	0.232595	0.409544	0.000601596	0.157242	0.0477833	0.962001	0.980412
DRAIC	0.00868565	0.00810208	1.07203	0.283708	0.4297	0.0140877	0.190753	1.56236	0.125442	0.271716	-0.0139556	0.20245	-0.755993	0.45175	0.656822
DRAM1	-0.0054431	0.0031476	-1.72928	0.0837582	0.174894	-0.0022109	0.0294378	-0.632437	0.530408	0.696205	-0.0192848	0.0382284	-2.66574	0.00919777	0.0664724
DRAM2	-0.0213641	0.00988602	-2.16104	0.030692	0.0841735	-0.0101559	0.239575	-0.780683	0.439212	0.619836	-0.0366843	0.209484	-2.41197	0.0180258	0.0977108
DRAP1	-0.0107981	0.0111365	-0.969616	0.332238	0.481966	-0.0134982	0.149276	-1.06475	0.292913	0.476886	-0.00167196	0.134316	-0.0717366	0.942996	0.97063
DRC1	-0.0153528	0.00549398	-2.79447	0.00519847	0.0224067	-0.0236653	0.108595	-3.29975	0.00193537	0.0167161	-0.00354637	0.0846524	-0.414917	0.679251	0.822685
DRC3	-0.0113466	0.00750642	-1.51158	0.13064	0.241781	-0.00626303	0.104555	-0.732124	0.468019	0.644935	-0.0283611	0.138974	-1.81216	0.0735041	0.225848
DRD1	0.0196231	0.00545306	3.59855	0.000319995	0.00279717	0.02417	0.0949348	3.1526	0.00292771	0.0219123	0.0149677	0.0651385	1.9294	0.0570284	0.193318
DRG1	-0.030718	0.0124833	-2.46072	0.0138658	0.0465522	-0.0242978	0.335109	-1.54012	0.130767	0.27922	-0.041468	0.336329	-2.03128	0.045361	0.167805
DRG2	0.00514047	0.00725834	0.708216	0.478811	0.619682	0.0154147	0.210472	1.68905	0.0983578	0.231491	-0.0125454	0.142579	-1.04774	0.297737	0.514298
DRICH1	0.0122951	0.00432113	2.84534	0.00443644	0.0198628	0.0143333	0.0691443	2.91248	0.00563621	0.0345696	0.00543456	0.0716258	0.601911	0.548841	0.731366
DROSHA	0.000350742	0.0148529	0.0236145	0.98116	0.988689	-0.0134062	0.577021	-0.707288	0.483155	0.657714	0.0222381	0.555176	0.93015	0.354936	0.571306
DRP2	-0.0286235	0.0240672	-1.18932	0.234315	0.374409	-0.0502098	0.668459	-1.67194	0.101706	0.236891	0.0101321	0.596957	0.251799	0.801806	0.89848
DSCAM	0.0071538	0.0417897	0.171186	0.864078	0.915493	-0.0458125	3.9746	-0.892603	0.376975	0.561658	0.111339	3.74647	1.54674	0.125652	0.309416
DSCAML1	0.0160634	0.0347458	0.462313	0.643857	0.758761	-0.0354447	0.986628	-0.739927	0.463366	0.641138	0.0732478	0.993195	1.45121	0.150413	0.343716
DSCC1	-0.00169699	0.00429732	-0.394895	0.69292	0.795015	-0.00350322	0.0658069	-0.667385	0.508047	0.679277	0.00197374	0.0490615	0.26376	0.792605	0.893497
DSE	0.053074	0.0253733	2.09173	0.0364629	0.0955694	0.0368605	0.650417	1.36272	0.179976	0.34577	0.17188	0.851724	2.34741	0.0214745	0.10809
DSEL	0.0306611	0.0069713	4.39819	1.0916e-05	0.000218622	0.0264946	0.116248	3.05215	0.00386284	0.0264654	0.0382296	0.108424	3.26761	0.00156741	0.0239611
DSN1	-0.00779048	0.0065763	-1.18463	0.236164	0.376612	-0.000184332	0.12903	-0.0238551	0.981077	0.988485	-0.0277737	0.111754	-2.2175	0.0292654	0.129575
DST	0.0254938	0.0207869	1.22644	0.220035	0.357676	0.0403987	2.87593	1.74863	0.0873996	0.214709	-0.0378623	2.86783	-0.794894	0.428896	0.636405
DSTN	0.0218796	0.030263	0.722982	0.469691	0.611853	0.0218007	0.782532	0.620388	0.538235	0.70241	0.0221061	0.799086	0.371269	0.711417	0.844545
DSTYK	-0.0102515	0.0179858	-0.569975	0.568695	0.695156	-0.000722195	0.558149	-0.0349272	0.972297	0.984135	-0.0398759	0.484794	-1.09377	0.277161	0.493357
DTD1	-0.00653964	0.00604487	-1.08185	0.279319	0.424465	-0.0135973	0.127112	-1.87344	0.0677272	0.181782	0.00944173	0.109719	0.864495	0.389757	0.604812
DTNA	-0.0364576	0.0402476	-0.905831	0.365025	0.513604	-0.0694064	2.60121	-1.32801	0.191091	0.359767	0.0115577	2.30213	0.183191	0.855086	0.925814
DTNB	-0.022439	0.0320204	-0.700771	0.483446	0.623559	0.0691221	2.43133	1.70915	0.0945402	0.226051	-0.176268	2.29614	-3.36258	0.00116074	0.0209522
DTNBP1	-0.0425402	0.0159156	-2.67286	0.00752074	0.029233	-0.0475544	0.529068	-2.25668	0.0290983	0.104105	-0.0358816	0.423063	-1.47762	0.143216	0.332331
DTWD1	0.0661651	0.0244859	2.70217	0.00688892	0.0275462	0.0180695	0.809506	0.596584	0.553873	0.715459	0.156896	0.848676	3.77148	0.000299651	0.0102251
DTWD2	-0.047549	0.0240961	-1.97331	0.04846	0.118119	-0.0499193	0.828626	-1.62543	0.111286	0.251864	-0.0437533	0.804291	-1.1258	0.263429	0.480815
DTX1	-0.0364169	0.0101313	-3.59448	0.000325039	0.00283269	-0.0384177	0.238046	-2.98757	0.00460534	0.0297988	-0.0331422	0.197357	-2.01458	0.0471196	0.171717
DTX2	-0.0069596	0.00634071	-1.09761	0.272377	0.417275	-0.0146406	0.133622	-2.06938	0.0444759	0.137866	0.0243941	0.135087	1.70659	0.0915605	0.258508
DTX3	0.0521522	0.0139066	3.75018	0.000176709	0.00178373	0.0646104	0.3831	3.24091	0.00228623	0.0186316	0.0403444	0.285445	2.0787	0.0406692	0.157868
DTX4	-0.0160396	0.00801889	-2.00023	0.0454756	0.112506	-0.0165665	0.214807	-1.80312	0.0782903	0.19919	-0.014355	0.18284	-0.873772	0.384712	0.600107
DTYMK	-0.00413233	0.00321809	-1.28409	0.199109	0.332597	-0.0052183	0.0487897	-1.32822	0.191023	0.359697	-0.00191814	0.044779	-0.341919	0.733258	0.858688
DUBR	0.15648	0.0294687	5.31005	1.09594e-07	6.66565e-06	0.200176	0.985176	4.79586	1.92553e-05	0.00099337	0.113053	0.92085	2.7169	0.00798774	0.0610896
DUOX1	-0.0262629	0.0130144	-2.01799	0.0435925	0.109109	-0.00232428	0.123624	-0.160922	0.87293	0.929817	-0.129594	0.229896	-4.31865	4.47642e-05	0.00383566
DUS1L	-0.0262165	0.00871134	-3.00947	0.00261702	0.0133697	-0.0214846	0.316101	-2.07411	0.0440129	0.136903	-0.0376491	0.232458	-2.33835	0.0217251	0.108918
DUS2	-0.0371268	0.0107675	-3.44805	0.000564643	0.0043041	-0.0331957	0.228755	-2.43261	0.0191694	0.0791029	-0.0436118	0.188216	-2.48825	0.0147953	0.0878144
DUS4L	-0.00512944	0.00376307	-1.3631	0.17285	0.299514	-0.00556614	0.063789	-1.27365	0.209542	0.381995	-0.00387717	0.0748395	-0.523903	0.601714	0.772329
DUSP1	-0.00958704	0.00593743	-1.61468	0.106381	0.208377	-0.00450062	0.0667515	-0.639959	0.525583	0.692494	-0.0222099	0.041124	-2.00472	0.0484092	0.174327
DUSP10	-0.00317515	0.00138359	-2.29486	0.0217411	0.0649955	-0.00345313	0.00564261	-2.0503	0.0463838	0.141696	-0.00259813	0.00438775	-1.07072	0.287337	0.504017
DUSP11	-0.00343541	0.0120866	-0.284234	0.776231	0.857073	0.00366425	0.225649	0.24284	0.809269	0.89251	-0.016146	0.221236	-0.799717	0.426111	0.633982
DUSP12	-0.00647149	0.00597305	-1.08345	0.278609	0.4238	-0.0123077	0.12138	-1.56458	0.124918	0.270927	0.00147476	0.074073	0.160668	0.872737	0.935475
DUSP14	-0.00996856	0.00849419	-1.17357	0.240566	0.381761	-0.0241136	0.18909	-2.38674	0.0214098	0.0848752	0.0241391	0.167024	1.53865	0.127616	0.312006
DUSP16	-0.0391276	0.0135544	-2.8867	0.00389303	0.0180504	-0.0390253	0.278057	-2.44514	0.0185954	0.0775143	-0.039392	0.339092	-1.53444	0.128648	0.312993
DUSP18	0.0220794	0.0069844	3.16125	0.00157093	0.00918709	0.029381	0.192407	3.57942	0.000860561	0.00972194	0.00292423	0.175539	0.219949	0.82644	0.911001
DUSP19	0.0175266	0.0116553	1.50374	0.132648	0.244595	0.00879363	0.188	0.622038	0.537165	0.701569	0.0360622	0.200573	1.75097	0.0835709	0.243016
DUSP22	-0.00382606	0.00476566	-0.80284	0.422067	0.568907	-0.00809661	0.122568	-1.45398	0.153119	0.310157	0.00786307	0.106732	0.853491	0.395793	0.60843
DUSP26	0.0295619	0.0113396	2.60695	0.00913515	0.0338243	0.027029	0.261384	1.93308	0.0597442	0.167777	0.0344288	0.199273	1.77631	0.0792708	0.235247
DUSP3	0.0193951	0.0116424	1.66591	0.0957313	0.193505	0.010207	0.271457	0.624833	0.535341	0.700214	0.0288797	0.197279	1.74005	0.0854815	0.24634
DUSP6	-0.0478769	0.0150239	-3.18671	0.00143899	0.00859675	-0.0784546	0.154064	-3.88966	0.000357433	0.00572345	-0.00976858	0.107061	-0.433827	0.665639	0.813334
DUSP7	0.00462737	0.00579045	0.799138	0.424211	0.571349	-0.00362051	0.0773912	-0.514801	0.609299	0.756615	0.0219858	0.0656552	2.1549	0.034007	0.141057
DUSP8	0.026416	0.0107703	2.45266	0.0141806	0.0473067	0.0461847	0.317017	3.0014	0.00443588	0.029109	0.00742976	0.219283	0.492688	0.623508	0.786085
DUT	0.0315612	0.0156661	2.01462	0.0439447	0.109871	0.0145544	0.413999	0.769513	0.445742	0.625273	0.0687267	0.296181	2.45803	0.0160179	0.0917142
DVL1	0.00014093	0.00774619	0.0181935	0.985484	0.990897	0.000204391	0.224625	0.0224965	0.982155	0.98926	-2.79939e-05	0.175195	-0.00188852	0.998498	0.999016
DVL2	0.00690295	0.0071126	0.970525	0.331785	0.48149	0.0237354	0.193951	2.741	0.00884887	0.0466929	-0.028002	0.138341	-2.2456	0.0273326	0.124401
DVL3	-0.000557537	0.00820072	-0.0679863	0.945797	0.96753	0.00474492	0.245563	0.483086	0.631454	0.772859	-0.0127607	0.204435	-0.85639	0.394197	0.607389
DYM	-0.00389634	0.0295321	-0.131936	0.895035	0.935759	0.0733679	1.68049	1.939	0.0589979	0.166126	-0.124319	1.64926	-2.63174	0.0100918	0.0702115
DYNC1H1	-0.0334293	0.0267772	-1.24842	0.211876	0.348405	-0.0332866	1.45408	-0.97487	0.335008	0.520413	-0.0336573	1.31068	-0.779895	0.437625	0.64341
DYNC1I1	0.090823	0.034738	2.61452	0.00893533	0.03324	0.0623119	2.73632	1.48355	0.145129	0.29943	0.152544	2.43981	2.46841	0.0155811	0.0903438
DYNC1I2	-0.00597737	0.0290735	-0.205595	0.837107	0.89795	-0.0554863	1.0057	-1.51948	0.135869	0.287144	0.0797426	1.10737	1.65958	0.100695	0.273415
DYNC1LI1	-0.0168873	0.0148709	-1.1356	0.256126	0.399486	-0.0262087	0.482399	-1.46773	0.149362	0.304929	0.00420842	0.464951	0.156662	0.875884	0.936647
DYNC1LI2	-0.019185	0.0199901	-0.959726	0.337193	0.486893	-0.0112854	0.729909	-0.484283	0.630612	0.772506	-0.0411925	0.631416	-1.05906	0.292583	0.509288
DYNC2H1	0.0224287	0.0282263	0.794602	0.426845	0.573694	0.0142113	1.53743	0.412154	0.682248	0.809784	0.039122	1.45151	0.79605	0.428227	0.635984
DYNC2LI1	-0.119602	0.0260913	-4.58397	4.56236e-06	0.000109157	-0.130826	0.872261	-3.7649	0.00049496	0.00695834	-0.105095	0.751371	-2.66036	0.00933446	0.0669994
DYNLL1	0.102669	0.056479	1.81783	0.0690903	0.152107	0.0988188	0.959994	1.30129	0.200362	0.370775	0.107435	0.693171	1.27157	0.207457	0.41549
DYNLL2	0.0678733	0.0222394	3.05195	0.00227363	0.0119591	0.0509091	0.339727	1.43849	0.15782	0.316402	0.0789437	0.275373	2.76131	0.00708228	0.0569143
DYNLRB1	0.0410539	0.0203732	2.0151	0.0438943	0.109769	0.027056	0.487345	1.06238	0.293919	0.477914	0.0659342	0.420493	1.94192	0.0554804	0.189684
DYNLRB2	-0.0110231	0.00332905	-3.31119	0.000928995	0.00622346	-0.00894443	0.058892	-2.57061	0.0136495	0.0626671	-0.0335134	0.0644054	-2.92819	0.00440427	0.0423074
DYNLT1	-0.0233617	0.0127621	-1.83055	0.0671673	0.149164	-0.0106472	0.215299	-0.630857	0.531457	0.696769	-0.0403391	0.17911	-2.0684	0.0416512	0.159769
DYNLT3	0.0281831	0.014961	1.88377	0.0595967	0.136891	0.025503	0.231545	1.37232	0.177081	0.341799	0.0331195	0.208233	1.31317	0.192786	0.399254
DYRK1A	-0.0411109	0.0286298	-1.43595	0.151018	0.269665	-0.00189164	1.50074	-0.051773	0.958946	0.976432	-0.103496	1.48467	-2.24594	0.0273099	0.124401
DYRK1B	0.00206155	0.00498671	0.413408	0.679308	0.784095	0.00966186	0.110096	1.71525	0.0934071	0.22427	-0.0254791	0.0937577	-2.37618	0.0197474	0.103446
DYRK2	-0.0189048	0.0050279	-3.75999	0.000169921	0.00173251	-0.0260602	0.0924903	-4.29218	9.70158e-05	0.00239044	-0.00328978	0.0724181	-0.366785	0.714694	0.846801
DYRK3	0.00236496	0.00402785	0.587151	0.557102	0.684953	0.00534692	0.0690473	1.13012	0.264611	0.446444	-0.00548679	0.0632649	-0.714673	0.476776	0.678063
DYSF	-0.0355898	0.0182345	-1.95178	0.0509644	0.122544	-0.0478867	0.52376	-1.8573	0.0700389	0.185508	-0.0232843	0.379675	-0.90277	0.369207	0.585458
DZANK1	-0.0258525	0.0136906	-1.88835	0.0589796	0.13596	-0.020833	0.410729	-1.22939	0.225527	0.401941	-0.0352861	0.348214	-1.51891	0.132507	0.317556
DZIP1	0.0196758	0.0222585	0.883967	0.376714	0.524988	0.0351543	1.0127	1.16048	0.252175	0.432965	0.00151303	0.96711	0.0461084	0.963332	0.980903
DZIP1L	0.00272127	0.0034222	0.795182	0.426508	0.573374	0.00572551	0.0410609	1.47473	0.147478	0.302544	-0.00774474	0.0545033	-1.06876	0.288211	0.505091
DZIP3	-0.0182626	0.0256531	-0.711905	0.476524	0.617621	0.0122954	1.55538	0.385866	0.701474	0.822625	-0.0745515	1.45861	-1.72386	0.0883804	0.25268
E2F3	-0.0542986	0.0235669	-2.30402	0.0212215	0.0639468	-0.120897	0.911087	-3.99437	0.000245887	0.00439025	0.048254	0.802709	1.28477	0.202374	0.409856
E2F4	0.0162802	0.00856456	1.90088	0.0573179	0.13338	0.0138499	0.188943	1.37557	0.17599	0.340147	0.0226415	0.124284	1.38994	0.168244	0.366119
E2F5	-0.0259081	0.00666897	-3.88487	0.000102385	0.00117844	-0.0302985	0.152448	-4.02977	0.000220427	0.00410794	-0.00971058	0.167761	-0.672406	0.503155	0.698098
E2F6	-0.0257345	0.0079228	-3.24815	0.00116158	0.00731907	-0.0374544	0.18182	-4.0166	0.000229586	0.00419131	0.00468625	0.174231	0.311931	0.755859	0.87225
E4F1	-0.0320705	0.0090589	-3.54022	0.000399787	0.00335021	-0.0312496	0.203886	-2.45614	0.0181041	0.0762595	-0.0329146	0.144223	-2.55127	0.0125289	0.0792215
EAF1	-0.0200893	0.00935466	-2.14752	0.0317519	0.0862135	-0.0374323	0.166224	-3.48537	0.00113392	0.0116683	0.0344364	0.151044	1.80835	0.074166	0.226585
EAF2	0.00549328	0.00732217	0.750226	0.453119	0.597472	-0.00203356	0.197254	-0.236754	0.813958	0.895052	0.0255079	0.172486	1.82116	0.0721123	0.223353
EAPP	-0.0145807	0.0133607	-1.09132	0.275134	0.419973	-0.00340525	0.385363	-0.209088	0.835354	0.908577	-0.0375811	0.383168	-1.60848	0.111451	0.288739
EARS2	-0.0248776	0.00723835	-3.43692	0.000588374	0.004436	-0.0203022	0.194648	-2.25775	0.0290262	0.103976	-0.0332989	0.173586	-2.72954	0.00771217	0.0598133
EBAG9	-0.0119896	0.00829262	-1.44581	0.14823	0.266067	-0.0167923	0.22346	-1.77925	0.0821772	0.205862	0.00427561	0.198053	0.246173	0.806144	0.900303
EBF4	-0.000536433	0.00202058	-0.265484	0.790637	0.866564	0.00264641	0.0308292	1.07307	0.28915	0.472891	-0.0070357	0.0217835	-1.99642	0.0490985	0.175769
EBLN3P	-0.0146042	0.010272	-1.42175	0.155099	0.275195	-0.0239832	0.244443	-1.73823	0.0892358	0.217516	-0.00294193	0.184466	-0.191213	0.848816	0.922932
EBNA1BP2	-0.00510785	0.00627283	-0.814282	0.415484	0.562546	-0.00678972	0.115566	-0.955729	0.344484	0.530215	0.000842571	0.113674	0.0630539	0.949872	0.974064
EBP	-0.00573086	0.00532292	-1.07664	0.281641	0.427343	-0.000898455	0.0995941	-0.125672	0.90057	0.943516	-0.011742	0.0596018	-1.47261	0.144561	0.334309
EBPL	0.000686723	0.00763547	0.0899385	0.928336	0.957199	-0.00887629	0.137924	-1.01464	0.315881	0.50073	0.0312683	0.151711	1.99872	0.0488444	0.175139
ECD	-0.0171154	0.0104557	-1.63694	0.101642	0.202158	-0.0127752	0.325071	-1.15553	0.254173	0.435152	-0.0538827	0.36885	-1.67453	0.0977404	0.268606
ECE1	-0.0199599	0.0225064	-0.886854	0.375158	0.523283	-0.00678912	0.631624	-0.242092	0.809845	0.892817	-0.0437948	0.538477	-1.16088	0.24895	0.464172
ECH1	0.0151061	0.0050127	3.01357	0.00258197	0.0132257	0.0140106	0.0855843	2.50086	0.0162267	0.0707933	0.0195046	0.0580013	1.73754	0.0860543	0.247682
ECHDC1	-0.0463281	0.0171691	-2.69835	0.0069685	0.0277492	-0.0920161	0.571898	-4.53014	4.54447e-05	0.00149618	0.0679988	0.451342	2.11629	0.0372537	0.149636
ECHDC2	-0.043618	0.0184485	-2.36431	0.0180638	0.0568169	-0.0586085	0.506073	-2.76092	0.00840343	0.0451552	0.00264799	0.424224	0.0710046	0.943565	0.970712
ECHS1	-0.00911849	0.0112717	-0.808969	0.418533	0.565482	0.00216928	0.247283	0.152438	0.879546	0.933593	-0.0281243	0.181578	-1.52307	0.131465	0.315844
ECI1	-0.00228394	0.00385594	-0.592319	0.553637	0.682144	0.00235939	0.0776466	0.579576	0.565187	0.72377	-0.0428011	0.0865955	-3.55927	0.000612482	0.0148892
ECI2	-0.00438782	0.00776357	-0.56518	0.571951	0.697864	-0.0141623	0.157725	-1.49713	0.141571	0.295039	0.0157801	0.145068	1.16132	0.248771	0.464103
ECM1	-0.006747	0.0041539	-1.62426	0.104321	0.205302	-0.0134044	0.103401	-2.19738	0.0333578	0.114015	-0.000991025	0.0412048	-0.174717	0.861719	0.929527
ECSIT	-0.0129515	0.0118143	-1.09626	0.272967	0.417747	-0.00467416	0.367676	-0.33128	0.742022	0.848486	-0.0323699	0.282552	-1.49786	0.137885	0.324776
ECT2	0.00775495	0.00458935	1.68977	0.0910717	0.186534	0.0131322	0.0815152	2.44438	0.0186295	0.0775616	-0.00676416	0.081685	-0.766224	0.445672	0.651668
ECT2L	-0.0002435	0.0100766	-0.0241649	0.980721	0.988602	0.0149618	0.101539	1.26713	0.21207	0.385336	-0.0409985	0.189022	-2.12086	0.0368561	0.148608
EDA	0.0111173	0.00944459	1.1771	0.239154	0.37999	0.0194263	0.153314	1.88193	0.0665377	0.179568	-0.0315923	0.177901	-1.34992	0.180769	0.383791
EDC3	-0.0300378	0.0107476	-2.79483	0.00519272	0.0224067	-0.040576	0.354713	-3.19422	0.00260661	0.02031	-0.00348997	0.287187	-0.173096	0.862989	0.930289
EDEM1	0.00643163	0.00774226	0.830717	0.406134	0.552866	0.0129504	0.241876	1.52873	0.133563	0.28362	-0.0266224	0.263747	-1.39561	0.166478	0.364222
EDEM2	-0.0131613	0.00584924	-2.25009	0.0244432	0.0709357	-0.0135683	0.103066	-1.95579	0.0569237	0.162142	-0.0121607	0.102558	-1.1179	0.266769	0.484714
EDEM3	0.0281099	0.0179717	1.56412	0.117789	0.224152	0.011439	0.605361	0.534171	0.595939	0.746999	0.0678177	0.533385	2.05199	0.0432574	0.16336
EDF1	0.0196074	0.0136242	1.43916	0.150106	0.268518	0.00898958	0.261185	0.567269	0.573444	0.731506	0.0496922	0.191158	1.86287	0.0661487	0.211281
EDIL3	0.119618	0.0365729	3.27068	0.00107289	0.00688797	0.0884887	1.29528	1.98538	0.0534215	0.15538	0.183783	1.29874	2.8721	0.00517101	0.0470151
EDNRB	0.0103961	0.0127535	0.815154	0.414984	0.56228	0.00966871	0.118893	0.451972	0.653688	0.789426	0.0107972	0.0760356	0.679699	0.498703	0.69526
EDRF1	-0.0342157	0.0139144	-2.45901	0.0139319	0.04672	-0.036178	0.505962	-2.14631	0.0374597	0.123294	-0.0300183	0.42312	-1.21764	0.22674	0.438601
EEA1	-0.0765144	0.0220311	-3.47301	0.000514647	0.00400489	-0.0649104	0.823307	-2.46019	0.0179265	0.0757989	-0.103237	0.786538	-2.57841	0.0116535	0.0761693
EED	-0.000696453	0.0097319	-0.0715639	0.942949	0.96585	0.00599223	0.277532	0.537691	0.593528	0.745684	-0.0221798	0.271961	-1.11051	0.269922	0.487519
EEF1A1	0.028443	0.0269869	1.05396	0.291903	0.438367	0.0155569	0.320009	0.491164	0.625891	0.769446	0.0625795	0.325133	1.21391	0.228575	0.440798
EEF1A2	0.120828	0.0319623	3.78033	0.000156619	0.00162759	0.177422	0.727698	3.63669	0.000746626	0.00895022	0.0782712	0.436055	1.85012	0.0679616	0.214288
EEF1AKMT1	-0.0258734	0.00964912	-2.68143	0.00733087	0.0287189	-0.0298161	0.225299	-2.67245	0.0105536	0.0525906	-0.0141714	0.239563	-0.737283	0.462987	0.666468
EEF1B2	-0.0121371	0.0087562	-1.38611	0.165712	0.289752	-0.0160842	0.124978	-1.58844	0.119451	0.263329	-0.000434578	0.0932629	-0.0249252	0.980177	0.990029
EEF1D	0.0274747	0.0107854	2.54739	0.0108533	0.0386147	0.0301328	0.268163	2.21481	0.032052	0.11088	0.0229788	0.234944	1.29866	0.197583	0.40462
EEF2	0.0586634	0.0186421	3.14683	0.00165053	0.00953197	0.0715714	0.345859	2.93203	0.00536934	0.0334671	0.0405992	0.273771	1.40594	0.163479	0.360735
EEF2K	-0.0153641	0.0198717	-0.773164	0.439425	0.584552	-0.0297949	0.433421	-1.13792	0.261395	0.443306	0.00423887	0.436407	0.138901	0.889858	0.943386
EEFSEC	-0.0280496	0.0135314	-2.07293	0.0381788	0.0988116	-0.0462189	0.417487	-2.89932	0.00583767	0.0353565	0.0187892	0.401561	0.734093	0.464919	0.667902
EEPD1	0.0365006	0.0147999	2.46628	0.0136526	0.04597	0.0202633	0.383481	1.18387	0.242886	0.422324	0.0846087	0.40817	2.8718	0.00515502	0.0469066
EFCAB10	-0.0190415	0.00434903	-4.37834	1.19588e-05	0.00023423	-0.0162852	0.0707098	-3.28807	0.00200068	0.0171005	-0.0283237	0.0760813	-3.11627	0.00250052	0.0312389
EFCAB11	-0.0286115	0.0122685	-2.33211	0.019695	0.0606437	-0.0286903	0.28985	-1.85126	0.0709203	0.187156	-0.0284792	0.25802	-1.41832	0.159764	0.356164
EFCAB13	-0.00238736	0.00477502	-0.499969	0.617097	0.736159	0.000981579	0.063228	0.190385	0.849892	0.918141	-0.0227028	0.124823	-1.79316	0.0765147	0.230622
EFCAB14	-0.0251996	0.00863224	-2.91924	0.00350885	0.0167693	-0.0285008	0.267388	-2.72836	0.00914279	0.0477208	-0.0180913	0.207344	-1.18023	0.24121	0.455908
EFCAB2	-0.00417166	0.0217637	-0.19168	0.847993	0.905006	-0.00631086	0.755576	-0.229081	0.819878	0.898897	-0.00061976	0.699202	-0.017459	0.986112	0.992923
EFCAB5	-0.0184592	0.011526	-1.60153	0.10926	0.212526	0.00151242	0.288916	0.106887	0.915369	0.952202	-0.0578454	0.261498	-2.9111	0.00460121	0.0435833
EFCAB6	-0.040688	0.0191841	-2.12092	0.0339285	0.0905492	-0.0621477	0.690935	-2.51597	0.0156336	0.0688755	-0.00806901	0.646082	-0.264958	0.791686	0.892906
EFCAB7	-0.0271553	0.0174647	-1.55487	0.119976	0.2271	-0.0125856	0.627931	-0.623477	0.536223	0.700893	-0.0705268	0.583744	-2.02501	0.046015	0.169185
EFEMP1	-0.000365473	0.00142925	-0.25571	0.798175	0.871918	-0.00096429	0.0115561	-0.597001	0.553597	0.71535	0.00179498	0.00921102	0.585062	0.560061	0.740087
EFHC1	0.0103565	0.0109873	0.942588	0.345891	0.495122	-0.00394411	0.330648	-0.312351	0.756264	0.859077	0.0549378	0.317242	2.46415	0.015755	0.0907103
EFHC2	-0.0123779	0.00639148	-1.93662	0.0527914	0.125656	-0.00980827	0.141622	-1.32582	0.19181	0.360416	-0.019942	0.126939	-1.57115	0.119876	0.300843
EFHD1	-0.00264194	0.00374068	-0.706272	0.480019	0.620689	-0.000348692	0.0644266	-0.0736941	0.941591	0.967158	-0.00646411	0.0466662	-1.05821	0.292969	0.509565
EFHD2	0.019413	0.0100118	1.93901	0.0524997	0.125116	0.0285373	0.197707	2.35022	0.0233591	0.0902053	3.67335e-05	0.184368	0.00207598	0.998348	0.998954
EFL1	-0.0515136	0.00945678	-5.44726	5.11509e-08	3.83831e-06	-0.0515044	0.301638	-4.68833	2.72739e-05	0.00113782	-0.0515398	0.280682	-2.77349	0.00681963	0.0560509
EFNA3	0.0111828	0.00534262	2.09313	0.0363373	0.0953511	0.0115043	0.077984	1.60246	0.116307	0.258918	0.0107838	0.0633178	1.34826	0.181168	0.384142
EFNA5	0.139024	0.0435422	3.19286	0.00140869	0.00849021	0.130307	3.21783	2.48183	0.017003	0.0732067	0.158223	3.07774	2.03056	0.0454351	0.167854
EFNB2	0.0254607	0.0155883	1.63332	0.102402	0.20311	0.029649	0.485319	1.48848	0.143829	0.297916	0.0188421	0.372084	0.752482	0.453847	0.658876
EFNB3	0.0221001	0.00754892	2.92758	0.00341614	0.0164096	0.00774923	0.169819	0.794135	0.431423	0.613653	0.0434894	0.0882336	3.65055	0.000451746	0.0127016
EFR3A	0.0752721	0.0234536	3.20941	0.00133009	0.00812803	0.0694148	1.06492	2.18403	0.0343902	0.116441	0.0822751	0.911936	2.36747	0.0201882	0.104327
EFR3B	-0.170089	0.0382474	-4.44707	8.70505e-06	0.000182901	-0.235993	1.18149	-4.19046	0.000137414	0.00304206	-0.113667	1.0388	-2.18137	0.0319264	0.136047
EFTUD2	-0.0492891	0.0117736	-4.18641	2.83407e-05	0.000453917	-0.0451331	0.344268	-3.55565	0.000922987	0.010197	-0.0748899	0.309997	-2.37717	0.0197603	0.103466
EGF	-0.0199103	0.00433965	-4.58801	4.47492e-06	0.000107959	-0.0215085	0.0941932	-4.13301	0.000159938	0.00335434	-0.016262	0.0540552	-2.06824	0.0416662	0.159769
EGFL7	0.0202295	0.0101031	2.0023	0.045253	0.112123	0.0167879	0.250719	1.27389	0.209457	0.381901	0.025136	0.142118	1.59744	0.11389	0.292286
EGFR	-0.00174713	0.00178015	-0.981451	0.32637	0.475304	-0.00177694	0.0159876	-0.917243	0.364067	0.549667	-0.00158534	0.0143818	-0.351331	0.726212	0.853637
EGLN1	-0.0398631	0.0145881	-2.73258	0.00628399	0.0258243	-0.0374379	0.551038	-2.23128	0.03086	0.108212	-0.0473746	0.488344	-1.60437	0.112354	0.290137
EGLN3	-0.000878	0.00926333	-0.0947824	0.924488	0.954811	-0.00279419	0.211358	-0.243187	0.809002	0.89251	0.00268036	0.188602	0.171187	0.864485	0.931225
EGR1	-0.0225946	0.0158831	-1.42256	0.154864	0.274944	-0.0230272	0.139122	-1.30263	0.199909	0.370351	-0.0207825	0.146471	-0.574406	0.567426	0.745388
EGR3	0.00850838	0.0116051	0.733161	0.46346	0.606272	0.00877821	0.201035	0.668269	0.507488	0.678609	0.00754878	0.164837	0.304738	0.761364	0.875441
EHBP1	0.0589806	0.0309224	1.90738	0.056472	0.13181	0.0356719	2.44067	0.935202	0.354841	0.540398	0.103669	2.17514	1.96286	0.0529427	0.184661
EHBP1L1	-0.000911743	0.00805356	-0.11321	0.909864	0.945624	-0.000679143	0.162821	-0.0679394	0.946145	0.968771	-0.00134197	0.127835	-0.0987097	0.921602	0.960241
EHD1	0.00505241	0.00225039	2.24513	0.0247598	0.0716744	0.00746253	0.0326441	2.86144	0.00645588	0.0377361	-0.00197334	0.0262635	-0.443172	0.658771	0.808921
EHD3	-0.0178492	0.013674	-1.30534	0.191779	0.323532	-0.0117561	0.357579	-0.6581	0.513937	0.68361	-0.0264712	0.315213	-1.2457	0.216308	0.426489
EHHADH	-0.0101474	0.00443883	-2.28606	0.0222508	0.0660662	-0.0133313	0.0848608	-2.58679	0.0131076	0.0608561	-0.000997964	0.0701897	-0.114231	0.909325	0.953813
EHMT1	0.0256469	0.0225831	1.13566	0.256097	0.399486	0.0381876	1.20268	1.35823	0.181384	0.347378	0.00284507	1.27131	0.0750449	0.940356	0.969636
EHMT2	-0.0309768	0.0109915	-2.81826	0.00482854	0.0212809	-0.023122	0.346811	-1.58241	0.120791	0.265172	-0.0412144	0.240769	-2.47066	0.0154903	0.0900579
EI24	0.0138114	0.0145844	0.946996	0.343641	0.492571	0.00798483	0.306704	0.434182	0.6663	0.798171	0.0236863	0.223862	0.989337	0.325342	0.542523
EID1	0.0562936	0.0350158	1.60766	0.107909	0.21057	0.0677002	0.51236	1.55317	0.127966	0.275274	0.0355384	0.436447	0.604423	0.547375	0.730086
EID2	-0.000476436	0.00630011	-0.0756235	0.939719	0.963522	-0.000342416	0.0848156	-0.0466439	0.96301	0.978645	-0.000851046	0.0754244	-0.0693408	0.944885	0.971287
EID2B	-0.00314571	0.010215	-0.30795	0.75812	0.844581	0.00745553	0.169674	0.599397	0.552014	0.714003	-0.0251084	0.143469	-1.40246	0.164483	0.362107
EIF1	0.038072	0.0407051	0.935313	0.349627	0.498986	0.0256935	0.731431	0.501803	0.618434	0.763937	0.0593306	0.500292	0.884208	0.379404	0.595059
EIF1AD	-0.00382178	0.00314811	-1.21399	0.224751	0.363212	-0.00362463	0.0545154	-1.08156	0.285402	0.469414	-0.00530127	0.0581573	-0.577442	0.565172	0.743526
EIF1AX	0.0799094	0.0305417	2.6164	0.00888621	0.0331148	0.0389756	0.543049	0.951764	0.346646	0.532429	0.131218	0.434428	2.86204	0.00538612	0.0480575
EIF1B	0.0658136	0.0300607	2.18936	0.028571	0.0796156	0.0389728	0.42176	1.00545	0.320498	0.505659	0.106319	0.340541	2.23281	0.0284963	0.127885
EIF2A	-0.00242917	0.0119083	-0.203989	0.838362	0.899045	0.0102544	0.262808	0.672503	0.504816	0.67613	-0.0222604	0.255305	-1.16751	0.246278	0.461336
EIF2AK1	0.00904445	0.0124318	0.727524	0.466905	0.608979	-0.0102763	0.331084	-0.6859	0.496412	0.669139	0.0517516	0.310663	2.32331	0.0225584	0.11193
EIF2AK2	0.036023	0.0207006	1.74019	0.0818251	0.171828	0.0348221	0.697789	1.38442	0.173282	0.33649	0.0385435	0.618729	1.0577	0.293201	0.509814
EIF2AK3	0.0216465	0.0149109	1.45173	0.146577	0.263656	0.0334873	0.394683	1.7945	0.0796765	0.20174	0.000736799	0.325794	0.0297117	0.976367	0.988167
EIF2AK4	0.0108785	0.0148263	0.733731	0.463113	0.606272	0.00343467	0.669789	0.195498	0.845913	0.915811	0.0292953	0.639002	1.06009	0.292114	0.50892
EIF2B1	-0.0563649	0.0153176	-3.67975	0.000233464	0.0022205	-0.0191944	0.336871	-1.05486	0.297306	0.481398	-0.146767	0.323909	-5.172	1.52672e-06	0.00147023
EIF2B2	-0.0107228	0.00410548	-2.61183	0.00900598	0.0334425	-0.00913483	0.0697558	-1.95407	0.0571327	0.162537	-0.0160776	0.0631124	-1.8729	0.0645312	0.208007
EIF2B3	-0.0233193	0.0156644	-1.48868	0.136571	0.249915	-0.0267814	0.664921	-1.48027	0.145999	0.300849	-0.0129538	0.621534	-0.413794	0.68007	0.823237
EIF2B4	-0.0161803	0.0049207	-3.2882	0.00100829	0.00658665	-0.0111397	0.111508	-2.04599	0.0468244	0.142696	-0.0386527	0.0909589	-3.36219	0.0011622	0.0209522
EIF2B5	0.0121392	0.00695809	1.74461	0.0810526	0.170765	0.0181869	0.186655	2.18671	0.0341804	0.115901	-0.00196668	0.12006	-0.154833	0.877321	0.937399
EIF2D	0.00115034	0.00660403	0.174188	0.861718	0.913998	0.00475406	0.177868	0.644339	0.522735	0.690429	-0.0133693	0.189167	-0.902727	0.36923	0.585458
EIF2S1	-0.0243177	0.00948163	-2.56472	0.0103259	0.0371732	-0.0302192	0.297809	-2.75745	0.00847957	0.0453447	-0.00675053	0.273475	-0.357018	0.721966	0.851281
EIF2S2	-0.00774994	0.0117687	-0.658524	0.510201	0.646479	-0.0199936	0.300459	-1.46764	0.149387	0.304929	0.0282652	0.33284	1.20974	0.229743	0.441969
EIF2S3	-0.0257516	0.00831688	-3.0963	0.00195949	0.0107982	-0.0275086	0.23135	-2.92457	0.00545685	0.0337577	-0.0194555	0.213197	-1.09267	0.277637	0.493671
EIF3A	-0.0133176	0.014944	-0.891165	0.37284	0.521552	-0.0336453	0.542326	-1.73822	0.0892387	0.217516	0.0166785	0.507504	0.709332	0.480066	0.680692
EIF3B	-0.0245062	0.011735	-2.08829	0.0367719	0.0960742	-0.0265236	0.403937	-1.69381	0.0974426	0.230147	-0.0219217	0.27442	-1.23686	0.219557	0.429815
EIF3D	-0.00996136	0.00662793	-1.50294	0.132855	0.24486	-0.0185071	0.131746	-2.36215	0.0227055	0.0884342	0.0115451	0.107278	0.928877	0.355591	0.571756
EIF3E	0.00879034	0.0149778	0.586892	0.557276	0.685094	0.0175904	0.463118	0.945868	0.349434	0.535055	-0.00745534	0.41618	-0.29505	0.768677	0.878966
EIF3F	-0.0105549	0.00869787	-1.21351	0.224937	0.363405	-0.00647122	0.315654	-0.631757	0.530848	0.696308	-0.0211097	0.243182	-1.28188	0.203381	0.410705
EIF3G	0.00353861	0.00398707	0.887522	0.374798	0.523279	0.00448073	0.0658089	0.952644	0.346027	0.531812	0.00113308	0.0425144	0.150761	0.880522	0.939029
EIF3H	-0.0286591	0.0140281	-2.04297	0.041055	0.104408	-0.0422616	0.551486	-2.52007	0.0154761	0.0684693	0.00303948	0.497176	0.118729	0.905771	0.951874
EIF3I	0.00486456	0.0064802	0.750681	0.452845	0.597315	0.0029467	0.112864	0.391269	0.697506	0.819811	0.0103339	0.0915852	0.812539	0.418759	0.627732
EIF3J	-0.00559073	0.0126085	-0.443408	0.65747	0.7683	-0.00919721	0.38765	-0.62568	0.53479	0.699732	0.00445003	0.420944	0.181434	0.85646	0.925929
EIF3K	-0.0136313	0.0151346	-0.900672	0.367763	0.516522	-0.0328095	0.461252	-1.57734	0.121954	0.266812	0.00794393	0.374785	0.36007	0.719691	0.850035
EIF3L	-0.0205078	0.0112931	-1.81596	0.0693764	0.15262	-0.0148736	0.375196	-1.13914	0.260872	0.442915	-0.0372383	0.356737	-1.65505	0.101613	0.274852
EIF3M	-0.0122673	0.0136473	-0.898882	0.368715	0.517599	-0.012542	0.382165	-0.756908	0.45318	0.632253	-0.0116881	0.344004	-0.485731	0.628411	0.789254
EIF4A1	0.0069368	0.00787165	0.881237	0.378189	0.526422	-0.0110422	0.171608	-1.05419	0.297608	0.48162	0.0302657	0.115555	2.53659	0.0130269	0.081197
EIF4A2	0.149025	0.0472138	3.15638	0.00159739	0.00930416	0.102035	1.08316	1.45309	0.153743	0.31093	0.187798	0.743398	2.94425	0.00426132	0.0414859
EIF4A3	-0.00246717	0.00433488	-0.569142	0.56926	0.695608	-0.00196641	0.0699061	-0.411515	0.682713	0.81012	-0.00479491	0.0720638	-0.465413	0.64283	0.799541
EIF4B	-0.031485	0.0148468	-2.12066	0.0339508	0.0905878	-0.038734	0.411316	-2.05398	0.0460101	0.140995	-0.019666	0.419514	-0.816706	0.416387	0.626633
EIF4E	-0.0400396	0.0194359	-2.06008	0.0393906	0.101245	-0.047541	0.659781	-1.98843	0.0530709	0.154753	-0.0254236	0.533021	-0.761795	0.448297	0.654355
EIF4E1B	0.0450917	0.0085564	5.26994	1.36467e-07	7.76852e-06	0.0594789	0.189935	5.99509	3.55445e-07	0.000136918	0.00332597	0.183023	0.196756	0.844489	0.920479
EIF4E2	-0.032566	0.00924182	-3.52377	0.00042546	0.00350507	-0.0372143	0.282831	-3.28391	0.0020244	0.0171923	-0.0233351	0.234824	-1.46123	0.14765	0.339685
EIF4E3	-0.0323293	0.0144922	-2.23081	0.0256938	0.0736507	-0.0536014	0.62431	-3.11867	0.00321661	0.023232	0.0199989	0.622716	0.741886	0.460208	0.664106
EIF4EBP2	-0.00766984	0.00577861	-1.32728	0.184416	0.314151	-0.00956747	0.178623	-1.44899	0.154503	0.311867	-0.00146084	0.165155	-0.122311	0.902942	0.950137
EIF4ENIF1	-0.0113255	0.0106131	-1.06712	0.285916	0.431836	-0.0058165	0.383965	-0.464673	0.644481	0.782254	-0.0254127	0.310257	-1.26958	0.207712	0.415639
EIF4G1	0.019093	0.00917091	2.0819	0.0373513	0.0970711	0.0147147	0.214498	1.32246	0.192919	0.361794	0.0283686	0.1824	1.75165	0.0834514	0.242913
EIF4G2	0.017356	0.0210863	0.823095	0.410454	0.557762	0.00742197	0.434139	0.237534	0.813381	0.894758	0.0256637	0.333915	0.89815	0.37165	0.588154
EIF4G3	-0.0327994	0.0308781	-1.06222	0.288135	0.434197	0.00606079	3.07211	0.15779	0.875352	0.931343	-0.103791	2.93707	-1.99921	0.0487901	0.175139
EIF4H	0.0130367	0.0179497	0.726288	0.467662	0.609726	-0.0050126	0.306607	-0.218708	0.827913	0.903604	0.0416702	0.300258	1.44351	0.152602	0.347209
EIF5	0.0161029	0.0258633	0.622614	0.533538	0.666692	-0.0152709	0.504531	-0.436465	0.664712	0.797035	0.053901	0.39306	1.40356	0.164259	0.361763
EIF5A	0.0603669	0.0138746	4.3509	1.35581e-05	0.000259829	0.0271615	0.161236	1.35393	0.183111	0.349873	0.0908132	0.14096	4.72747	9.33525e-06	0.00229528
EIF5A2	0.00223235	0.0044181	0.505273	0.613367	0.733527	0.000698653	0.0676332	0.120515	0.904629	0.945541	0.00435733	0.0526468	0.638546	0.524841	0.714125
EIF5B	-0.0365958	0.0133868	-2.73371	0.0062625	0.0257634	-0.0601132	0.551472	-3.85756	0.000373865	0.00589411	0.0296402	0.59475	1.13337	0.260255	0.476776
ELAC2	-0.0171847	0.00720716	-2.3844	0.0171071	0.0545351	-0.0328053	0.162612	-3.4547	0.00123978	0.0124004	0.00404004	0.13658	0.364988	0.71603	0.847332
ELAVL1	0.00346094	0.0119393	0.289879	0.771909	0.854259	0.00759369	0.453078	0.556468	0.580739	0.73602	-0.0100279	0.465405	-0.406752	0.685215	0.826033
ELAVL2	0.044897	0.0297594	1.50867	0.131384	0.242829	0.0305627	0.935736	0.775954	0.44197	0.621992	0.0639658	0.621129	1.40805	0.16285	0.360321
ELAVL3	0.0577478	0.0252531	2.28676	0.0222098	0.0659616	0.0814554	1.32651	2.67635	0.0104492	0.0524095	0.00535894	1.22637	0.118447	0.905994	0.951874
ELAVL4	0.0677314	0.0295694	2.29059	0.0219871	0.0654348	0.028693	1.36853	0.692334	0.492402	0.666076	0.10821	0.986372	2.56413	0.0121068	0.0776018
ELF1	-0.000437841	0.00721953	-0.0606467	0.951641	0.971051	-0.0040406	0.144791	-0.479485	0.633993	0.774463	0.00950179	0.151948	0.678839	0.49909	0.695548
ELF2	-0.0436375	0.0244889	-1.78193	0.07476	0.161064	-0.0903748	0.975862	-2.88297	0.00609748	0.0364901	0.0295472	0.992076	0.753235	0.453397	0.658636
ELFN2	-0.009731	0.0146898	-0.662434	0.507693	0.644158	-0.0388585	0.355599	-2.16512	0.0358998	0.119556	0.0493846	0.381488	1.93147	0.0567677	0.192717
ELK1	0.0898845	0.0183367	4.90188	9.49245e-07	3.37522e-05	0.111092	0.254063	4.89882	1.45788e-05	0.000846783	0.0498296	0.300472	1.59887	0.113679	0.29214
ELK3	0.000465504	0.00429731	0.108325	0.913738	0.94803	-0.00117237	0.0429324	-0.241349	0.810417	0.89294	0.00636241	0.0578076	0.690288	0.4919	0.690159
ELK4	-0.0136527	0.0116942	-1.16748	0.243018	0.38451	-0.0122192	0.270202	-0.900783	0.372658	0.557828	-0.0178009	0.296743	-0.771411	0.442609	0.648591
ELL	-0.0249815	0.0104211	-2.39721	0.0165203	0.0531777	-0.0491753	0.269054	-3.11338	0.00326404	0.0235011	-0.00633127	0.231112	-0.456548	0.649164	0.802154
ELL2	0.0416849	0.0338053	1.23309	0.217544	0.354553	0.0948778	1.39146	2.23804	0.0303823	0.107042	-0.0512096	1.29898	-0.914085	0.363266	0.580141
ELMO1	-0.0604706	0.032933	-1.83617	0.0663328	0.148075	-0.120903	1.82706	-2.81271	0.00734059	0.0412451	0.0254227	1.6457	0.496095	0.621112	0.784218
ELMO1-AS1	-0.00365203	0.00259329	-1.40826	0.159054	0.280786	-0.0028776	0.0178976	-0.99772	0.323926	0.509501	-0.00692083	0.0317176	-1.16798	0.246092	0.46115
ELMO2	-0.0360155	0.0110892	-3.24778	0.00116309	0.00732114	-0.0373546	0.280121	-2.78767	0.00783796	0.0432135	-0.0331053	0.239173	-1.67592	0.097441	0.268166
ELMOD1	-0.0699434	0.0243733	-2.86968	0.00410891	0.0187752	-0.0704325	1.13149	-2.46747	0.0176109	0.074918	-0.0686271	1.01734	-1.46551	0.146482	0.337537
ELMOD2	-0.00643092	0.00821245	-0.78307	0.433586	0.579922	0.00502445	0.198531	0.534208	0.595914	0.746999	-0.0431907	0.175261	-2.56348	0.0121279	0.0776457
ELMOD3	-0.0468201	0.012736	-3.67621	0.000236723	0.00224595	-0.0298812	0.447757	-1.67226	0.101643	0.236891	-0.0643107	0.377775	-3.54184	0.000648782	0.0153927
ELMSAN1	-0.0113405	0.00939276	-1.20737	0.22729	0.366276	-0.00844792	0.249744	-0.812059	0.421174	0.603937	-0.0241001	0.269739	-1.10302	0.273142	0.490413
ELN	0.00822705	0.00645848	1.27384	0.202721	0.337169	0.0143197	0.0652038	1.7866	0.0811736	0.204269	-0.00305335	0.0760429	-0.27997	0.780183	0.886631
ELOF1	0.00842065	0.00763407	1.10304	0.270011	0.414596	0.00677639	0.133064	0.665593	0.509183	0.680166	0.0105326	0.079872	0.912831	0.363921	0.580787
ELOVL1	0.00358392	0.00293194	1.22237	0.221566	0.359509	-8.85241e-05	0.0588867	-0.0261536	0.979254	0.987802	0.0146203	0.0320537	2.49167	0.0146633	0.0872549
ELOVL2	-0.00354643	0.00361417	-0.981256	0.326467	0.475384	0.000359344	0.0349041	0.0843431	0.93317	0.962746	-0.0135705	0.0397156	-1.98823	0.0500144	0.178055
ELOVL4	-0.00351002	0.0148534	-0.236311	0.813192	0.881625	0.022507	0.518379	1.1232	0.267504	0.449478	-0.0352385	0.389755	-1.59243	0.115011	0.293846
ELOVL5	0.0309449	0.0115015	2.69051	0.00713426	0.0281473	0.0140036	0.258811	0.898571	0.373822	0.558919	0.0512097	0.245496	3.00444	0.00349826	0.037048
ELOVL6	-0.0701846	0.0283635	-2.47446	0.0133436	0.0451534	-0.0909971	0.900348	-2.46554	0.0176939	0.0750902	-0.0401609	0.808539	-0.90598	0.367516	0.584022
ELOVL7	-0.0169714	0.0104466	-1.62459	0.10425	0.205252	-0.0417568	0.341595	-3.13463	0.00307754	0.0227101	0.0226184	0.290917	1.34347	0.182708	0.386476
ELP2	-0.0224436	0.025491	-0.880453	0.378614	0.52676	-0.0645216	0.893953	-1.94517	0.0582281	0.16464	0.0382527	0.75615	0.960197	0.339688	0.557353
ELP3	0.000375815	0.012466	0.0301471	0.97595	0.985756	0.000935273	0.457536	0.063446	0.949702	0.970959	-0.00102867	0.411284	-0.0440421	0.964974	0.9818
ELP4	0.0451845	0.0207698	2.17549	0.0295933	0.0818135	0.0189286	1.05515	0.745545	0.459947	0.63815	0.0983071	0.929836	2.72217	0.00787181	0.0604757
ELP5	0.00138663	0.00635423	0.218222	0.827256	0.890908	0.0035057	0.118996	0.436841	0.664385	0.796931	-0.00217446	0.0816525	-0.209017	0.834937	0.915247
ELP6	-0.0293991	0.0105566	-2.78491	0.00535418	0.0228651	-0.0433727	0.220059	-3.31349	0.00186112	0.0162195	-0.00340184	0.198943	-0.190535	0.849346	0.923334
EMB	-0.00341245	0.00672807	-0.507196	0.612017	0.732228	-0.00328416	0.204754	-0.42516	0.672813	0.80324	-0.00381569	0.15254	-0.278621	0.781214	0.887164
EMC1	-0.0212091	0.0083793	-2.53113	0.0113697	0.0400207	-0.0154456	0.19884	-1.62203	0.112014	0.253018	-0.040984	0.208043	-2.32354	0.0225454	0.11193
EMC10	-0.00701784	0.00738543	-0.950229	0.341996	0.490823	-0.00260535	0.161998	-0.298286	0.766903	0.866477	-0.0180859	0.152887	-1.30741	0.194608	0.40123
EMC2	-0.0204682	0.0112699	-1.81618	0.0693435	0.152577	-0.0295677	0.305223	-2.24787	0.0296989	0.105568	0.00465329	0.285631	0.212912	0.831907	0.913716
EMC3	-0.0666956	0.0149976	-4.4471	8.70376e-06	0.000182901	-0.0648717	0.403591	-3.62996	0.000741025	0.0089108	-0.0710391	0.400079	-2.57591	0.0117318	0.0764452
EMC4	-0.00785908	0.00879828	-0.893251	0.371723	0.52043	-0.00530466	0.130893	-0.503361	0.617258	0.763165	-0.0137353	0.126655	-0.859322	0.392605	0.606449
EMC6	-0.0061652	0.00776846	-0.79362	0.427417	0.574129	-0.0080819	0.0777355	-0.868287	0.390151	0.573823	-0.00176495	0.0601185	-0.125147	0.90073	0.949192
EMC7	-0.00385006	0.00920799	-0.418121	0.675859	0.781569	-0.0128825	0.188028	-1.16831	0.249039	0.429469	0.0169604	0.13452	1.01334	0.313809	0.531162
EMC8	-0.0092629	0.00503535	-1.83957	0.0658307	0.147173	-0.0146953	0.127798	-2.61097	0.0123347	0.0583938	0.0125209	0.110761	1.11093	0.269739	0.487352
EMC9	-0.00230998	0.00504158	-0.458187	0.646818	0.760854	-0.01261	0.0969698	-2.0457	0.0468545	0.14275	0.0185021	0.0573024	2.11159	0.037667	0.150356
EMD	0.000605592	0.00572935	0.1057	0.91582	0.949338	-0.00354544	0.130518	-0.529098	0.599424	0.749425	0.0118884	0.0875676	1.07611	0.284931	0.50134
EME2	-0.0300908	0.0101649	-2.96025	0.00307389	0.0150772	-0.0135473	0.302549	-0.881183	0.383056	0.567828	-0.0429398	0.1603	-3.1692	0.00212712	0.0286826
EMID1	0.00113012	0.00731504	0.154493	0.877221	0.924065	0.0038986	0.0996466	0.447398	0.656816	0.791549	-0.00547652	0.119812	-0.406837	0.685154	0.826033
EML1	-0.0239026	0.023725	-1.00749	0.3137	0.46227	-0.041008	0.86846	-1.42207	0.162129	0.32236	0.0119312	0.900057	0.285862	0.775682	0.883621
EML2	-0.014261	0.0194447	-0.73341	0.463309	0.606272	-0.00149843	0.637284	-0.0506482	0.959837	0.976852	-0.0239667	0.55955	-0.928944	0.355557	0.571756
EML4	-0.0441755	0.0160077	-2.75964	0.00578648	0.0241927	-0.0292185	0.543569	-1.44727	0.154981	0.312558	-0.069501	0.535136	-2.64561	0.00971799	0.0685893
EML5	-0.000891703	0.0284526	-0.03134	0.974998	0.985143	0.0834158	1.10379	2.15973	0.0363408	0.120711	-0.100937	1.13042	-2.39903	0.018632	0.0997738
EML6	-0.114689	0.0395947	-2.89657	0.00377265	0.0176362	-0.125853	2.38107	-2.70427	0.00972787	0.0499623	-0.0854255	2.22711	-1.13377	0.26012	0.47668
EMSY	-0.0210527	0.0189081	-1.11342	0.265528	0.409563	-0.00571222	0.73652	-0.268496	0.789585	0.881639	-0.0787205	0.728988	-1.90841	0.0597237	0.197879
EMX1	-0.00187889	0.00980764	-0.191574	0.848076	0.905011	0.00408676	0.226252	0.343041	0.733218	0.842672	-0.014425	0.220412	-0.834942	0.406098	0.617958
ENAH	-0.0384312	0.0244232	-1.57355	0.115591	0.22097	-0.0373232	0.970881	-1.27487	0.209114	0.381636	-0.0409675	0.919045	-0.924926	0.357631	0.573759
ENC1	-0.18043	0.0612183	-2.94732	0.00320541	0.0156228	-0.225688	2.27402	-2.93269	0.00540631	0.0335667	-0.102431	2.00321	-1.01389	0.313787	0.531162
ENDOD1	-0.000735648	0.0109091	-0.0674345	0.946236	0.967718	0.00425129	0.209934	0.347307	0.730033	0.841034	-0.0199875	0.287421	-0.83106	0.408275	0.619896
ENDOG	0.0166884	0.00416724	4.00467	6.21045e-05	0.000817403	0.012804	0.080523	2.55932	0.0140394	0.0639978	0.0254912	0.0375639	3.38471	0.00108145	0.0203207
ENDOV	-0.0190101	0.010376	-1.83212	0.0669338	0.148805	-0.0197529	0.245228	-1.42152	0.162288	0.322456	-0.0180739	0.174511	-1.15862	0.249864	0.464815
ENGASE	0.00308681	0.00445372	0.693085	0.488256	0.627688	0.00278225	0.0997613	0.467332	0.642592	0.780594	0.00347386	0.055469	0.517601	0.606085	0.774314
ENHO	0.0143261	0.00555358	2.57962	0.00989094	0.0358981	0.0172137	0.0716016	2.45247	0.0182897	0.0766614	0.00949202	0.0454666	1.04519	0.298937	0.515938
ENKUR	-0.0166762	0.00560543	-2.975	0.00292986	0.0145373	-0.0231981	0.0952754	-3.5178	0.00103142	0.0109854	0.000306843	0.115095	0.0288346	0.977064	0.988337
ENO1	0.0693428	0.0195986	3.53815	0.000402947	0.00337322	0.0311853	0.425161	1.22484	0.22723	0.403359	0.12483	0.309798	4.06577	0.000108345	0.006229
ENO2	0.0789939	0.0351272	2.2488	0.0245255	0.0711565	0.107296	1.01918	2.33617	0.0241806	0.0922519	0.039104	0.707318	0.717169	0.47534	0.676815
ENO4	-0.0283486	0.0109388	-2.59156	0.00955417	0.0350479	-0.0236385	0.156363	-1.8744	0.067628	0.181577	-0.0426578	0.200352	-1.94063	0.0556419	0.190011
ENOPH1	-0.0180712	0.00951703	-1.89883	0.0575872	0.133801	-0.0290941	0.283599	-2.63324	0.0116599	0.0560491	0.013622	0.221158	0.727094	0.469172	0.671173
ENOSF1	-0.0102666	0.00795705	-1.29025	0.196963	0.330109	-0.0095026	0.0868836	-1.07307	0.28923	0.472891	-0.013469	0.0904629	-0.742907	0.459768	0.663803
ENOX1	-0.0145698	0.0423837	-0.343761	0.731026	0.823688	-0.0418493	2.92013	-0.74562	0.459902	0.63815	0.0216264	2.81988	0.334503	0.738827	0.862572
ENOX2	-0.0254559	0.00983792	-2.58753	0.00966666	0.0353394	-0.0366118	0.247265	-2.95852	0.00498131	0.0315938	-0.00629752	0.209184	-0.388324	0.69875	0.83555
ENPEP	0.000815914	0.00774971	0.105283	0.916151	0.949552	0.0086003	0.0983644	0.736254	0.465657	0.64283	-0.00530408	0.059741	-0.512107	0.609924	0.776996
ENPP2	-0.0118508	0.00513773	-2.30663	0.0210755	0.0636397	-0.0112533	0.102103	-1.75834	0.0857156	0.211833	-0.0129338	0.0691949	-1.5011	0.137047	0.323603
ENPP4	0.0213578	0.0115351	1.85155	0.0640902	0.144231	0.0123628	0.24008	0.844934	0.402765	0.58693	0.0361287	0.203976	1.92688	0.057346	0.193935
ENPP5	-0.0221202	0.0133027	-1.66283	0.0963457	0.194475	-0.0224901	0.231199	-1.34215	0.186525	0.353938	-0.0214896	0.196102	-0.982323	0.328752	0.545764
ENPP6	-0.00919801	0.00354988	-2.59108	0.00956764	0.0350662	-0.0104919	0.0490068	-2.57505	0.0134987	0.0621975	-0.00512115	0.0570199	-0.708092	0.480832	0.681611
ENSA	0.00811864	0.0334001	0.243072	0.807949	0.878331	0.0107463	1.24304	0.257892	0.797705	0.886032	0.00339683	1.28458	0.0608113	0.951653	0.974851
ENTPD1	-0.0030634	0.0021716	-1.41066	0.158345	0.279833	-0.00158639	0.0315115	-0.659369	0.51313	0.682992	-0.00955726	0.0284392	-1.89448	0.0615718	0.202058
ENTPD1-AS1	-0.0304189	0.0172972	-1.7586	0.0786453	0.167124	-0.0444452	0.625983	-2.11807	0.0399135	0.12828	-0.000682953	0.515356	-0.0223529	0.982219	0.991036
ENTPD3	-0.00459343	0.0120795	-0.380268	0.703747	0.802972	0.00394155	0.316621	0.247674	0.805551	0.891562	-0.0161944	0.215554	-0.872836	0.385219	0.600107
ENTPD3-AS1	-0.0156929	0.00811968	-1.9327	0.0532732	0.126479	-0.0161692	0.12947	-1.65167	0.105795	0.243345	-0.014643	0.128732	-1.00742	0.316599	0.533871
ENTPD4	0.0237117	0.0114935	2.06305	0.0391079	0.100692	0.0194091	0.382946	1.38076	0.174398	0.338088	0.0323898	0.389926	1.62245	0.108423	0.284435
ENTPD5	-0.024528	0.00677894	-3.61826	0.000296595	0.00264851	-0.0279455	0.120073	-2.98607	0.00462474	0.0298901	-0.0207555	0.0947156	-2.11086	0.0377311	0.150419
ENTPD6	0.0393415	0.0140202	2.80606	0.00501515	0.0218616	0.0621092	0.431291	3.46338	0.00120891	0.0121691	0.00354753	0.335063	0.15777	0.875013	0.936524
ENTPD7	-0.0180339	0.00400765	-4.49988	6.79905e-06	0.000148245	-0.0153203	0.0797607	-3.6176	0.000768686	0.00908655	-0.041297	0.0902103	-3.33051	0.00128547	0.0219099
ENY2	-0.00470388	0.0165832	-0.283653	0.776676	0.857319	0.0184887	0.284453	0.874982	0.386428	0.570962	-0.0418957	0.235558	-1.56571	0.121249	0.302364
EOGT	-0.0297702	0.00661449	-4.50076	6.77098e-06	0.000148192	-0.0393165	0.16998	-5.13396	6.33186e-06	0.000590089	-0.0017307	0.133947	-0.131865	0.895404	0.946062
EP300	-0.0131226	0.0192445	-0.681887	0.49531	0.633666	-0.022013	0.981326	-0.98351	0.330789	0.517126	0.0120873	0.959491	0.320704	0.749224	0.868618
EP400	0.00420169	0.0232174	0.180972	0.85639	0.910771	-0.00731262	0.890865	-0.253539	0.801045	0.888236	0.0253979	0.912992	0.649022	0.518079	0.70917
EPB41	-0.0121568	0.0316285	-0.384361	0.700711	0.800694	-0.00576957	0.933408	-0.137326	0.891408	0.939143	-0.0205115	0.904353	-0.42687	0.670556	0.817028
EPB41L1	-0.0128105	0.0216356	-0.592104	0.553781	0.682176	-0.0411444	1.14835	-1.41129	0.165263	0.326346	0.021924	1.06176	0.679201	0.498862	0.695385
EPB41L2	-0.101353	0.0335425	-3.02164	0.00251412	0.0129644	-0.0658815	2.64197	-1.55658	0.126807	0.273545	-0.161254	2.64656	-2.93187	0.00433111	0.0418855
EPB41L3	-0.0155575	0.0320598	-0.485265	0.627489	0.744941	-0.0474301	2.44374	-1.146	0.258054	0.439408	0.0322588	2.29455	0.636354	0.526261	0.715047
EPB41L4A	-0.0271356	0.0100498	-2.70012	0.00693153	0.0276751	-0.0410816	0.107912	-2.75197	0.00875553	0.0463061	-0.0155761	0.105562	-1.14606	0.254995	0.470723
EPB41L4A-AS1	-0.0161386	0.00599554	-2.69176	0.00710755	0.0280876	-0.01333	0.0986457	-1.8921	0.0651374	0.177113	-0.0235146	0.0812804	-2.05957	0.0425086	0.161336
EPB41L4B	-0.138005	0.0291565	-4.73327	2.20937e-06	6.2424e-05	-0.156126	1.50686	-4.07273	0.000192951	0.00379058	-0.113137	1.39709	-2.51928	0.0136372	0.0837805
EPB41L5	-0.0672342	0.0182013	-3.69392	0.000220824	0.00212702	-0.0523366	0.738929	-2.38791	0.0213497	0.0847826	-0.10034	0.687338	-3.0711	0.00286651	0.0332251
EPC1	-0.0233335	0.0256234	-0.91063	0.362491	0.511221	0.00741151	1.23698	0.242149	0.809801	0.892817	-0.095364	1.1545	-2.03559	0.0449164	0.166898
EPC2	-0.0662926	0.0189251	-3.5029	0.00046022	0.00368559	-0.0811277	0.885328	-3.60904	0.000788436	0.00921251	-0.0301842	0.969339	-0.860685	0.391841	0.605929
EPDR1	0.0554206	0.0161555	3.43046	0.000602559	0.00451039	0.0361508	0.353152	1.49544	0.142059	0.295577	0.0709731	0.211973	3.26802	0.00156539	0.0239611
EPG5	-0.0229323	0.0171632	-1.33613	0.181508	0.310511	-0.00649171	0.692342	-0.315501	0.753888	0.857052	-0.0605358	0.689584	-1.94535	0.0550488	0.188767
EPHA10	-0.0254569	0.018305	-1.39071	0.164314	0.287655	-0.0160804	0.530207	-0.673779	0.504012	0.67568	-0.038854	0.475271	-1.36198	0.176814	0.378453
EPHA3	-0.00527433	0.0289318	-0.182302	0.855346	0.910331	-0.147643	0.957956	-3.31135	0.00187967	0.0163319	0.098267	0.67454	2.58435	0.0114692	0.075306
EPHA4	-0.00341415	0.0254931	-0.133924	0.893462	0.934799	0.00849209	2.32457	0.293956	0.770188	0.868686	-0.0453146	2.10563	-0.836149	0.405423	0.617126
EPHA5	-0.0190982	0.0370967	-0.514821	0.606678	0.728467	-0.128676	1.23808	-2.67394	0.010525	0.0524951	0.141396	0.966171	2.42786	0.0173635	0.0959889
EPHA5-AS1	-0.0150032	0.00807469	-1.85805	0.063162	0.14281	-0.0291174	0.181052	-3.21463	0.00246165	0.0196001	0.0396351	0.14263	2.22402	0.0288446	0.12858
EPHA6	0.115383	0.0411078	2.80683	0.0050031	0.0218173	0.134279	3.135	2.7735	0.00813291	0.0441654	0.0665694	2.91793	0.855485	0.394702	0.608076
EPHA7	0.0539193	0.0185367	2.90879	0.00362836	0.0171851	0.0683949	0.348065	3.02149	0.00420683	0.0280969	0.0244503	0.410439	0.757034	0.45113	0.656277
EPHB1	-0.0622875	0.0317849	-1.95966	0.0500357	0.120763	-0.0552719	1.1626	-1.36527	0.179178	0.344649	-0.0735615	1.18823	-1.43338	0.155429	0.350869
EPHB2	-0.0517295	0.0216403	-2.39042	0.0168289	0.053884	-0.0794788	0.674913	-2.69133	0.0100562	0.0510587	-0.0195478	0.566543	-0.61466	0.540427	0.725255
EPHB6	0.0568872	0.024822	2.29181	0.0219167	0.065343	0.084243	0.770951	2.83604	0.00690376	0.039378	-0.00642373	0.671326	-0.142152	0.887301	0.942628
EPHX1	0.00787991	0.00321501	2.45098	0.0142469	0.0474732	0.00640268	0.0591146	1.89625	0.0645731	0.176075	0.0222243	0.057914	2.11225	0.0376637	0.150356
EPHX2	-0.00814553	0.00342194	-2.38038	0.0172947	0.05494	-0.00812981	0.0484876	-1.98206	0.0538045	0.156139	-0.00818154	0.0375961	-1.31822	0.190983	0.396585
EPHX4	0.0565271	0.0287324	1.96737	0.0491409	0.119401	0.0723447	0.869333	1.93643	0.0593206	0.16679	0.0336264	0.770447	0.748035	0.45651	0.661332
EPM2A	-0.0955584	0.0134246	-7.11817	1.09372e-12	1.57988e-09	-0.0948507	0.370094	-6.50708	6.32622e-08	5.22184e-05	-0.0995122	0.32358	-2.88821	0.00496452	0.0458737
EPM2AIP1	0.0464761	0.0223027	2.08388	0.0371715	0.0967246	0.0558056	0.532839	1.75318	0.086665	0.213403	0.0374793	0.433889	1.19902	0.233864	0.446477
EPN1	0.0097675	0.0115515	0.845564	0.397796	0.545177	0.0122097	0.263501	0.931204	0.356881	0.542718	0.00129913	0.239355	0.0532091	0.957691	0.978414
EPN2	-0.0515841	0.0177186	-2.9113	0.00359928	0.0171023	-0.0419567	0.794802	-1.92428	0.0608687	0.169312	-0.0703041	0.788143	-2.31233	0.0231847	0.113671
EPRS	0.00992508	0.01466	0.677017	0.498395	0.636246	0.0208249	0.530192	1.10156	0.276702	0.460147	-0.00651639	0.447532	-0.280655	0.779659	0.886349
EPS15	-0.0117873	0.0181973	-0.64775	0.517147	0.652561	-0.0284698	0.735394	-1.18359	0.242994	0.422324	0.0105388	0.638885	0.378733	0.705833	0.840024
EPS15L1	-0.0302744	0.0216824	-1.39627	0.162634	0.28532	-0.0614093	0.871176	-1.96845	0.0554009	0.15911	-0.00118069	0.735672	-0.0391516	0.968862	0.983673
EPS8	-0.00129434	0.00271952	-0.475945	0.634113	0.750696	-0.000808714	0.0508314	-0.261144	0.795213	0.884408	-0.00293102	0.0380703	-0.515555	0.607508	0.775045
ERAL1	-0.00143057	0.00559756	-0.25557	0.798283	0.871918	0.00269028	0.104258	0.449123	0.65557	0.790872	-0.0298192	0.0708374	-1.89664	0.0615972	0.202058
ERAP1	-0.0139098	0.00984314	-1.41314	0.157613	0.278712	-0.00212213	0.199563	-0.204897	0.838607	0.910382	-0.123928	0.253361	-3.91665	0.000188075	0.00801989
ERBB3	0.000197145	0.0014876	0.132525	0.894569	0.93547	-0.000388872	0.0117681	-0.235355	0.815036	0.895811	0.00270523	0.0128661	0.791417	0.430911	0.637916
ERBB4	0.00908415	0.0151675	0.598923	0.549224	0.678806	0.0357677	0.526165	1.44743	0.154937	0.312525	-0.00704493	0.251237	-0.36669	0.714764	0.846801
ERBIN	-0.0472542	0.0170762	-2.76725	0.00565307	0.0238158	-0.0446103	0.947368	-2.27079	0.0281591	0.10183	-0.0554261	0.835994	-1.60477	0.112266	0.290103
ERC1	0.000173033	0.0330477	0.00523586	0.995822	0.99777	-0.00967698	2.24488	-0.226122	0.822164	0.900179	0.0147243	2.19311	0.283078	0.777807	0.884941
ERC2	-0.0783956	0.0370913	-2.11359	0.0345506	0.091701	-0.0713807	3.77419	-1.44527	0.155538	0.31321	-0.0874701	3.53359	-1.55715	0.123163	0.305433
ERCC1	-0.0816736	0.0157791	-5.17605	2.26635e-07	1.13376e-05	-0.0849293	0.46132	-4.49782	5.04096e-05	0.00157296	-0.0741373	0.446352	-2.58062	0.0115845	0.0758475
ERCC2	-0.0118391	0.00748785	-1.58111	0.113852	0.2185	-0.011341	0.157085	-1.0268	0.310183	0.494821	-0.0122628	0.108639	-1.2039	0.231982	0.444206
ERCC3	-0.0365987	0.0128651	-2.84482	0.0044437	0.0198805	-0.0311148	0.36954	-1.99114	0.0527612	0.154317	-0.0481345	0.323547	-2.12381	0.0366015	0.148149
ERCC4	-0.00731636	0.00972006	-0.752708	0.451626	0.596251	-0.0152186	0.284008	-1.32072	0.193494	0.362313	0.012177	0.219907	0.672833	0.502884	0.697974
ERCC6	-0.0134302	0.0120985	-1.11007	0.266968	0.411125	-0.0329972	0.43755	-2.44366	0.0186621	0.0776033	0.0662092	0.444997	2.43042	0.0171914	0.0955572
ERCC6L2	-0.0605939	0.0208691	-2.90352	0.00368988	0.0173829	-0.0630537	1.0977	-2.65194	0.0111198	0.0542195	-0.0523407	1.13553	-1.20179	0.232794	0.445095
ERCC8	-0.0238356	0.016122	-1.47845	0.139288	0.253629	-0.022263	0.583419	-1.25521	0.216096	0.390627	-0.0313132	0.605746	-0.809628	0.420422	0.628999
ERGIC1	-0.0444574	0.0205352	-2.16494	0.0303922	0.0834234	-0.0671806	0.737341	-2.37468	0.0220369	0.086707	-0.0191515	0.640208	-0.641486	0.522938	0.712757
ERGIC2	-0.00603729	0.0156454	-0.385882	0.699584	0.799722	-0.00598588	0.491223	-0.325316	0.746499	0.851332	-0.00617146	0.434605	-0.207611	0.836031	0.915797
ERGIC3	-0.00370728	0.00640884	-0.578463	0.562951	0.689942	0.00295097	0.183153	0.402398	0.689359	0.81421	-0.0252299	0.134979	-1.91354	0.059055	0.196823
ERH	0.00942638	0.0171621	0.549255	0.58283	0.707106	0.0102524	0.245014	0.515459	0.608875	0.756321	0.00701914	0.249585	0.206722	0.836763	0.91583
ERI1	-0.00571645	0.00799288	-0.715193	0.47449	0.616087	-0.00644896	0.187819	-0.666722	0.508466	0.679602	-0.0041394	0.168264	-0.291659	0.77126	0.880646
ERI2	-0.05177	0.00920516	-5.62402	1.86563e-08	1.95993e-06	-0.0522654	0.203913	-4.4688	5.53205e-05	0.00163919	-0.0509635	0.162691	-3.41529	0.000980213	0.0191989
ERI3	-0.0191036	0.0192743	-0.991144	0.321615	0.470108	-0.00830183	0.805744	-0.372093	0.711628	0.828869	-0.050878	0.722907	-1.32958	0.187224	0.392204
ERICH1	-0.0546092	0.0198234	-2.75479	0.00587299	0.0245012	-0.0783285	0.543976	-2.91105	0.00565786	0.0346488	-0.0264528	0.516331	-0.902325	0.369442	0.585473
ERICH3	-0.0565828	0.0290926	-1.94492	0.0517842	0.123947	-0.101036	0.808101	-2.74376	0.00878581	0.0464026	0.0172441	0.81671	0.363375	0.71723	0.848213
ERLEC1	0.0250936	0.0150208	1.67059	0.0948032	0.192235	0.0206182	0.322765	1.24557	0.21958	0.394752	0.0459636	0.414021	1.28584	0.202066	0.409662
ERLIN1	-5.1472e-05	0.00925089	-0.00556401	0.995561	0.997633	4.54741e-06	0.246457	0.000405278	0.999678	0.99995	-0.000170373	0.200657	-0.0104224	0.991709	0.995726
ERLIN2	-0.000475775	0.00369056	-0.128917	0.897424	0.937416	0.00148664	0.070889	0.335536	0.738832	0.846573	-0.00492291	0.0644377	-0.738093	0.462497	0.666085
ERMAP	-0.00348728	0.00478859	-0.728248	0.466462	0.608607	0.00140876	0.0719365	0.279966	0.780829	0.876155	-0.0504716	0.0833917	-3.23788	0.00175597	0.0257217
ERMARD	-0.0190002	0.00755953	-2.5134	0.0119572	0.0416448	-0.0250615	0.142204	-3.12243	0.00318334	0.0230782	0.0286152	0.191198	1.27202	0.206902	0.414809
ERMN	0.00106668	0.00202201	0.527533	0.597823	0.720643	0.00127667	0.0186916	0.549625	0.585384	0.739474	0.000409726	0.012233	0.0997284	0.920796	0.959747
ERMP1	0.00393835	0.00866975	0.454264	0.649639	0.762697	0.0101602	0.266151	1.0343	0.306706	0.491445	-0.017984	0.240609	-0.975314	0.332181	0.548932
ERN1	-0.0154198	0.00512183	-3.0106	0.00260729	0.0133318	-0.0175218	0.137723	-3.06652	0.00371369	0.0257994	-0.00682471	0.135222	-0.590662	0.556319	0.737503
ERO1A	0.0126588	0.0176818	0.715927	0.474036	0.615848	-0.00934716	0.558365	-0.418501	0.677637	0.806382	0.0496085	0.473779	1.71411	0.0901645	0.255942
ERO1B	0.0562813	0.0178799	3.14773	0.00164541	0.00951195	0.0642387	0.552428	3.00925	0.00434232	0.0286931	0.0375767	0.507667	1.14813	0.254144	0.4697
ERP29	-0.00532555	0.0102179	-0.521196	0.60223	0.724263	-0.00641773	0.178978	-0.500122	0.619507	0.764852	-0.0034333	0.129823	-0.203266	0.839423	0.9179
ERP44	0.0206268	0.0152152	1.35567	0.175205	0.302441	0.0321296	0.803811	1.77288	0.0832428	0.207855	-0.00684435	0.722798	-0.244382	0.807526	0.901011
ERRFI1	0.00608662	0.00881495	0.690488	0.489887	0.629025	0.00698521	0.254232	0.597009	0.553592	0.71535	0.00490706	0.186758	0.366054	0.715237	0.846939
ERVK3-1	0.000364822	0.00280705	0.129966	0.896593	0.936802	-0.000320815	0.0534413	-0.0833006	0.933994	0.963167	0.00114183	0.0183662	0.278503	0.781305	0.887164
ERVMER61-1	-0.0131531	0.00595732	-2.20789	0.0272517	0.0768849	-0.0107207	0.0792787	-1.63036	0.110236	0.250282	-0.0242924	0.0984656	-1.72632	0.087972	0.251947
ESCO1	-0.0836873	0.0152798	-5.47699	4.32609e-08	3.37786e-06	-0.0846655	0.552913	-4.67294	2.86689e-05	0.00117899	-0.0812783	0.522437	-2.85854	0.00535546	0.0480556
ESD	-0.00273449	0.0113561	-0.240795	0.809714	0.879576	-0.00972819	0.277249	-0.654096	0.516489	0.685725	0.00704375	0.223813	0.400531	0.689773	0.829192
ESF1	-0.00325396	0.019212	-0.169371	0.865505	0.916753	-0.0536114	0.768406	-2.05415	0.0459931	0.14098	0.0563086	0.665771	1.98379	0.0505169	0.17919
ESR1	-0.00797419	0.00646066	-1.23427	0.217103	0.354174	-0.00960519	0.110082	-1.30366	0.199198	0.369557	-0.00254753	0.119317	-0.189556	0.85011	0.923557
ESR2	-0.0122248	0.00815052	-1.49988	0.133644	0.245884	-0.0158296	0.192376	-1.70053	0.096162	0.228464	-0.000381408	0.23653	-0.022605	0.982019	0.990937
ESRRA	-0.0451914	0.00891867	-5.06706	4.04008e-07	1.81662e-05	-0.0485394	0.232929	-4.4598	5.69364e-05	0.00166806	-0.0383479	0.168012	-2.46442	0.0157439	0.0907103
ESRRG	-0.0831111	0.0333726	-2.4904	0.01276	0.043729	-0.123463	1.38155	-3.19759	0.00258219	0.020203	0.0360654	1.08947	0.543516	0.588266	0.761493
ESYT1	-0.0141058	0.00712251	-1.98046	0.0476519	0.116592	-0.0169261	0.160005	-1.72794	0.0910844	0.220415	-0.0109421	0.115761	-1.05467	0.294573	0.511278
ESYT2	-0.103921	0.0310746	-3.34423	0.000825113	0.00573017	-0.120709	1.25549	-3.11343	0.00326359	0.0235011	-0.0737605	1.12166	-1.41944	0.15944	0.355556
ESYT3	0.0254838	0.00853986	2.9841	0.00284412	0.0142034	0.0311239	0.1729	3.52379	0.00101348	0.0108633	-0.0554259	0.202553	-1.6568	0.101641	0.274852
ETAA1	0.00156964	0.00498311	0.314993	0.752767	0.8404	0.00464483	0.115865	0.786882	0.435612	0.617063	-0.00605738	0.101176	-0.651603	0.516421	0.707873
ETF1	-0.038513	0.00898463	-4.28654	1.81479e-05	0.000318235	-0.0374472	0.252967	-3.77483	0.000480364	0.0068532	-0.0433768	0.252022	-2.04678	0.0437783	0.164779
ETFA	-0.0817547	0.0151812	-5.38525	7.23451e-08	4.90723e-06	-0.105082	0.372242	-5.34519	3.14082e-06	0.000432087	-0.0472946	0.297289	-1.97934	0.0510252	0.18021
ETFB	-0.000484499	0.00429083	-0.112915	0.910098	0.945732	0.000185244	0.064771	0.0391663	0.968937	0.981908	-0.00359941	0.0511892	-0.352883	0.725074	0.852734
ETFBKMT	-0.00141818	0.00321474	-0.441149	0.659105	0.769589	-0.000307531	0.0406931	-0.0864434	0.93151	0.961548	-0.00636138	0.0487287	-0.847575	0.399063	0.610844
ETFDH	-0.0734151	0.0192398	-3.81579	0.000135748	0.0014547	-0.0778057	0.526791	-3.12504	0.00316045	0.0229554	-0.0669066	0.392774	-2.20717	0.0300058	0.132044
ETHE1	-0.00169204	0.00464704	-0.364111	0.715775	0.812445	3.6607e-07	0.0993094	6.3552e-05	0.99995	0.99995	-0.00484691	0.07258	-0.616299	0.53935	0.724795
ETNK1	-0.0355769	0.0260702	-1.36466	0.17236	0.299022	-0.0549967	1.02793	-1.58432	0.120356	0.264517	-0.0104531	1.02084	-0.264748	0.791847	0.893001
ETNPPL	0.00101364	0.00157118	0.645149	0.51883	0.653953	0.00108878	0.015344	0.476232	0.636289	0.775792	0.000946395	0.00418381	0.43757	0.662812	0.811263
ETS1	-0.0287559	0.0061929	-4.64336	3.42791e-06	8.72532e-05	-0.0259826	0.0968042	-3.20365	0.00253973	0.0199654	-0.032634	0.059738	-3.40262	0.00102101	0.0196974
ETS2	-0.065993	0.0246521	-2.67697	0.00742906	0.0289935	-0.0892554	0.519875	-2.93145	0.00536896	0.0334671	-0.0217208	0.417147	-0.517113	0.606501	0.774448
ETV1	-0.0334058	0.00880162	-3.79541	0.000147397	0.00155554	-0.0530389	0.111473	-4.308	9.65485e-05	0.00238401	-0.012883	0.0727006	-1.02346	0.309096	0.526753
ETV3	-0.0202957	0.00530216	-3.82782	0.000129285	0.00140186	-0.0189285	0.120105	-3.24747	0.00224427	0.0184458	-0.0268537	0.103737	-2.10357	0.0383804	0.151991
ETV4	-0.0151703	0.00561817	-2.70023	0.00692921	0.0276751	-0.00699144	0.0620164	-1.05177	0.298754	0.482583	-0.0356218	0.0813401	-3.38887	0.0010671	0.0201824
ETV5	-0.159616	0.0408013	-3.91204	9.15213e-05	0.00109145	-0.32953	0.478074	-5.2887	4.50155e-06	0.000499889	-0.0320609	0.417448	-0.593874	0.554356	0.735745
ETV6	-0.0213493	0.029604	-0.721163	0.470809	0.612895	0.0191985	1.10318	0.531608	0.597699	0.74824	-0.104411	1.02051	-2.02001	0.0465416	0.170528
EVA1C	-0.0808188	0.0201969	-4.00155	6.29279e-05	0.000827298	-0.0760746	0.552577	-2.65369	0.0110705	0.0541121	-0.0854943	0.552257	-3.00412	0.00350157	0.037048
EVI5	0.0905973	0.0294459	3.07674	0.00209278	0.0112957	0.136758	1.87863	3.45451	0.00124047	0.0124004	0.0334338	1.76647	0.75892	0.450007	0.655442
EVI5L	-0.0382527	0.0115789	-3.30366	0.000954301	0.00635248	-0.0274856	0.366136	-1.7848	0.081259	0.204338	-0.0522565	0.28597	-2.97545	0.00381141	0.0389087
EVL	-0.047195	0.0270857	-1.74243	0.0814333	0.171282	-0.128726	1.80216	-3.4185	0.00137687	0.0131198	0.0402127	1.5227	1.03138	0.305296	0.522512
EWSR1	0.0191105	0.0176359	1.08361	0.278538	0.423748	0.0237033	0.627959	1.08337	0.284606	0.468475	0.0105911	0.583232	0.355422	0.723157	0.851431
EXD2	0.0246893	0.0125749	1.96338	0.0496021	0.120118	0.0220081	0.459208	1.54492	0.1296	0.277704	0.0341519	0.495348	1.27613	0.205396	0.412936
EXD3	-0.0449415	0.0194275	-2.31329	0.0207065	0.0628561	-0.0332316	0.612662	-1.30144	0.19995	0.370351	-0.0610373	0.579176	-2.03886	0.0445808	0.165972
EXOC1	-0.0735071	0.0192115	-3.82621	0.000130131	0.00140804	-0.0984962	0.733839	-4.17035	0.000142323	0.00310426	-0.0246412	0.599114	-0.746085	0.457681	0.662002
EXOC2	0.0437202	0.0205297	2.12961	0.0332037	0.0891707	0.0936349	1.04064	3.62835	0.000744574	0.00893489	-0.0423201	0.913641	-1.24905	0.215085	0.425021
EXOC3	-0.016919	0.0115331	-1.46699	0.142378	0.257927	-0.0066375	0.297662	-0.471667	0.639519	0.778416	-0.0379517	0.25258	-1.88557	0.0627798	0.204715
EXOC3-AS1	-0.0203647	0.00543892	-3.74426	0.000180928	0.00181179	-0.0212996	0.0815484	-3.29174	0.00197991	0.0170364	-0.018114	0.0816601	-1.80417	0.0747583	0.227584
EXOC4	-0.0332339	0.030445	-1.0916	0.275007	0.419973	-0.0408836	2.36946	-1.0286	0.309347	0.494032	-0.0223742	2.26452	-0.472453	0.637818	0.794934
EXOC5	0.0355744	0.0189965	1.87268	0.0611122	0.139458	0.0272673	0.765337	1.08954	0.281906	0.465493	0.0468673	0.651113	1.60617	0.111956	0.289501
EXOC6	-0.0728897	0.0276446	-2.63667	0.00837238	0.0316366	-0.0372034	1.81934	-1.13383	0.26307	0.445166	-0.160183	1.60928	-3.12134	0.00246228	0.0309251
EXOC6B	0.0905186	0.0268606	3.36994	0.000751843	0.00531394	0.0887675	2.4546	2.86296	0.00642985	0.037641	0.0957862	2.42993	1.78122	0.0784605	0.234045
EXOC7	-0.0446436	0.0192428	-2.32002	0.02034	0.0622153	-0.0525253	0.518751	-1.96653	0.0556301	0.159479	-0.0361378	0.451364	-1.30241	0.196304	0.402999
EXOC8	0.0126455	0.00443845	2.84909	0.00438441	0.0196973	0.00859477	0.0515343	1.65428	0.10526	0.242647	0.0235873	0.0581605	2.76235	0.00703639	0.0567825
EXOG	-0.100978	0.0200303	-5.04124	4.62524e-07	2.00185e-05	-0.0683706	0.510741	-2.885	0.00606459	0.0363939	-0.182533	0.532712	-4.87021	5.12012e-06	0.0018216
EXOSC1	0.0154986	0.0123066	1.25937	0.207897	0.343749	0.00991713	0.332747	0.645614	0.521916	0.690185	0.0255026	0.237592	1.24011	0.218358	0.428557
EXOSC10	-0.0345363	0.0132507	-2.60638	0.00915061	0.0338524	-0.0204254	0.366889	-1.32561	0.19188	0.360431	-0.0746038	0.416554	-2.87333	0.00513236	0.0467741
EXOSC2	-0.00642702	0.00434318	-1.4798	0.138927	0.253145	-0.0077232	0.0928355	-1.58932	0.119222	0.263026	-0.00128065	0.0962068	-0.132259	0.895093	0.946062
EXOSC5	-0.00633173	0.00519715	-1.21831	0.223107	0.361349	-0.0055641	0.0832776	-0.889032	0.37887	0.56355	-0.00803684	0.0738557	-0.861599	0.39134	0.605398
EXOSC6	0.023047	0.015063	1.53004	0.126007	0.235385	0.01954	0.303118	1.09683	0.278743	0.462145	0.0318415	0.310333	1.12868	0.262223	0.479452
EXOSC7	-0.0176789	0.00935265	-1.89026	0.0587238	0.135587	-0.00952508	0.263023	-0.726186	0.471609	0.648028	-0.0261122	0.189243	-1.95751	0.0535793	0.185958
EXOSC8	-0.0114478	0.00458995	-2.4941	0.0126277	0.0434044	-0.00996633	0.0943377	-1.99925	0.0518441	0.15237	-0.0196985	0.103124	-1.67443	0.0977342	0.268606
EXOSC9	-0.00176923	0.00465391	-0.380159	0.703827	0.802984	-0.00331213	0.120932	-0.636487	0.52779	0.694234	0.00439617	0.109128	0.422615	0.673646	0.818834
EXPH5	-0.0828787	0.0151728	-5.46231	4.69985e-08	3.57313e-06	-0.0964334	0.285842	-4.97137	1.08727e-05	0.000720534	-0.061514	0.241865	-2.52591	0.0134058	0.0827995
EXT1	-0.18199	0.0380807	-4.77906	1.76115e-06	5.28619e-05	-0.181667	1.91015	-3.70603	0.00059068	0.00779212	-0.182482	1.71978	-3.01743	0.00336589	0.0363917
EXT2	-0.00951158	0.0223344	-0.425871	0.670202	0.777439	-0.0116687	0.903258	-0.430767	0.668762	0.800105	-0.00493167	0.822489	-0.124947	0.900862	0.949225
EXTL1	-0.0182245	0.0131786	-1.38289	0.166698	0.290966	-0.0143988	0.325748	-0.626933	0.534002	0.698938	-0.0201025	0.192173	-1.24929	0.215	0.424926
EXTL2	-0.0202293	0.0138697	-1.45852	0.144697	0.261338	-0.024622	0.398228	-1.25129	0.217507	0.392307	-0.0158919	0.281178	-0.812769	0.418628	0.627732
EXTL3	-0.000638575	0.0128615	-0.04965	0.960401	0.975169	-0.0111045	0.451927	-0.72021	0.475243	0.6507	0.0233043	0.418288	0.999304	0.320493	0.537695
EYA1	-0.00075881	0.00268884	-0.282208	0.777784	0.857923	0.000672681	0.0357786	0.23165	0.817895	0.897802	-0.00936486	0.0535548	-1.31528	0.191965	0.397766
EYA2	-0.00129144	0.00232911	-0.55448	0.57925	0.704687	-0.00107733	0.0332773	-0.371942	0.71174	0.828869	-0.0016832	0.022489	-0.429617	0.668565	0.815486
EYA3	-0.0178982	0.0193304	-0.925908	0.354494	0.503445	-0.0122858	0.904389	-0.476236	0.636287	0.775792	-0.0250835	0.757271	-0.859318	0.39259	0.606449
EYA4	0.0136836	0.00361578	3.78441	0.000154073	0.00161188	0.0138602	0.0462599	3.13542	0.00307082	0.0226895	0.0133265	0.053178	2.12032	0.0369028	0.148744
EYS	-0.066715	0.0230964	-2.88855	0.00387027	0.0179907	-0.0244866	0.27997	-0.748984	0.458106	0.636394	-0.10879	0.344285	-3.33368	0.00128206	0.0219099
EZH1	-0.00607504	0.0155239	-0.391335	0.69555	0.796687	0.035116	0.660726	1.78485	0.0812507	0.204338	-0.0740237	0.538884	-2.92941	0.00436239	0.0421151
EZH2	-0.00303095	0.00403347	-0.751451	0.452381	0.59684	0.00151722	0.0840116	0.341352	0.73448	0.843535	-0.0242511	0.0845503	-2.52597	0.0133983	0.0827972
F11-AS1	-0.00525299	0.00503109	-1.04411	0.296437	0.443561	-0.00839014	0.0491943	-1.38603	0.172873	0.336033	0.00175484	0.0353442	0.193963	0.846683	0.921447
F13A1	-0.0073548	0.00352282	-2.08776	0.0368196	0.0960902	-0.0113018	0.0549395	-2.93455	0.00531278	0.0331998	0.0128679	0.0519786	1.4761	0.143624	0.333009
F3	0.00317062	0.00163946	1.93395	0.0531196	0.126229	0.00226892	0.0154614	1.16586	0.250015	0.430769	0.00537471	0.0109207	1.76645	0.0809222	0.238312
F8	-0.0218781	0.00597324	-3.66269	0.000249585	0.00235253	-0.0232862	0.133252	-3.25591	0.00219145	0.0181667	-0.0186307	0.128603	-1.71537	0.0899327	0.255635
FA2H	-0.00155049	0.00232891	-0.665759	0.505565	0.642365	-0.00436362	0.0218191	-1.63086	0.110131	0.250195	0.00724204	0.0172917	1.53098	0.1295	0.31393
FAAH	0.0034684	0.0124061	0.279571	0.779806	0.859545	0.0154775	0.371726	0.950537	0.347084	0.532586	-0.0131503	0.260049	-0.686532	0.494252	0.691269
FAAH2	0.0581445	0.0161521	3.5998	0.000318457	0.00279006	0.0711966	0.546232	3.80845	0.00043396	0.00647913	0.0197067	0.552144	0.614277	0.540678	0.725364
FAAP100	-0.0196965	0.00626827	-3.14225	0.00167654	0.00964363	-0.0289281	0.129952	-3.327	0.00179078	0.0157012	-0.0097071	0.0729774	-1.07323	0.286215	0.502737
FAAP20	-0.00800422	0.0051537	-1.5531	0.120399	0.227639	-0.00727891	0.0805639	-1.16053	0.252154	0.432965	-0.00951186	0.0661655	-1.05188	0.295843	0.512317
FABP3	0.00542455	0.00632555	0.857561	0.391135	0.538603	0.000320786	0.106687	0.0447709	0.964495	0.979497	0.0234558	0.111255	1.74166	0.0851976	0.24602
FABP5	0.00604853	0.00537686	1.12492	0.260623	0.404264	0.000753908	0.0689802	0.126901	0.899603	0.942845	0.0300264	0.0776153	2.37499	0.0198582	0.10365
FABP7	0.00378121	0.0101923	0.370988	0.710646	0.809087	0.00777515	0.0976921	0.562498	0.576814	0.733727	-0.00097786	0.0767928	-0.064808	0.94849	0.973683
FADS1	-0.0175195	0.0075441	-2.32228	0.0202177	0.0619559	-0.020939	0.178751	-2.31781	0.0252212	0.0949367	-0.00964003	0.153616	-0.702957	0.48401	0.683432
FADS2	-0.0221683	0.00997041	-2.22341	0.0261881	0.0746497	-0.0293013	0.182169	-2.05475	0.0459586	0.140912	-0.0153467	0.157306	-1.10047	0.274242	0.491035
FADS3	-0.0437754	0.0182274	-2.40163	0.0163222	0.0526429	-0.0329787	0.568006	-1.248	0.2187	0.393821	-0.0535747	0.35481	-2.12809	0.0362341	0.146979
FADS6	-0.00386701	0.00702306	-0.550616	0.581897	0.706493	0.00964412	0.147613	1.16907	0.248736	0.429397	-0.0394473	0.128125	-2.94669	0.0041475	0.0409495
FAF1	-0.0265889	0.0292248	-0.909804	0.362926	0.511522	-0.0347172	2.36521	-0.937551	0.353645	0.538933	-0.0131635	2.28844	-0.276605	0.782757	0.888298
FAF2	-0.0203575	0.0126104	-1.61434	0.106454	0.208399	-0.0148321	0.516435	-0.953416	0.345641	0.531359	-0.0309451	0.446733	-1.437	0.154401	0.349715
FAHD1	0.00568269	0.00715721	0.793981	0.427206	0.573979	0.00782229	0.133678	0.863203	0.392755	0.576266	0.00213489	0.119799	0.182954	0.855271	0.925814
FAHD2A	-0.0168727	0.0117196	-1.43971	0.14995	0.268364	-0.019925	0.366466	-1.50955	0.138379	0.290959	-0.00550344	0.333865	-0.216036	0.829479	0.912498
FAHD2B	-0.0504482	0.00949269	-5.31443	1.0699e-07	6.56939e-06	-0.0533076	0.18846	-4.7591	2.16725e-05	0.0010276	-0.0431605	0.166594	-2.41358	0.0179511	0.0974827
FAIM	-0.0172822	0.00557271	-3.10122	0.00192728	0.0106614	-0.0265765	0.104188	-4.52318	4.64705e-05	0.00151504	0.0659542	0.10587	3.75095	0.000331604	0.010748
FAIM2	0.155743	0.0474874	3.27968	0.00103926	0.00673563	0.199665	1.0822	2.85753	0.00665385	0.0385616	0.118043	0.907719	1.82348	0.0719755	0.223168
FALEC	-0.00728011	0.00508343	-1.43213	0.152108	0.27105	-0.0117935	0.0726955	-1.68683	0.0988173	0.232336	-0.00221799	0.0722772	-0.299552	0.765253	0.876761
FAM102A	-0.0475625	0.0130013	-3.6583	0.000253895	0.00238343	-0.0386009	0.280925	-2.72135	0.00930951	0.0483292	-0.094655	0.284407	-2.91103	0.0046519	0.0438474
FAM102B	-0.025576	0.0167047	-1.53107	0.125753	0.23535	-0.045908	0.657811	-2.24473	0.0299156	0.105979	0.0151787	0.57231	0.524218	0.601496	0.772235
FAM104A	-0.0164496	0.0084004	-1.9582	0.0502069	0.121075	-0.00950843	0.202357	-0.942019	0.351379	0.536682	-0.032091	0.194178	-2.11794	0.0371096	0.149265
FAM104B	0.00822668	0.0041758	1.97008	0.0488288	0.118743	0.00112035	0.0878115	0.214303	0.831311	0.905688	0.0207516	0.0623887	2.98993	0.00365192	0.037951
FAM107A	0.0159116	0.0102877	1.54667	0.121943	0.229732	0.0168504	0.12513	1.28813	0.204723	0.375892	0.0143897	0.12038	0.863948	0.390115	0.604996
FAM107B	0.00453842	0.00311299	1.4579	0.144868	0.261496	0.00563985	0.0435249	1.57161	0.123279	0.268642	0.0011896	0.0291482	0.190112	0.849676	0.923345
FAM110B	-0.0209446	0.0162858	-1.28606	0.198421	0.332022	-0.0189925	0.561113	-0.942103	0.351336	0.536682	-0.0246117	0.475825	-0.890726	0.375598	0.59174
FAM114A1	-0.000946225	0.00131813	-0.717853	0.472848	0.614718	0.000398937	0.0148329	0.27379	0.78554	0.878686	-0.00700683	0.0123687	-2.2655	0.0260319	0.120716
FAM114A2	0.0126142	0.00830062	1.51967	0.128593	0.239025	0.0249641	0.168301	2.18486	0.034325	0.116254	-0.0011875	0.121677	-0.0983122	0.921917	0.960396
FAM117A	-0.0148161	0.00687762	-2.15424	0.0312211	0.0851726	-0.0134107	0.171608	-1.67188	0.101718	0.236891	-0.0187173	0.158619	-1.40053	0.165006	0.36287
FAM117B	-0.0252767	0.0196659	-1.28531	0.198686	0.332309	-0.0113936	0.756523	-0.514407	0.609568	0.756653	-0.0769883	0.802655	-1.80102	0.0752566	0.228516
FAM118A	-0.000885613	0.0147402	-0.0600815	0.952091	0.971212	-0.00506828	0.212086	-0.223475	0.824255	0.901655	0.00217343	0.208918	0.112059	0.911041	0.954574
FAM118B	-0.0354268	0.010367	-3.41726	0.000632538	0.00467068	-0.0407534	0.344171	-3.48159	0.0011465	0.0117247	-0.0160483	0.338808	-0.718795	0.474245	0.675755
FAM120A	-0.0525488	0.0240226	-2.18748	0.0287078	0.0798814	-0.0729651	1.10798	-2.35267	0.0232234	0.0897858	-0.0219277	1.0209	-0.577322	0.565253	0.743547
FAM120AOS	-0.0207556	0.00880958	-2.35603	0.0184715	0.0577378	-0.0235935	0.206607	-2.20996	0.0324109	0.111736	-0.0146996	0.176391	-0.942546	0.348593	0.565778
FAM120B	-0.0429701	0.0216928	-1.98085	0.0476082	0.116513	-0.0317988	1.24081	-1.14936	0.256681	0.43814	-0.0607988	1.19058	-1.73954	0.0855717	0.246539
FAM120C	-0.0305858	0.0101545	-3.01205	0.00259493	0.0132803	-0.0170268	0.348365	-1.40214	0.167961	0.329478	-0.0621111	0.332276	-3.35438	0.00119151	0.0212158
FAM122B	-0.0181349	0.00740772	-2.44811	0.0143606	0.0477834	-0.0230958	0.201348	-2.65507	0.0110316	0.0540214	-0.00504354	0.150312	-0.356914	0.722043	0.851281
FAM122C	-0.00714493	0.00667745	-1.07001	0.284615	0.430621	-0.00915399	0.151151	-1.23035	0.225171	0.401555	0.0011744	0.16302	0.0775687	0.938354	0.968465
FAM124A	-0.00221423	0.0121414	-0.182369	0.855293	0.910331	0.0173738	0.356547	1.14764	0.257384	0.438886	-0.037528	0.316043	-1.84624	0.0683494	0.215334
FAM126A	0.00890449	0.00557069	1.59845	0.109942	0.213528	0.0159316	0.0912829	2.32418	0.0248451	0.0938269	-0.00476382	0.0548564	-0.498307	0.619563	0.783162
FAM126B	0.025693	0.0268437	0.957131	0.338501	0.487502	0.0731388	1.33334	2.18869	0.0340269	0.115753	-0.0606219	1.26214	-1.345	0.182215	0.385796
FAM131A	-0.0349268	0.0196623	-1.77633	0.0756786	0.162554	-0.0361242	0.531049	-1.50715	0.138991	0.291608	-0.0324629	0.448762	-0.944174	0.347765	0.565149
FAM131B	0.00987596	0.0088546	1.11535	0.264701	0.408724	0.0279668	0.205656	2.1287	0.0389731	0.126239	-0.00518102	0.12312	-0.432263	0.666648	0.813996
FAM133A	-0.0318492	0.00763932	-4.16912	3.05778e-05	0.00048207	-0.0390141	0.23491	-4.56884	4.01255e-05	0.00142229	-0.00312747	0.22758	-0.182926	0.855293	0.925814
FAM133B	0.0258082	0.0175557	1.47008	0.14154	0.256654	0.037797	0.490204	1.64994	0.106149	0.243722	0.00874747	0.478816	0.320099	0.749681	0.868849
FAM135A	-0.105872	0.0266149	-3.9779	6.95264e-05	0.000883931	-0.129306	1.44241	-4.16092	0.000146584	0.00314857	-0.0413761	1.31576	-0.802565	0.424472	0.632439
FAM135B	0.0582062	0.0405486	1.43547	0.151154	0.269767	0.148822	1.81954	2.7341	0.00900812	0.0472313	-0.054782	1.55286	-0.901303	0.369982	0.586168
FAM136A	-0.00674779	0.00571487	-1.18074	0.237705	0.378155	-0.00276247	0.111772	-0.405133	0.687363	0.812921	-0.0161559	0.0955137	-1.54209	0.126777	0.310586
FAM13A	0.0881838	0.0375782	2.34667	0.0189419	0.0588422	0.107746	1.96456	2.07696	0.0437366	0.136305	0.0665868	1.7729	1.22159	0.22525	0.43689
FAM13A-AS1	-0.0253568	0.00556415	-4.55717	5.18467e-06	0.000122274	-0.0234829	0.128045	-3.68439	0.000630163	0.00816386	-0.0313604	0.140926	-2.7489	0.0073066	0.0580726
FAM13B	-0.104527	0.0295002	-3.54326	0.000395211	0.00331667	-0.096979	1.31809	-2.4791	0.0171172	0.0735067	-0.114479	1.13657	-2.54855	0.01262	0.0794644
FAM13C	-0.0466365	0.0211269	-2.20745	0.0272828	0.076954	-0.0463053	0.883631	-1.61797	0.112889	0.254348	-0.0470332	0.680628	-1.50176	0.136876	0.323332
FAM149A	-0.0280237	0.00729151	-3.84333	0.000121376	0.00133752	-0.0477497	0.18513	-5.28508	3.83612e-06	0.000464064	0.00882444	0.157028	0.714628	0.476803	0.678063
FAM149B1	-0.0375283	0.0107488	-3.49138	0.000480528	0.00379561	-0.04337	0.303899	-3.41868	0.00137617	0.0131198	-0.0226625	0.279161	-1.11983	0.265951	0.483695
FAM151B	0.00192127	0.00803575	0.23909	0.811036	0.880279	0.00120006	0.270468	0.130019	0.89715	0.941641	0.00418004	0.219614	0.255903	0.798646	0.896671
FAM153A	-0.066571	0.0407961	-1.6318	0.102723	0.203337	-0.00610683	1.13603	-0.0968124	0.923335	0.956527	-0.110047	0.983851	-2.05739	0.0427385	0.16183
FAM153B	-0.171893	0.0640544	-2.68355	0.00728447	0.0285935	-0.123209	0.735795	-1.26285	0.214017	0.387816	-0.208777	0.699901	-2.45852	0.0162606	0.0925195
FAM153C	-0.120448	0.0445219	-2.70536	0.00682305	0.027363	-0.00368026	1.27128	-0.0630104	0.950053	0.971233	-0.282395	1.30585	-4.10549	9.50047e-05	0.00587099
FAM155A	0.0414472	0.0381182	1.08734	0.276889	0.422016	-0.00853093	5.36795	-0.184531	0.854453	0.92126	0.147575	5.14189	2.19059	0.0312277	0.134401
FAM156A	-0.0355562	0.0103365	-3.43985	0.000582034	0.00440471	-0.0282373	0.342528	-2.32792	0.024627	0.0933563	-0.054965	0.344586	-2.78261	0.00664677	0.054981
FAM157C	0.0415737	0.0270251	1.53833	0.123967	0.232596	-0.00647799	0.49602	-0.154155	0.878231	0.932565	0.0754645	0.47948	2.13833	0.0353692	0.144528
FAM160A1	0.0173409	0.0127108	1.36426	0.172485	0.299156	0.0213241	0.274258	1.29956	0.200589	0.371	0.0113646	0.327397	0.565422	0.573281	0.749212
FAM160A2	-0.0632771	0.0110724	-5.71483	1.09811e-08	1.37932e-06	-0.0849632	0.236211	-6.14681	2.13176e-07	0.000107107	-0.0244403	0.173958	-1.32128	0.189965	0.395254
FAM160B1	0.00541736	0.0111217	0.487098	0.626189	0.74401	0.00236596	0.328129	0.168202	0.867203	0.926725	0.0105065	0.284869	0.578375	0.564545	0.743463
FAM160B2	-0.0139878	0.00866376	-1.61451	0.106416	0.208395	-0.022424	0.243219	-1.96702	0.055572	0.159392	-0.00245335	0.164457	-0.184048	0.854416	0.925582
FAM161A	0.0161353	0.0105901	1.52363	0.127602	0.23773	0.0163633	0.27298	1.25519	0.216102	0.390627	0.0156928	0.257302	0.864195	0.389921	0.604903
FAM161B	-0.0224214	0.00519222	-4.31827	1.57259e-05	0.00028484	-0.019371	0.0588765	-3.25824	0.00217919	0.0181061	-0.0322268	0.0617895	-3.02337	0.00331991	0.0361933
FAM162A	0.0192864	0.013041	1.4789	0.139168	0.253463	0.00551787	0.509542	0.357175	0.722686	0.83572	0.0534243	0.406735	2.1962	0.0308093	0.133646
FAM162B	0.0144778	0.0115514	1.25334	0.210083	0.346377	0.0291337	0.239354	1.51678	0.136646	0.288351	0.00617364	0.171718	0.426997	0.670464	0.817028
FAM163A	0.0445795	0.0261463	1.705	0.0881943	0.182028	0.00983411	0.40203	0.300665	0.765147	0.864916	0.106088	0.433044	2.43778	0.0169979	0.0949843
FAM168A	-0.0614147	0.026099	-2.35314	0.0186155	0.0580154	-0.0511754	1.82542	-1.64617	0.106927	0.244682	-0.0858633	1.7031	-1.78743	0.0774432	0.23233
FAM168B	0.0114104	0.0180732	0.631341	0.527818	0.66169	0.0215201	0.71361	1.03403	0.306828	0.491572	-0.0195996	0.658501	-0.53772	0.59218	0.764265
FAM169A	-0.0222588	0.0243721	-0.913288	0.361091	0.509869	0.0274535	1.02694	0.939252	0.352781	0.538255	-0.135684	1.01568	-3.0732	0.00284844	0.0330488
FAM169B	0.00959014	0.00733317	1.30778	0.19095	0.322534	0.0264786	0.10585	2.89152	0.00597285	0.0360058	-0.0206011	0.100071	-1.68258	0.0961377	0.265845
FAM171A1	-0.0481517	0.0279837	-1.7207	0.0853045	0.177522	0.0143142	1.64627	0.398604	0.692132	0.816394	-0.144728	1.48307	-3.24125	0.00170203	0.0252162
FAM171A2	0.0382961	0.0124996	3.06378	0.00218559	0.0116122	0.0573594	0.263222	3.4749	0.00116904	0.0118817	0.0126711	0.195085	0.662094	0.509708	0.702634
FAM171B	-0.0422871	0.0291325	-1.45154	0.146628	0.263684	-0.0521718	1.14621	-1.44607	0.155316	0.31307	-0.0237657	1.09036	-0.481226	0.631596	0.790858
FAM172A	-0.0308236	0.0280773	-1.09781	0.272286	0.417258	-0.0260179	2.25311	-0.753103	0.45544	0.634257	-0.0401735	2.12013	-0.833682	0.406804	0.618441
FAM173A	-0.0454242	0.0178395	-2.54627	0.0108881	0.0387067	-0.0428084	0.33816	-1.79011	0.0804542	0.203042	-0.0487066	0.219702	-1.81824	0.0727021	0.224382
FAM173B	0.0210921	0.0139183	1.51542	0.129665	0.2404	-0.00204341	0.348752	-0.105709	0.916299	0.952592	0.0459977	0.294299	2.29342	0.0242999	0.116567
FAM174A	-0.0311634	0.0100503	-3.10075	0.0019303	0.0106679	-0.0353406	0.270867	-3.08702	0.00351027	0.0247852	-0.0171233	0.235697	-0.815852	0.416872	0.626691
FAM174B	-0.0164275	0.012784	-1.28501	0.198789	0.332351	-0.021454	0.458793	-1.42841	0.160308	0.319837	-0.0032113	0.44526	-0.131856	0.89541	0.946062
FAM177A1	-0.022407	0.0099913	-2.24265	0.0249194	0.071992	-0.0273257	0.297877	-2.44037	0.018812	0.0779246	-0.0031928	0.311743	-0.144267	0.885632	0.94187
FAM178B	0.0139207	0.00794646	1.75182	0.0798053	0.168659	0.00688964	0.208247	0.73694	0.46511	0.642305	0.0322241	0.184265	2.1363	0.035539	0.144917
FAM182B	-0.148751	0.042554	-3.49557	0.000473045	0.00375963	-0.0922775	1.04762	-1.42595	0.161316	0.321297	-0.191774	0.900688	-3.39521	0.00105721	0.0200939
FAM184A	-0.0904923	0.0185355	-4.88212	1.04954e-06	3.61472e-05	-0.163021	0.793836	-7.0476	1.02671e-08	1.75717e-05	0.0396303	0.673165	1.2791	0.204355	0.411918
FAM184B	-0.051129	0.021594	-2.36774	0.0178972	0.0563848	-0.0515442	0.363639	-1.76981	0.0839682	0.208899	-0.0506221	0.385316	-1.57302	0.119451	0.300316
FAM185A	0.0380169	0.0170273	2.2327	0.0255685	0.0733905	0.0230789	0.939367	1.13169	0.263956	0.445849	0.0724014	0.932026	2.34005	0.0216325	0.1085
FAM189A1	-0.0742879	0.0305214	-2.43397	0.0149344	0.0492529	-0.105719	1.14588	-2.68977	0.0100966	0.0511738	-0.0265438	1.04646	-0.547954	0.585164	0.75911
FAM189A2	0.00139641	0.00234259	0.596099	0.551109	0.680263	0.00170724	0.027	0.611996	0.543722	0.707334	0.000652946	0.0218951	0.151341	0.880066	0.938792
FAM189B	0.00229804	0.00805888	0.285156	0.775525	0.856948	0.0058642	0.225813	0.562493	0.576664	0.733671	-0.00299668	0.141718	-0.2359	0.81408	0.905019
FAM192A	0.00155303	0.00972568	0.159683	0.873131	0.921415	-0.000875239	0.299079	-0.072701	0.942377	0.96736	0.0061152	0.265887	0.370584	0.711872	0.844772
FAM193A	-0.0013149	0.0259261	-0.0507173	0.959551	0.974734	0.0042956	1.0667	0.124065	0.901835	0.944055	-0.00847563	0.981561	-0.21668	0.828979	0.91235
FAM193B	-0.0260995	0.0159516	-1.63617	0.101805	0.202354	-0.0161096	0.655673	-0.908404	0.368664	0.554724	-0.0684376	0.516659	-1.87458	0.0642961	0.207555
FAM196A	-0.0018814	0.0024327	-0.773378	0.439299	0.584517	-0.00708621	0.0319217	-1.9074	0.0630768	0.173304	0.0020255	0.0172493	0.629284	0.530856	0.718501
FAM196B	-0.0327135	0.0171095	-1.91201	0.0558753	0.130681	-0.0701608	0.581558	-3.01967	0.00422102	0.0281142	0.0116477	0.491447	0.460589	0.646274	0.80051
FAM198B	-0.0186438	0.00589409	-3.16314	0.00156078	0.00914031	-0.0350854	0.101804	-3.80911	0.000436327	0.00649768	-0.00724305	0.0416572	-0.94433	0.347686	0.565149
FAM199X	0.0256584	0.0143162	1.79227	0.0730894	0.158525	0.00358941	0.321458	0.179544	0.858344	0.922763	0.048887	0.28854	2.38353	0.0193822	0.102347
FAM19A1	-0.0324251	0.0445955	-0.727094	0.467169	0.609185	-0.0453309	3.95272	-0.774225	0.44298	0.622759	-0.0145931	3.67214	-0.212038	0.832586	0.913716
FAM19A2	0.00278628	0.0378209	0.0736704	0.941273	0.964389	-0.0160277	3.56107	-0.353149	0.72568	0.837796	0.0455459	3.50902	0.665671	0.507429	0.700915
FAM19A4	0.00239492	0.00258926	0.924945	0.354994	0.503908	0.00346199	0.0305041	1.1797	0.244521	0.424214	-0.00135495	0.034544	-0.246297	0.806048	0.900303
FAM19A5	-0.0863379	0.0387424	-2.22851	0.0258464	0.0740113	-0.109386	1.68091	-2.04729	0.0466988	0.142426	-0.0607835	1.62991	-1.08041	0.283025	0.499486
FAM200A	0.003663	0.00961855	0.380826	0.703332	0.802816	0.00857959	0.180172	0.847578	0.401307	0.585174	-0.042061	0.193036	-1.36255	0.176968	0.378502
FAM200B	0.00575544	0.0132327	0.434942	0.663605	0.772594	-0.000167913	0.247477	-0.0108775	0.991371	0.995153	0.0221695	0.249781	0.862732	0.390744	0.605121
FAM204A	0.00894785	0.0175915	0.508647	0.611	0.731604	0.00353192	0.521218	0.167444	0.867796	0.926825	0.0213206	0.50309	0.668747	0.505475	0.699637
FAM206A	-0.00400199	0.00901323	-0.444012	0.657034	0.768119	-0.00558617	0.217759	-0.538493	0.592978	0.745184	0.00087743	0.196399	0.0481945	0.961675	0.980412
FAM207A	-0.00672815	0.00399217	-1.68534	0.0919234	0.187912	-0.00722541	0.072782	-1.61235	0.114109	0.256048	-0.004816	0.100806	-0.548044	0.585103	0.75911
FAM208A	0.0220744	0.017681	1.24848	0.211855	0.348405	0.044001	0.707727	2.04705	0.046716	0.142441	-0.0238039	0.737676	-0.76559	0.446048	0.651812
FAM208B	-0.0790347	0.0210764	-3.74992	0.000176891	0.00178373	-0.0974137	1.14938	-3.75846	0.000504644	0.00701817	-0.0431568	0.984587	-1.19175	0.236685	0.449784
FAM20B	-0.000262446	0.0118632	-0.0221227	0.98235	0.989198	-0.0158688	0.393234	-1.09918	0.27773	0.461194	0.0321841	0.336024	1.54608	0.125813	0.309416
FAM20C	0.00293537	0.00733953	0.39994	0.6892	0.791546	0.00988422	0.161243	1.01875	0.313947	0.498759	-0.00636092	0.153848	-0.566822	0.572334	0.748855
FAM210A	-0.0025147	0.00846834	-0.296953	0.766503	0.850681	-0.0282866	0.205156	-2.84466	0.00674862	0.0387995	0.0655195	0.189297	4.05537	0.000110788	0.0063067
FAM210B	0.0159731	0.00794117	2.01143	0.0442804	0.110369	0.0116396	0.153819	1.0692	0.290871	0.474502	0.0209017	0.127578	1.80037	0.0753605	0.228694
FAM213A	0.00303549	0.0331912	0.0914547	0.927131	0.956601	0.0409357	0.743935	0.983514	0.330861	0.51717	-0.063163	0.790604	-1.14825	0.25422	0.46973
FAM213B	0.0152687	0.00814067	1.8756	0.0607097	0.138795	0.00542745	0.115659	0.594615	0.555179	0.716372	0.0535338	0.0876323	2.97434	0.00390963	0.0395433
FAM214A	-0.0246281	0.0190104	-1.29551	0.195145	0.328061	-0.0309685	0.739091	-1.31663	0.194848	0.363935	-0.012684	0.72383	-0.392902	0.695379	0.833122
FAM214B	0.00569795	0.00476084	1.19684	0.23137	0.371091	0.0044576	0.112232	0.783358	0.437656	0.618504	0.00859184	0.0824859	0.988502	0.325721	0.542683
FAM216A	-0.0183246	0.0100691	-1.81988	0.0687765	0.151734	-0.0166599	0.281586	-1.49974	0.140897	0.294059	-0.0259921	0.257807	-1.09026	0.278689	0.494921
FAM217B	0.0696224	0.0210496	3.30754	0.000941181	0.00628324	0.0532241	0.51699	1.76332	0.0848986	0.210669	0.085148	0.410317	2.89916	0.00476337	0.0446074
FAM219A	-0.0225672	0.0173949	-1.29734	0.194514	0.327191	-0.0468796	0.691523	-2.16134	0.0362089	0.120371	0.0212542	0.624466	0.729885	0.467474	0.669491
FAM219B	-0.0245484	0.00845353	-2.90392	0.00368517	0.0173793	-0.019428	0.277395	-2.00005	0.0517546	0.152256	-0.0405308	0.211191	-2.36172	0.0204834	0.105109
FAM220A	-0.0090062	0.00444903	-2.0243	0.0429389	0.10787	-0.0113071	0.1116	-2.26631	0.0284543	0.102563	-7.27048e-05	0.0929898	-0.0073955	0.994117	0.996358
FAM221A	-0.0205454	0.00541407	-3.79481	0.000147756	0.00155791	-0.0153756	0.123005	-2.48729	0.0167769	0.0725034	-0.0375701	0.126503	-3.34912	0.00121163	0.0214749
FAM222A	-0.000795079	0.00267183	-0.297578	0.766025	0.850589	-0.00214634	0.0377756	-0.673534	0.504166	0.675809	0.00240301	0.0270921	0.490163	0.625285	0.787318
FAM222B	-0.071426	0.0264923	-2.6961	0.00701558	0.0278407	-0.106874	1.13079	-3.02923	0.00411242	0.0276137	-0.0255995	0.911214	-0.638159	0.525091	0.714381
FAM227A	0.0170822	0.0119026	1.43517	0.151239	0.269829	0.00507587	0.31752	0.353369	0.725516	0.837736	0.0433888	0.27462	2.04065	0.0443984	0.16575
FAM227B	-0.037201	0.0133469	-2.78723	0.00531601	0.0227441	-0.0240119	0.167519	-1.55767	0.126689	0.273494	-0.0766942	0.244603	-2.87512	0.00513044	0.0467741
FAM228B	-0.0195926	0.0197881	-0.990117	0.322117	0.470532	-0.0233247	0.648135	-0.980646	0.332183	0.518103	-0.0112014	0.714803	-0.314076	0.754235	0.871144
FAM229B	-0.000259564	0.00860737	-0.030156	0.975943	0.985756	-0.0119552	0.180262	-1.16963	0.248511	0.429233	0.0282538	0.131871	1.77034	0.0802711	0.237151
FAM234A	-0.0642465	0.0110948	-5.7907	7.00942e-09	9.7311e-07	-0.0505433	0.226556	-3.15183	0.00293624	0.0219477	-0.0768284	0.207991	-4.99988	3.05722e-06	0.00147205
FAM234B	-0.0144938	0.0120972	-1.19811	0.230873	0.370449	-0.0136763	0.353859	-0.989938	0.327672	0.514132	-0.0171813	0.33625	-0.685936	0.494626	0.691411
FAM24B	-0.00512105	0.00292343	-1.75173	0.0798207	0.168661	-0.00595447	0.0643087	-1.93544	0.0594451	0.167018	0.00263227	0.0670154	0.280515	0.779766	0.886384
FAM32A	0.00305723	0.00761091	0.401691	0.687911	0.790745	0.00369123	0.101823	0.415563	0.679781	0.80771	0.00130613	0.0888025	0.0884794	0.929712	0.964156
FAM3A	0.00257723	0.00555717	0.463767	0.642815	0.757764	0.00534795	0.110384	0.774664	0.442723	0.622706	-0.00252288	0.0832805	-0.269358	0.788309	0.890694
FAM3C	-0.00710271	0.0214706	-0.330811	0.740787	0.830153	-0.017014	0.476526	-0.644687	0.522511	0.690429	0.012298	0.480278	0.333068	0.739909	0.863066
FAM45A	0.00187079	0.0133909	0.139706	0.888892	0.932163	-0.0136289	0.337529	-0.878442	0.384524	0.569104	0.0471412	0.30566	1.7779	0.0790073	0.234927
FAM47E-STBD1	-0.00525322	0.00508103	-1.03389	0.301188	0.449216	-0.010791	0.117691	-1.92363	0.0609524	0.169482	0.0200409	0.113657	1.67161	0.0982902	0.269348
FAM49A	-0.144457	0.0301642	-4.78903	1.67592e-06	5.09657e-05	-0.20355	1.40746	-4.78465	1.99426e-05	0.00101523	-0.0847136	1.2042	-1.9804	0.0509029	0.179937
FAM49B	-0.102049	0.0362153	-2.81784	0.00483485	0.0213	-0.117016	2.05875	-2.40524	0.0204793	0.0826783	-0.0834477	1.83796	-1.53861	0.127626	0.312006
FAM50A	0.00287096	0.00746175	0.384756	0.700418	0.800517	0.00350626	0.176826	0.364978	0.716894	0.83177	0.00190483	0.122298	0.160787	0.872644	0.935475
FAM53C	0.0261921	0.0132794	1.97238	0.0485659	0.118278	0.014951	0.312415	0.917453	0.363958	0.549642	0.0484094	0.234373	2.11302	0.0375411	0.150153
FAM57A	-0.0221685	0.00449209	-4.935	8.01489e-07	2.98774e-05	-0.020065	0.065862	-3.70705	0.000588878	0.00777723	-0.0268237	0.0592353	-3.33126	0.00128239	0.0219099
FAM57B	0.0057511	0.00473744	1.21397	0.22476	0.363212	0.00477719	0.120006	0.82937	0.411418	0.595547	0.00778733	0.0681634	0.934998	0.352446	0.569154
FAM66A	-0.0614149	0.036304	-1.69168	0.0907061	0.185988	-0.126806	0.366961	-2.33143	0.0247806	0.0936138	-0.00887192	0.367337	-0.181971	0.856087	0.925929
FAM66B	-0.0203146	0.010951	-1.85504	0.0635906	0.143414	-0.0227927	0.212552	-1.86486	0.0689481	0.183538	-0.010226	0.253546	-0.41467	0.679432	0.822751
FAM66C	-0.0927785	0.0241403	-3.84331	0.000121388	0.00133752	-0.144103	0.935636	-4.87851	1.46773e-05	0.000847074	0.0104437	0.970405	0.249313	0.803722	0.89972
FAM66D	-0.0581718	0.0476626	-1.22049	0.222278	0.360259	-0.230681	1.66134	-3.68195	0.000643037	0.0082566	0.17883	1.51289	2.43521	0.0170608	0.0951057
FAM69A	-0.0482728	0.0260157	-1.85552	0.0635214	0.143353	-0.0313637	1.4451	-0.977365	0.333786	0.519336	-0.0806979	1.34665	-1.81599	0.0729089	0.224559
FAM69B	0.0106935	0.00646453	1.65419	0.0980895	0.196963	0.0160434	0.165785	2.04779	0.0466398	0.14237	-0.000719665	0.123556	-0.0628908	0.950002	0.97411
FAM71F2	-0.0214097	0.00565872	-3.78349	0.000154647	0.00161437	-0.0292127	0.12387	-4.55365	4.21356e-05	0.00145584	0.00594566	0.116023	0.494992	0.621887	0.784555
FAM76A	-0.0612517	0.0126709	-4.83405	1.33781e-06	4.31837e-05	-0.0798411	0.296429	-5.0882	7.36564e-06	0.000626047	-0.0264139	0.291597	-1.22963	0.222238	0.433229
FAM76B	-0.0229748	0.00748046	-3.0713	0.00213128	0.0114182	-0.01884	0.225364	-2.13652	0.0382943	0.124973	-0.0335877	0.194487	-2.37747	0.0196829	0.103283
FAM78A	-0.0168798	0.00508307	-3.32078	0.000897652	0.00608403	-0.018291	0.102968	-3.00968	0.00433729	0.0286902	-0.013594	0.0815506	-1.46592	0.146372	0.337484
FAM78B	-0.0934998	0.0219389	-4.26183	2.02764e-05	0.000349598	-0.134441	0.813919	-4.92885	1.24452e-05	0.000781488	-0.0184823	0.689115	-0.500575	0.617968	0.782211
FAM81A	-0.109768	0.0371907	-2.95149	0.0031624	0.0154393	-0.215345	1.33136	-4.25375	0.000110131	0.00261866	0.0140149	1.2329	0.25567	0.798825	0.896671
FAM84A	0.0300876	0.0267955	1.12286	0.261498	0.405373	-0.00389221	0.652005	-0.091973	0.927154	0.958678	0.0528272	0.54311	1.52595	0.130747	0.315423
FAM85B	-0.100626	0.0484244	-2.078	0.0377094	0.0977282	-0.194016	1.64818	-2.64305	0.011488	0.0554996	-0.0286721	1.70549	-0.444992	0.65746	0.808085
FAM89B	0.0372503	0.0104788	3.55482	0.00037824	0.00321157	0.04394	0.186171	2.81405	0.00734296	0.0412451	0.0317687	0.111538	2.24763	0.0271974	0.124227
FAM8A1	0.0157344	0.00947869	1.65997	0.0969203	0.195161	-0.00462826	0.193407	-0.406732	0.686197	0.812113	0.0618876	0.174479	3.61251	0.000513138	0.0136138
FAM91A1	0.00648473	0.00878359	0.738278	0.460346	0.604243	-0.00231972	0.271787	-0.232148	0.81751	0.897506	0.0364133	0.243836	1.97651	0.0513501	0.181036
FAM95B1	0.0106688	0.014093	0.757028	0.449033	0.593778	0.0244481	0.353299	1.19223	0.239627	0.418361	-0.00166496	0.225709	-0.0858191	0.931813	0.965223
FAM96A	-0.00232989	0.00507028	-0.459519	0.645862	0.760116	-0.00169224	0.140362	-0.295454	0.769051	0.867888	-0.00463956	0.110689	-0.425621	0.671463	0.817602
FAM96B	0.00972668	0.012819	0.75877	0.44799	0.592535	0.0162768	0.212705	1.03688	0.305532	0.489903	-0.00338479	0.14992	-0.152402	0.879254	0.938269
FAM98A	-0.00580508	0.00975664	-0.594988	0.551852	0.680586	-0.000613052	0.193987	-0.0508936	0.959643	0.976802	-0.0157079	0.13862	-0.944219	0.34775	0.565149
FAM98B	0.0208577	0.0115584	1.80455	0.0711446	0.155484	0.00789841	0.300256	0.592236	0.556755	0.717584	0.0599679	0.2974	2.58834	0.0113471	0.0748014
FAM98C	-0.00588414	0.00793332	-0.7417	0.458269	0.602005	-0.00331898	0.207167	-0.331649	0.741745	0.848454	-0.0102225	0.178057	-0.785461	0.434374	0.640995
FAN1	-0.0168616	0.0110339	-1.52817	0.126471	0.235955	-0.0280084	0.358905	-2.10369	0.0412159	0.130791	0.00758384	0.357842	0.384643	0.701466	0.836867
FANCA	-0.0538016	0.0118742	-4.53098	5.87102e-06	0.000133818	-0.0473457	0.261915	-3.27007	0.00210539	0.0176816	-0.0670645	0.25112	-3.23167	0.00175355	0.0257217
FANCB	-0.00863233	0.00289523	-2.98157	0.00286771	0.0142965	-0.013679	0.0568889	-4.20181	0.000128959	0.00293361	0.0104579	0.0529543	1.65166	0.102305	0.275616
FANCC	0.0151311	0.0133582	1.13272	0.257332	0.400647	0.0193687	0.332547	1.27729	0.208266	0.38033	0.000448791	0.352228	0.0158999	0.987352	0.993715
FANCD2	-0.00685617	0.00427269	-1.60465	0.108571	0.211576	-0.00416348	0.0652921	-0.940102	0.35235	0.537877	-0.0430538	0.120631	-2.65144	0.00959348	0.0680554
FANCI	0.0352632	0.00947801	3.72052	0.00019881	0.00195694	0.046243	0.161741	3.45417	0.00124827	0.012446	0.0242296	0.155112	1.80544	0.0745573	0.227406
FANCL	-0.00938525	0.0167079	-0.561724	0.574304	0.700143	-0.0374204	0.49373	-1.92193	0.061172	0.169891	0.0689281	0.552281	2.11816	0.0370905	0.149265
FANCM	-0.0569036	0.00926399	-6.14246	8.12557e-10	1.99785e-07	-0.0650968	0.278371	-5.46094	2.13495e-06	0.000337965	-0.0444088	0.243477	-3.01674	0.00337275	0.0363917
FANK1	0.0125172	0.00758067	1.6512	0.098697	0.197805	0.00418236	0.205707	0.511667	0.611468	0.75825	0.0637598	0.236259	3.14592	0.00228442	0.0296629
FAP	0.0292528	0.00961105	3.04366	0.00233719	0.0122211	0.054025	0.210575	3.26549	0.00214258	0.017877	0.0166341	0.130149	1.40873	0.162575	0.359976
FAR1	-0.0713696	0.02632	-2.71161	0.00669566	0.027007	-0.0793199	1.22116	-2.44114	0.0187767	0.0779033	-0.0561996	1.08676	-1.25211	0.213976	0.423989
FAR2	0.0455133	0.0288667	1.57667	0.114872	0.21996	-0.015184	1.11359	-0.385372	0.701837	0.822643	0.115844	1.01564	2.73136	0.00767306	0.0596301
FARP1	-0.0516129	0.030292	-1.70384	0.0884102	0.182441	-0.105556	1.12874	-2.7116	0.00954633	0.0492268	0.031195	1.02668	0.646784	0.51952	0.709798
FARP2	-0.0303558	0.0161758	-1.87662	0.0605699	0.138615	-0.0512283	0.483918	-2.40354	0.0205633	0.0828664	-0.00200242	0.413598	-0.0806083	0.935944	0.967161
FARS2	-0.0128801	0.0290466	-0.443429	0.657456	0.7683	-0.0293146	2.10176	-0.82927	0.411473	0.595547	0.0212803	1.85517	0.417549	0.677333	0.821452
FARSA	-0.0102661	0.00940882	-1.09112	0.275221	0.419973	-0.00680843	0.22753	-0.589016	0.558893	0.719218	-0.0170555	0.176231	-1.05299	0.29534	0.511994
FARSB	-0.0654406	0.0180345	-3.62863	0.000284934	0.00257933	-0.0815483	0.620999	-3.70206	0.000597739	0.00784049	-0.0326929	0.599412	-1.0409	0.300883	0.518027
FASN	-0.00235327	0.00761899	-0.308869	0.757421	0.844128	-0.00697383	0.208294	-0.676353	0.502393	0.674191	0.00320379	0.138898	0.283329	0.777616	0.88481
FASTK	0.0292607	0.0082117	3.56329	0.000366233	0.00313032	0.0318915	0.260795	2.82767	0.00705769	0.0399993	0.0262926	0.160105	2.1948	0.0309137	0.133948
FASTKD1	-0.0291447	0.0199356	-1.46194	0.143757	0.259978	-0.0145417	0.802864	-0.556466	0.58074	0.73602	-0.0494752	0.68239	-1.60457	0.11231	0.290137
FASTKD2	-0.0112726	0.0144724	-0.778906	0.436035	0.581649	-0.0329969	0.330229	-1.79534	0.0795405	0.201572	0.0241794	0.333194	1.02984	0.306015	0.5232
FASTKD3	-0.00962087	0.00270712	-3.55392	0.000379536	0.00321888	-0.0098082	0.060781	-3.18926	0.00264306	0.0204797	-0.00897619	0.0435588	-1.57335	0.119365	0.300316
FAT1	-0.00197816	0.00164887	-1.1997	0.230254	0.369866	-0.00216375	0.0158712	-1.17227	0.247459	0.427961	-0.00124485	0.0131943	-0.339295	0.735227	0.860182
FAT3	-0.0487502	0.0373448	-1.30541	0.191755	0.323532	-0.0632598	3.17171	-1.16159	0.25173	0.432563	-0.0358714	2.96889	-0.699136	0.486382	0.685602
FAT4	0.0119372	0.00695368	1.71667	0.0860388	0.178549	0.00920637	0.0948669	1.12913	0.265037	0.446771	0.019222	0.139146	1.44342	0.15259	0.347209
FAU	0.00415897	0.0136112	0.305556	0.759943	0.846285	0.00597994	0.174771	0.400291	0.690919	0.815552	-0.00473997	0.201015	-0.143528	0.886249	0.941901
FAXC	-0.0187261	0.0203337	-0.920935	0.357084	0.506253	-0.0329439	0.800325	-1.28212	0.206584	0.378394	0.00509588	0.774418	0.153215	0.878593	0.938097
FAXDC2	-0.00343302	0.00744572	-0.461073	0.644746	0.759323	0.00753073	0.131928	0.780051	0.439579	0.619939	-0.0195282	0.104027	-1.66947	0.0987145	0.270127
FBF1	0.000219546	0.00913075	0.0240447	0.980817	0.988602	-0.0115215	0.15845	-1.0468	0.300965	0.485002	0.0261364	0.133121	1.59832	0.113711	0.29214
FBL	-0.00487318	0.00251024	-1.94132	0.0522191	0.124601	-0.00698841	0.0488439	-2.45905	0.0179763	0.0758706	0.00263513	0.0348948	0.492152	0.623885	0.786303
FBLL1	0.0302669	0.00681012	4.44441	8.81352e-06	0.000183183	0.0244354	0.103479	2.39142	0.0212547	0.0845215	0.0349277	0.0798213	3.8236	0.000250428	0.00933531
FBLN5	0.00870952	0.00556907	1.56391	0.117839	0.224152	0.017369	0.0705098	2.65137	0.0111398	0.0542942	-0.0138584	0.0928	-1.31042	0.193596	0.399928
FBLN7	-0.0470873	0.0160604	-2.93189	0.00336908	0.0162424	-0.072876	0.369965	-3.88952	0.000339175	0.00558226	0.0243459	0.436919	0.780731	0.437136	0.642936
FBN1	-0.039815	0.0297329	-1.33909	0.180541	0.30927	0.00185355	1.24539	0.0416155	0.966995	0.980681	-0.0733103	1.12503	-1.83581	0.0698934	0.218235
FBN2	-0.00373336	0.00201314	-1.85449	0.0636685	0.143534	-0.00163437	0.0313473	-0.734638	0.466497	0.643592	-0.0132202	0.0381604	-2.79515	0.0064155	0.053852
FBRS	-0.0065422	0.00572132	-1.14348	0.252841	0.395804	-0.0123694	0.172119	-1.82786	0.0744262	0.193231	0.00806203	0.145928	0.752538	0.453813	0.658876
FBRSL1	-0.0156358	0.0108548	-1.44044	0.149742	0.268117	0.00234258	0.372703	0.171377	0.864721	0.925185	-0.046328	0.319816	-2.59395	0.0111772	0.0743175
FBXL12	-0.0715116	0.0115642	-6.18388	6.25445e-10	1.64265e-07	-0.0581683	0.27168	-3.65476	0.000688369	0.00856274	-0.086434	0.203784	-5.13537	1.7715e-06	0.00147205
FBXL13	-0.0673858	0.0179597	-3.75205	0.000175394	0.00177794	-0.0571629	0.448591	-2.72713	0.00917184	0.0478293	-0.0956159	0.497617	-2.74507	0.00738531	0.0584152
FBXL14	0.033626	0.0105798	3.17831	0.00148135	0.0087832	0.0202526	0.22074	1.6833	0.0994734	0.233689	0.0792292	0.213006	3.56605	0.000598882	0.0147801
FBXL15	0.00278479	0.0104097	0.267518	0.78907	0.865543	-0.000139979	0.230835	-0.00939301	0.992548	0.995391	0.00557174	0.125267	0.383014	0.702669	0.837549
FBXL16	0.00353312	0.020009	0.176576	0.859841	0.912788	0.00428963	0.426646	0.167505	0.86775	0.926825	0.00234749	0.41825	0.0732228	0.941801	0.970005
FBXL17	-0.0653408	0.0335893	-1.94529	0.0517406	0.123869	-0.0426132	2.97425	-1.09279	0.280492	0.464112	-0.130697	2.81932	-1.97648	0.051353	0.181036
FBXL18	-0.074683	0.0193074	-3.8681	0.000109686	0.00123904	-0.0385037	0.388293	-1.74042	0.0888474	0.216699	-0.190288	0.463326	-4.81176	6.65038e-06	0.00198795
FBXL19	-0.00783687	0.00758858	-1.03272	0.301735	0.449756	-0.00615586	0.235494	-0.646624	0.521268	0.689851	-0.0107664	0.180293	-0.856681	0.394037	0.607389
FBXL2	-0.0292996	0.0218801	-1.3391	0.18054	0.30927	-0.0463943	1.42883	-1.82691	0.0745714	0.193303	0.0199519	1.20928	0.462868	0.644645	0.800076
FBXL20	0.022812	0.0235636	0.9681	0.332994	0.482821	0.0666571	1.60556	2.3043	0.0260359	0.0967529	-0.0636586	1.44619	-1.56703	0.120835	0.302075
FBXL3	0.0103974	0.0168137	0.618389	0.536319	0.668792	0.0130976	0.440941	0.592493	0.556585	0.717514	0.00669134	0.383425	0.258372	0.796746	0.896252
FBXL4	-0.0802038	0.018859	-4.25281	2.111e-05	0.000359804	-0.0854837	0.562089	-3.87605	0.000353397	0.0056799	-0.0658395	0.53596	-1.80994	0.0738499	0.226329
FBXL5	-0.0157911	0.0163335	-0.966792	0.333648	0.48348	-0.0110633	0.792483	-0.589428	0.55862	0.719025	-0.0305406	0.823735	-0.921221	0.359551	0.57564
FBXL6	-0.0175126	0.00665752	-2.63051	0.00852579	0.032016	-0.0172651	0.0887426	-2.30387	0.0260626	0.0968084	-0.0184397	0.0616972	-1.27159	0.207318	0.415318
FBXL7	-0.048008	0.0131585	-3.64844	0.000263837	0.00244695	-0.0538145	0.214715	-2.78191	0.00803367	0.0439361	-0.0430077	0.140876	-2.39578	0.0188273	0.100308
FBXO10	0.00319499	0.00359849	0.887869	0.374611	0.523143	-0.00171078	0.0895013	-0.381958	0.70435	0.823916	0.0121272	0.0510033	2.00658	0.0479831	0.173279
FBXO11	-0.032023	0.0234631	-1.36482	0.172309	0.298979	-0.0457465	1.77085	-1.75436	0.086403	0.213108	0.0263455	1.65054	0.489903	0.625469	0.787318
FBXO15	-0.00771746	0.00440325	-1.75267	0.0796583	0.168546	-0.012537	0.0916327	-2.58956	0.013017	0.0605331	0.0153541	0.0898955	1.44951	0.150887	0.344322
FBXO16	-0.0653477	0.0265538	-2.46096	0.0138567	0.0465352	-0.0753205	1.02037	-2.12915	0.0389342	0.12617	-0.0524771	0.912032	-1.30579	0.195159	0.40167
FBXO17	-0.0244696	0.0113583	-2.15433	0.0312144	0.0851726	-0.0321602	0.188838	-1.97731	0.0544458	0.157491	-0.0171486	0.18148	-1.08064	0.282924	0.499418
FBXO2	0.0314758	0.017546	1.7939	0.0728297	0.158051	0.0457189	0.386737	2.05087	0.0463257	0.141624	0.00828585	0.296191	0.291295	0.771545	0.880819
FBXO21	-0.0108882	0.0250641	-0.434417	0.663986	0.772594	0.0176385	0.814207	0.541455	0.590953	0.743687	-0.052276	0.8184	-1.33227	0.186342	0.391442
FBXO22	-0.0300806	0.0208649	-1.44168	0.149392	0.267531	-0.0474359	0.704539	-1.89219	0.0651245	0.177113	0.00904245	0.73064	0.24024	0.810725	0.903272
FBXO25	-0.0110066	0.0124535	-0.883818	0.376794	0.524988	-0.00195048	0.432225	-0.13024	0.896976	0.941627	-0.0313059	0.48506	-1.39625	0.166287	0.363996
FBXO27	-0.0206447	0.01639	-1.25959	0.207816	0.343713	-0.0354801	0.453584	-1.68474	0.0991916	0.233122	0.00214427	0.430664	0.0821514	0.93472	0.966415
FBXO28	-0.0436307	0.0141717	-3.07873	0.00207886	0.0112468	-0.0429478	0.815623	-2.58999	0.013003	0.0604923	-0.045481	0.699035	-1.66638	0.09933	0.270721
FBXO3	0.00972035	0.0157436	0.617416	0.53696	0.669303	0.00657445	0.562579	0.345709	0.731226	0.841554	0.0165724	0.469455	0.590471	0.556446	0.737503
FBXO30	0.000736784	0.00427913	0.172181	0.863296	0.914951	0.000689554	0.0888183	0.134337	0.893755	0.940591	0.00084439	0.0836417	0.108983	0.913474	0.95622
FBXO31	-0.0334787	0.0115779	-2.8916	0.00383285	0.0178455	-0.0330796	0.327679	-2.19412	0.0336078	0.114666	-0.0340524	0.332837	-1.88386	0.063014	0.205124
FBXO32	0.0488463	0.025284	1.93191	0.053371	0.126592	-0.00253147	0.999556	-0.0736692	0.941611	0.967158	0.1095	0.889208	2.93283	0.00431899	0.0418711
FBXO33	0.00132862	0.0223309	0.0594971	0.952556	0.9713	0.0436398	0.95131	1.53117	0.132959	0.2827	-0.065944	0.856592	-1.83495	0.0700219	0.2184
FBXO34	0.0504135	0.0308709	1.63304	0.10246	0.20311	0.0344819	1.71231	0.948831	0.347942	0.533277	0.0917073	1.70698	1.56744	0.12074	0.302006
FBXO36	-0.0688068	0.0121516	-5.66237	1.49298e-08	1.7293e-06	-0.0842181	0.318074	-5.29508	3.71064e-06	0.000464064	-0.0471971	0.295489	-2.50597	0.0141234	0.0856298
FBXO38	-0.0453982	0.0125757	-3.60999	0.000306203	0.00270576	-0.0501958	0.442686	-3.43758	0.00130291	0.0128468	-0.0316212	0.397072	-1.2779	0.204773	0.412297
FBXO4	-0.0273196	0.00685303	-3.98649	6.7057e-05	0.000862929	-0.0292745	0.136635	-3.59327	0.000826074	0.00952706	-0.0225895	0.11841	-1.78253	0.0782447	0.233522
FBXO40	0.0119756	0.00604727	1.98033	0.0476659	0.116602	-0.00237644	0.106695	-0.324464	0.74714	0.851791	0.0427147	0.0972845	3.98501	0.000142333	0.00709199
FBXO41	-0.018424	0.01334	-1.38111	0.167244	0.29168	-0.0163987	0.438537	-0.990544	0.327379	0.513813	-0.0221737	0.39734	-0.984365	0.327739	0.544785
FBXO42	0.000928367	0.0201092	0.0461662	0.963178	0.976958	0.0170038	1.06331	0.683815	0.497714	0.670272	-0.0294567	0.950466	-0.861643	0.391316	0.605398
FBXO44	-0.000699944	0.0161955	-0.0432183	0.965527	0.978225	0.00915691	0.636827	0.443892	0.659318	0.793571	-0.0165373	0.436386	-0.632443	0.528801	0.71698
FBXO45	-0.0092596	0.00998987	-0.926899	0.353979	0.502961	-0.00377492	0.157903	-0.360236	0.720412	0.83451	-0.0639275	0.154749	-1.93231	0.0570946	0.193429
FBXO46	-0.0123382	0.00594155	-2.0766	0.0378389	0.0980198	-0.0137544	0.159989	-2.02417	0.0491133	0.147225	-0.00773938	0.150296	-0.632049	0.529056	0.717004
FBXO7	-0.0221148	0.0102094	-2.16612	0.0303019	0.0832941	-0.00803755	0.304067	-0.672605	0.504752	0.67613	-0.0601593	0.253557	-3.06233	0.00294308	0.0338046
FBXO8	-0.00232706	0.00537265	-0.433131	0.66492	0.772864	-0.00550036	0.122531	-0.901149	0.372466	0.557685	0.00859048	0.130548	0.75878	0.45009	0.655481
FBXO9	0.0122165	0.0169908	0.719005	0.472138	0.61421	0.012875	0.643597	0.596477	0.553944	0.715459	0.0111438	0.599722	0.404511	0.686856	0.82729
FBXW11	-0.0417933	0.0209975	-1.99039	0.0465476	0.114496	-0.0679915	1.04528	-2.72607	0.00919684	0.047884	0.0219635	1.07388	0.564491	0.573912	0.749646
FBXW2	-0.0774962	0.0135764	-5.70816	1.14204e-08	1.41907e-06	-0.0934685	0.421974	-6.10583	2.44755e-07	0.000108784	-0.0186389	0.427486	-0.634282	0.527606	0.7162
FBXW4	-0.0269243	0.0230829	-1.16642	0.243444	0.385007	-0.0581835	0.768434	-2.06713	0.0446969	0.138328	0.0372745	0.778107	0.924071	0.358073	0.574077
FBXW5	-0.0092131	0.00921729	-0.999546	0.31753	0.46619	-0.0113553	0.313172	-0.856849	0.396218	0.579435	-0.00720579	0.147919	-0.561707	0.575798	0.750528
FBXW7	-0.0699636	0.0322252	-2.17108	0.0299248	0.082572	-0.0774782	2.67628	-2.05805	0.0456001	0.140166	-0.0493619	2.43329	-0.791899	0.430631	0.637669
FBXW8	-0.0621682	0.0180107	-3.45173	0.000556995	0.00427217	-0.0630228	0.499149	-2.85591	0.00655103	0.0381379	-0.0604632	0.505002	-1.93978	0.0557329	0.190153
FBXW9	-0.0157441	0.00350717	-4.48911	7.15225e-06	0.00015536	-0.0165674	0.0700367	-3.89795	0.00033056	0.00549633	-0.0139872	0.0438946	-2.25293	0.0268469	0.123233
FCF1	-0.0195097	0.00737315	-2.64605	0.0081437	0.0309364	-0.0209436	0.158554	-2.43087	0.0192501	0.0791756	-0.0155861	0.143414	-1.09359	0.277235	0.493378
FCHO1	-0.029805	0.0160098	-1.86168	0.0626487	0.141955	-0.0156146	0.424993	-0.760447	0.451085	0.630548	-0.0518076	0.356646	-2.02626	0.045884	0.168902
FCHO2	0.0932964	0.0311929	2.99095	0.00278111	0.014007	0.12162	1.11071	2.80958	0.00740115	0.0414579	0.0627035	1.04041	1.39377	0.167031	0.364672
FCHSD2	-0.0134895	0.0271091	-0.497598	0.618767	0.737618	-0.00200291	0.795783	-0.0594618	0.952856	0.972807	-0.0346089	0.693271	-0.757737	0.45073	0.655835
FDFT1	0.038719	0.0194112	1.99467	0.046079	0.113634	0.0433363	0.457607	1.70898	0.094573	0.226083	0.0321843	0.341774	1.06686	0.289078	0.505843
FDPS	-0.0332724	0.0202791	-1.64073	0.100854	0.20104	-0.0356495	0.521748	-1.07706	0.287466	0.471002	-0.0318439	0.354075	-1.24104	0.218015	0.428102
FDX1	0.00311942	0.00940542	0.331662	0.740144	0.829665	-0.000777815	0.285909	-0.0678447	0.94622	0.968771	0.0111415	0.247339	0.677359	0.500024	0.695804
FECH	0.0303188	0.0110357	2.74735	0.00600786	0.0249557	0.0295535	0.266677	2.10719	0.0408954	0.130225	0.0315631	0.233349	1.76508	0.0811528	0.238627
FEM1A	0.0046367	0.00379437	1.222	0.221709	0.35961	0.00450996	0.0689734	1.00413	0.320861	0.506056	0.00495262	0.0590508	0.698407	0.486835	0.686004
FEM1B	0.043247	0.0185822	2.32733	0.0199477	0.0612911	0.0266583	0.38982	0.982771	0.331218	0.517477	0.0579155	0.334743	2.27053	0.0257121	0.119998
FEM1C	0.0200982	0.0118198	1.70039	0.0890585	0.183418	0.0288292	0.227496	1.89839	0.0642827	0.175532	0.00668068	0.235141	0.35487	0.723569	0.851743
FER	0.139744	0.0307546	4.54384	5.52393e-06	0.000127673	0.176831	1.8687	4.28972	9.77724e-05	0.00240395	0.0931843	1.66293	2.01752	0.0468061	0.171093
FER1L5	-0.01115	0.00597608	-1.86577	0.0620733	0.140955	-0.0183858	0.111757	-2.39155	0.0211644	0.0843073	-0.000101448	0.0906586	-0.010679	0.991505	0.995726
FER1L6-AS2	-0.00399622	0.00405291	-0.986013	0.324127	0.472692	-0.00315234	0.0660343	-0.63075	0.5315	0.696769	-0.00561716	0.0521095	-0.810957	0.419662	0.62827
FERMT2	-0.000647851	0.0104316	-0.0621048	0.950479	0.970209	0.00718157	0.25029	0.629532	0.532289	0.69733	-0.04061	0.237352	-1.57569	0.118889	0.299975
FEZ1	-0.0494046	0.0199755	-2.47326	0.0133888	0.0452529	-0.0610861	0.568387	-2.6536	0.011073	0.0541121	-0.0137971	0.510619	-0.343288	0.732247	0.857939
FEZ2	-0.0237372	0.0264255	-0.89827	0.369041	0.517994	-0.0160701	1.1552	-0.509873	0.612714	0.759172	-0.0418824	1.03603	-0.863798	0.390138	0.604996
FFAR4	-0.0361456	0.00825328	-4.37954	1.18931e-05	0.000233338	-0.0387582	0.175497	-3.70375	0.000594722	0.00782757	-0.0318459	0.150746	-2.37223	0.019946	0.103921
FGD1	-0.00897604	0.00958827	-0.936148	0.349197	0.498557	-0.0121489	0.347177	-1.09219	0.280752	0.464331	0.000198226	0.3069	0.0104801	0.991663	0.995726
FGD4	0.0269861	0.0140189	1.92498	0.0542315	0.127976	0.0206966	0.306145	1.2307	0.225041	0.401447	0.0413122	0.28048	1.6277	0.107301	0.282968
FGD5	0.000490733	0.00272501	0.180085	0.857086	0.911181	0.00288358	0.038879	0.948728	0.347993	0.533277	-0.00931306	0.0315865	-1.51378	0.133803	0.319027
FGD5-AS1	0.0117076	0.0121985	0.959756	0.337178	0.486893	0.0105616	0.294835	0.69916	0.488169	0.662745	0.0138553	0.260882	0.66996	0.504705	0.699325
FGD6	-0.000733013	0.0143513	-0.0510762	0.959265	0.974614	-0.0231271	0.336567	-1.22371	0.227642	0.403535	0.029768	0.264012	1.34963	0.180729	0.383775
FGF1	-0.040354	0.0131522	-3.06824	0.00215324	0.0114986	-0.0717605	0.126989	-3.85802	0.00039309	0.00608921	-0.00894985	0.125097	-0.481185	0.631682	0.790858
FGF12	0.0282656	0.0282537	1.00042	0.317106	0.465871	0.00884902	4.26184	0.263705	0.793251	0.883718	0.0755544	4.04243	1.44275	0.152778	0.34747
FGF12-AS1	-0.0297953	0.0153446	-1.94174	0.052168	0.12456	-0.0148246	0.124118	-0.817998	0.418047	0.601693	-0.0677031	0.206143	-2.34766	0.0213835	0.10786
FGF13	0.0301527	0.0189288	1.59295	0.111172	0.215265	0.00315223	0.614448	0.139824	0.889444	0.937998	0.0946717	0.571915	2.71659	0.00799457	0.0611014
FGF14	0.0511489	0.0334371	1.5297	0.12609	0.235471	0.0442781	5.1849	1.12904	0.265063	0.446771	0.0694396	5.07626	1.08521	0.280908	0.497264
FGF17	0.0384983	0.0129779	2.96645	0.00301258	0.0148648	0.113569	0.286343	5.18855	5.44904e-06	0.000550708	-0.00219931	0.180059	-0.136466	0.891777	0.944407
FGF2	0.00835031	0.0025702	3.24889	0.00115857	0.00730807	0.00933715	0.0362411	3.19435	0.0026057	0.02031	0.0049867	0.0307507	0.924062	0.358078	0.574077
FGF22	-0.0212007	0.00633131	-3.34854	0.000812376	0.00566213	-0.0149118	0.115884	-1.50676	0.139134	0.29175	-0.0255579	0.0745801	-3.10258	0.00260657	0.0318753
FGF5	0.0181212	0.011306	1.6028	0.10898	0.212086	0.0298079	0.245516	1.84868	0.0712993	0.187856	0.00681724	0.189366	0.429902	0.668359	0.815323
FGF9	-0.0192168	0.0162243	-1.18445	0.236236	0.376612	-0.0460642	0.414201	-2.33227	0.024375	0.0927487	0.0364865	0.329363	1.2825	0.203165	0.410595
FGFR1	-0.00337757	0.00892959	-0.378245	0.705249	0.804288	0.00759111	0.135745	0.488514	0.62774	0.771227	-0.0087855	0.0841918	-0.805194	0.422962	0.63141
FGFR1OP	-0.0946146	0.0203613	-4.64679	3.37136e-06	8.63846e-05	-0.151594	0.789141	-5.91817	4.60532e-07	0.000141334	0.00318208	0.72795	0.0948229	0.924679	0.961886
FGFR1OP2	0.110161	0.0358231	3.07514	0.00210407	0.0113408	0.088685	1.0645	1.67578	0.101095	0.236107	0.128324	1.03253	2.63669	0.00995682	0.0695604
FGFR2	-0.0500553	0.0167911	-2.98106	0.00287254	0.0143082	-0.0569528	0.336084	-2.76464	0.0083226	0.0449001	-0.0364022	0.344912	-1.25598	0.212574	0.4221
FGFR3	0.00288326	0.00151196	1.90697	0.0565243	0.131905	0.00395337	0.0179216	2.28133	0.0274755	0.0999391	-0.000528518	0.0067961	-0.170807	0.864783	0.931268
FGGY	-0.0264325	0.0156807	-1.68567	0.0918585	0.187813	-0.0551067	0.397386	-2.67256	0.0105507	0.0525906	0.0128946	0.362475	0.533987	0.594749	0.766553
FH	-0.0126649	0.00694269	-1.82421	0.0681207	0.150718	-0.00615767	0.151333	-0.77699	0.441364	0.62147	-0.0341406	0.151578	-2.37135	0.0199908	0.104013
FHAD1	-0.0535273	0.00993565	-5.3874	7.14826e-08	4.88789e-06	-0.0644653	0.152008	-5.63025	1.21252e-06	0.000229702	-0.0201818	0.136698	-1.00951	0.315745	0.533209
FHIT	0.182322	0.0429034	4.24959	2.14166e-05	0.000363957	0.195222	1.83406	3.69415	0.000612052	0.00799195	0.157379	1.5466	2.14173	0.0351881	0.143955
FHL1	-0.0862607	0.021215	-4.06603	4.78206e-05	0.000675568	-0.0994111	0.694769	-3.85357	0.000378436	0.00592177	-0.0587855	0.554504	-1.57652	0.118633	0.299524
FHL2	-0.0774193	0.018796	-4.11892	3.80648e-05	0.000571268	-0.119994	0.584558	-5.08004	7.56681e-06	0.000626529	-0.00392178	0.478264	-0.126366	0.899742	0.948756
FHOD3	-0.114127	0.03054	-3.73698	0.000186242	0.00185216	-0.0829857	1.62815	-2.21506	0.0320339	0.11088	-0.17581	1.53633	-3.33438	0.00126977	0.0218031
FIBP	-0.00147773	0.00557812	-0.264916	0.791074	0.866811	-0.00426788	0.102683	-0.665996	0.508926	0.679923	0.00724714	0.0678805	0.639529	0.524234	0.713635
FIG4	0.0407741	0.0184016	2.21579	0.0267059	0.0756776	0.0682358	0.765778	3.0267	0.00414089	0.0277404	-0.0140427	0.701134	-0.440874	0.660427	0.809836
FIGN	-0.0219817	0.0266855	-0.823733	0.410091	0.5574	-0.0524654	0.844672	-1.60005	0.116818	0.259628	0.0378095	0.546196	0.823334	0.412724	0.622971
FIGNL1	-0.00171175	0.00711823	-0.240474	0.809963	0.87966	-0.00218618	0.109293	-0.23241	0.817314	0.897461	-0.00107603	0.0884389	-0.0988208	0.921514	0.960241
FILIP1	-0.014638	0.0060516	-2.41886	0.0155692	0.050824	-0.0172747	0.114386	-2.56245	0.0139304	0.0636283	-0.00369708	0.13287	-0.269221	0.788414	0.890694
FILIP1L	-0.0375776	0.0328141	-1.14517	0.252141	0.395083	-0.0219839	0.500749	-0.553798	0.582645	0.737373	-0.0712231	0.712288	-1.22146	0.225524	0.437201
FIS1	-0.00774911	0.0119316	-0.649462	0.51604	0.65159	-0.00620232	0.225252	-0.438551	0.663154	0.795785	-0.0115685	0.175002	-0.52055	0.604074	0.773191
FITM2	0.000176564	0.00618661	0.0285397	0.977232	0.986709	-0.000367552	0.109786	-0.0454021	0.963994	0.979247	0.000940446	0.0863062	0.0980445	0.922128	0.960494
FIZ1	0.00782465	0.00294624	2.65581	0.00791185	0.0303564	0.00622819	0.0613937	1.93094	0.0600152	0.168225	0.0158662	0.0422861	2.19175	0.0311412	0.134378
FKBP14	-0.0424383	0.0109209	-3.88596	0.000101926	0.00117623	-0.0430958	0.218026	-3.11056	0.00328961	0.0235677	-0.0413594	0.208481	-2.33047	0.0221583	0.110555
FKBP15	-0.00688364	0.0109018	-0.631422	0.527765	0.66169	-0.0234992	0.387593	-1.89604	0.0646008	0.176109	0.0499318	0.32922	2.1787	0.0321313	0.136611
FKBP1B	0.0167053	0.00758334	2.2029	0.0276021	0.0776071	0.0134677	0.102713	1.44262	0.156348	0.314437	0.0229855	0.0634891	1.76782	0.0809118	0.238312
FKBP2	0.00484269	0.0068218	0.709885	0.477776	0.618909	0.00837355	0.120546	1.14038	0.260362	0.442332	-0.0174231	0.127034	-0.944897	0.347509	0.565051
FKBP3	0.0275655	0.0194118	1.42004	0.155596	0.27582	0.0867607	0.614226	3.16661	0.00281562	0.0213359	-0.0320978	0.555046	-1.16691	0.24652	0.461642
FKBP4	0.0500748	0.0119626	4.18594	2.83986e-05	0.000453917	0.0427942	0.185727	2.41318	0.0202221	0.0819664	0.0561545	0.123172	3.46526	0.000839	0.0174185
FKBP5	0.176725	0.0553503	3.19284	0.00140882	0.00849021	0.350393	0.68734	4.92405	1.41208e-05	0.000841848	-0.0893048	0.783019	-1.014	0.313843	0.531162
FKBP8	0.152603	0.0248829	6.13287	8.63089e-10	2.0028e-07	0.149109	0.548566	3.77714	0.000491405	0.00693367	0.154907	0.395426	4.83304	5.92858e-06	0.00190307
FKBP9	-0.0103946	0.00618293	-1.68119	0.0927269	0.189022	-0.00449119	0.146873	-0.584536	0.561875	0.721448	-0.021242	0.131011	-2.03956	0.0445096	0.16592
FKRP	-0.02033	0.00664456	-3.05965	0.00221596	0.0117043	-0.0130222	0.164223	-1.62477	0.111427	0.252036	-0.0363921	0.146002	-3.06271	0.00293974	0.0338026
FKTN	-0.0498013	0.0164433	-3.02867	0.00245636	0.0127347	-0.108663	0.614271	-5.00273	9.76291e-06	0.00067557	0.0292181	0.531751	1.16098	0.248909	0.464172
FLAD1	-0.00968709	0.00646251	-1.49897	0.133882	0.246164	-0.0178871	0.15634	-2.22608	0.0312324	0.108974	0.0053325	0.117446	0.490353	0.625152	0.787318
FLG-AS1	-0.0669773	0.0360213	-1.85938	0.0629732	0.142522	0.0163435	0.550662	0.293252	0.770796	0.869176	-0.126757	0.60345	-2.68515	0.00877471	0.0645863
FLII	0.0189658	0.00599932	3.16133	0.00157052	0.00918709	0.0131785	0.134756	2.08258	0.0431961	0.135094	0.0703821	0.0962561	3.73154	0.000359706	0.0113573
FLNA	-0.0153572	0.0101485	-1.51324	0.130218	0.241116	-0.0241371	0.240147	-1.26883	0.211326	0.384277	-0.0118643	0.125875	-0.988807	0.325573	0.542683
FLNB	-0.0093827	0.0137141	-0.684166	0.49387	0.632583	0.00157362	0.543687	0.099314	0.921345	0.955253	-0.0420987	0.518395	-1.53756	0.127883	0.312489
FLOT1	-0.00691161	0.0187923	-0.36779	0.71303	0.810204	0.0155549	0.592948	0.631122	0.531259	0.696625	-0.0381113	0.397596	-1.31218	0.193004	0.399435
FLOT2	0.0267855	0.0101318	2.6437	0.00820043	0.0310906	0.0250214	0.337613	1.71644	0.0931873	0.223837	0.028434	0.219926	2.01776	0.0467808	0.171076
FLRT1	-0.0045448	0.00376175	-1.20816	0.226985	0.366039	-0.00631584	0.0398103	-1.26651	0.212075	0.385336	-0.00220646	0.0365889	-0.385063	0.701155	0.836775
FLRT2	0.11279	0.0527965	2.13631	0.0326541	0.0880115	-0.00425032	3.58064	-0.0637532	0.949459	0.970883	0.309657	3.288	3.58131	0.00057426	0.0144578
FLRT3	0.00661851	0.0105344	0.628276	0.529823	0.663453	0.0346738	0.217343	2.11255	0.0404405	0.12924	-0.013034	0.166437	-0.948814	0.345413	0.563546
FLT3	0.0167638	0.0054713	3.06395	0.00218433	0.0116109	0.0145321	0.0648824	2.56107	0.0139783	0.0637967	0.0462985	0.142235	2.24288	0.0276474	0.125419
FLVCR1	-0.0425404	0.0105556	-4.03013	5.57452e-05	0.000756981	-0.0414675	0.342351	-3.42864	0.0013371	0.0129996	-0.0459702	0.279	-2.1259	0.0364215	0.147473
FLYWCH1	-0.0257816	0.0169215	-1.5236	0.127608	0.23773	-0.0476306	0.509061	-2.09381	0.0421319	0.132831	0.00128422	0.379131	0.0507222	0.959666	0.979847
FLYWCH2	-0.0143049	0.00670315	-2.13406	0.0328376	0.088352	-0.0214429	0.168067	-2.77632	0.0080734	0.0439686	0.00748285	0.149182	0.554541	0.58067	0.75523
FMN1	0.0425542	0.0357949	1.18884	0.234504	0.374507	0.117741	2.80435	2.54604	0.0145112	0.0655069	-0.0698153	2.5063	-1.23491	0.220278	0.430934
FMN2	0.0380605	0.0313114	1.21555	0.224158	0.362493	0.033185	3.00759	0.797464	0.429508	0.611858	0.0444232	2.77482	0.934475	0.352715	0.569276
FMNL1	-0.018524	0.00958569	-1.93247	0.0533017	0.126479	-0.0256942	0.210355	-2.12772	0.039059	0.126398	-0.00631042	0.148329	-0.400388	0.689879	0.829232
FMNL2	-0.013055	0.0363348	-0.359297	0.719373	0.815247	-0.0438274	2.80645	-0.970565	0.337124	0.522226	0.0434568	2.55483	0.710147	0.479563	0.680312
FMNL3	-0.0795494	0.0193979	-4.10093	4.11502e-05	0.000601939	-0.0448843	0.413005	-1.91876	0.0615831	0.170415	-0.155863	0.406536	-4.4907	2.25432e-05	0.00338324
FMO5	-0.00660265	0.00904818	-0.729722	0.46556	0.607842	-0.00507822	0.0951209	-0.484261	0.6307	0.772506	-0.0110444	0.136116	-0.617003	0.538924	0.7245
FMR1	0.0131109	0.0127082	1.03169	0.302218	0.450202	0.0137001	0.376454	0.846454	0.401926	0.585782	0.0121639	0.356176	0.592751	0.554927	0.736367
FN1	-0.0220132	0.00973572	-2.26108	0.0237543	0.0694093	-0.0100804	0.0779888	-0.869366	0.389664	0.573626	-0.0505295	0.130424	-2.81899	0.00603261	0.0518697
FN3K	-0.0479699	0.0115307	-4.16017	3.18004e-05	0.000496602	-0.0351776	0.199938	-2.42575	0.0194928	0.0797093	-0.0699608	0.1733	-3.67948	0.000409793	0.0121737
FN3KRP	-0.0141461	0.00711087	-1.98937	0.0466606	0.114701	-0.011311	0.137918	-1.42443	0.161448	0.32145	-0.0256231	0.144275	-1.60378	0.112485	0.290345
FNBP1	0.0212167	0.0205152	1.03419	0.301045	0.449061	0.0114122	1.03101	0.415846	0.679565	0.80771	0.0336355	0.897536	1.08901	0.279239	0.495301
FNBP1L	-0.0133833	0.00939514	-1.42449	0.154304	0.274245	-0.011747	0.165372	-0.902954	0.371535	0.556724	-0.0151668	0.110432	-1.11665	0.267299	0.48522
FNBP4	-0.12396	0.0284953	-4.35019	1.36018e-05	0.000260236	-0.144282	1.13068	-3.5863	0.000843272	0.00961031	-0.103502	0.929168	-2.56411	0.0121077	0.0776018
FNDC10	0.00176361	0.00459104	0.384141	0.700874	0.800801	0.00186339	0.0930935	0.306132	0.760962	0.862262	0.00163193	0.0446186	0.233389	0.816022	0.905992
FNDC3A	-0.00594668	0.0307825	-0.193183	0.846815	0.904312	-0.0653199	1.47757	-1.63531	0.109192	0.248538	0.0808849	1.42526	1.67447	0.0977256	0.268606
FNDC3B	-0.0342454	0.0263274	-1.30075	0.193343	0.325839	-0.00823174	0.937121	-0.219603	0.827207	0.903089	-0.0595705	0.800142	-1.61065	0.110975	0.287927
FNDC4	-0.0202276	0.00944607	-2.14137	0.0322439	0.0872623	-0.0292081	0.174395	-2.39343	0.0210687	0.0841202	-0.00680418	0.10332	-0.456052	0.649541	0.802362
FNDC5	-0.015863	0.00985114	-1.61027	0.10734	0.209849	-0.0114584	0.122951	-1.10478	0.275359	0.458798	-0.0564676	0.113453	-1.79314	0.0770227	0.231609
FNIP2	0.0579569	0.0294781	1.9661	0.0492871	0.119706	0.0480967	1.37127	1.32761	0.191225	0.359842	0.0772752	1.22402	1.52388	0.131262	0.315751
FNTA	-0.00326963	0.00590413	-0.553787	0.579725	0.704893	-0.0160573	0.146018	-2.2238	0.0313965	0.109348	0.0225283	0.0964953	2.19662	0.0307784	0.133572
FNTB	-0.00246312	0.00255233	-0.965049	0.33452	0.484203	-0.00338813	0.0549552	-1.17713	0.245538	0.425509	0.000940783	0.0302229	0.170387	0.865112	0.931448
FOCAD	-0.0275715	0.043452	-0.634527	0.525737	0.659869	0.0265633	2.73695	0.453856	0.652186	0.788519	-0.0940516	2.46001	-1.45009	0.150726	0.344227
FOLH1	0.00354847	0.00167528	2.11814	0.0341633	0.0909658	0.00848715	0.0197942	4.38416	7.24719e-05	0.00197055	-0.0111809	0.0133204	-3.34437	0.00123008	0.0215375
FOPNL	-0.00513158	0.00786183	-0.652721	0.513936	0.649644	-0.00159061	0.219733	-0.177527	0.859918	0.923412	-0.016981	0.180813	-1.03604	0.303132	0.520118
FOSL2	-0.00730629	0.0124028	-0.589084	0.555805	0.68394	0.0113984	0.220766	0.821385	0.415901	0.59957	-0.081573	0.216154	-2.95004	0.0041565	0.0409495
FOXG1	0.00187587	0.0162891	0.115161	0.908317	0.944653	-0.0101477	0.404456	-0.529841	0.598913	0.749355	0.0333127	0.421162	1.07568	0.285123	0.501504
FOXG1-AS1	-0.0315855	0.00662039	-4.77095	1.83361e-06	5.47525e-05	-0.0343839	0.155773	-4.57401	3.94638e-05	0.00141121	-0.0219123	0.150191	-1.56781	0.120653	0.301986
FOXJ2	-0.0107204	0.0042344	-2.53175	0.0113496	0.0399621	-0.014347	0.101112	-2.90323	0.00577714	0.0351019	-0.000702035	0.0781105	-0.0854726	0.932087	0.965248
FOXJ3	-0.0575596	0.0217702	-2.64397	0.00819402	0.0310765	-0.0437971	1.2238	-1.65526	0.10506	0.242331	-0.0864011	1.10578	-2.2557	0.0266654	0.122718
FOXK1	-0.0659915	0.0205382	-3.21311	0.00131308	0.00805414	-0.0512046	0.721857	-1.96212	0.0561578	0.160652	-0.0900545	0.662525	-2.70512	0.00825287	0.0620421
FOXK2	-0.105322	0.0278656	-3.77963	0.000157061	0.00162926	-0.0632858	1.01194	-1.80729	0.0776277	0.198115	-0.177904	0.999301	-3.86635	0.000215918	0.00857441
FOXN2	-0.0602298	0.0155162	-3.88172	0.00010372	0.00118789	-0.0900438	0.412068	-4.62795	3.31606e-05	0.00127735	-0.0081418	0.354129	-0.31659	0.752333	0.87018
FOXN3	0.0163376	0.0255201	0.640185	0.522052	0.656742	-0.0266348	1.11586	-0.813161	0.420549	0.603559	0.0827217	1.04599	2.03193	0.0452931	0.167651
FOXO1	0.000241646	0.0040886	0.0591025	0.952871	0.971449	0.0042583	0.0461233	0.91674	0.364327	0.54986	-0.0135748	0.0403303	-1.57572	0.118847	0.299933
FOXO3	-0.0461154	0.0279891	-1.64762	0.099431	0.198835	-0.0936121	1.17991	-2.73792	0.00891964	0.0469378	0.0503723	1.09783	1.03366	0.304238	0.521319
FOXP1	0.0563293	0.0304879	1.84759	0.0646613	0.145262	0.0601467	2.61342	1.55192	0.127917	0.275221	0.0501317	2.39876	1.01518	0.312912	0.530362
FOXP2	0.00282621	0.0123274	0.229263	0.818665	0.885399	-0.0529504	0.17012	-2.89559	0.00597566	0.0360058	0.049287	0.0799285	2.95313	0.00415661	0.0409495
FOXP4	0.000690767	0.00376552	0.183445	0.854449	0.909877	0.00273296	0.0553485	0.680314	0.499906	0.67236	-0.0140922	0.0583051	-1.30384	0.195907	0.402543
FOXRED1	-0.0313046	0.0186346	-1.67992	0.0929728	0.189361	-0.0304281	0.459683	-1.25088	0.217655	0.39239	-0.0325496	0.327834	-1.12275	0.264716	0.4825
FOXRED2	-0.00221804	0.00423173	-0.524145	0.600178	0.722464	-0.00820144	0.0755535	-1.58051	0.121226	0.265824	0.00966171	0.0619898	1.32139	0.189929	0.395252
FPGS	-0.0101302	0.00752573	-1.34608	0.178277	0.306083	-0.00365096	0.181705	-0.38451	0.702472	0.823219	-0.0210777	0.138826	-1.70777	0.0913404	0.258013
FRA10AC1	0.0121459	0.0162428	0.747772	0.454598	0.598875	0.0237375	0.524754	1.15942	0.252602	0.433547	-0.0075413	0.541391	-0.282638	0.778144	0.885149
FRAS1	0.00784048	0.0556648	0.140852	0.887987	0.931516	-0.0477681	1.42197	-0.580048	0.565029	0.723648	0.0546215	0.908	0.723146	0.471781	0.67324
FREM1	-0.0150353	0.0110827	-1.35665	0.174893	0.302129	-0.0141464	0.137092	-1.21252	0.23191	0.408716	-0.0232483	0.16532	-0.655531	0.514131	0.706373
FREM3	-0.072216	0.0209022	-3.45495	0.000550403	0.00425164	-0.0821756	0.337978	-2.79614	0.00775548	0.0429226	-0.0620209	0.316568	-2.08583	0.040033	0.156291
FRG1	-0.0164874	0.00864793	-1.90651	0.056584	0.131991	-0.0135704	0.170597	-1.30002	0.200432	0.370829	-0.02287	0.159831	-1.48111	0.142287	0.331038
FRK	-0.0124568	0.00342034	-3.64196	0.000270566	0.00249705	-0.0177414	0.0596449	-4.40288	6.82778e-05	0.00191046	0.0011666	0.0406063	0.180316	0.857335	0.926701
FRMD3	-0.0245907	0.0121315	-2.02702	0.0426601	0.107426	-0.0222016	0.268311	-1.45373	0.153191	0.310247	-0.0286759	0.229221	-1.4359	0.154711	0.350077
FRMD4A	-0.0315599	0.0362784	-0.869935	0.384336	0.531966	-0.0505485	4.85149	-1.14534	0.258323	0.439709	0.00800266	4.67838	0.125622	0.900329	0.948957
FRMD4B	0.00284692	0.00392006	0.726245	0.467689	0.609726	0.00272991	0.0862099	0.590783	0.557719	0.718227	0.00314735	0.0615883	0.425083	0.671854	0.817602
FRMD5	0.0596514	0.0416912	1.43079	0.15249	0.271522	0.116691	3.21187	2.12647	0.0391689	0.126576	-0.0182205	3.09017	-0.284171	0.776973	0.884396
FRMD6	-0.170584	0.0390929	-4.36356	1.27962e-05	0.000248526	-0.293899	0.797533	-4.47591	5.86127e-05	0.00171043	-0.102874	0.580851	-2.11433	0.0375642	0.150153
FRMD6-AS1	-0.0177196	0.00686126	-2.58256	0.00980701	0.0357057	-0.0278198	0.0856447	-3.07615	0.00364832	0.025567	-0.00402143	0.095318	-0.381828	0.703545	0.838217
FRMD6-AS2	-0.0508163	0.0124738	-4.07386	4.6241e-05	0.000661338	-0.0580873	0.100508	-3.37003	0.00163779	0.0148136	-0.0428211	0.105396	-2.36914	0.0202524	0.104387
FRMD8	-0.0483427	0.00923826	-5.23288	1.66889e-07	9.1252e-06	-0.0371608	0.228329	-3.46843	0.00119128	0.0120441	-0.0807537	0.195991	-4.42713	2.82935e-05	0.00355712
FRMPD1	-0.00263082	0.0025028	-1.05115	0.293189	0.439955	0.000267525	0.0309311	0.0990244	0.921573	0.955301	-0.0201769	0.0257396	-3.0354	0.00319027	0.0352792
FRMPD2	0.0102505	0.00830827	1.23377	0.217288	0.35426	-0.0175505	0.10703	-1.5667	0.124641	0.270589	0.0442381	0.0661717	3.57159	0.000599538	0.0147801
FRMPD3	-0.00485455	0.00207187	-2.34308	0.0191254	0.0592527	-0.00857732	0.031213	-3.66577	0.000666165	0.00837672	0.0086627	0.0208919	1.94293	0.0553457	0.18949
FRMPD4	-0.0355151	0.0304772	-1.1653	0.243898	0.385671	-0.0624527	3.77945	-1.70287	0.0957206	0.227743	0.0246036	3.53132	0.449058	0.654536	0.80569
FRRS1L	-0.045897	0.0296979	-1.54546	0.122234	0.230092	-0.0637822	1.80834	-1.75218	0.0867812	0.213553	-0.0102987	1.73949	-0.200537	0.841541	0.918733
FRS2	-0.0897196	0.0184183	-4.87123	1.10906e-06	3.71488e-05	-0.0968692	0.819085	-4.4358	6.14738e-05	0.00175963	-0.0721021	0.810725	-2.1033	0.0384054	0.151991
FRS3	-0.02232	0.00603805	-3.69655	0.000218547	0.00211696	-0.0267762	0.133082	-3.49467	0.00110359	0.0114275	-0.0150176	0.0875619	-1.53113	0.129462	0.31393
FRY	0.0407439	0.0276458	1.47378	0.14054	0.255117	0.018432	2.53511	0.554537	0.582048	0.73695	0.0908227	2.38025	1.82386	0.0716982	0.222607
FRY-AS1	-0.00937439	0.00585611	-1.60079	0.109424	0.212737	-0.00233859	0.0944037	-0.344501	0.732127	0.842012	-0.0298445	0.104151	-2.5775	0.0116819	0.0762258
FRYL	0.0222069	0.0345547	0.64266	0.520445	0.655291	0.0873235	1.27183	1.89402	0.0648761	0.176735	-0.0612494	1.27092	-1.17347	0.243897	0.458363
FSCN1	0.00699616	0.012532	0.558263	0.576665	0.70228	0.00625958	0.285625	0.388834	0.699293	0.82116	0.00812914	0.267221	0.40716	0.684917	0.825931
FSD1	0.0045705	0.0136695	0.334358	0.738109	0.828906	0.0178864	0.5352	0.982798	0.331135	0.517457	-0.0126644	0.331634	-0.611655	0.542403	0.726601
FSD1L	-0.0021102	0.0191888	-0.10997	0.912433	0.947349	0.0034512	0.957658	0.157189	0.875822	0.931437	-0.0200984	0.981238	-0.508994	0.612079	0.778473
FSD2	-0.0172036	0.00628327	-2.73799	0.00618151	0.0254937	-0.0112232	0.0530594	-1.48001	0.146303	0.301046	-0.0303014	0.0821094	-2.70004	0.00836944	0.0626407
FSIP1	-0.0983371	0.0210587	-4.66966	3.01703e-06	7.91266e-05	-0.12648	0.566693	-4.44346	5.9988e-05	0.0017374	-0.0643066	0.562581	-2.05449	0.0430099	0.162686
FSIP2	-0.00908037	0.00582622	-1.55854	0.119106	0.22586	-0.00640052	0.06068	-1.02785	0.309718	0.49444	-0.0279073	0.113184	-1.69083	0.0946616	0.263259
FSIP2-AS1	-0.00131634	0.00336132	-0.391613	0.695344	0.796687	0.0019987	0.058978	0.529001	0.59949	0.749428	-0.013899	0.0537402	-1.88821	0.0624196	0.204051
FSTL1	0.000147897	0.00492255	0.0300447	0.976031	0.985756	-0.0034289	0.0676409	-0.599498	0.551947	0.714003	0.0103655	0.0837281	1.07225	0.286653	0.503199
FSTL3	-0.0154601	0.00620555	-2.49134	0.0127262	0.043679	-0.00641144	0.147449	-0.814056	0.420041	0.602981	-0.0302746	0.0680081	-3.00419	0.00350088	0.037048
FSTL4	-0.235125	0.051912	-4.5293	5.91798e-06	0.000134622	-0.193046	2.66565	-2.79845	0.00764744	0.0425898	-0.29007	2.50041	-3.67984	0.000412514	0.0122231
FSTL5	-0.010952	0.0139314	-0.786138	0.431786	0.578509	0.00804326	0.307895	0.386738	0.70084	0.822249	-0.0264122	0.18117	-1.40768	0.162884	0.360321
FTCD	-0.00994978	0.0192727	-0.516264	0.60567	0.727484	0.0544348	0.34792	1.75895	0.0858478	0.212069	-0.0507392	0.232618	-2.05987	0.0425119	0.161336
FTCDNL1	0.0066857	0.0192943	0.346512	0.728958	0.822174	-0.0533101	0.625015	-1.93908	0.0589879	0.166126	0.064914	0.535542	2.39672	0.0187422	0.100039
FTH1	-0.00211417	0.0767568	-0.0275437	0.978026	0.987246	0.0170617	1.37473	0.172889	0.863582	0.924804	-0.0314794	1.17521	-0.25777	0.797297	0.896286
FTL	0.0884304	0.0383984	2.30297	0.0212804	0.0641074	0.108868	0.671016	1.86608	0.0691329	0.183866	0.0728103	0.427751	1.42757	0.157461	0.353231
FTO	0.00415362	0.0307975	0.134869	0.892716	0.934525	0.0286467	2.2129	0.72052	0.475054	0.650519	-0.0325908	2.04448	-0.669256	0.505152	0.699524
FTSJ1	-0.00462517	0.00313476	-1.47545	0.140092	0.254665	-0.00422899	0.0562745	-1.2296	0.225448	0.401919	-0.00656953	0.0567291	-0.862219	0.391001	0.605198
FTX	-0.137041	0.0352065	-3.89249	9.922e-05	0.001157	-0.10946	4.36789	-2.59281	0.0129113	0.0601865	-0.200027	4.34372	-3.13534	0.00235944	0.0303289
FUBP1	0.0490451	0.0154844	3.16738	0.00153819	0.00903676	0.0621945	0.572221	3.20697	0.00251518	0.019877	0.025921	0.579332	1.00789	0.316376	0.533774
FUBP3	-0.0596557	0.0210151	-2.83871	0.0045296	0.0201945	-0.04485	0.781192	-1.66298	0.103498	0.239683	-0.0825393	0.741721	-2.4617	0.0158554	0.0911115
FUCA1	-0.0025518	0.00349764	-0.729578	0.465648	0.607884	-0.00104262	0.0887589	-0.261568	0.794887	0.884408	-0.00760332	0.0673285	-1.04262	0.300092	0.517128
FUCA2	-0.0118119	0.00625259	-1.88911	0.0588766	0.135858	-0.0110937	0.0958672	-1.41144	0.165218	0.326346	-0.0130497	0.0854577	-1.26464	0.209468	0.417923
FUK	-0.00571908	0.00710614	-0.804808	0.420931	0.567843	-0.00552424	0.186117	-0.659757	0.512884	0.682834	-0.00622074	0.144009	-0.463003	0.644549	0.800076
FUNDC1	-0.000936254	0.00498741	-0.187723	0.851094	0.90741	-0.00155745	0.0680871	-0.265229	0.792084	0.882964	0.000672116	0.0592788	0.0711332	0.943459	0.970712
FUNDC2	-1.22613e-05	0.00539981	-0.00227069	0.998188	0.99888	0.00129524	0.101123	0.199206	0.843029	0.913802	-0.00291845	0.0711162	-0.301067	0.764101	0.876422
FURIN	0.00126356	0.00697685	0.181107	0.856284	0.910747	0.0120497	0.125533	1.42169	0.162239	0.322456	-0.0214065	0.115733	-1.74213	0.0851144	0.245993
FUS	-0.0398345	0.0234788	-1.69661	0.08977	0.184556	-0.0303848	0.91113	-1.02402	0.311478	0.495995	-0.0556599	0.768021	-1.44953	0.15088	0.344322
FUT10	-0.011171	0.0101886	-1.09643	0.272891	0.417747	0.013813	0.195504	1.11557	0.270724	0.453327	-0.0635578	0.213425	-3.54485	0.000642356	0.0153897
FUT11	0.000343712	0.00527546	0.065153	0.948052	0.968502	-0.000110389	0.141146	-0.0165829	0.986845	0.992153	0.00111046	0.0912303	0.128377	0.898155	0.947774
FUT8	-0.0675577	0.0265042	-2.54894	0.010805	0.0385246	-0.0780593	1.44881	-2.38426	0.0215371	0.0852648	-0.0475869	1.24978	-1.05401	0.294873	0.511567
FUT9	0.0845009	0.0370823	2.27874	0.0226824	0.0670208	-0.098635	2.13263	-1.92061	0.0613434	0.170159	0.283991	1.8984	5.29832	9.10931e-07	0.00131584
FUZ	0.00175873	0.00315431	0.557564	0.577142	0.702713	0.000107672	0.0463091	0.0307151	0.975637	0.985883	0.00878227	0.0488778	1.21467	0.227866	0.439969
FXR1	0.106356	0.0273801	3.88443	0.00010257	0.0011794	0.133779	0.873497	3.59291	0.000826968	0.00952785	0.0740684	0.807953	1.83328	0.0702725	0.218831
FXR2	0.0206501	0.00841296	2.45456	0.0141056	0.0471248	0.011646	0.215691	1.04975	0.299622	0.483513	0.0328353	0.174173	2.54422	0.0127661	0.0800896
FXYD1	-0.00615824	0.00652548	-0.943722	0.345312	0.494538	-0.000154575	0.112099	-0.0180217	0.985704	0.991625	-0.0144089	0.0856956	-1.43302	0.155531	0.350901
FXYD7	-0.0274702	0.0254486	-1.07944	0.280392	0.425791	-0.045381	0.757379	-1.48006	0.146054	0.30087	0.0121869	0.706504	0.267114	0.790035	0.891842
FYN	-0.0595449	0.0253606	-2.34793	0.0188783	0.0586918	-0.0790947	1.47811	-2.55983	0.0140217	0.0639442	-0.0191866	1.4363	-0.432181	0.666707	0.813996
FYTTD1	-0.0581279	0.0124513	-4.66841	3.03546e-06	7.91757e-05	-0.0604227	0.358762	-4.19435	0.000132012	0.00297374	-0.0513498	0.406776	-2.07407	0.041108	0.158612
FZD3	-0.0243877	0.0315815	-0.772216	0.439987	0.584962	-0.0996961	1.38526	-2.32709	0.0246753	0.0934133	0.0652434	1.29161	1.39593	0.166383	0.364083
FZD4	-0.0152932	0.00560358	-2.72919	0.00634899	0.0259989	-0.00781087	0.0980406	-1.18362	0.242982	0.422324	-0.0346334	0.0944138	-3.26437	0.0015834	0.0241574
FZD6	-0.0292585	0.0088178	-3.31812	0.000906254	0.00612795	-0.0322498	0.129003	-3.22004	0.00242657	0.0194342	-0.018946	0.116226	-1.01883	0.311354	0.528505
FZR1	0.0116259	0.00536154	2.16838	0.0301297	0.0830184	0.0187345	0.128794	2.64638	0.0112779	0.0547363	0.00206369	0.10091	0.251345	0.802156	0.898576
G2E3	0.0367183	0.0168779	2.17553	0.0295905	0.0818135	0.0478987	0.552354	2.28469	0.0272606	0.0995836	0.0161272	0.533466	0.566827	0.57233	0.748855
G3BP1	0.0282344	0.0125277	2.25377	0.0242108	0.0704914	0.0258386	0.379044	1.53764	0.131371	0.280252	0.0312321	0.336681	1.6616	0.10029	0.27272
G3BP2	0.0323512	0.0241248	1.341	0.179922	0.308346	-0.0232474	0.787979	-0.72481	0.472445	0.648482	0.104787	0.750432	2.86229	0.00529804	0.0476823
G6PC3	0.00190691	0.00343999	0.554334	0.57935	0.704734	0.00388316	0.0590239	0.918377	0.363479	0.549139	-0.00196188	0.0462177	-0.331621	0.740994	0.864069
G6PD	0.00224232	0.00310921	0.721187	0.470795	0.612895	-0.000972174	0.0569043	-0.26983	0.788565	0.880876	0.0116198	0.0409592	1.88825	0.0624146	0.204051
GAA	-0.0232025	0.00910607	-2.54803	0.0108335	0.0385679	-0.0113634	0.237899	-0.919815	0.362736	0.548461	-0.0372867	0.155438	-2.76718	0.00694173	0.0563729
GAB1	0.226638	0.0439359	5.15838	2.49096e-07	1.21973e-05	0.298057	1.94982	5.12437	6.58812e-06	0.000599852	0.13174	1.81134	1.96487	0.0527057	0.18413
GAB2	-0.0621656	0.0236498	-2.62859	0.00857409	0.0321695	-0.0978149	0.758662	-3.00438	0.00440019	0.0289241	-0.0223409	0.60723	-0.64923	0.517946	0.709133
GABARAPL1	-0.0245848	0.0220302	-1.11596	0.26444	0.408483	-0.0242781	0.468768	-0.922664	0.361266	0.547513	-0.0253038	0.400945	-0.6281	0.531714	0.718738
GABARAPL2	0.0232613	0.0289882	0.802439	0.422299	0.569107	0.0254064	0.325709	0.718329	0.476593	0.652008	0.0188715	0.295623	0.372984	0.710211	0.843668
GABBR1	-0.0141033	0.0256566	-0.549695	0.582528	0.707028	0.00275057	0.974025	0.0824592	0.934659	0.963429	-0.038518	0.860234	-0.959412	0.340081	0.557839
GABBR2	-0.0410603	0.0328159	-1.25123	0.210849	0.34715	-0.115322	3.03465	-2.81944	0.00721214	0.0406554	0.093089	2.97372	1.69331	0.0940699	0.262577
GABPA	0.0266836	0.00892372	2.99019	0.002788	0.0140262	0.0171365	0.271306	1.65277	0.10557	0.243117	0.053962	0.215355	3.07896	0.00279942	0.0327723
GABPB1	-0.0104155	0.0142064	-0.733152	0.463465	0.606272	-0.00848839	0.388953	-0.5384	0.593042	0.745184	-0.0187363	0.352908	-0.571917	0.568919	0.746501
GABPB1-AS1	-0.0714258	0.0378621	-1.88647	0.0592318	0.136324	-0.0670717	0.785732	-1.17512	0.246634	0.42711	-0.0748475	0.717331	-1.47927	0.142882	0.331756
GABPB2	-0.0261739	0.0143523	-1.82368	0.0682008	0.150799	-0.0393989	0.43051	-2.2847	0.0272599	0.0995836	0.00363396	0.430605	0.140365	0.888705	0.943304
GABRA1	0.049753	0.0359072	1.3856	0.165869	0.289983	-0.00320024	1.46404	-0.0607202	0.951861	0.972221	0.095622	1.20637	1.94937	0.0545587	0.187979
GABRA2	-0.0102534	0.0281041	-0.364836	0.715234	0.81207	-0.0390609	1.6839	-1.13908	0.260898	0.442915	0.0486799	1.62604	0.992504	0.323777	0.541002
GABRA3	0.0396935	0.0217822	1.82229	0.0684106	0.151092	0.0149555	0.848452	0.549894	0.585201	0.739474	0.0839491	0.774636	2.30777	0.0234495	0.114435
GABRA4	0.0212296	0.0273758	0.775487	0.438052	0.583598	0.00264957	1.24442	0.0745012	0.940953	0.96689	0.048248	1.17311	1.12502	0.263757	0.481193
GABRA5	0.00628325	0.0132659	0.47364	0.635757	0.75213	-0.0144452	0.309492	-0.817575	0.41805	0.601693	0.033069	0.224457	1.64648	0.103369	0.276616
GABRA6	-0.0416132	0.0144675	-2.87632	0.00402343	0.0185238	-0.0640241	0.304595	-3.7735	0.000482285	0.00686366	0.018095	0.280616	0.65339	0.515291	0.707209
GABRB1	0.0656916	0.0372799	1.76212	0.0780491	0.166225	0.094826	3.15113	2.04426	0.0470031	0.143014	0.0125487	3.01274	0.200304	0.841723	0.918764
GABRB2	0.0760331	0.0334267	2.27462	0.0229287	0.0675929	0.0383564	3.09944	0.831398	0.410284	0.594737	0.11767	2.83257	2.42624	0.017377	0.0959889
GABRB3	-0.075607	0.0313496	-2.41174	0.0158768	0.051537	-0.091156	3.3396	-2.42277	0.019631	0.0801611	-0.0402997	3.29923	-0.710802	0.479159	0.680157
GABRD	-0.023614	0.020169	-1.1708	0.241677	0.38291	-0.0392096	0.602922	-1.40402	0.167404	0.328664	-0.0066106	0.371166	-0.226702	0.821202	0.907986
GABRG1	0.00541702	0.00444798	1.21786	0.223277	0.361523	0.00286581	0.0434934	0.548477	0.586175	0.739825	0.0121323	0.025096	1.43119	0.15619	0.351856
GABRG2	0.084746	0.036721	2.30783	0.0210085	0.0635202	0.0384932	1.83148	0.775895	0.442004	0.621992	0.14079	1.65626	2.57807	0.011664	0.0761953
GABRG3	-0.121552	0.0525459	-2.31325	0.0207087	0.0628561	-0.161566	2.0507	-2.37156	0.0222778	0.0873573	-0.0627902	1.71469	-0.760556	0.44915	0.654937
GAD1	0.000254081	0.00359259	0.0707235	0.943618	0.966278	0.00489788	0.0647511	1.10761	0.274108	0.457062	-0.00876229	0.0407909	-1.42206	0.158679	0.354405
GAD2	0.00475732	0.00253462	1.87694	0.0605266	0.138559	0.00774533	0.0465134	2.5625	0.0139287	0.0636283	-0.00232171	0.0276519	-0.499041	0.619044	0.783147
GADD45A	-0.00989923	0.0028803	-3.43687	0.000588473	0.004436	-0.0108687	0.0289505	-3.28781	0.00200217	0.0171005	-0.00684332	0.0232427	-1.16599	0.246889	0.462096
GADD45GIP1	0.0271888	0.00839613	3.23825	0.00120264	0.00752039	0.0229125	0.12031	2.26224	0.0287539	0.103289	0.0365841	0.0805844	2.4369	0.0170358	0.0950749
GAK	0.0169657	0.0217718	0.779251	0.435832	0.581629	-0.00224049	0.711103	-0.083299	0.933995	0.963167	0.0534642	0.626122	1.44193	0.153009	0.347659
GAL3ST1	0.00462968	0.00300896	1.53863	0.123894	0.232536	0.00517767	0.0374318	1.42616	0.16095	0.320679	0.00342739	0.0348153	0.637352	0.525614	0.714777
GALC	-0.0166526	0.0111504	-1.49346	0.135317	0.24825	-0.0270238	0.305654	-1.99657	0.0521462	0.152983	0.00525136	0.268582	0.26697	0.790141	0.891842
GALE	-0.000124839	0.00668955	-0.0186618	0.985111	0.990844	0.0103508	0.142241	1.15818	0.253103	0.434113	-0.0134719	0.106175	-1.33545	0.185306	0.390316
GALK2	0.00014126	0.02094	0.00674596	0.994618	0.997033	0.0289801	0.964031	1.06416	0.29312	0.477014	-0.0415728	0.870939	-1.2693	0.207809	0.415762
GALM	0.00490071	0.00739369	0.662823	0.507444	0.644024	0.0196153	0.0859458	2.11385	0.0404219	0.129216	-0.0206836	0.10718	-1.69041	0.0946252	0.263259
GALNS	-0.00816466	0.00722154	-1.1306	0.258224	0.401566	-0.00112511	0.140624	-0.123566	0.902228	0.944055	-0.0201009	0.133831	-1.69535	0.0936813	0.262199
GALNT1	-0.0129196	0.0152518	-0.847084	0.396948	0.544402	-0.0268967	0.743466	-1.50931	0.138441	0.290982	0.0253522	0.661862	0.859734	0.392362	0.60641
GALNT10	-0.0302377	0.0112346	-2.69148	0.00711349	0.0280942	-0.0195413	0.202765	-1.33878	0.18759	0.355492	-0.0457846	0.155773	-2.60179	0.0109438	0.0734212
GALNT11	-0.25667	0.035315	-7.26801	3.64815e-13	8.43161e-10	-0.252872	1.39686	-5.52844	1.70375e-06	0.000277304	-0.262275	1.30622	-4.7199	9.23029e-06	0.00229528
GALNT12	-0.00960998	0.00329677	-2.91497	0.00355725	0.0169601	-0.0113409	0.0635287	-2.87206	0.00627658	0.037163	-0.00562715	0.0348885	-0.93946	0.350165	0.567135
GALNT13	-0.0110787	0.0333623	-0.332073	0.739834	0.829466	-0.0334487	1.9145	-0.833068	0.409351	0.593906	0.0388111	1.70697	0.647267	0.519209	0.709798
GALNT14	-0.0257061	0.0111534	-2.30477	0.0211792	0.0638526	-0.0290361	0.250029	-2.13478	0.0384451	0.125223	-0.0188705	0.225246	-0.968348	0.335626	0.553123
GALNT15	-0.00724001	0.00500284	-1.44718	0.147846	0.265586	-0.00990401	0.0825773	-1.77669	0.0826043	0.206679	0.00378851	0.0828785	0.334023	0.739187	0.862572
GALNT16	0.0687979	0.0170153	4.0433	5.27045e-05	0.00072468	0.0985065	0.430954	4.43242	6.21407e-05	0.00176871	0.0267154	0.428217	1.01002	0.315362	0.532796
GALNT18	-0.16785	0.0364589	-4.60382	4.14814e-06	0.000101344	-0.171281	2.14243	-3.48615	0.00113137	0.0116525	-0.163645	2.2042	-3.00879	0.00345346	0.036937
GALNT2	-0.0549965	0.0230021	-2.39093	0.0168056	0.0538414	-0.0655832	0.840852	-2.3336	0.0242981	0.0925286	-0.033513	0.747461	-0.837093	0.404895	0.616771
GALNT3	0.00103251	0.00849972	0.121476	0.903314	0.941441	0.0097701	0.202513	1.01876	0.313943	0.498759	-0.0309674	0.192932	-1.68732	0.0952193	0.264366
GALNT6	-0.00512677	0.00379349	-1.35147	0.176546	0.304003	-0.00454244	0.0471848	-1.09764	0.278393	0.462029	-0.00820075	0.0565346	-0.863983	0.390036	0.604996
GALNT7	-0.110961	0.0204404	-5.42849	5.68313e-08	4.15051e-06	-0.164495	0.733954	-6.34265	1.10139e-07	6.7762e-05	-0.023178	0.624442	-0.697922	0.487137	0.686005
GALNT8	0.0159161	0.0130903	1.21587	0.224034	0.362434	0.0160526	0.395384	0.892446	0.377058	0.561658	0.0157624	0.30096	0.825836	0.411217	0.621992
GALNT9	0.0171666	0.0239624	0.716397	0.473746	0.615747	0.0278589	0.657166	0.881667	0.382797	0.567565	0.00269474	0.655066	0.0733046	0.941736	0.970005
GALNTL6	0.00186869	0.0502984	0.0371521	0.970364	0.981834	-0.0389914	2.91894	-0.61568	0.541315	0.704872	0.0716766	2.93073	0.865887	0.389039	0.603869
GALT	-0.0172075	0.0042846	-4.01613	5.91613e-05	0.000787636	-0.0159198	0.0682194	-2.90098	0.00581196	0.0352562	-0.0192181	0.0529012	-2.80262	0.00628128	0.0529997
GAMT	0.0194767	0.00690423	2.82099	0.00478762	0.0211409	0.0198368	0.154882	2.25809	0.0290037	0.10396	0.018895	0.102395	1.69216	0.0942903	0.262845
GAN	0.0045025	0.0116858	0.385298	0.700017	0.800138	0.00841653	0.398083	0.556091	0.580995	0.73602	-0.00127473	0.319046	-0.0693237	0.944895	0.971287
GANAB	0.0246278	0.00750595	3.2811	0.00103402	0.00670645	0.0206594	0.268266	2.49507	0.0164594	0.0714325	0.0429231	0.215273	2.41432	0.0179172	0.09739
GANC	-0.0107549	0.00951069	-1.13082	0.258129	0.401526	0.00675219	0.280282	0.587365	0.559992	0.719986	-0.0487313	0.226819	-2.8782	0.00506082	0.046415
GAP43	-0.176701	0.0417857	-4.22874	2.35008e-05	0.000391883	-0.271218	1.82028	-5.0854	7.43388e-06	0.000626047	-0.026443	1.47661	-0.393237	0.69515	0.832969
GAPDH	0.251093	0.0660057	3.80411	0.000142315	0.00151094	0.24361	1.01065	2.94274	0.00531311	0.0331998	0.264153	0.813082	2.41536	0.0181897	0.0983164
GAPVD1	-0.0270331	0.0203702	-1.32709	0.18448	0.314201	-0.0432869	0.919896	-1.69123	0.0979371	0.230881	0.00105114	0.807014	0.0312432	0.975149	0.987689
GAR1	-0.0117653	0.00422803	-2.78268	0.00539122	0.0229893	-0.0183942	0.0902536	-3.60219	0.000804575	0.00935379	0.00268786	0.0768311	0.356479	0.722368	0.85134
GAREM1	-0.0891777	0.0409878	-2.17571	0.0295766	0.0818065	-0.0861222	1.62763	-1.50496	0.139605	0.292289	-0.0923965	1.60741	-1.57311	0.119419	0.300316
GARNL3	0.0351935	0.0366991	0.958975	0.337571	0.487013	0.00623178	1.87094	0.124426	0.901551	0.94403	0.0687731	1.90043	1.27524	0.20571	0.413279
GARS	0.0271743	0.0161753	1.67999	0.0929601	0.189361	0.00704447	0.454943	0.323151	0.748127	0.85242	0.0518353	0.417794	2.14832	0.0345428	0.142269
GART	-0.040466	0.0106323	-3.80594	0.000141265	0.00150457	-0.0459893	0.284548	-3.77719	0.000476954	0.00684666	-0.0227265	0.2392	-1.04153	0.300593	0.517683
GAS1RR	0.00496831	0.00847884	0.585966	0.557898	0.685348	0.00287626	0.19617	0.268071	0.78991	0.881859	0.00844729	0.15773	0.61052	0.543152	0.726779
GAS2	-0.115626	0.0287663	-4.01949	5.83242e-05	0.00078099	-0.107161	1.00903	-2.93806	0.00526301	0.0330594	-0.129556	0.856353	-2.76886	0.0069089	0.0562644
GAS2L1	0.0211282	0.00947134	2.23075	0.0256974	0.0736507	0.00117559	0.214579	0.103573	0.917984	0.953634	0.0668758	0.147057	3.89112	0.000198057	0.00823289
GAS6	-0.00946522	0.00935166	-1.01214	0.311469	0.459803	-0.000353131	0.306618	-0.0307274	0.975627	0.985883	-0.0273238	0.247447	-1.6983	0.0931197	0.261536
GAS7	0.00944672	0.0326795	0.289071	0.772527	0.854698	-0.020875	1.93902	-0.491205	0.625748	0.769434	0.0533195	1.77602	1.04304	0.299896	0.516962
GAS8	-0.106688	0.0212019	-5.032	4.85392e-07	2.0852e-05	-0.133291	0.509461	-4.13746	0.000160246	0.00335471	-0.0863614	0.381649	-3.06682	0.00290362	0.0334206
GATAD1	-0.0265183	0.0157283	-1.68603	0.0917909	0.187708	-0.0363807	0.377744	-1.83094	0.0739564	0.192346	-0.00997049	0.375795	-0.387382	0.699445	0.836121
GATAD2A	-0.0132228	0.00690816	-1.91408	0.0556093	0.130215	-0.0190605	0.178381	-2.341	0.0238758	0.0913604	0.00177953	0.15484	0.136337	0.891878	0.944428
GATAD2B	-0.125256	0.0249498	-5.02031	5.15877e-07	2.18369e-05	-0.128956	1.38384	-4.17952	0.000138292	0.00304982	-0.118266	1.27422	-2.78867	0.00653402	0.0544785
GATB	0.0850578	0.0153956	5.5248	3.29862e-08	2.77822e-06	0.0882427	0.525621	4.60841	3.53204e-05	0.00131408	0.0792341	0.457494	3.0601	0.00296284	0.0338488
GATC	0.00666695	0.00579397	1.15067	0.249868	0.39264	-0.0104942	0.130418	-1.50875	0.138584	0.291125	0.0455661	0.110377	4.35122	3.7591e-05	0.00370394
GATM	0.0103936	0.00800367	1.29861	0.194079	0.32665	0.0250749	0.148535	2.49881	0.0163089	0.0709853	-0.0152759	0.134787	-1.15126	0.252864	0.468209
GBA	-0.0262815	0.0151523	-1.7345	0.08283	0.173371	-0.035309	0.334939	-1.31372	0.196002	0.36568	-0.0220757	0.180605	-1.20333	0.2322	0.444329
GBA2	-0.0170047	0.0106316	-1.59945	0.109721	0.213205	-0.037267	0.300714	-2.85513	0.0065646	0.0381976	0.0229358	0.203798	1.25156	0.214173	0.424017
GBE1	-0.0090933	0.0144763	-0.628153	0.529904	0.663453	0.000375624	0.396199	0.0206224	0.983641	0.99041	-0.0253315	0.317048	-1.06201	0.291249	0.508102
GBF1	-0.0633839	0.0218649	-2.89889	0.00374487	0.0175419	-0.0615671	0.961328	-2.43242	0.0191782	0.0791029	-0.0687265	0.909378	-1.58342	0.117052	0.296904
GCA	0.00628128	0.0102506	0.612771	0.540028	0.671908	0.00513485	0.248318	0.447683	0.656601	0.791455	0.01083	0.248217	0.474023	0.636703	0.794144
GCAT	0.0147067	0.00579565	2.53754	0.0111635	0.0394272	0.00529647	0.119908	0.734319	0.46669	0.643592	0.0318531	0.0790372	3.27162	0.00154783	0.0238801
GCC2	0.0441179	0.0200281	2.20281	0.0276084	0.0776071	0.00559014	1.12738	0.229153	0.819823	0.898897	0.123787	1.11574	3.52874	0.000677384	0.0155663
GCC2-AS1	-0.00320076	0.00593657	-0.539159	0.589777	0.71402	-0.00170451	0.0686541	-0.246119	0.806753	0.891967	-0.00734616	0.0823173	-0.637269	0.525668	0.714777
GCDH	-0.0192615	0.00618379	-3.11484	0.00184046	0.0103445	-0.0147498	0.13887	-2.11114	0.040536	0.129463	-0.0355775	0.122923	-2.67775	0.00889968	0.0648918
GCFC2	-0.00078177	0.0215927	-0.0362053	0.971119	0.982254	-0.00563382	0.676728	-0.209868	0.83475	0.908254	0.00811102	0.676431	0.223183	0.82393	0.909305
GCH1	-0.00241873	0.00287704	-0.8407	0.400516	0.547234	-0.00264773	0.0479674	-0.786527	0.435818	0.617195	-0.00179825	0.031469	-0.32453	0.746337	0.866452
GCLC	-0.0415811	0.0106072	-3.92009	8.85154e-05	0.00106108	-0.0526397	0.300106	-4.37136	7.54823e-05	0.00201915	-0.00329316	0.236865	-0.146973	0.883503	0.940818
GCLM	0.00134876	0.0125634	0.107356	0.914506	0.948337	-0.0140222	0.32911	-0.934488	0.355204	0.540809	0.037389	0.266282	1.62727	0.107393	0.283019
GCN1	-0.0166231	0.00880897	-1.88706	0.0591524	0.136223	-0.0102388	0.244849	-0.992572	0.326401	0.512724	-0.0338185	0.229028	-1.99763	0.0489652	0.175418
GCNT1	-0.000966809	0.00417134	-0.231774	0.816713	0.883785	0.000990074	0.0800809	0.191239	0.849227	0.917937	-0.00458806	0.0644403	-0.651465	0.516509	0.707873
GCNT2	-0.00488859	0.00211186	-2.31482	0.0206226	0.0627309	-0.00361912	0.0232494	-1.63009	0.110294	0.250307	-0.0169532	0.0250095	-2.47694	0.0152387	0.0891547
GCNT4	-0.0115528	0.00659178	-1.7526	0.0796705	0.168546	-0.0124077	0.114788	-1.7025	0.0957887	0.227811	-0.007708	0.105865	-0.498736	0.619288	0.783147
GDA	-0.0645541	0.0309756	-2.08403	0.0371571	0.0967088	-0.0978264	1.09207	-2.667	0.0107014	0.0530757	0.0181605	1.03605	0.314012	0.754298	0.871144
GDAP1	0.021234	0.0424501	0.500212	0.616926	0.736031	0.0745721	2.25498	1.33356	0.18928	0.357581	-0.051307	2.1225	-0.786756	0.43362	0.640208
GDAP1L1	-0.0136724	0.0123452	-1.10751	0.268074	0.412168	-0.0068235	0.435825	-0.477626	0.635305	0.775328	-0.0338639	0.399699	-1.38052	0.171056	0.370243
GDAP2	-0.00750605	0.0116346	-0.645149	0.518831	0.653953	-0.015078	0.441763	-1.05354	0.297902	0.481942	0.00724998	0.370352	0.362881	0.717597	0.848216
GDE1	0.00755683	0.00871203	0.867402	0.385722	0.53331	0.00856371	0.159676	0.73959	0.463517	0.641138	0.00624315	0.113422	0.472038	0.638113	0.795044
GDF11	-0.00914557	0.00345167	-2.64961	0.00805854	0.0307646	-0.00743226	0.0676612	-1.95524	0.0569904	0.162252	-0.0171976	0.0531616	-2.08696	0.0398968	0.155898
GDI1	0.143326	0.0351166	4.08144	4.4758e-05	0.000642815	0.0777615	0.826299	1.49382	0.142671	0.296424	0.198082	0.897343	4.16388	7.49048e-05	0.00509176
GDI2	-0.0276131	0.013063	-2.11385	0.0345279	0.091683	-0.0342306	0.411889	-2.22464	0.0313361	0.109171	-0.0105352	0.400291	-0.426204	0.67104	0.817214
GDPD1	0.0144344	0.0223572	0.645627	0.518521	0.653724	0.0987914	0.892628	3.20775	0.00250966	0.0198506	-0.0795466	0.774463	-2.44706	0.0164688	0.093306
GDPD5	-0.00146978	0.00348664	-0.421547	0.673356	0.779689	-0.00222831	0.0604199	-0.472777	0.638733	0.777787	-0.000552977	0.0423949	-0.106717	0.915266	0.957247
GEMIN2	0.00164346	0.00457563	0.359177	0.719462	0.815268	0.00564554	0.111998	1.13891	0.260968	0.442915	-0.0214051	0.120787	-1.79937	0.0755197	0.228845
GEMIN5	-0.018784	0.0100964	-1.86046	0.06282	0.142259	-0.0160726	0.303813	-1.29272	0.202923	0.374024	-0.024034	0.264312	-1.38918	0.168417	0.366244
GEMIN8	-0.0303142	0.00762421	-3.97605	7.00691e-05	0.000888824	-0.0417832	0.150624	-4.75569	2.19146e-05	0.0010276	0.0046556	0.129893	0.303461	0.762282	0.875901
GEN1	-0.0362047	0.00734153	-4.9315	8.16012e-07	3.01273e-05	-0.0389524	0.198525	-4.38997	7.11452e-05	0.00194823	-0.0302412	0.143344	-2.31342	0.0231221	0.11357
GFAP	0.00872646	0.0036082	2.41851	0.0155842	0.0508588	0.0130408	0.0420417	2.58627	0.0131311	0.0609166	0.00419891	0.0311152	0.812888	0.41856	0.627732
GFM1	-0.0626376	0.0141208	-4.43584	9.17151e-06	0.000187918	-0.080611	0.398284	-4.54897	4.27747e-05	0.00146369	-0.0313721	0.353687	-1.34229	0.183088	0.387077
GFM2	0.0175263	0.0141304	1.24032	0.214857	0.352071	0.0351062	0.444633	1.87108	0.068061	0.182359	-0.00551202	0.403791	-0.256628	0.798088	0.89649
GFOD1	-0.090678	0.0337735	-2.68489	0.00725537	0.0285295	-0.13527	1.77909	-3.30856	0.00188746	0.0163873	0.00512434	1.81264	0.0855098	0.932058	0.965248
GFOD2	-0.0141088	0.0130069	-1.08471	0.278048	0.423225	-0.0309817	0.375963	-2.06214	0.0451919	0.139339	0.0363764	0.326592	1.39973	0.165245	0.363243
GFPT1	0.00451598	0.017387	0.259733	0.795069	0.869729	0.00384138	0.67689	0.183326	0.855393	0.921671	0.00600723	0.617305	0.192823	0.847559	0.922171
GFPT2	-0.0169803	0.0131178	-1.29445	0.195509	0.328531	0.00576219	0.297708	0.343863	0.732604	0.842355	-0.0529731	0.278627	-2.51284	0.0138705	0.0848163
GFRA1	0.0208184	0.00950679	2.18985	0.0285351	0.0795349	0.0672485	0.0854012	4.52923	4.95429e-05	0.00156854	-0.0114423	0.0762411	-0.92452	0.357893	0.573987
GFRA2	-0.0192763	0.0175632	-1.09754	0.272406	0.417275	-0.0335909	0.451997	-1.44504	0.155602	0.31321	-0.000234804	0.428835	-0.00875799	0.993033	0.996196
GGA1	-0.00345273	0.0114048	-0.302743	0.762086	0.848012	-0.00307841	0.343901	-0.212192	0.832947	0.906895	-0.00405828	0.286096	-0.219934	0.826452	0.911001
GGA2	-0.0190077	0.0194032	-0.979617	0.327275	0.476082	-0.0104725	0.912984	-0.441261	0.661207	0.794513	-0.0362112	0.788037	-1.07469	0.285565	0.501968
GGA3	0.00234255	0.0118464	0.197744	0.843245	0.902326	0.00546104	0.340886	0.391485	0.697348	0.819763	-0.00572386	0.304644	-0.255129	0.799242	0.89679
GGACT	-0.00760554	0.00360411	-2.11024	0.0348377	0.0923148	-0.00655371	0.0386175	-1.74661	0.0877541	0.215031	-0.0201438	0.0682354	-1.55491	0.123876	0.306458
GGCT	0.00596888	0.00682145	0.875016	0.381565	0.529717	0.00724662	0.1427	0.868191	0.390048	0.573823	0.00339914	0.0822142	0.287161	0.77469	0.883161
GGCX	-0.0285741	0.0102627	-2.78425	0.00536513	0.0228865	-0.0193599	0.19212	-1.6291	0.110504	0.250397	-0.0556059	0.199884	-2.73184	0.00766283	0.0595906
GGH	0.039965	0.00670192	5.96322	2.4732e-09	4.6853e-07	0.0356509	0.122662	4.95258	1.15126e-05	0.000740772	0.0680391	0.0889229	3.70518	0.000394032	0.0118779
GGNBP2	-0.0288284	0.0159957	-1.80226	0.0715046	0.156054	-0.021829	0.626721	-1.18523	0.242353	0.421909	-0.0503171	0.564184	-1.55924	0.122668	0.304653
GGT1	-0.00352364	0.00514431	-0.684957	0.493371	0.632088	-0.00109193	0.0706622	-0.168919	0.866642	0.92645	-0.00772361	0.0638422	-0.909152	0.365849	0.582896
GGT7	-0.118225	0.025578	-4.62213	3.79811e-06	9.45925e-05	-0.125962	1.00892	-3.91125	0.000317389	0.00535414	-0.105007	0.801323	-2.49451	0.0145546	0.0868768
GHDC	0.00573192	0.00230084	2.49123	0.0127303	0.043679	0.00757459	0.0591499	2.96839	0.00485049	0.0310539	-0.00227984	0.0401892	-0.428475	0.669393	0.816067
GHITM	0.0569362	0.0246834	2.30666	0.0210739	0.0636397	0.0411886	0.382185	1.20255	0.235903	0.413483	0.0739522	0.289365	2.0771	0.0410296	0.158532
GHR	0.0392913	0.0305208	1.28736	0.197968	0.331409	0.0260233	0.693391	0.643173	0.52354	0.69093	0.0568085	0.635834	1.22194	0.225199	0.43689
GID4	0.00224621	0.00558303	0.402328	0.687443	0.790374	-0.00866809	0.153416	-1.32957	0.190581	0.359041	0.0322647	0.123984	2.98415	0.00371487	0.0381253
GID8	0.0448518	0.0139356	3.2185	0.00128863	0.00794208	0.0192744	0.280761	1.12763	0.265652	0.447307	0.0955542	0.2324	3.97051	0.000150342	0.00720891
GIGYF1	-0.0304144	0.0158104	-1.92369	0.054393	0.128226	-0.00656016	0.466398	-0.324478	0.747129	0.851791	-0.0679685	0.448254	-2.67937	0.00886009	0.0648918
GIGYF2	-0.0209409	0.0220214	-0.950935	0.341638	0.49043	-0.0190745	1.1774	-0.725601	0.471964	0.648362	-0.0253325	1.07241	-0.628237	0.531538	0.718738
GIN1	-0.00818944	0.00492579	-1.66256	0.0963998	0.19455	-0.00861218	0.127784	-1.57746	0.121927	0.266803	-0.00633902	0.118509	-0.554965	0.580381	0.754939
GINM1	-0.00175331	0.0133396	-0.131436	0.89543	0.935926	0.0277665	0.319077	1.74125	0.0886998	0.216571	-0.0705642	0.322981	-2.89836	0.00477442	0.0446746
GINS1	2.85186e-05	0.00472039	0.00604158	0.99518	0.997436	-0.00113838	0.126756	-0.210521	0.834243	0.907941	0.00376508	0.112765	0.389101	0.698178	0.835125
GINS3	-0.0112422	0.0039958	-2.8135	0.00490057	0.0214837	-0.0171147	0.0572118	-3.5355	0.000979267	0.0106457	0.00131471	0.0608017	0.185731	0.8531	0.924805
GIPC1	-0.13613	0.0286095	-4.75823	1.95296e-06	5.71353e-05	-0.172232	0.694505	-3.99035	0.000256781	0.00450283	-0.107839	0.519993	-2.82235	0.00594301	0.051301
GIPC2	0.0432844	0.0180617	2.39647	0.016554	0.0532418	0.0403368	0.494574	1.4867	0.144297	0.298352	0.0456302	0.395649	1.88519	0.062831	0.204715
GIT1	0.0147606	0.0148663	0.992885	0.320766	0.469497	0.0026527	0.481467	0.132931	0.894861	0.940776	0.0298604	0.360661	1.33992	0.183853	0.387772
GIT2	-0.0145812	0.02387	-0.610857	0.541294	0.672747	-0.0624271	0.916182	-2.05641	0.0457654	0.140544	0.0629126	0.846081	1.62841	0.107152	0.282901
GJA1	0.00493605	0.00229581	2.15002	0.0315534	0.0858345	0.00777184	0.0354297	2.83535	0.00691636	0.0394265	-0.0017289	0.0159196	-0.411426	0.681799	0.823977
GJC1	0.0116813	0.00401487	2.90952	0.0036199	0.0171793	0.00905981	0.0415507	1.89324	0.0649811	0.176889	0.0179137	0.0319318	2.42786	0.0173051	0.0958665
GK	0.00842483	0.0123466	0.682362	0.49501	0.633551	-0.0165742	0.407954	-1.06152	0.294305	0.478473	0.0501422	0.354159	2.48601	0.0148823	0.0879946
GK-AS1	-0.0163948	0.00606062	-2.70513	0.00682777	0.027363	-0.0127852	0.0468679	-1.82719	0.0747521	0.193473	-0.0272362	0.0751025	-2.246	0.0273533	0.124447
GK5	-0.0683301	0.0162355	-4.20869	2.56851e-05	0.000421017	-0.0746088	0.535805	-3.88307	0.000345911	0.00560828	-0.052655	0.487997	-1.73442	0.0864796	0.248658
GKAP1	0.0258223	0.0131503	1.96363	0.0495733	0.120118	0.0430158	0.335411	3.03773	0.00401821	0.0272024	-0.0819473	0.324417	-2.31147	0.0233593	0.114275
GLB1	-0.0563844	0.02008	-2.80798	0.00498528	0.0217642	-0.0323648	0.658683	-1.36127	0.180429	0.346123	-0.116145	0.64646	-3.09705	0.00265056	0.0321068
GLB1L3	-0.0190206	0.0187215	-1.01597	0.309641	0.457865	-0.0409757	0.578996	-1.81182	0.0769118	0.196798	0.0287827	0.519603	0.862501	0.390846	0.605121
GLCCI1	0.0138866	0.0228589	0.607491	0.543525	0.674276	0.0399477	1.47431	1.45201	0.153665	0.310826	-0.0442143	1.34704	-1.07633	0.284834	0.50134
GLCE	-0.211233	0.0312094	-6.76825	1.30351e-11	9.41457e-09	-0.329624	0.876095	-8.04239	3.88324e-10	2.24373e-06	-0.0478526	0.712652	-0.993876	0.323163	0.540601
GLDC	0.0173414	0.0169011	1.02605	0.304867	0.453066	0.0150761	0.344074	0.670799	0.505903	0.677037	0.0202898	0.343915	0.791324	0.430964	0.637916
GLDN	-0.0337716	0.0104583	-3.22916	0.00124154	0.0077094	-0.036424	0.18252	-2.67464	0.0104959	0.0524951	-0.0299585	0.146861	-1.83474	0.0700535	0.21844
GLE1	-0.0127871	0.00985076	-1.29808	0.194258	0.326904	-0.022835	0.274746	-1.81697	0.0761057	0.195336	0.00322135	0.240025	0.203071	0.839566	0.917914
GLG1	0.0205604	0.0230712	0.89117	0.372838	0.521552	0.0184488	1.63362	0.66853	0.507323	0.678466	0.0254628	1.49361	0.605557	0.546428	0.729559
GLI3	-0.00107137	0.00142224	-0.753297	0.451271	0.595988	-0.00187728	0.0160654	-1.12854	0.265269	0.446912	0.00111879	0.0103272	0.407985	0.684314	0.825376
GLI4	0.0147606	0.00580121	2.5444	0.0109465	0.0388745	0.0296491	0.166594	3.70745	0.000588181	0.00777692	-0.00177559	0.075575	-0.210675	0.833646	0.914414
GLIDR	-0.0345573	0.0184581	-1.87221	0.0611781	0.139508	-0.0523781	0.421398	-2.1027	0.0413107	0.130934	-0.0128579	0.430309	-0.467774	0.641147	0.797792
GLIPR1	-0.00881558	0.00495119	-1.7805	0.0749949	0.161446	-0.00390148	0.0784618	-0.694432	0.491099	0.665036	-0.0259026	0.0859592	-2.47248	0.0154169	0.0897971
GLIPR1L1	-0.00428628	0.00545709	-0.785451	0.432189	0.578841	-0.00235885	0.0429761	-0.384034	0.70286	0.823408	-0.0115082	0.0851464	-0.967919	0.335839	0.553395
GLIPR1L2	0.0325459	0.00766355	4.24684	2.16804e-05	0.000366973	0.0208406	0.0905669	2.40711	0.0204288	0.0825437	0.0749029	0.0756522	4.54792	1.96919e-05	0.00327961
GLIPR2	-0.0139167	0.00372489	-3.73613	0.000186873	0.00185684	-0.0158122	0.0558754	-3.29045	0.00198719	0.0170605	-0.0110635	0.0378254	-1.87654	0.0640231	0.206925
GLIS1	-0.0388789	0.0211793	-1.8357	0.0664017	0.148125	-0.032434	0.693388	-1.32131	0.193297	0.362092	-0.0576534	0.724274	-1.37612	0.172412	0.372434
GLIS3	0.033484	0.0634425	0.527785	0.597648	0.720625	0.113436	2.53299	1.25004	0.218242	0.393166	-0.0429557	2.28616	-0.484116	0.629615	0.78959
GLMN	-0.0911069	0.0281997	-3.23077	0.00123457	0.00767542	-0.087347	0.895391	-2.34916	0.0234183	0.0903169	-0.0961978	0.791494	-2.22338	0.0288514	0.12858
GLO1	0.0205934	0.0109778	1.8759	0.0606689	0.138747	0.024134	0.354965	1.8714	0.068016	0.182303	0.0112768	0.281273	0.53906	0.591259	0.763673
GLOD4	-0.000613009	0.0076405	-0.0802315	0.936053	0.96177	0.00146273	0.200944	0.166908	0.868215	0.927187	-0.00718948	0.168756	-0.460892	0.646057	0.80051
GLRA2	-0.00746049	0.00420367	-1.77476	0.0759383	0.1629	-0.00856698	0.0664286	-1.83794	0.0728979	0.190504	-0.00263953	0.0768427	-0.271292	0.786827	0.890294
GLRA3	0.0801391	0.0340181	2.35578	0.0184839	0.0577489	0.0235584	1.09369	0.514387	0.609592	0.756653	0.149772	1.04824	2.94782	0.00413373	0.0408984
GLRB	-0.00482011	0.0265851	-0.181308	0.856126	0.910742	-0.0484572	1.1938	-1.51156	0.137868	0.290148	0.0912802	1.04591	1.91871	0.0583881	0.196029
GLRX	0.0574439	0.014231	4.03655	5.42434e-05	0.000741819	0.0358097	0.171581	1.94277	0.0587471	0.165581	0.0893715	0.173065	3.99124	0.000142202	0.00709199
GLRX2	0.016823	0.0078596	2.14045	0.0323187	0.0873627	0.0108418	0.125093	1.07672	0.287553	0.471007	0.0261497	0.108028	2.07972	0.040573	0.157732
GLRX3	-0.000639903	0.0128835	-0.0496683	0.960387	0.975169	0.00420382	0.426453	0.280076	0.780745	0.876155	-0.0141976	0.416529	-0.565384	0.573307	0.749212
GLRX5	-0.00592087	0.011251	-0.526254	0.598712	0.72115	-0.00760164	0.165943	-0.565223	0.574838	0.732476	-0.00200183	0.129444	-0.0974773	0.922593	0.960494
GLS	-0.139403	0.0339674	-4.10402	4.06031e-05	0.000597718	-0.138164	2.33	-3.32158	0.00181873	0.0159222	-0.141883	2.35631	-2.41097	0.0180717	0.0979064
GLS2	0.00209783	0.0167564	0.125196	0.900369	0.939134	0.00194266	0.58837	0.0916131	0.927425	0.958788	0.00235582	0.465056	0.0861599	0.931543	0.965116
GLT1D1	-0.0482351	0.0167031	-2.88779	0.00387955	0.0180015	-0.0427164	0.651819	-2.26474	0.0285587	0.102843	-0.0682923	0.631122	-1.89922	0.0609379	0.200398
GLT8D1	-0.0362532	0.00854404	-4.2431	2.20456e-05	0.000371369	-0.036581	0.188582	-3.63914	0.000721112	0.00876253	-0.0353999	0.165958	-2.18275	0.0318208	0.135815
GLT8D2	-0.0367074	0.0109805	-3.34296	0.00082891	0.00574618	-0.0343583	0.237191	-2.67765	0.0104144	0.0523018	-0.0431335	0.223191	-2.03242	0.0452427	0.167591
GLTP	-0.0267037	0.00760024	-3.51354	0.000442185	0.00358588	-0.0285955	0.198903	-3.0232	0.00418065	0.0279581	-0.0232569	0.171939	-1.82157	0.0720498	0.223257
GLUD1	-0.0457398	0.0142354	-3.2131	0.00131308	0.00805414	-0.0381599	0.459508	-2.08729	0.0427466	0.134197	-0.0574129	0.380207	-2.53059	0.0132357	0.0819238
GLUL	0.0217683	0.00486127	4.47791	7.53768e-06	0.000161606	0.0220861	0.0909455	3.62121	0.000760513	0.00904166	0.0212149	0.0586051	2.63552	0.00998866	0.0696065
GLYATL2	-0.00886633	0.00606575	-1.4617	0.143822	0.260055	-0.0112869	0.15721	-1.61175	0.114241	0.256144	-0.00159456	0.15029	-0.131372	0.895792	0.946232
GLYR1	-0.0501921	0.0193238	-2.59742	0.00939257	0.0345671	-0.0455151	0.817811	-1.88645	0.0659126	0.178674	-0.0585594	0.787606	-1.81459	0.0731261	0.225045
GMCL1	-0.0191181	0.0208718	-0.915976	0.359679	0.508559	-0.0117287	0.792443	-0.452496	0.653158	0.788978	-0.0327461	0.685019	-0.930282	0.354868	0.571306
GMDS	-0.0900872	0.0333918	-2.69788	0.00697823	0.0277606	-0.123172	1.52973	-2.84587	0.0067271	0.0387995	-0.0414343	1.38092	-0.78945	0.432053	0.638629
GMEB1	-0.0105023	0.00889883	-1.18019	0.237924	0.378451	-0.00735779	0.208722	-0.67696	0.502011	0.674093	-0.0168966	0.200021	-1.09018	0.278725	0.494921
GMEB2	-0.0120658	0.00534093	-2.25913	0.0238756	0.0696908	-0.0117072	0.134749	-2.01143	0.0504937	0.149732	-0.0139779	0.1187	-1.04012	0.301244	0.518417
GMFB	0.0534669	0.0156403	3.41853	0.000629597	0.00465194	0.0275393	0.256695	1.37538	0.176127	0.340287	0.0940444	0.215273	3.75441	0.000322074	0.0106037
GMPPA	0.00154238	0.00288044	0.535466	0.592328	0.715998	0.00160538	0.0641072	0.467648	0.642368	0.780404	0.00139251	0.0330775	0.262997	0.793191	0.893679
GMPR	0.00821932	0.00349389	2.35249	0.0186484	0.0580865	0.00514745	0.0359656	1.41179	0.165118	0.326346	0.0427332	0.0259092	3.4966	0.000791235	0.0168137
GMPR2	-0.00743564	0.00518128	-1.4351	0.151259	0.269829	-0.0103253	0.093105	-1.60526	0.115663	0.258131	-0.00209561	0.0708447	-0.239665	0.811168	0.903418
GMPS	0.0140956	0.0144952	0.97243	0.330837	0.480263	-0.00914292	0.455676	-0.570919	0.570989	0.728777	0.11944	0.498809	3.50297	0.00073718	0.0162264
GNA11	0.0175403	0.00823799	2.12919	0.0332384	0.0892224	0.018695	0.245537	1.92965	0.0601804	0.168389	0.014526	0.208887	0.928013	0.356037	0.572173
GNA12	-0.0594882	0.0176372	-3.37288	0.000743869	0.00526941	-0.0424651	0.550265	-2.09116	0.0423816	0.133232	-0.111762	0.576629	-3.1407	0.00232116	0.0300116
GNA13	0.000595889	0.00737269	0.0808238	0.935582	0.961664	-0.0014118	0.232164	-0.171549	0.864587	0.925185	0.00875711	0.222325	0.527772	0.599037	0.77023
GNA14	-0.0268793	0.00796992	-3.3726	0.00074463	0.00526941	-0.0278336	0.14434	-2.84515	0.00673995	0.0387995	-0.0249959	0.140475	-1.81874	0.0724833	0.223842
GNAI1	0.015537	0.0200933	0.77324	0.439381	0.584552	0.00732327	0.762387	0.306792	0.760464	0.862223	0.0355074	0.772183	0.953968	0.342814	0.56069
GNAI2	0.0219414	0.0112835	1.94456	0.0518283	0.123985	0.0100567	0.299675	0.749212	0.457757	0.636103	0.0505666	0.242531	2.42736	0.0173273	0.0959434
GNAI3	-0.046428	0.0139965	-3.31711	0.000909522	0.00614286	-0.0490781	0.537894	-2.74954	0.00865523	0.0459178	-0.0421969	0.467059	-1.87096	0.0648018	0.208558
GNAL	-0.0579555	0.0427014	-1.35723	0.174709	0.301885	-0.0357605	1.13335	-0.662566	0.511162	0.681423	-0.0950972	1.24686	-1.36205	0.176949	0.378502
GNAO1	-0.0203518	0.0282737	-0.719813	0.47164	0.613735	-0.0853994	1.74617	-2.34758	0.023506	0.0904548	0.078897	1.67405	1.75582	0.082733	0.241552
GNAQ	-0.0601739	0.0288207	-2.08787	0.0368095	0.0960856	-0.0295036	2.74493	-0.864613	0.391988	0.575653	-0.136499	2.53657	-2.53572	0.0130571	0.08121
GNAS	0.252402	0.0549249	4.5954	4.31924e-06	0.00010486	0.186747	1.60206	2.4319	0.0193754	0.0793655	0.321172	1.55339	4.08659	0.000102778	0.00610376
GNAZ	0.022519	0.00919285	2.44962	0.0143006	0.0476247	0.0160023	0.196128	1.34902	0.184302	0.351219	0.0323177	0.17848	2.2218	0.0289621	0.128924
GNB1	-0.0246853	0.0250747	-0.984469	0.324885	0.473499	0.00543888	1.43186	0.18029	0.857761	0.922763	-0.0920086	1.3983	-2.04016	0.0444484	0.165782
GNB1L	-0.0026762	0.0075511	-0.354412	0.72303	0.818108	0.00497279	0.175298	0.524781	0.602397	0.751847	-0.0159835	0.149797	-1.27881	0.204454	0.411975
GNB2	0.0401709	0.012624	3.18211	0.00146209	0.00869576	0.0314483	0.279587	1.83678	0.0730724	0.190717	0.0505618	0.216971	2.70569	0.0082398	0.0619916
GNB3	0.0133629	0.00566326	2.35958	0.0182956	0.0573585	0.0193452	0.142305	2.64213	0.0114001	0.0552366	0.00445396	0.0830405	0.498479	0.619438	0.783147
GNB4	-0.0180094	0.0090918	-1.98084	0.0476094	0.116513	-0.0150255	0.11462	-1.59111	0.118843	0.26249	-0.0558607	0.12512	-1.66086	0.100961	0.273681
GNB5	-0.0920428	0.027553	-3.34058	0.000836049	0.00578029	-0.122357	1.21828	-3.42143	0.00136525	0.0131139	-0.0477646	1.11116	-1.10513	0.272231	0.489568
GNE	-0.031611	0.00829303	-3.81176	0.00013798	0.00147366	-0.0321509	0.239712	-3.37745	0.00154983	0.0143278	-0.0299111	0.272422	-1.77079	0.0801923	0.237151
GNG12	-0.00181176	0.00122148	-1.48325	0.138009	0.251869	-0.00166674	0.00665429	-1.16771	0.249278	0.429693	-0.00220854	0.00401351	-0.935439	0.35222	0.568949
GNG12-AS1	-0.00091844	0.00162792	-0.564181	0.572631	0.698398	-0.00182418	0.0192903	-1.08109	0.285608	0.46962	0.0112625	0.0155719	1.82008	0.0722785	0.2237
GNG2	0.00714933	0.0282446	0.253122	0.800174	0.873197	-0.0380727	0.841384	-1.06311	0.293589	0.477511	0.0815689	0.871905	1.77551	0.0794045	0.235463
GNG3	0.0698717	0.024887	2.80755	0.00499193	0.0217781	0.0506601	0.287118	1.67812	0.100853	0.235684	0.110624	0.199344	2.51601	0.0140206	0.0851849
GNG4	-0.00190766	0.00371509	-0.513491	0.607608	0.729129	-0.00062068	0.0642953	-0.154085	0.878254	0.932565	-0.00923481	0.0628906	-0.960815	0.339379	0.557219
GNG7	-0.0487705	0.0215108	-2.26726	0.0233746	0.0686099	-0.092813	0.543154	-2.78698	0.00788637	0.0433563	-0.0172399	0.500651	-0.61183	0.542288	0.726601
GNL1	-0.0488896	0.0156392	-3.12609	0.00177147	0.0100694	-0.0824485	0.423491	-4.49643	5.06353e-05	0.00157296	0.0406784	0.347368	1.35793	0.178092	0.379926
GNL2	-0.00861262	0.00412702	-2.08689	0.0368984	0.0962523	-0.0148526	0.0933877	-2.94461	0.00517118	0.0326191	0.00402556	0.0747558	0.560792	0.576419	0.75105
GNL3	-0.0142877	0.00880157	-1.62331	0.104523	0.205559	-0.0122768	0.163392	-1.14479	0.258547	0.44001	-0.0184376	0.183727	-1.19679	0.234725	0.44742
GNL3L	-0.00401501	0.0029331	-1.36886	0.171042	0.297317	-0.00277803	0.0674819	-0.885268	0.380873	0.565256	-0.0125671	0.0694231	-1.52307	0.131465	0.315844
GNPAT	-0.0219129	0.0104063	-2.10573	0.0352282	0.0931359	-0.00399285	0.294499	-0.314751	0.754454	0.857526	-0.0587812	0.253703	-3.23047	0.0017601	0.0257217
GNPDA1	0.0123597	0.00977235	1.26477	0.205955	0.341319	-0.00417305	0.218774	-0.3775	0.707635	0.826588	0.0714899	0.212597	3.41961	0.000966625	0.0190946
GNPDA2	0.0411228	0.0132308	3.10812	0.00188283	0.010509	0.0316948	0.324525	1.90136	0.0638837	0.174649	0.0571737	0.308983	2.62863	0.0101774	0.070594
GNPNAT1	-0.00227907	0.00912139	-0.24986	0.802695	0.874677	0.00337331	0.178195	0.356166	0.723436	0.836102	-0.0745927	0.182949	-2.2019	0.0307057	0.133547
GNPTAB	-0.105996	0.027193	-3.89789	9.70336e-05	0.00113724	-0.113769	1.06205	-3.46104	0.00121716	0.0122415	-0.0891424	0.878465	-1.84172	0.0690147	0.216548
GNPTG	-0.0548854	0.0158894	-3.45422	0.00055189	0.0042546	-0.0253747	0.439116	-1.25413	0.216483	0.391059	-0.102373	0.467151	-3.98867	0.000140503	0.00709199
GNS	-0.0264915	0.0115774	-2.28821	0.0221255	0.0657619	-0.0078981	0.376714	-0.527842	0.600288	0.75002	-0.054227	0.336887	-2.96727	0.00390429	0.0395424
GOLGA1	-0.0698251	0.0165278	-4.2247	2.39256e-05	0.000397247	-0.095703	0.484677	-4.64833	3.10459e-05	0.00123287	-0.0229251	0.41798	-0.827107	0.4105	0.621559
GOLGA2	0.00875814	0.00977334	0.896126	0.370185	0.519032	0.00328476	0.291056	0.302296	0.763866	0.864059	0.0319395	0.256785	1.42828	0.156886	0.352572
GOLGA3	0.0301432	0.0160647	1.87636	0.0606053	0.138657	0.0542788	0.589299	2.73768	0.0089252	0.0469457	-0.0159892	0.592309	-0.583318	0.561229	0.740699
GOLGA4	-0.0514518	0.0267919	-1.92043	0.0548041	0.128932	-0.0566386	1.76072	-1.85582	0.0702536	0.185991	-0.0340243	1.68463	-0.608194	0.544686	0.728096
GOLGA5	-0.0343603	0.00881034	-3.9	9.61917e-05	0.00113082	-0.0315033	0.286969	-3.11453	0.00325372	0.023456	-0.0433423	0.279611	-2.41668	0.0178093	0.0970486
GOLGA7	-0.00415963	0.00851482	-0.488516	0.625184	0.743053	-0.0143461	0.210507	-1.52586	0.134274	0.284814	0.0423061	0.176325	2.10683	0.0380941	0.151381
GOLGA7B	0.0218698	0.0121393	1.80157	0.0716126	0.15616	0.0224691	0.413087	1.5492	0.128571	0.276164	0.0204679	0.331431	0.92269	0.358789	0.574659
GOLGA8A	-0.191267	0.0486627	-3.93046	8.47819e-05	0.00102698	-0.196753	1.21583	-3.54996	0.000950426	0.0104502	-0.172807	1.37588	-1.69973	0.0932867	0.261592
GOLGA8B	-0.270519	0.0677345	-3.99381	6.50199e-05	0.000844236	-0.227497	1.42062	-2.47666	0.0174398	0.0744768	-0.321791	1.39046	-3.20896	0.00195184	0.0270917
GOLGA8N	-0.00246116	0.00367268	-0.670127	0.502777	0.639771	-0.00441294	0.0597959	-1.09105	0.281248	0.464766	0.0067097	0.0698581	0.765299	0.44622	0.651981
GOLGB1	-0.00190284	0.0222765	-0.0854192	0.931928	0.959238	-0.00822768	1.23945	-0.32981	0.743125	0.848907	0.0229883	1.31799	0.46451	0.643474	0.799601
GOLIM4	0.00514387	0.00668724	0.769208	0.44177	0.586456	-0.00560125	0.112416	-0.564556	0.575298	0.73274	0.0140891	0.0747935	1.55638	0.123345	0.305546
GOLM1	-0.00236427	0.0169131	-0.13979	0.888826	0.932163	-0.00434827	0.702451	-0.212186	0.832952	0.906895	0.00187417	0.706117	0.0625713	0.950255	0.974197
GOLPH3	-0.0179177	0.0156501	-1.14489	0.252254	0.395206	-0.00726758	0.565798	-0.362271	0.718901	0.833429	-0.034477	0.440925	-1.37826	0.171753	0.371403
GOLPH3L	0.00305853	0.00784813	0.389714	0.696748	0.797664	-0.0116853	0.216816	-1.37624	0.175784	0.339862	0.0895504	0.182401	4.35451	3.7135e-05	0.00370394
GOLT1B	-0.165455	0.0326375	-5.06948	3.98914e-07	1.80778e-05	-0.185825	0.733851	-4.29351	9.95518e-05	0.00242705	-0.1386	0.562321	-2.78907	0.00660188	0.0547284
GON4L	-0.0389496	0.020977	-1.85677	0.0633437	0.143136	-0.0697983	0.887702	-2.44119	0.0187746	0.0779033	-0.00298687	0.711689	-0.096753	0.923151	0.960726
GON7	-0.00124468	0.00403981	-0.308104	0.758003	0.844532	-0.00202672	0.0601836	-0.425024	0.672912	0.80324	0.000743788	0.0519799	0.0978192	0.922307	0.960494
GOPC	-0.019014	0.0148934	-1.27667	0.201719	0.335985	-0.0150336	0.516422	-0.926375	0.359356	0.545596	-0.0402639	0.541148	-1.07379	0.285963	0.502446
GORAB	0.00189085	0.00552856	0.342015	0.73234	0.824846	-0.00520204	0.117016	-0.81666	0.418567	0.601912	0.0235475	0.111973	2.11557	0.0373165	0.149791
GORASP1	-0.00900112	0.00445575	-2.02011	0.0433718	0.108674	-0.0180832	0.115838	-3.61009	0.000785992	0.00920256	0.0254282	0.0931813	2.60727	0.0107831	0.0727857
GORASP2	-0.00599096	0.00934121	-0.641347	0.521297	0.656103	-0.00111234	0.249805	-0.0987443	0.921794	0.955445	-0.0167304	0.216359	-1.00101	0.319672	0.536782
GOSR1	-0.0567194	0.0170264	-3.33126	0.000864532	0.00592558	-0.0632764	0.678021	-3.00544	0.00438749	0.0289064	-0.0443255	0.615932	-1.53132	0.129414	0.31393
GOT1	0.00640441	0.0184885	0.346399	0.729043	0.822174	-0.000815655	0.499888	-0.0366696	0.970916	0.98334	0.0225413	0.321347	0.677858	0.499776	0.695755
GOT2	-0.045833	0.0129727	-3.53303	0.000410819	0.0034228	-0.0601403	0.451934	-3.70786	0.000587459	0.00777626	-0.0204309	0.360914	-0.945347	0.34717	0.564749
GP6	0.0291214	0.0083156	3.50201	0.000461755	0.00368766	0.0387042	0.192475	3.72343	0.000560674	0.00760051	0.0120876	0.167353	0.872207	0.38556	0.600476
GPAA1	-0.0181591	0.00777584	-2.33532	0.0195267	0.0602349	-0.0152903	0.168176	-1.61136	0.114325	0.256144	-0.0240236	0.0886097	-1.77073	0.080264	0.237151
GPALPP1	-0.0176085	0.0210983	-0.834596	0.403945	0.5506	0.00444803	0.982592	0.162022	0.872037	0.929466	-0.0494301	0.782288	-1.49902	0.137585	0.324476
GPAM	-0.0105986	0.00481233	-2.20239	0.0276374	0.0776698	-0.00900746	0.096445	-1.60097	0.116613	0.259349	-0.0149358	0.0782681	-1.60793	0.11157	0.288888
GPANK1	0.00433008	0.00405171	1.0687	0.285203	0.431219	0.00111718	0.0616875	0.216901	0.829298	0.904557	0.00954571	0.0367531	1.4546	0.149475	0.342386
GPAT3	-0.0214489	0.00485668	-4.41636	1.00378e-05	0.000203503	-0.0190157	0.111343	-3.20177	0.00255207	0.0200079	-0.0263602	0.0736603	-3.12402	0.00244228	0.0309251
GPAT4	0.0111245	0.0080345	1.3846	0.166175	0.29043	0.00425704	0.265541	0.468488	0.641772	0.780008	0.0357309	0.215391	2.07735	0.0407969	0.158086
GPATCH1	-0.00961928	0.0062857	-1.53034	0.125932	0.235362	-0.0120392	0.171416	-1.66402	0.103287	0.23934	-0.00217022	0.174391	-0.170969	0.864656	0.931266
GPATCH11	0.0107882	0.00880921	1.22465	0.220708	0.358405	0.00565106	0.180194	0.535548	0.594995	0.74623	0.0226032	0.168951	1.41247	0.161473	0.358306
GPATCH2	-0.163269	0.0293495	-5.56293	2.65275e-08	2.41929e-06	-0.182136	1.07537	-5.05374	8.25258e-06	0.00065863	-0.12612	0.87837	-2.49391	0.0145874	0.0870197
GPATCH2L	-0.0207442	0.0217578	-0.953416	0.340379	0.489246	-0.0242188	1.03038	-0.867945	0.390182	0.573823	-0.015355	0.84675	-0.441846	0.659726	0.809363
GPATCH3	-0.00182742	0.00380166	-0.480689	0.630738	0.747647	-0.00518551	0.078334	-1.10259	0.276259	0.459676	0.00450384	0.0589153	0.697443	0.487435	0.686266
GPATCH4	-0.0168277	0.00555759	-3.02787	0.00246284	0.0127626	-0.0222894	0.103306	-3.43863	0.00129896	0.0128187	-0.00167121	0.113132	-0.154769	0.877371	0.937399
GPATCH8	0.0586361	0.031891	1.83864	0.0659683	0.147424	0.0670483	2.53783	1.68772	0.098615	0.231955	0.0433914	2.30289	0.811354	0.419435	0.628175
GPBP1	-0.0132009	0.0259939	-0.507847	0.61156	0.732124	0.00548247	1.16807	0.174234	0.862489	0.924274	-0.0533498	1.04855	-1.15659	0.250688	0.465898
GPBP1L1	0.00133338	0.0147815	0.0902063	0.928123	0.957197	0.000458713	0.681338	0.0269637	0.978612	0.987327	0.00402788	0.583307	0.134895	0.893014	0.945015
GPC1	-0.117276	0.0246217	-4.76311	1.90635e-06	5.61984e-05	-0.124143	0.832605	-2.93084	0.00538767	0.0335207	-0.113771	0.499122	-3.75993	0.00031174	0.0103519
GPC4	0.00751598	0.0044038	1.7067	0.0878777	0.181569	0.00538861	0.110127	1.10016	0.277305	0.460819	0.0164906	0.101579	1.63919	0.104882	0.279074
GPC5	0.104624	0.0332023	3.15109	0.00162661	0.00945052	0.0963953	0.761263	2.41884	0.0198593	0.0809504	0.123296	0.901318	2.05377	0.0432154	0.163255
GPC6	-0.0423693	0.0617514	-0.686127	0.492633	0.63167	-0.136677	3.06141	-1.59699	0.117734	0.260855	0.0600446	2.86852	0.673248	0.502689	0.697873
GPCPD1	-0.0600133	0.019272	-3.11402	0.00184557	0.0103657	-0.0820955	0.399239	-3.36197	0.00162206	0.0147131	-0.0235416	0.379075	-0.750162	0.455235	0.660063
GPD1L	0.0195373	0.0129468	1.50904	0.131288	0.242786	0.0226891	0.471672	1.43216	0.159235	0.318355	0.0132	0.418229	0.587598	0.558365	0.738665
GPD2	-0.0356919	0.00968973	-3.68348	0.000230073	0.00219367	-0.0381339	0.32007	-3.36517	0.00160545	0.0146545	-0.0290503	0.306058	-1.55446	0.123801	0.306415
GPHN	-0.0143491	0.031868	-0.450267	0.652518	0.765067	-0.000851632	3.49457	-0.0208086	0.983493	0.990349	-0.0351358	3.29801	-0.69179	0.49096	0.689456
GPI	-0.0263544	0.0282182	-0.93395	0.35033	0.499557	-0.0467862	1.04785	-1.17612	0.245937	0.425967	-0.00566101	0.92111	-0.141405	0.887886	0.94289
GPKOW	-0.00277981	0.00335729	-0.827992	0.407675	0.554638	-0.00381555	0.0603003	-1.04227	0.303038	0.487208	0.00270058	0.0563183	0.3207	0.749227	0.868618
GPLD1	-0.12459	0.0185656	-6.71081	1.93547e-11	1.24257e-08	-0.135465	0.516142	-5.22358	4.70528e-06	0.000512964	-0.113158	0.42225	-4.25556	5.35663e-05	0.00421097
GPM6A	0.0553027	0.0349659	1.58162	0.113737	0.218438	-0.00768618	3.55653	-0.182264	0.856221	0.922275	0.193877	3.42054	3.09961	0.00263008	0.0319282
GPM6B	-0.112328	0.0336543	-3.33771	0.000844715	0.00581736	-0.149857	2.55958	-3.52814	0.00100064	0.0107808	-0.0490286	2.31274	-0.888788	0.376633	0.592724
GPN1	-0.000851951	0.00434058	-0.196276	0.844394	0.902917	0.00229151	0.0901382	0.466749	0.643006	0.780933	-0.0121056	0.0851891	-1.30318	0.196043	0.402607
GPN2	-0.00202257	0.00615571	-0.328568	0.742482	0.83173	-0.00765282	0.157482	-1.10447	0.275453	0.458798	0.019064	0.165863	1.4217	0.158784	0.354571
GPN3	-0.00155505	0.00421316	-0.369093	0.712058	0.810204	0.00113032	0.0666396	0.229077	0.819881	0.898897	-0.00878175	0.0611461	-1.08491	0.281039	0.497349
GPR107	-0.0595832	0.0165558	-3.59894	0.000319518	0.00279717	-0.0520091	0.527357	-2.34641	0.0235716	0.0906356	-0.0691408	0.484444	-2.77684	0.00675563	0.055604
GPR12	0.0179911	0.00632892	2.84268	0.00447365	0.0200068	0.0197022	0.0756938	2.50284	0.0162002	0.070725	0.0148631	0.084355	1.3965	0.166212	0.363984
GPR135	0.0505279	0.0162525	3.10892	0.0018777	0.0104876	0.0416086	0.527602	2.10608	0.0409963	0.130403	0.0692012	0.475048	2.42082	0.0176212	0.0964616
GPR137	-0.0144813	0.00693032	-2.08956	0.0366571	0.0958699	-0.0190345	0.16601	-2.24964	0.0295775	0.105273	-0.00519977	0.125048	-0.430428	0.667977	0.815115
GPR137B	0.0061953	0.012777	0.48488	0.627762	0.745036	-0.000698247	0.304862	-0.0467551	0.962922	0.978645	0.0250215	0.30192	1.01385	0.313541	0.530884
GPR137C	-0.0503093	0.0292856	-1.71788	0.085818	0.178269	-0.0509081	0.943635	-1.2226	0.228078	0.403819	-0.049723	0.84684	-1.20697	0.230802	0.443121
GPR149	0.000182546	0.00130705	0.139663	0.888927	0.932163	-0.000452444	0.00950173	-0.32987	0.743079	0.848907	0.00645821	0.00676814	1.49777	0.13791	0.324776
GPR153	-0.0123662	0.00711775	-1.73738	0.0823198	0.172661	-0.00189975	0.0972006	-0.201848	0.840988	0.91236	-0.02635	0.065853	-2.42213	0.0175844	0.0964428
GPR155	-0.012548	0.0269426	-0.46573	0.641409	0.756493	-0.0509532	1.04861	-1.50896	0.138531	0.291119	0.0547394	0.91553	1.22471	0.224078	0.435571
GPR158	-0.0401189	0.0283466	-1.4153	0.15698	0.277889	-0.0691817	1.81776	-1.99813	0.0519699	0.152591	0.0189668	1.56798	0.384198	0.701794	0.836867
GPR161	-0.00511766	0.00557963	-0.917204	0.359036	0.50796	-0.00423792	0.0768166	-0.478705	0.634614	0.77473	-0.00569741	0.0491999	-0.792773	0.430124	0.637273
GPR162	0.0685648	0.0175281	3.91171	9.16432e-05	0.00109178	0.071952	0.490433	3.33767	0.00173702	0.0153698	0.0619573	0.318595	2.05774	0.0427297	0.16183
GPR173	-0.0597938	0.0123737	-4.83233	1.34944e-06	4.34329e-05	-0.0563848	0.365938	-3.80866	0.000433678	0.00647913	-0.0676949	0.294786	-3.00357	0.00350731	0.037048
GPR176	0.00196471	0.0137622	0.142762	0.886478	0.930733	-0.00258286	0.368758	-0.135632	0.892737	0.939826	0.00693627	0.32114	0.348361	0.728433	0.855326
GPR180	-0.00778937	0.0170286	-0.457429	0.647363	0.761262	-0.0106281	0.55572	-0.484268	0.630622	0.772506	-0.00349508	0.496731	-0.12948	0.897284	0.947202
GPR19	-0.0392737	0.00617486	-6.36026	2.01414e-10	8.02598e-08	-0.0445459	0.194644	-6.76236	2.67717e-08	3.43748e-05	-0.00108598	0.227891	-0.0612559	0.9513	0.97475
GPR22	0.065189	0.0257397	2.53263	0.0113211	0.0398863	0.0907295	0.436954	2.75514	0.00861689	0.0458042	0.0250835	0.392152	0.607848	0.545013	0.72845
GPR27	0.012314	0.00697197	1.76622	0.0773588	0.16515	0.0184996	0.0803116	1.96229	0.0563364	0.161036	0.00484781	0.05794	0.46804	0.640977	0.797667
GPR37	0.00242263	0.0042821	0.565757	0.571559	0.697498	-0.0033975	0.0897531	-0.601188	0.550831	0.712971	0.0102691	0.0510815	1.56499	0.121312	0.30239
GPR37L1	-0.00151701	0.00164756	-0.92076	0.357176	0.506298	0.000538845	0.0172702	0.261938	0.794604	0.884408	-0.00519464	0.00808169	-1.88799	0.0624491	0.20409
GPR39	-0.0115011	0.00552595	-2.0813	0.0374066	0.0971832	-0.024137	0.0728225	-3.3892	0.00150358	0.0140091	0.00761625	0.064543	0.869446	0.387059	0.601919
GPR61	-0.0216372	0.00455959	-4.74543	2.08067e-06	5.92221e-05	-0.0230084	0.0957442	-4.53855	4.42328e-05	0.00147905	-0.0158318	0.0864268	-1.51775	0.132799	0.317924
GPR63	0.0501788	0.0138662	3.61878	0.000295995	0.00264746	0.037875	0.403545	2.11315	0.0403547	0.129114	0.0685202	0.323076	3.13111	0.00239008	0.0305783
GPR75-ASB3	0.0337696	0.0220599	1.53081	0.125816	0.23535	0.06067	0.559643	2.07801	0.0436349	0.136098	-0.00201941	0.552531	-0.0599659	0.952324	0.975193
GPR85	0.0172913	0.00645488	2.6788	0.00738869	0.0289002	0.0206697	0.117411	2.60185	0.0126212	0.0591366	0.0107276	0.095216	0.968785	0.335409	0.552923
GPR89A	0.0412641	0.0130767	3.15555	0.00160197	0.00932145	0.0493236	0.340715	3.10175	0.00337059	0.0240139	0.0244303	0.347241	1.06303	0.290789	0.50753
GPR89B	0.0394793	0.0145579	2.71188	0.00669035	0.026995	0.0430967	0.355134	2.2829	0.0273746	0.0997606	0.0341718	0.372476	1.4944	0.138787	0.32565
GPRASP1	-0.0488158	0.0193959	-2.51681	0.0118422	0.0413295	-0.0580796	0.612037	-2.44413	0.0186408	0.0775616	-0.0303249	0.472549	-0.903263	0.368947	0.585251
GPRASP2	-0.00573375	0.0111206	-0.5156	0.606134	0.727966	-0.000352094	0.223322	-0.0229074	0.981829	0.989018	-0.0116454	0.137711	-0.722895	0.471735	0.67324
GPRC5B	0.0114789	0.00392099	2.92754	0.00341653	0.0164096	0.0089091	0.0614176	1.87831	0.0670435	0.180595	0.0170252	0.0528718	2.44326	0.0166313	0.0938055
GPRIN1	0.0241479	0.00841439	2.86983	0.0041069	0.0187752	0.00983439	0.168556	1.04033	0.303929	0.487941	0.0787487	0.169943	4.26519	5.17004e-05	0.00409212
GPRIN3	0.00629606	0.00183294	3.43495	0.000592653	0.00445299	0.00571035	0.0164715	2.87288	0.00626293	0.037163	0.00962458	0.0125269	2.03119	0.0453704	0.167805
GPS1	0.022871	0.00785289	2.91243	0.00358629	0.0170548	0.0240756	0.232379	2.31748	0.0252409	0.0949802	0.0212651	0.136156	1.77282	0.0798521	0.236487
GPS2	0.00421876	0.00479549	0.879734	0.379004	0.527203	0.00385029	0.0630225	0.794405	0.431267	0.613583	0.0213603	0.201479	0.646144	0.520111	0.710155
GPSM1	0.000719761	0.00780617	0.0922041	0.926536	0.956243	0.00926249	0.210802	0.911895	0.366844	0.552921	-0.0116052	0.129434	-0.951207	0.344205	0.56213
GPSM2	-0.00378582	0.0116304	-0.325512	0.744794	0.833673	0.00559814	0.145517	0.426128	0.672147	0.802742	-0.0377967	0.230339	-1.51124	0.134508	0.319853
GPT2	-0.0436338	0.0125458	-3.47796	0.000505252	0.00395677	-0.0533178	0.374485	-3.63331	0.000733687	0.00886087	-0.0173309	0.361264	-0.7166	0.475592	0.67709
GPX3	0.0305802	0.00869447	3.5172	0.000436124	0.00356337	0.0294359	0.127803	1.69864	0.0969003	0.229557	0.0309652	0.0662141	3.08077	0.00278416	0.0326809
GPX4	0.0649806	0.0225273	2.88453	0.00391998	0.018156	0.0483956	0.36338	1.82248	0.0753482	0.194287	0.107557	0.251379	2.52795	0.013563	0.0835025
GRAMD1A	0.012962	0.00737103	1.75851	0.0786607	0.167124	0.0200375	0.179623	2.30603	0.0259304	0.0964129	-0.00519743	0.154759	-0.373367	0.709808	0.843353
GRAMD1B	-0.0967362	0.0275134	-3.51597	0.000438148	0.00356818	-0.0966583	1.21411	-2.60174	0.0126246	0.0591366	-0.0968308	1.20779	-2.36495	0.0203169	0.104547
GRAMD1C	-0.00634714	0.0133166	-0.476633	0.633624	0.750298	-0.0304918	0.279454	-1.85736	0.0700297	0.185508	0.0401031	0.239357	1.7612	0.0818127	0.239835
GRAMD4	-0.0663955	0.0161553	-4.10982	3.95974e-05	0.000587294	-0.0728903	0.43321	-3.24554	0.00225656	0.0185073	-0.059431	0.426932	-2.55546	0.0123901	0.0788931
GRASP	-0.0332291	0.0161956	-2.05174	0.0401953	0.102765	-0.0889617	0.337899	-3.83487	0.000402836	0.00620419	0.0197649	0.219016	0.873742	0.384728	0.600107
GRB10	-0.0521439	0.0247799	-2.10428	0.0353537	0.0934035	-0.0471793	1.19308	-1.60248	0.116277	0.258902	-0.0642052	1.21998	-1.39913	0.165423	0.363288
GRB14	0.00162218	0.0249858	0.064924	0.948234	0.968602	0.0302046	0.471124	0.94707	0.348915	0.534472	-0.0437993	0.403809	-1.08942	0.279211	0.495301
GRB2	-0.0619709	0.0186187	-3.32842	0.000873387	0.00596832	-0.0585451	0.657199	-2.69254	0.010025	0.0510348	-0.0713869	0.642054	-1.98032	0.0509123	0.179937
GREB1	-0.0860602	0.0173962	-4.94707	7.53377e-07	2.87328e-05	-0.0827153	0.375747	-4.30374	9.35328e-05	0.00236345	-0.101223	0.397738	-2.47365	0.0154876	0.0900579
GREB1L	0.0151607	0.0229004	0.66203	0.507952	0.644335	0.00611925	0.442095	0.226076	0.822204	0.900179	0.0379344	0.552865	0.883066	0.379755	0.595339
GREM1	-0.000280067	0.00154647	-0.181101	0.856288	0.910747	0.000111293	0.0180051	0.0579606	0.954045	0.973505	-0.0010026	0.00787961	-0.384285	0.70173	0.836867
GREM2	0.00433868	0.00619924	0.699873	0.484007	0.623866	0.00921477	0.0827879	1.29459	0.202284	0.37319	-0.0109782	0.0547911	-0.870221	0.386814	0.601619
GRHL1	-0.00604523	0.00856734	-0.705614	0.480428	0.620926	-0.0148903	0.242729	-1.54038	0.130702	0.279185	0.0263432	0.222817	1.42413	0.158081	0.353797
GRHPR	0.0141237	0.00679893	2.07735	0.0377697	0.0978625	0.0211184	0.157225	2.66155	0.0108511	0.0534447	-0.00519935	0.12338	-0.394248	0.694388	0.832584
GRIA1	0.0137643	0.0308573	0.446062	0.655552	0.767509	0.0238435	2.50854	0.672539	0.504793	0.67613	-0.0177288	2.44908	-0.282901	0.777943	0.885008
GRIA2	0.0497918	0.0308241	1.61535	0.106235	0.208321	0.0550793	4.01552	1.4585	0.151877	0.308399	0.039238	3.93913	0.73544	0.464102	0.667144
GRIA3	-0.0685803	0.0301631	-2.27365	0.0229869	0.0677126	-0.109784	3.1561	-3.0517	0.00386756	0.0264772	0.0289494	2.86966	0.523049	0.602305	0.7727
GRIA4	0.0492667	0.0405303	1.21555	0.224155	0.362493	0.0166424	3.99849	0.298155	0.767003	0.866505	0.0856506	3.90443	1.45302	0.149912	0.343114
GRID1	-0.107517	0.0406214	-2.64681	0.00812549	0.0309363	-0.018517	2.16439	-0.340138	0.735388	0.844242	-0.219318	2.17996	-3.59444	0.000545	0.0140895
GRID2	0.188794	0.0789682	2.39076	0.0168136	0.0538518	0.200934	2.46146	1.85036	0.0714138	0.188029	0.175169	2.46364	1.52263	0.13197	0.316648
GRID2IP	-0.00837214	0.00389029	-2.15206	0.0313926	0.0855193	-0.0079505	0.0391419	-1.81369	0.0766195	0.196149	-0.00993551	0.0501785	-1.17706	0.242469	0.45719
GRIK1	0.0270074	0.0333586	0.809609	0.418165	0.565249	0.0267538	0.670702	0.547184	0.587156	0.740433	0.0272283	0.494587	0.596748	0.552353	0.734268
GRIK2	0.00827043	0.034555	0.239341	0.810841	0.880151	-0.0386987	3.48343	-0.94546	0.34964	0.535229	0.124795	3.30622	1.93571	0.0562375	0.191366
GRIK3	0.00386858	0.00504712	0.766493	0.443383	0.587786	0.00530006	0.0564771	0.8204	0.416504	0.600215	0.00162634	0.0470411	0.201144	0.841068	0.918656
GRIK4	-0.162189	0.0430362	-3.76866	0.000164127	0.00169042	-0.166948	0.903455	-2.8606	0.0065685	0.0382011	-0.156516	0.897048	-2.45648	0.0161978	0.0923443
GRIK5	0.00954211	0.0229742	0.41534	0.677893	0.783345	0.0219792	0.853475	0.738534	0.464151	0.641595	-0.00880064	0.784642	-0.243501	0.808206	0.901509
GRIN1	0.0146566	0.037325	0.392674	0.69456	0.79637	0.151626	2.31857	2.85883	0.00650061	0.0379591	-0.119739	1.97538	-2.27913	0.0251733	0.118925
GRIN2A	-0.143415	0.0325038	-4.41225	1.02304e-05	0.000206682	-0.14604	3.75232	-3.6699	0.00065801	0.00831943	-0.138153	3.58293	-2.4521	0.0162551	0.0925195
GRIN2B	-0.11557	0.0339125	-3.40787	0.000654715	0.00480679	-0.17446	3.35728	-3.959	0.000274168	0.00473586	-0.0300354	3.28621	-0.565557	0.573189	0.749212
GRIN2D	-0.00670368	0.00276317	-2.42608	0.0152628	0.05005	-0.00403545	0.0321699	-1.27061	0.210614	0.383465	-0.0150125	0.03422	-2.67864	0.008878	0.0648918
GRIN3A	0.0184082	0.00757915	2.4288	0.0151489	0.0497472	0.0194153	0.0950153	1.83758	0.0731626	0.190807	0.0173407	0.0779727	1.59408	0.114641	0.293485
GRINA	0.0401832	0.019711	2.03862	0.0414883	0.105279	0.0521867	0.333808	2.08312	0.0432269	0.135154	0.020677	0.252975	0.647456	0.519195	0.709798
GRIP1	0.0233584	0.0338294	0.690476	0.489895	0.629025	0.0923642	1.27014	2.25304	0.0293455	0.104724	-0.123926	1.06173	-2.06915	0.0416514	0.159769
GRIP2	0.00362545	0.00170648	2.12451	0.0336272	0.0899735	0.00594255	0.0191793	3.0158	0.00426573	0.0283038	-0.00332593	0.0139741	-0.974495	0.332585	0.549014
GRIPAP1	-0.0177406	0.0188243	-0.942429	0.345973	0.495146	-0.00606499	0.645607	-0.261669	0.79481	0.884408	-0.0403651	0.59623	-1.25106	0.214355	0.424272
GRK2	0.0387422	0.0125654	3.08323	0.00204765	0.0111406	0.0534892	0.315332	2.7316	0.00906656	0.0474516	0.0284189	0.21296	1.73461	0.0864459	0.248623
GRK3	0.0774999	0.0341489	2.26947	0.0232397	0.0683526	0.109183	1.53728	2.47763	0.0171787	0.0736597	0.0298755	1.43228	0.552965	0.581744	0.756456
GRK4	-0.120761	0.0211698	-5.70441	1.16749e-08	1.42016e-06	-0.0889075	0.804547	-3.24412	0.00226561	0.0185289	-0.167888	0.662665	-5.03642	2.64063e-06	0.00147205
GRK5	-0.0716303	0.0275485	-2.60015	0.00931821	0.0343152	-0.0704476	0.439954	-1.92872	0.0605219	0.168784	-0.0731907	0.441817	-1.7445	0.0848683	0.245676
GRK6	0.00554617	0.00716372	0.774203	0.438811	0.58407	0.0201084	0.185812	2.16266	0.0361008	0.120121	-0.0157242	0.162864	-1.39928	0.165379	0.363288
GRM1	0.035004	0.0355969	0.983344	0.325438	0.474066	0.0285387	1.8968	0.60387	0.549063	0.711638	0.0434819	1.85489	0.803469	0.423952	0.632235
GRM2	-0.0212145	0.0104249	-2.03499	0.0418517	0.105922	-0.0462228	0.212606	-3.04512	0.00393913	0.0267668	0.00111178	0.133144	0.0775178	0.938394	0.968465
GRM3	0.0152728	0.0379695	0.40224	0.687507	0.790374	-0.0855597	1.32905	-1.84575	0.071732	0.188609	0.220858	0.88993	3.33674	0.00129303	0.0219416
GRM4	-0.00314128	0.00527473	-0.595534	0.551487	0.680515	0.00795366	0.061752	1.02175	0.312713	0.497276	-0.0125601	0.0387131	-1.75119	0.083532	0.242964
GRM5	0.0835034	0.0345641	2.4159	0.0156963	0.0511141	0.0217301	4.09004	0.526051	0.601521	0.751154	0.227735	3.90911	3.608	0.000520931	0.0136815
GRM5-AS1	-0.0267451	0.0139811	-1.91295	0.0557545	0.130451	-0.0234199	0.111014	-1.55277	0.128097	0.275505	-0.0470474	0.246804	-1.26239	0.210626	0.41922
GRM7	-0.0156276	0.031897	-0.489941	0.624176	0.742247	-0.0238934	3.92303	-0.633206	0.52991	0.695789	0.00506387	3.60595	0.0848195	0.932605	0.965524
GRM7-AS1	-0.0194535	0.00664103	-2.92929	0.0033974	0.0163653	-0.0192728	0.0639467	-2.62139	0.0120725	0.0574589	-0.0202542	0.102154	-1.30856	0.194323	0.400858
GRM7-AS3	-0.0163418	0.00577663	-2.82895	0.00467009	0.0207249	-0.0183198	0.117653	-2.62931	0.0117765	0.0565099	-0.0119928	0.099562	-1.16081	0.248981	0.464172
GRM8	-0.0516224	0.0278348	-1.8546	0.0636529	0.143526	-0.0615896	0.703673	-1.50676	0.13921	0.291856	-0.043004	0.4876	-1.13141	0.261106	0.477957
GRN	0.010335	0.00474865	2.17642	0.0295241	0.0817004	0.0106491	0.0898993	1.8547	0.0704168	0.186338	0.0096552	0.0563145	1.14296	0.256276	0.471881
GRPEL1	-0.00471925	0.00518061	-0.910945	0.362324	0.511171	-0.000641601	0.0729174	-0.110076	0.912855	0.950956	-0.0200572	0.0877861	-1.77427	0.0796107	0.235893
GRPEL2-AS1	-0.000532227	0.00541926	-0.0982102	0.921765	0.953528	0.00295384	0.0870063	0.422073	0.675048	0.804855	-0.00575321	0.0745975	-0.671742	0.503575	0.698293
GRSF1	-0.00834479	0.0165308	-0.504802	0.613698	0.733638	-0.0107362	0.44838	-0.480944	0.632964	0.773969	-0.0054411	0.353106	-0.2212	0.825469	0.910501
GSAP	-0.0478986	0.0149265	-3.20896	0.00133216	0.00812803	-0.0390028	0.412441	-2.14517	0.0375563	0.123506	-0.0662887	0.328157	-2.53573	0.0130566	0.08121
GSDMB	-0.00884784	0.0120653	-0.733328	0.463359	0.606272	0.0101682	0.377782	0.641801	0.524366	0.691606	-0.0351028	0.304196	-1.88561	0.0627737	0.204715
GSE1	-0.0654697	0.0286288	-2.28684	0.022205	0.0659616	-0.096945	0.736139	-2.10939	0.0408726	0.130189	-0.0455118	0.709493	-1.24361	0.217074	0.427628
GSG1L	-0.11798	0.0290014	-4.06807	4.74046e-05	0.000670511	-0.203372	0.594468	-4.75516	2.33194e-05	0.00105143	-0.0452909	0.618724	-1.14778	0.254289	0.46973
GSK3A	0.0592221	0.0152554	3.88204	0.000103583	0.00118789	0.0638899	0.246921	2.69711	0.0100126	0.0510165	0.0559143	0.158632	2.80396	0.00628328	0.0529997
GSK3B	-0.0541667	0.0274011	-1.97681	0.0480629	0.1173	-0.0560842	1.73189	-1.66565	0.102961	0.23887	-0.050407	1.65357	-1.06911	0.288057	0.504974
GSKIP	0.0166524	0.00816696	2.03899	0.0414506	0.105275	-0.00444491	0.202843	-0.42723	0.671317	0.801999	0.0505238	0.154102	3.83258	0.000242767	0.00921328
GSN	0.0168279	0.00722878	2.32791	0.0199171	0.0612297	0.0141382	0.16263	1.73862	0.0891673	0.217434	0.0269597	0.137784	1.70817	0.0912652	0.257885
GSPT1	0.00179303	0.01885	0.095121	0.924219	0.954811	0.0253572	0.737708	1.04887	0.300025	0.483932	-0.0347459	0.658814	-1.15417	0.251674	0.467129
GSPT2	0.00913149	0.00475691	1.91963	0.0549052	0.129091	0.00584274	0.0637353	1.05931	0.2953	0.479618	0.0186797	0.0672292	1.9876	0.0500853	0.178143
GSR	-0.0259147	0.00982479	-2.63769	0.00834737	0.0315649	-0.0210364	0.36381	-1.86402	0.0690684	0.183737	-0.0411849	0.340388	-2.06266	0.0422075	0.160644
GSS	-0.038456	0.00884099	-4.34974	1.36299e-05	0.00026033	-0.0308548	0.184618	-2.82838	0.00704451	0.0399442	-0.0530029	0.13157	-3.51215	0.000715344	0.0160204
GSTA4	0.0156317	0.0198369	0.788011	0.43069	0.577385	0.0347695	0.665915	1.42665	0.160811	0.320559	-0.021935	0.556313	-0.642392	0.522353	0.71242
GSTCD	-0.0305851	0.0133365	-2.29334	0.0218282	0.06518	-0.0393612	0.428974	-2.4579	0.0180267	0.0760556	-0.0107237	0.361591	-0.445132	0.65736	0.808054
GSTK1	-0.0369585	0.0151606	-2.43779	0.0147772	0.0488321	-0.0401036	0.287856	-1.84865	0.0713852	0.187996	-0.0339559	0.220832	-1.602	0.112878	0.290717
GSTM3	0.0102982	0.00903308	1.14005	0.254263	0.397332	0.0105401	0.147745	0.898336	0.373967	0.558928	0.00994616	0.127441	0.702682	0.48418	0.683432
GSTM4	0.00715051	0.00326721	2.18857	0.0286282	0.0797367	0.00971421	0.0596863	2.78265	0.00794116	0.0435953	-0.010945	0.062685	-1.18009	0.241268	0.455943
GSTO1	0.0151252	0.00840821	1.79886	0.0720414	0.156782	0.0181777	0.175808	1.69606	0.0970124	0.229587	0.0102392	0.155336	0.755134	0.452263	0.657154
GSTO2	-0.0359626	0.0171086	-2.10202	0.0355519	0.0937985	-0.0288714	0.399991	-1.46149	0.151058	0.307167	-0.0572417	0.380924	-1.67273	0.0981348	0.26905
GSTP1	0.0280475	0.00624961	4.48788	7.19352e-06	0.000155963	0.0264215	0.0887658	3.85334	0.000378694	0.00592177	0.0360283	0.0816331	2.37172	0.0201125	0.104327
GSTT2B	0.00866963	0.00857549	1.01098	0.312027	0.460391	0.00992753	0.124767	0.784743	0.43698	0.618099	0.00760022	0.0853718	0.651573	0.51644	0.707873
GSTZ1	-0.0089209	0.00459467	-1.94157	0.0521886	0.12458	-0.0133729	0.0694479	-2.38717	0.0213876	0.0848745	0.000229519	0.0545875	0.0285782	0.977268	0.988337
GTDC1	0.00628435	0.0388623	0.161708	0.871536	0.920585	-0.0163335	2.35797	-0.311861	0.756634	0.859328	0.0339933	2.0873	0.586396	0.559169	0.739401
GTF2A1	0.0338262	0.0156064	2.16746	0.0301999	0.0831127	0.00908947	0.482865	0.434826	0.665836	0.797843	0.0649774	0.439468	2.76995	0.00688779	0.056149
GTF2A2	0.0130739	0.0111637	1.17111	0.241555	0.38291	-0.00450864	0.232767	-0.313749	0.75521	0.858132	0.0398377	0.180031	2.24697	0.027241	0.124327
GTF2B	-0.000831391	0.0116802	-0.0711797	0.943255	0.966077	0.00894167	0.338427	0.690662	0.493443	0.666771	-0.0435842	0.303766	-1.60957	0.111212	0.288348
GTF2E1	0.000313339	0.00366258	0.0855515	0.931823	0.959215	0.00216146	0.0719947	0.540287	0.591751	0.744424	-0.00925827	0.0616632	-1.0169	0.312094	0.529376
GTF2E2	-0.0309135	0.0114111	-2.70907	0.00674713	0.0271861	-0.0509947	0.416695	-3.99562	0.000244939	0.0043816	0.0491198	0.441663	1.92786	0.0572224	0.193691
GTF2F1	-0.00871566	0.00735757	-1.18458	0.236182	0.376612	-0.00591044	0.15122	-0.784646	0.436908	0.618099	-0.0669756	0.213343	-1.95105	0.054699	0.188181
GTF2F2	-0.0370362	0.0132455	-2.79614	0.00517175	0.0223503	-0.0396691	0.388604	-2.74819	0.00868568	0.0460042	-0.0230027	0.389926	-0.690252	0.491938	0.690159
GTF2H1	-0.0834115	0.0142248	-5.8638	4.5238e-09	7.23727e-07	-0.0871662	0.479106	-4.89331	1.3983e-05	0.000841604	-0.0768034	0.410477	-3.24997	0.0016563	0.0248584
GTF2H2	0.0145713	0.0167451	0.870184	0.3842	0.531966	0.0598652	0.276866	2.01675	0.0502422	0.149293	-0.00656982	0.243891	-0.323956	0.74677	0.866868
GTF2H2C	-0.00430383	0.0173212	-0.248472	0.803769	0.875352	-0.00582472	0.308003	-0.226809	0.821665	0.900179	-0.00303455	0.275284	-0.129345	0.897391	0.947228
GTF2H3	-0.022632	0.0150231	-1.50648	0.131944	0.24353	-0.0429266	0.405322	-2.04761	0.046659	0.14237	-0.00120939	0.333552	-0.0561491	0.955355	0.976957
GTF2H5	0.0042784	0.00922268	0.4639	0.64272	0.75773	-0.00144439	0.178871	-0.125106	0.901015	0.943726	0.0143696	0.140862	0.937284	0.351276	0.568099
GTF2I	-0.00564151	0.0269968	-0.20897	0.834472	0.896469	0.00809468	2.13488	0.253503	0.801072	0.888236	-0.0400705	2.04583	-0.792646	0.430198	0.637273
GTF2IRD1	-0.049309	0.0271959	-1.81311	0.0698154	0.153323	-0.00971182	0.830431	-0.272685	0.786384	0.879374	-0.104687	0.844095	-2.48552	0.0149012	0.0879946
GTF2IRD2	-0.0220001	0.00534767	-4.11397	3.88915e-05	0.000580659	-0.0209059	0.0782046	-3.35847	0.00163663	0.0148136	-0.0250829	0.0910119	-2.4007	0.0185526	0.0995789
GTF2IRD2B	-0.0338376	0.00609976	-5.54736	2.9001e-08	2.57572e-06	-0.028981	0.0944644	-4.06307	0.00019882	0.00384623	-0.0470569	0.116692	-3.99877	0.000135555	0.00709199
GTF3A	0.0319621	0.0136676	2.33853	0.0193597	0.0598025	0.0335748	0.348938	1.77186	0.0834129	0.20801	0.0302131	0.28164	1.53112	0.129465	0.31393
GTF3C1	-0.0391098	0.0177952	-2.19777	0.0279655	0.078344	-0.00635689	0.62458	-0.288441	0.774378	0.871345	-0.100467	0.611202	-3.33064	0.00128494	0.0219099
GTF3C2	-0.0472542	0.0128305	-3.68295	0.000230552	0.00219461	-0.0321696	0.357033	-2.02523	0.0489994	0.147051	-0.0755722	0.302213	-3.47237	0.000814681	0.0171172
GTF3C3	0.00850582	0.0113908	0.74673	0.455226	0.599498	0.0290804	0.29045	2.12369	0.0394136	0.127082	-0.0377135	0.273681	-1.83756	0.069632	0.217639
GTF3C4	-0.00834908	0.00708847	-1.17784	0.238861	0.379782	-0.0161512	0.140386	-2.02376	0.0491572	0.147319	0.0208047	0.131376	1.34857	0.181068	0.384141
GTF3C5	-0.0123421	0.00658106	-1.8754	0.0607379	0.138823	-0.0130308	0.202888	-1.57118	0.123378	0.268793	-0.0111712	0.143355	-1.03302	0.304534	0.521517
GTF3C6	0.000616501	0.00529344	0.116465	0.907284	0.944216	-0.000326363	0.0676206	-0.0530762	0.957914	0.975738	0.00331537	0.0550793	0.318687	0.750765	0.869236
GTPBP1	-0.000616599	0.0046536	-0.132499	0.894589	0.93547	-0.000615003	0.112035	-0.113851	0.909879	0.949004	-0.000621193	0.103715	-0.0677811	0.94612	0.972027
GTPBP10	-0.021424	0.0107158	-1.99929	0.0455768	0.112732	-0.0142032	0.254966	-1.08042	0.285904	0.469895	-0.035722	0.235294	-1.93106	0.0568197	0.19278
GTPBP2	-0.0203177	0.00788583	-2.57649	0.00998097	0.0361568	-0.0221089	0.133197	-2.30757	0.025837	0.0961233	-0.016556	0.130793	-1.19238	0.23644	0.449539
GTPBP3	-0.00599266	0.00381585	-1.57047	0.116307	0.221972	-0.0121826	0.0920945	-2.50331	0.016129	0.0704941	0.00388678	0.0480876	0.632183	0.528969	0.717004
GTPBP4	-0.0120533	0.00678211	-1.77722	0.0755313	0.162359	-0.0144377	0.185726	-1.831	0.073947	0.192346	-0.00527436	0.178944	-0.3967	0.692586	0.831189
GTPBP6	0.00169307	0.0103275	0.163938	0.86978	0.919511	0.00706449	0.207542	0.535092	0.595308	0.746541	-0.0067761	0.186421	-0.408745	0.683758	0.824878
GTPBP8	0.000637094	0.00504972	0.126164	0.899602	0.938503	-0.000488903	0.11256	-0.0916517	0.927395	0.958788	0.0103513	0.120986	0.660659	0.51064	0.703332
GUCA1B	0.00168152	0.00278618	0.603521	0.546162	0.675889	0.00165215	0.0463034	0.555645	0.581297	0.736308	0.00189294	0.0575366	0.237269	0.813021	0.904696
GUCY1A2	0.0787806	0.0281471	2.79889	0.00512788	0.0222356	-0.00211652	2.16473	-0.0619092	0.950918	0.971687	0.248999	2.06722	5.02104	2.80876e-06	0.00147205
GUF1	0.017913	0.0098036	1.82718	0.0676726	0.149899	0.00582079	0.243342	0.481805	0.632357	0.773527	0.0412288	0.242769	2.45763	0.0160238	0.0917142
GUK1	0.00791251	0.0278318	0.284297	0.776182	0.857073	0.0244471	0.584763	0.618282	0.539706	0.703615	-0.00832408	0.372156	-0.212444	0.832299	0.913716
GULP1	0.106055	0.0379409	2.79525	0.00518588	0.0223946	0.140549	2.06637	2.78021	0.00799183	0.0437695	0.0615654	1.80549	1.07235	0.286609	0.503199
GUSB	-0.0253116	0.0108062	-2.34232	0.0191644	0.0593259	-0.0309156	0.276805	-2.19886	0.0332452	0.113764	-0.017223	0.207744	-1.01962	0.31081	0.528272
GXYLT1	-0.0198363	0.00944532	-2.10012	0.0357186	0.0941094	-0.0158928	0.242154	-1.43904	0.157288	0.315778	-0.0305766	0.200657	-1.67762	0.0971066	0.267524
GXYLT2	0.0272196	0.0080124	3.39719	0.000680819	0.00494814	0.0331685	0.139305	3.66267	0.000672342	0.00840918	0.00577519	0.169541	0.33589	0.737784	0.861886
GYG1	-0.00488475	0.00399072	-1.22403	0.220942	0.358646	-0.0126847	0.0846283	-2.86299	0.00642941	0.037641	0.0286509	0.0723557	3.11868	0.00248228	0.0310513
GYG2	-0.0414374	0.0145111	-2.85556	0.00429608	0.01945	-0.0293761	0.249697	-1.55643	0.126898	0.273638	-0.058874	0.197603	-2.59432	0.0111901	0.0743175
GYS1	-0.0137286	0.0132515	-1.036	0.300202	0.448035	-0.0126333	0.377929	-0.644937	0.522351	0.690335	-0.0146528	0.324111	-0.81432	0.417744	0.627354
GZF1	0.00326038	0.00432208	0.754355	0.450636	0.595489	0.00120302	0.0783438	0.241387	0.810388	0.89294	0.00950173	0.0668648	1.09461	0.276789	0.493226
H1F0	0.0238896	0.0074878	3.19047	0.00142041	0.00852248	0.0162571	0.0809854	1.84514	0.0719733	0.188856	0.0437362	0.102227	3.07836	0.00281129	0.0328154
H1FX	0.0979999	0.0174631	5.61184	2.00186e-08	2.03144e-06	0.0764178	0.226766	3.5374	0.000997816	0.0107808	0.138697	0.221809	4.67543	1.17956e-05	0.00267763
H1FX-AS1	-0.00648412	0.00372829	-1.73917	0.0820055	0.172145	-0.00591993	0.0642255	-1.5769	0.122056	0.266852	-0.0469944	0.0838266	-1.47728	0.143862	0.333427
H2AFV	0.0918048	0.0185034	4.9615	6.99495e-07	2.73086e-05	0.0639881	0.343248	2.68751	0.0101793	0.0514262	0.134224	0.337908	4.56511	1.67676e-05	0.0030276
H2AFX	0.0140657	0.00470504	2.9895	0.00279438	0.0140399	0.0080709	0.0574491	1.51307	0.137484	0.289763	0.0350794	0.0525264	3.51258	0.000719925	0.0160918
H2AFY	0.0186411	0.0187849	0.992343	0.32103	0.469677	-0.0268419	0.721967	-1.16738	0.249409	0.42979	0.109927	0.673876	3.37463	0.00111692	0.0205527
H2AFY2	-0.0394495	0.0105806	-3.72848	0.000192641	0.00190759	-0.0399358	0.320954	-3.27511	0.00207557	0.0175203	-0.0379675	0.333034	-1.78371	0.0780504	0.233122
H2AFZ	0.0369027	0.0253541	1.45549	0.145533	0.262368	0.0473345	0.308478	1.43532	0.158715	0.31778	0.0218244	0.222309	0.550449	0.583638	0.757896
H3F3A	-0.00733086	0.00464427	-1.57847	0.114457	0.219456	0.00286444	0.0716665	0.545285	0.588339	0.741342	-0.0438249	0.0831663	-4.40955	3.02252e-05	0.00356411
H3F3B	-0.0106689	0.0258187	-0.413225	0.679442	0.784144	-0.0146702	0.332074	-0.506291	0.615289	0.761272	0.00474937	0.356517	0.0834989	0.933677	0.966005
H6PD	-0.0125643	0.00794571	-1.58127	0.113816	0.218482	-0.015283	0.165253	-1.6856	0.0990251	0.232778	-0.00356478	0.140066	-0.216096	0.829433	0.912498
HABP4	-0.0582219	0.0219153	-2.65668	0.00789151	0.0303072	-0.0806353	0.790573	-2.86814	0.00634227	0.0373935	-0.023511	0.755467	-0.671994	0.503416	0.698292
HACD1	-0.0283478	0.00711238	-3.9857	6.72815e-05	0.000864855	-0.0328299	0.14995	-3.77678	0.000477537	0.00684666	-0.0192694	0.128337	-1.55759	0.123057	0.305357
HACD2	0.0705633	0.0229862	3.06981	0.00214191	0.0114539	0.0765571	0.809208	2.45398	0.0181999	0.0764514	0.063445	0.711733	1.86615	0.0654801	0.209897
HACD3	-0.0321043	0.0155864	-2.05976	0.0394212	0.101279	-0.0327485	0.732416	-1.73172	0.0904024	0.219427	-0.0307396	0.546291	-1.11687	0.267206	0.48522
HACE1	-0.00503512	0.0269164	-0.187065	0.85161	0.907609	0.0052225	1.07918	0.151111	0.880586	0.933794	-0.0208487	1.0116	-0.485853	0.628326	0.789232
HACL1	-0.0434814	0.0190669	-2.28046	0.0225803	0.0667872	-0.00842742	0.812655	-0.364291	0.717404	0.832147	-0.117735	0.69744	-3.49678	0.000752276	0.0163733
HADH	-0.0137661	0.00677586	-2.03163	0.0421908	0.106616	-0.0168014	0.225302	-2.21841	0.0317879	0.11043	-0.00159219	0.21153	-0.104974	0.916645	0.957697
HADHA	-0.00202536	0.00936739	-0.216214	0.828821	0.892042	-0.00529889	0.309827	-0.463086	0.645608	0.783024	0.00462631	0.265541	0.283632	0.777384	0.884634
HADHB	-0.0168386	0.0112492	-1.49688	0.134425	0.246927	-0.0224119	0.397186	-1.5775	0.121918	0.266803	-0.00747288	0.310796	-0.405754	0.685946	0.826741
HAGH	-0.00561726	0.0235741	-0.238281	0.811663	0.880592	0.00498564	0.741735	0.161721	0.872273	0.929578	-0.0205476	0.630177	-0.561675	0.57582	0.750528
HAGHL	-0.0311063	0.0145788	-2.13366	0.0328707	0.0884202	-0.0526312	0.383938	-2.46098	0.0178919	0.0757357	-0.01242	0.195677	-0.623296	0.534764	0.720718
HAP1	0.00378729	0.00205012	1.84735	0.0646962	0.145312	0.00533661	0.0217831	2.14017	0.0379817	0.12448	0.000555333	0.0195798	0.154196	0.877822	0.937678
HAPLN2	-0.00474648	0.00736064	-0.644846	0.519027	0.654004	0.00605734	0.123113	0.547248	0.58704	0.740433	-0.0133119	0.11913	-1.35069	0.180389	0.383265
HAPLN4	0.0496145	0.0160851	3.08451	0.00203889	0.0111139	0.0820855	0.279096	3.35071	0.00170552	0.0151828	0.0250078	0.189773	1.17265	0.244235	0.458849
HARS	-0.0643801	0.0158096	-4.07222	4.65676e-05	0.000663182	-0.0574894	0.613006	-2.99368	0.0045297	0.0295558	-0.0788734	0.492013	-2.83203	0.0057775	0.0503886
HARS2	-0.01388	0.00529373	-2.62196	0.00874251	0.0326953	-0.0183319	0.0762195	-2.46709	0.0176526	0.0750251	-0.00929149	0.0598416	-1.2317	0.221467	0.432654
HAT1	-0.0441352	0.0200711	-2.19895	0.0278816	0.0782003	-0.0124663	0.334291	-0.506473	0.615114	0.761137	-0.10698	0.459584	-3.08533	0.00274617	0.0325751
HAUS1	0.00303563	0.00384297	0.789917	0.429576	0.576426	0.00644507	0.0828264	1.55313	0.12763	0.274756	-0.0175002	0.0884144	-1.71833	0.0893877	0.254864
HAUS2	-0.00863934	0.0089364	-0.966758	0.333665	0.48348	-0.0138015	0.250533	-1.31004	0.19705	0.367158	0.00460287	0.210479	0.272786	0.785681	0.889924
HAUS5	0.00127833	0.00293329	0.435803	0.66298	0.772387	0.00235836	0.0470611	0.664799	0.509684	0.680521	-0.00105624	0.0367563	-0.202515	0.839999	0.918127
HAUS6	-0.00835474	0.0067438	-1.23888	0.215391	0.352607	-0.00546346	0.176349	-0.721716	0.474326	0.649934	-0.0194723	0.181111	-1.31177	0.193141	0.399488
HAVCR2	-0.00874441	0.01189	-0.735445	0.462069	0.605336	-0.0225487	0.293997	-1.56841	0.124023	0.269818	0.0211318	0.237656	0.999124	0.32058	0.537758
HAX1	-0.0191189	0.0109822	-1.7409	0.0817004	0.17166	-0.0241096	0.176647	-1.84996	0.0711107	0.187487	-0.0068941	0.140973	-0.337994	0.736244	0.860441
HBP1	0.0168086	0.0135898	1.23685	0.216141	0.353376	0.0013492	0.334484	0.0863354	0.931596	0.96155	0.0647656	0.374943	2.35302	0.0209379	0.106539
HBS1L	-0.00881405	0.0182168	-0.483841	0.628498	0.745834	-0.00966751	0.728476	-0.443154	0.659848	0.793879	-0.00684795	0.681754	-0.206818	0.836648	0.91583
HCFC1	0.0149406	0.00602182	2.48107	0.0130989	0.0445107	0.0155159	0.114096	2.2572	0.0290638	0.104038	0.013042	0.0890913	1.04446	0.299244	0.516219
HCFC1R1	0.0158718	0.00863644	1.83777	0.0660957	0.14768	0.0103956	0.224383	1.05209	0.298558	0.482335	0.0335972	0.15705	1.88995	0.0621842	0.203665
HCFC2	-0.0332081	0.0127701	-2.60046	0.00930979	0.0343061	-0.0438856	0.375401	-2.79087	0.00777265	0.0429656	-0.0125264	0.322427	-0.572378	0.568581	0.746361
HCG17	-0.00538826	0.0245771	-0.219239	0.826464	0.890417	-0.0246603	1.09485	-0.793371	0.431863	0.613775	0.0267585	1.01906	0.666554	0.506868	0.70081
HCG27	-0.00570117	0.0044179	-1.29047	0.196888	0.330079	-0.00887594	0.0721417	-1.64639	0.10688	0.244625	0.000789673	0.0690621	0.102441	0.918649	0.958755
HCN1	0.117975	0.0409651	2.87988	0.00397831	0.01836	0.0556588	2.87445	1.086	0.283451	0.467203	0.228225	2.60985	3.34788	0.00121642	0.0214939
HCN2	-0.00350904	0.00711479	-0.493204	0.621869	0.740247	-0.00206042	0.218883	-0.243173	0.809013	0.89251	-0.00697241	0.156621	-0.532193	0.595985	0.767804
HCN3	0.0046026	0.00418305	1.1003	0.271202	0.416038	0.00521043	0.0639921	0.980658	0.332178	0.518103	0.00361159	0.0344244	0.532344	0.595881	0.767804
HCRTR2	-0.0194323	0.00649943	-2.98984	0.0027912	0.01403	-0.0116001	0.0687128	-1.30627	0.198544	0.368871	-0.0284677	0.0719983	-2.98464	0.00370941	0.0381181
HDAC1	0.00275581	0.0018332	1.50328	0.132767	0.244737	0.00285221	0.0244577	1.39593	0.169811	0.331643	0.00235788	0.0233623	0.568013	0.571528	0.748527
HDAC10	0.0148579	0.00494821	3.00269	0.00267609	0.0135874	0.0185282	0.133499	2.64365	0.0113565	0.0550483	0.0112101	0.0714718	1.60439	0.112349	0.290137
HDAC11	-0.0102024	0.00605694	-1.68441	0.0921029	0.188179	-0.0175817	0.156525	-2.46907	0.0175421	0.074748	0.00910891	0.136381	0.790756	0.431294	0.638079
HDAC2	0.00641469	0.0108592	0.590716	0.554711	0.682812	0.00619989	0.339478	0.482664	0.631752	0.773115	0.00695272	0.330853	0.341996	0.733201	0.858688
HDAC3	-0.004517	0.0183282	-0.24645	0.805334	0.87656	0.0406874	0.585287	1.47409	0.147649	0.302733	-0.040169	0.454848	-1.63872	0.104981	0.279146
HDAC4	-0.0307634	0.0281587	-1.0925	0.274614	0.419601	-0.0227777	1.25897	-0.646672	0.521238	0.689851	-0.0449052	1.28699	-0.958015	0.340781	0.55859
HDAC5	-0.0571673	0.0153492	-3.72444	0.000195747	0.00193172	-0.0739903	0.334466	-3.25205	0.00222225	0.01835	-0.0431148	0.289458	-2.07341	0.0411708	0.158669
HDAC6	-0.0248394	0.0101306	-2.45191	0.0142099	0.0473637	-0.0267054	0.281368	-1.80655	0.0777449	0.198283	-0.0231869	0.176486	-1.66682	0.0992418	0.270672
HDAC7	-0.0059214	0.0119981	-0.49353	0.621638	0.74014	-0.0282301	0.371345	-1.98803	0.0531167	0.15477	0.0497481	0.309326	2.21777	0.0292467	0.129542
HDAC8	-0.0615261	0.0312523	-1.96869	0.0489886	0.119065	-0.0853672	1.96314	-1.98085	0.0539454	0.156346	-0.0350827	1.70611	-0.77296	0.441697	0.64783
HDAC9	0.0379037	0.0374789	1.01133	0.311857	0.460257	-0.0062995	3.12514	-0.143765	0.88635	0.936242	0.158383	2.64076	2.1894	0.0313175	0.134587
HDDC2	-0.0176905	0.00906437	-1.95166	0.0509791	0.122554	-0.0185765	0.165174	-1.77438	0.0829906	0.20736	-0.0150381	0.146551	-0.830143	0.408821	0.620399
HDDC3	0.00137809	0.00426749	0.322927	0.746751	0.835458	-0.00226102	0.0681476	-0.405776	0.686894	0.812628	0.00654086	0.0407003	0.985535	0.327167	0.544227
HDGF	0.00739771	0.00808167	0.915369	0.359998	0.508905	0.00910386	0.216509	0.95862	0.343042	0.52877	0.00291824	0.181467	0.189643	0.850043	0.923557
HDHD2	0.00577725	0.00382978	1.50851	0.131425	0.242844	0.00719207	0.0704212	1.44405	0.155879	0.313658	0.00373032	0.0333848	0.622696	0.535157	0.720826
HDHD3	0.00172572	0.00821655	0.21003	0.833644	0.896065	-0.0143567	0.120849	-1.52377	0.134797	0.285609	0.0527999	0.0906342	3.14467	0.00233897	0.0301665
HDLBP	0.00365321	0.0180695	0.202176	0.839779	0.899897	-0.0117243	0.683872	-0.4951	0.623018	0.767139	0.0250858	0.592989	0.897305	0.372098	0.58835
HDX	-0.00991449	0.0170259	-0.582318	0.560352	0.687486	-0.0636416	0.659935	-3.03628	0.00403413	0.0272782	0.0942924	0.61287	3.23017	0.00176174	0.0257217
HEATR1	-0.0308509	0.0111754	-2.76061	0.00576933	0.0241457	-0.0253736	0.386343	-1.86567	0.0688316	0.183445	-0.0422374	0.340406	-2.15398	0.0340816	0.141272
HEATR3	-0.0331768	0.0107954	-3.07325	0.00211744	0.011381	-0.0465042	0.350609	-3.53481	0.000981252	0.0106573	-0.00570742	0.348567	-0.302177	0.763258	0.875931
HEATR4	-0.00695372	0.0139888	-0.497093	0.619124	0.737967	0.0160365	0.351177	0.90785	0.368954	0.555088	-0.0456241	0.356962	-1.99151	0.0496465	0.177018
HEATR5A	-0.00492985	0.00813623	-0.605914	0.544572	0.675078	0.000887883	0.198914	0.105185	0.916712	0.952826	-0.0811215	0.176962	-2.65557	0.00962206	0.0681326
HEATR5B	-0.0768929	0.0194469	-3.954	7.68558e-05	0.000952391	-0.0566708	0.811498	-2.33192	0.0243947	0.092793	-0.112896	0.691899	-3.48158	0.000790589	0.0168137
HEATR6	-0.00247044	0.00726198	-0.340188	0.733715	0.825519	-0.0039699	0.210036	-0.466932	0.642876	0.780857	0.00157453	0.19183	0.112755	0.910491	0.954084
HEBP1	0.0141161	0.0042468	3.32395	0.000887536	0.00603671	0.0166539	0.0673609	3.42855	0.00133743	0.0129996	0.005883	0.073009	0.672418	0.503147	0.698098
HECA	-0.0085622	0.00819323	-1.04503	0.296008	0.443263	-0.00530629	0.208458	-0.525195	0.602111	0.751647	-0.0148157	0.186691	-1.0581	0.293018	0.509573
HECTD1	-0.043418	0.0223565	-1.94208	0.0521278	0.124558	-0.0207136	0.96984	-0.692989	0.491995	0.665773	-0.0722476	0.899551	-2.145	0.0348151	0.142988
HECTD2	-0.104631	0.0273034	-3.83214	0.000127032	0.00138489	-0.13902	1.02118	-4.16952	0.000142692	0.00310426	-0.0346257	0.984353	-0.727875	0.468697	0.670828
HECTD3	-0.017142	0.0044248	-3.87408	0.00010703	0.00121736	-0.018624	0.100816	-3.65312	0.000691748	0.00858629	-0.0126168	0.0817265	-1.41623	0.160373	0.35717
HECTD4	-0.0690803	0.0269138	-2.56672	0.0102665	0.0369939	-0.0366935	2.08283	-1.15595	0.254004	0.434983	-0.151895	2.01885	-2.99242	0.00362508	0.0377741
HECW1	-0.0359288	0.0297531	-1.20756	0.227215	0.366206	-0.0264119	3.43673	-0.754305	0.454725	0.633697	-0.0606496	3.31205	-1.07471	0.285556	0.501968
HECW2	-0.0395879	0.0366149	-1.08119	0.279611	0.424764	-0.116859	2.64316	-2.53015	0.0150948	0.0672198	0.0911231	2.47312	1.51693	0.133006	0.318092
HEG1	-0.000603874	0.00171437	-0.352242	0.724657	0.819066	-0.000626101	0.0186813	-0.311632	0.756807	0.859416	-0.000544348	0.0135107	-0.165561	0.868897	0.933929
HELB	-0.00889454	0.00528831	-1.68192	0.0925835	0.188827	-0.0127284	0.0822699	-1.6483	0.106525	0.244053	-0.0055085	0.0604066	-0.759047	0.449931	0.655414
HELLS	0.0104294	0.00828155	1.25936	0.207901	0.343749	0.00321419	0.179768	0.330511	0.742598	0.848679	0.0294697	0.209347	1.86543	0.0655815	0.209992
HELQ	-0.0158855	0.00813368	-1.95305	0.0508143	0.122259	-0.0221887	0.230201	-2.24657	0.0297889	0.10566	-0.00260201	0.203298	-0.181478	0.856426	0.925929
HELZ	0.0286273	0.0219002	1.30717	0.191156	0.322812	0.0290362	1.15247	1.0323	0.307629	0.492422	0.0279977	1.07942	0.802232	0.424663	0.632643
HEMK1	0.00205809	0.00301846	0.681833	0.495344	0.633666	-0.000431919	0.0673826	-0.139288	0.889865	0.938154	0.0470243	0.0638359	3.56854	0.00061144	0.0148892
HENMT1	-0.00102182	0.00320178	-0.319142	0.749619	0.837741	0.000630898	0.0636048	0.179816	0.858131	0.922763	-0.00925155	0.0694782	-1.18165	0.240649	0.455369
HEPACAM	0.00104452	0.00183807	0.568267	0.569854	0.696187	0.00141007	0.0236811	0.6289	0.532699	0.697708	0.00029538	0.0125385	0.0920276	0.926893	0.963062
HEPN1	0.00200877	0.00120393	1.66851	0.0952141	0.192831	0.00260265	0.00910271	1.92779	0.0604172	0.168643	-0.000297543	0.00756295	-0.111837	0.911217	0.954671
HERC1	-0.0577425	0.0314726	-1.83469	0.0665514	0.148268	-0.0198869	2.64664	-0.524678	0.602467	0.751848	-0.141794	2.48261	-2.51059	0.0139528	0.0849071
HERC2	-0.0551614	0.0300292	-1.83692	0.0662216	0.147904	-0.00367752	1.71261	-0.10551	0.916456	0.952646	-0.20344	1.99209	-3.4393	0.000907032	0.0183567
HERC3	0.0355228	0.0161923	2.19381	0.0282487	0.0789569	0.0505525	0.446832	2.79223	0.00774504	0.0429059	-0.0245558	0.472249	-0.678387	0.49938	0.695598
HERC4	-0.00795485	0.033307	-0.238834	0.811234	0.880336	0.00338182	2.00145	0.0817726	0.935202	0.963663	-0.0288809	1.91008	-0.514006	0.608586	0.775786
HERC6	-0.0165232	0.0120154	-1.37517	0.169077	0.294421	-0.0193192	0.321206	-1.28921	0.204128	0.375225	-0.0114894	0.284826	-0.571418	0.569229	0.746738
HERPUD1	0.0250004	0.016952	1.47478	0.140273	0.254873	0.0127763	0.316406	0.571442	0.57066	0.728437	0.0415307	0.264421	1.59737	0.11392	0.292286
HERPUD2	-0.00540138	0.00998546	-0.540925	0.588559	0.71286	-0.0018277	0.341169	-0.156273	0.87654	0.931664	-0.0150119	0.3503	-0.782705	0.435982	0.642353
HES4	-0.0647089	0.0143436	-4.51134	6.44203e-06	0.000142887	-0.105974	0.259489	-5.17494	5.69907e-06	0.000553073	-0.0249663	0.107111	-1.24229	0.217861	0.428091
HES6	0.00637679	0.0029853	2.13607	0.032674	0.0880143	0.00295148	0.045859	0.589717	0.558427	0.718858	0.00826848	0.0192559	2.22308	0.0288725	0.128624
HEXB	-0.0145667	0.0111875	-1.30205	0.1929	0.325187	-0.0270713	0.466142	-2.02978	0.0485153	0.146159	0.0151225	0.354192	0.735867	0.463844	0.666937
HEXDC	-0.00121779	0.00852599	-0.142832	0.886423	0.930733	0.0133481	0.236141	1.17837	0.245048	0.424873	-0.0202536	0.176918	-1.56403	0.121538	0.302822
HEXIM1	0.0314773	0.0083729	3.75942	0.000170307	0.00173251	0.0319017	0.117923	2.89539	0.0059369	0.035826	0.0308971	0.112044	2.39865	0.0186503	0.0998254
HEY1	0.0211402	0.00760415	2.78009	0.00543433	0.02312	0.0173202	0.111202	1.88578	0.0660282	0.178827	0.029465	0.0695094	2.17318	0.032723	0.137909
HFM1	-0.0475793	0.00963116	-4.94015	7.80642e-07	2.93847e-05	-0.0467059	0.184123	-4.3	9.46453e-05	0.00236736	-0.0507917	0.200732	-2.43829	0.0168459	0.0945008
HGF	0.00125572	0.00104381	1.20302	0.22897	0.36811	0.00133164	0.00667446	1.09145	0.281078	0.46455	0.00104843	0.0022158	0.520039	0.604393	0.773442
HGS	0.0246222	0.00848133	2.9031	0.00369487	0.0173851	0.0368192	0.313081	3.76777	0.000490692	0.00693208	-0.0126148	0.23134	-0.738804	0.462067	0.665792
HGSNAT	-0.229468	0.0426773	-5.37681	7.58153e-08	5.03518e-06	-0.255784	1.03529	-4.49436	5.35988e-05	0.00159866	-0.195658	1.00714	-3.03305	0.00325353	0.0356501
HHAT	0.0106234	0.0327246	0.32463	0.745461	0.834339	0.0241154	0.606785	0.536531	0.594416	0.746138	-0.00459648	0.672957	-0.0962852	0.923527	0.960947
HHIP	-0.0343328	0.0164976	-2.08109	0.0374261	0.097212	-0.000614277	0.153383	-0.0306536	0.975693	0.985883	-0.105251	0.217252	-3.62159	0.00051289	0.0136138
HHIP-AS1	0.00343624	0.00614901	0.558829	0.576279	0.702002	0.0239901	0.145947	2.92853	0.00539932	0.0335455	-0.0230907	0.095286	-2.48117	0.0150715	0.0884989
HHIPL1	0.000406842	0.0088434	0.0460052	0.963306	0.977002	-0.0118498	0.237077	-1.11549	0.270757	0.453327	0.0280769	0.233594	1.75908	0.0821744	0.240356
HHLA3	0.00416545	0.00420273	0.991128	0.321623	0.470108	0.000876543	0.0798331	0.184659	0.854354	0.92125	0.0160953	0.0689767	1.78034	0.0786046	0.234172
HIBADH	-0.0463504	0.018877	-2.45539	0.0140732	0.0470436	-0.0651704	0.687171	-2.74046	0.00886123	0.0467155	-0.0142912	0.590348	-0.460441	0.646379	0.80051
HIBCH	0.170505	0.0428859	3.97579	7.01465e-05	0.00088883	0.112542	1.06047	1.84373	0.0722643	0.189319	0.227008	0.937279	3.76673	0.000311332	0.0103519
HIC2	0.0416308	0.0253272	1.64372	0.100235	0.20009	0.0306024	0.922394	0.908863	0.368424	0.554436	0.0560015	0.788247	1.457	0.148813	0.341478
HID1	-0.00440616	0.0100987	-0.436309	0.662612	0.772357	-0.00547942	0.314622	-0.447087	0.657028	0.791639	-0.00213631	0.231096	-0.11986	0.904878	0.951394
HIF1A	0.00562006	0.0152696	0.368055	0.712832	0.810204	-0.0199998	0.500542	-1.00787	0.319085	0.503769	0.0428128	0.399809	1.79065	0.0769211	0.231545
HIF1A-AS2	-0.00629869	0.00854264	-0.737324	0.460926	0.604559	-0.00168065	0.0794279	-0.14527	0.885203	0.93596	-0.0118354	0.0980265	-0.934298	0.352805	0.569276
HIF1AN	-0.0222653	0.0103131	-2.15894	0.0308549	0.0845528	-0.0207878	0.247274	-1.63192	0.109906	0.249817	-0.0250765	0.214729	-1.4272	0.157198	0.352939
HIF3A	0.00609902	0.00216057	2.82287	0.00475952	0.021057	0.00457677	0.0282787	2.02577	0.0489421	0.147002	0.0223871	0.0183295	3.02926	0.00326421	0.0357209
HIKESHI	-0.00928462	0.00892247	-1.04059	0.298066	0.445308	-0.0197866	0.254006	-1.89353	0.064942	0.176831	0.0189772	0.226785	1.10706	0.271403	0.488601
HILPDA	0.00719471	0.00364306	1.97491	0.0482787	0.117727	0.0084836	0.0433414	1.75029	0.0871108	0.214136	0.00552114	0.0357523	0.99964	0.320331	0.537575
HINFP	-0.0355836	0.0100726	-3.53271	0.000411324	0.00342454	-0.038215	0.256574	-2.98205	0.00467469	0.0301623	-0.0313302	0.199792	-1.92295	0.0578453	0.19483
HINT1	0.015522	0.0384849	0.403326	0.686709	0.789848	0.0343943	0.576903	0.738901	0.464115	0.641595	-0.0252467	0.438006	-0.369024	0.713155	0.845703
HINT3	0.0345497	0.0141842	2.43579	0.0148592	0.0490749	0.0441992	0.333671	2.42877	0.0193484	0.0793464	0.019614	0.296921	0.866317	0.388763	0.603593
HIP1	-0.0448324	0.0132078	-3.39438	0.000687834	0.00498658	-0.0521333	0.184168	-2.43544	0.0192476	0.0791756	-0.0403443	0.118317	-2.40381	0.0184694	0.0992708
HIP1R	-0.0204128	0.00890966	-2.29108	0.0219585	0.0654041	-0.0197747	0.203893	-1.72449	0.091711	0.221255	-0.0213848	0.163732	-1.51097	0.134518	0.319853
HIPK1	0.019732	0.0137793	1.432	0.152144	0.271059	0.0198927	0.375975	1.14018	0.260442	0.442403	0.0194655	0.360462	0.866508	0.388659	0.603512
HIPK2	-0.0268087	0.0119502	-2.24337	0.0248728	0.0718754	-0.0421664	0.356456	-2.77901	0.00801703	0.0438867	-0.00172056	0.32964	-0.0887204	0.929513	0.964156
HIPK3	-0.0514236	0.0166112	-3.09572	0.00196337	0.0108144	-0.0222244	0.59136	-1.17141	0.247803	0.428363	-0.147318	0.582994	-4.28472	4.81072e-05	0.00391497
HIPK4	-0.0404439	0.0146272	-2.76498	0.00569256	0.0239219	-0.0152157	0.118112	-0.854806	0.397584	0.580917	-0.0929046	0.212878	-3.61943	0.000509707	0.0136138
HIRA	-0.00443382	0.00844342	-0.525121	0.599499	0.721872	0.00675635	0.225497	0.715106	0.478359	0.653534	-0.0488179	0.184973	-2.59443	0.0111627	0.0743175
HIRIP3	0.00254666	0.00277336	0.918258	0.358484	0.507477	0.00186452	0.0502181	0.5875	0.559902	0.719954	0.00475061	0.0376143	0.832768	0.407316	0.618714
HIST1H2AC	0.00197658	0.0075877	0.260499	0.794479	0.869248	0.00466986	0.0464675	0.471385	0.639843	0.778666	-0.00184556	0.0552453	-0.156382	0.876124	0.936672
HIST1H4C	0.0272691	0.00666501	4.09138	4.2881e-05	0.000622528	0.0226672	0.0494828	3.14588	0.00303326	0.0224694	0.0545453	0.124256	3.10942	0.00257747	0.031778
HIVEP1	-0.0803548	0.0231124	-3.4767	0.000507621	0.00396088	-0.0784103	0.946634	-2.93534	0.0053016	0.0331998	-0.0861455	0.853246	-1.86878	0.0651089	0.209015
HIVEP2	-0.0919788	0.0323972	-2.8391	0.00452408	0.0201777	-0.129638	1.78017	-3.10099	0.00337765	0.0240346	-0.0353602	1.66032	-0.689826	0.492188	0.6902
HIVEP3	0.0415696	0.034695	1.19814	0.230861	0.370449	0.0173798	1.82601	0.376427	0.708427	0.827094	0.0729489	1.70333	1.38724	0.169007	0.367114
HK1	-0.0322063	0.0235437	-1.36794	0.171331	0.29773	-0.0766207	0.912565	-2.62881	0.0117914	0.0565398	0.0511881	0.794991	1.28167	0.203455	0.410749
HKR1	-0.0298719	0.0149857	-1.99335	0.0462228	0.113867	-0.0232578	0.529565	-1.27789	0.208057	0.380128	-0.0437963	0.487023	-1.65848	0.100918	0.273629
HLA-A	0.00508781	0.00319315	1.59335	0.111082	0.215163	0.0053714	0.0380778	1.50121	0.140516	0.293583	0.00397829	0.0234087	0.562124	0.575515	0.750528
HLA-B	-0.00108224	0.00372433	-0.290587	0.771367	0.853988	-0.00154907	0.0419952	-0.342391	0.733704	0.843091	-0.000100927	0.0329396	-0.0153864	0.98776	0.993931
HLA-C	0.00293941	0.00419855	0.700101	0.483864	0.623847	0.00733842	0.0561525	1.52095	0.135499	0.28657	-0.0107815	0.0301529	-1.26525	0.209339	0.417882
HLCS	-0.0462723	0.0264527	-1.74925	0.0802483	0.169374	-0.0288345	1.19252	-0.885737	0.380623	0.564995	-0.0801629	1.15495	-1.76632	0.0809432	0.238313
HLF	-0.0148047	0.0290335	-0.509918	0.610109	0.73084	-0.0451933	0.928466	-1.15404	0.254778	0.435987	0.0222852	0.883684	0.515097	0.607826	0.775247
HLTF	-0.0727995	0.0195172	-3.73002	0.000191464	0.00189762	-0.0935125	0.621534	-3.88554	0.000343322	0.00559618	-0.0330095	0.585983	-0.98959	0.325192	0.542523
HM13	-0.0330905	0.0200782	-1.64809	0.0993349	0.198704	-0.0370244	0.772295	-1.55221	0.12785	0.275127	-0.0235269	0.751247	-0.632591	0.528704	0.716933
HMBOX1	0.00702367	0.0200538	0.350241	0.726158	0.820282	0.00646143	0.939804	0.259421	0.796533	0.885012	0.00805988	0.877646	0.238366	0.812173	0.904101
HMBS	-0.00952881	0.00311896	-3.05512	0.00224969	0.0118547	-0.008883	0.0536558	-2.10115	0.04145	0.131268	-0.0103001	0.030571	-2.22938	0.0284338	0.127803
HMCES	-0.02255	0.00865884	-2.60428	0.00920672	0.034024	-0.0159319	0.255806	-1.57759	0.121897	0.266803	-0.0409191	0.227999	-2.43207	0.0171185	0.0952439
HMG20A	-0.000902979	0.0174455	-0.0517598	0.95872	0.974404	-0.00275233	0.758042	-0.125554	0.900663	0.943528	0.00229126	0.6255	0.0795298	0.936799	0.967699
HMGA1	-0.00724187	0.00432276	-1.67529	0.0938778	0.190693	-0.00526099	0.0707545	-1.05238	0.29843	0.482195	-0.0131124	0.0566813	-1.52362	0.131328	0.315838
HMGB1	0.1053	0.0371777	2.83233	0.00462103	0.0205387	0.0308367	1.64232	0.636434	0.527824	0.694234	0.211905	1.55929	3.65516	0.000444796	0.0126484
HMGB2	0.00550143	0.00324287	1.69647	0.0897968	0.184556	0.00626312	0.0463256	1.76741	0.0841647	0.209208	0.00157755	0.0554865	0.196138	0.844972	0.920798
HMGCL	-0.0264555	0.00667015	-3.96625	7.3012e-05	0.000919093	-0.0159532	0.124884	-1.9282	0.0603655	0.168546	-0.0459549	0.108102	-4.07629	0.000102783	0.00610376
HMGCLL1	0.0664167	0.026218	2.53325	0.0113011	0.0398277	0.040492	0.887728	1.17075	0.248064	0.42866	0.101438	0.760291	2.5234	0.0134897	0.0831842
HMGCR	-0.0354473	0.0241724	-1.46644	0.14253	0.258081	-0.0109751	0.578021	-0.356927	0.722873	0.83577	-0.0750372	0.477057	-1.91863	0.0584604	0.196101
HMGCS1	-0.0284712	0.0230358	-1.23596	0.216475	0.353581	-0.0157617	0.435255	-0.481164	0.63288	0.773969	-0.0409055	0.319976	-1.26249	0.210338	0.418863
HMGN1	-0.0519301	0.014614	-3.55345	0.000380213	0.00322122	-0.0651638	0.324844	-3.91079	0.000317838	0.00535414	-0.00781933	0.312941	-0.257037	0.797785	0.896286
HMGN2	0.00135865	0.00856109	0.158701	0.873905	0.921932	0.00143297	0.162589	0.150612	0.880977	0.934083	0.00104253	0.172915	0.053128	0.957755	0.978414
HMGN3	-0.000603571	0.033376	-0.018084	0.985572	0.990897	0.0552477	0.852537	1.23104	0.225005	0.401445	-0.0697207	0.704488	-1.39651	0.166312	0.363996
HMGN4	-0.01978	0.00662396	-2.98613	0.0028253	0.0141381	-0.023058	0.0989423	-2.74848	0.0086865	0.0460042	-0.0143535	0.0844896	-1.32975	0.187169	0.392204
HMGN5	0.0128498	0.0135108	0.951076	0.341566	0.490388	0.00205624	0.206009	0.121811	0.903616	0.944859	0.0320881	0.211153	1.42382	0.158184	0.353797
HMGXB3	-0.0690543	0.0133265	-5.18174	2.19826e-07	1.11908e-05	-0.0672863	0.327969	-4.43481	6.16694e-05	0.00175963	-0.075023	0.34367	-2.69116	0.0085772	0.0638237
HMGXB4	0.0102084	0.0133639	0.763881	0.444938	0.589172	0.00483031	0.377888	0.288593	0.774262	0.871345	0.0196668	0.342393	0.886032	0.378108	0.594074
HMOX2	-0.042262	0.0128519	-3.2884	0.00100759	0.00658582	-0.0438933	0.363809	-2.56466	0.0138539	0.0634041	-0.0401528	0.294654	-2.06323	0.0421514	0.160495
HNMT	-0.00144774	0.00402444	-0.359736	0.719045	0.814955	-0.00678062	0.108493	-1.55052	0.128254	0.275637	0.0280498	0.0993549	2.72726	0.00776125	0.0601133
HNRNPA0	0.0116119	0.0127466	0.91098	0.362306	0.511171	0.0129235	0.202837	0.829436	0.411405	0.595547	0.00895779	0.19963	0.40416	0.68712	0.82738
HNRNPA1	0.0242023	0.0110142	2.19738	0.027993	0.0784021	0.008025	0.205475	0.65109	0.518409	0.687168	0.0883244	0.182057	3.59937	0.000547047	0.0141109
HNRNPA2B1	0.0160343	0.0316092	0.507267	0.611967	0.732228	0.0754821	1.0698	1.77479	0.0829215	0.207277	-0.0573248	0.998414	-1.21335	0.228367	0.440603
HNRNPA3	0.0468522	0.0238976	1.96054	0.0499327	0.120615	0.0324442	0.624032	1.17706	0.245563	0.425509	0.0904666	0.619847	1.88642	0.0627861	0.204715
HNRNPAB	0.00500398	0.00497864	1.00509	0.314853	0.463614	0.00217467	0.0721827	0.382224	0.704154	0.823887	0.0142514	0.0706996	1.38552	0.169531	0.367777
HNRNPC	-0.050965	0.0229872	-2.2171	0.0266161	0.0755488	-0.0628929	0.981693	-2.39037	0.0212239	0.0844573	-0.0124983	1.1212	-0.264518	0.792023	0.893023
HNRNPD	-0.0137707	0.0209194	-0.658274	0.510362	0.646542	-0.0417558	0.738656	-1.51221	0.137703	0.290011	0.0239323	0.626795	0.746716	0.457302	0.661947
HNRNPDL	-0.0133186	0.0350614	-0.379865	0.704045	0.803154	0.0184954	1.14737	0.39785	0.692691	0.816663	-0.0552873	1.23421	-1.03545	0.303406	0.520409
HNRNPF	-0.00436632	0.00672589	-0.649182	0.516221	0.651748	-0.00711124	0.166626	-0.890157	0.378272	0.562768	0.00231592	0.164754	0.185801	0.853045	0.924805
HNRNPH1	-0.0651527	0.0246174	-2.64661	0.00813029	0.0309363	-0.0474577	0.6723	-1.51965	0.135827	0.287107	-0.0941929	0.731125	-2.35439	0.0208658	0.106363
HNRNPH2	0.0291124	0.0140845	2.06698	0.0387357	0.0999173	0.00231742	0.152929	0.132403	0.895302	0.940906	0.0783417	0.129342	3.30219	0.00145675	0.0234134
HNRNPH3	0.0232344	0.0161694	1.43694	0.150736	0.269352	0.0222276	0.493484	1.13821	0.261257	0.443203	0.0254296	0.485889	0.881893	0.38033	0.595783
HNRNPK	0.0448475	0.0247576	1.81147	0.0700688	0.153763	0.040078	0.544744	1.13243	0.263765	0.445764	0.0494181	0.442071	1.42639	0.157434	0.353231
HNRNPL	-0.0517354	0.015217	-3.39984	0.000674244	0.00491581	-0.0687192	0.620659	-3.18068	0.00270723	0.0207882	-0.0350166	0.440923	-1.63354	0.106065	0.28067
HNRNPLL	0.016321	0.0237309	0.687756	0.491606	0.630802	0.059058	0.833985	2.00388	0.0513278	0.151352	-0.0624755	0.765852	-1.56117	0.122211	0.30391
HNRNPM	0.00147412	0.0197398	0.0746773	0.940471	0.96391	0.00661478	0.597312	0.268645	0.789471	0.881632	-0.00777311	0.601968	-0.235376	0.814485	0.905128
HNRNPR	-0.0246426	0.015149	-1.62668	0.103805	0.204728	-0.0200207	0.474096	-1.21134	0.232298	0.409276	-0.0489278	0.506859	-1.29145	0.200073	0.407696
HNRNPU	0.00305116	0.0247031	0.123513	0.901701	0.940268	-0.00350467	1.31679	-0.123657	0.902156	0.944055	0.0237781	1.33065	0.47184	0.638254	0.79506
HNRNPUL1	-0.000537736	0.00817315	-0.065793	0.947543	0.968167	0.00542418	0.284028	0.584883	0.561644	0.721391	-0.0212741	0.272182	-1.23002	0.222093	0.43302
HOMER1	-0.227711	0.0483137	-4.71317	2.43892e-06	6.77505e-05	-0.308954	2.06239	-4.76765	2.1521e-05	0.0010276	-0.126033	1.72229	-1.73851	0.0858292	0.247219
HOMER2	-0.0405248	0.0132936	-3.04845	0.00230022	0.0120607	-0.0425272	0.424912	-2.60744	0.0124449	0.0586512	-0.036562	0.432153	-1.59349	0.114773	0.293681
HOMEZ	0.009216	0.00369934	2.49126	0.0127292	0.043679	0.00736997	0.0716857	1.75923	0.0855622	0.211663	0.0157518	0.0766604	1.99828	0.0488932	0.175251
HOOK1	0.0117143	0.0169799	0.689891	0.490263	0.629288	0.0522975	0.630422	2.08393	0.0430662	0.134871	-0.0225521	0.565669	-0.977978	0.330869	0.547469
HOOK2	-0.0812823	0.0301801	-2.69325	0.00707599	0.0280126	-0.0407183	0.627424	-0.892432	0.377231	0.561691	-0.112836	0.551779	-2.804	0.00626591	0.0529997
HOOK3	-0.0428161	0.0195462	-2.19051	0.028487	0.0794392	-0.0214999	1.09581	-0.91364	0.365936	0.552057	-0.0902443	1.02858	-2.57096	0.0118882	0.0768176
HOPX	0.00244715	0.0431774	0.0566767	0.954803	0.972303	-0.0762904	0.970464	-1.30044	0.200519	0.37093	0.0955115	0.886386	1.49753	0.138199	0.324863
HP1BP3	0.074739	0.0326374	2.28998	0.0220223	0.0655226	0.112343	1.16953	2.47973	0.0170924	0.0734402	0.0341677	1.15688	0.726073	0.469795	0.671462
HPCA	0.0153351	0.0256136	0.59871	0.549366	0.678909	-0.0134752	0.285316	-0.435263	0.665635	0.797768	0.0778408	0.261866	1.70701	0.0919392	0.259203
HPCAL1	0.080859	0.0442185	1.82862	0.0674558	0.149534	0.0388393	0.939235	0.738543	0.464265	0.641598	0.182249	1.03039	2.23099	0.0285979	0.128191
HPCAL4	0.047025	0.020463	2.29804	0.0215593	0.0646275	0.0568717	0.431215	2.17689	0.0349731	0.117546	0.0313945	0.416042	0.953792	0.342902	0.56069
HPF1	-0.0138046	0.00995776	-1.38631	0.165652	0.28969	-0.0145195	0.230531	-1.26398	0.212959	0.3867	-0.011643	0.212449	-0.582918	0.561497	0.740842
HPN-AS1	0.000286498	0.0014707	0.194803	0.845547	0.903731	0.00146699	0.0138587	0.931071	0.356949	0.542751	-0.00770468	0.0164781	-1.87947	0.063617	0.206009
HPRT1	0.106204	0.0282207	3.76334	0.000167661	0.00171701	0.137199	1.14959	3.51135	0.00105106	0.0110661	0.072403	0.969564	1.77443	0.0795841	0.235874
HPS1	-0.00170875	0.00534697	-0.319574	0.749292	0.83749	-9.27087e-05	0.138331	-0.0157316	0.98752	0.992674	-0.00923495	0.1285	-0.726151	0.469748	0.671462
HPS3	-0.00953025	0.00880539	-1.08232	0.27911	0.424451	-0.0107343	0.188424	-1.01302	0.316646	0.501392	-0.00684359	0.175431	-0.432354	0.666582	0.813996
HPS4	-0.00135607	0.0113117	-0.119883	0.904576	0.942416	-0.00396717	0.271907	-0.278275	0.782118	0.87653	0.00308154	0.229756	0.165805	0.868705	0.933925
HPS5	-0.00567384	0.0091629	-0.619219	0.535772	0.6684	-0.0070454	0.277416	-0.621394	0.537579	0.701792	-0.00309148	0.213375	-0.198713	0.842963	0.919683
HPSE2	-0.00358268	0.00393779	-0.909822	0.362917	0.511522	-0.00348788	0.0766461	-0.793883	0.431568	0.613653	-0.00396994	0.0683566	-0.447095	0.655947	0.806684
HR	-0.0177765	0.00658563	-2.69929	0.00694873	0.027715	-0.015933	0.107797	-2.03984	0.04746	0.143987	-0.0223091	0.0719341	-1.8215	0.0721528	0.223418
HRAS	0.00433903	0.00692651	0.626439	0.531027	0.664488	-0.002353	0.176142	-0.290964	0.77246	0.870458	0.0227682	0.110127	1.69658	0.0934476	0.261815
HRASLS	-0.0254482	0.0092905	-2.73916	0.00615961	0.025455	-0.0290314	0.259938	-2.45994	0.0179374	0.0758049	-0.019609	0.248909	-1.30158	0.196587	0.403366
HRH1	-0.0674476	0.0242617	-2.78	0.00543588	0.02312	-0.104635	0.464054	-2.66936	0.0107703	0.0532644	-0.0443546	0.395769	-1.43591	0.154709	0.350077
HRH2	-0.132955	0.0311911	-4.26258	2.02077e-05	0.000349059	-0.160773	1.13279	-3.92982	0.000299848	0.00511068	-0.0943374	1.10716	-1.95713	0.0536246	0.185958
HRH3	0.00669423	0.00311007	2.15244	0.031363	0.0854589	0.00974416	0.0390665	2.3113	0.0256112	0.0957877	0.00305269	0.0235158	0.662669	0.509341	0.702464
HRK	-0.0101666	0.00387221	-2.62554	0.00865121	0.0324168	-0.00868399	0.0551806	-1.8168	0.076133	0.195336	-0.0129976	0.0556929	-1.9679	0.0523504	0.18344
HS1BP3	-0.0502857	0.0133154	-3.7765	0.000159045	0.00164562	-0.0603836	0.29234	-3.51526	0.00103913	0.0110167	-0.0350835	0.317907	-1.66457	0.0996926	0.271389
HS2ST1	-0.0831844	0.0177625	-4.68316	2.82488e-06	7.53909e-05	-0.102051	0.781591	-4.86876	1.51533e-05	0.000866889	-0.0351157	0.738582	-1.04959	0.29689	0.513566
HS3ST1	0.00483709	0.00814234	0.594066	0.552468	0.680921	0.00913314	0.146503	0.943219	0.350772	0.536323	-0.00553431	0.124907	-0.367851	0.713902	0.846485
HS3ST2	-0.0217156	0.0357475	-0.607473	0.543537	0.674276	0.0324567	0.196036	0.645236	0.522543	0.690429	-0.0769891	0.135391	-1.51521	0.134004	0.319027
HS3ST4	-0.0730989	0.0459908	-1.58942	0.111965	0.216547	-0.0425242	0.942544	-0.744215	0.460878	0.638751	-0.129345	1.1298	-1.66896	0.0991183	0.270672
HS3ST5	-0.0116193	0.0158621	-0.732517	0.463853	0.606487	-0.0318155	0.364586	-1.82362	0.0750771	0.193917	0.0846757	0.247135	2.22273	0.0291839	0.129342
HS6ST1	0.00632066	0.0260676	0.242472	0.808414	0.878754	0.0053725	0.814396	0.145264	0.885173	0.93596	0.00725668	0.80942	0.197477	0.843927	0.920474
HS6ST2	-0.0420553	0.0129104	-3.25748	0.00112405	0.00714744	-0.0573747	0.353837	-3.85641	0.000375183	0.00590159	0.00464986	0.285068	0.178995	0.858369	0.927298
HS6ST3	-0.0357074	0.031585	-1.13052	0.258259	0.401566	-0.0663591	4.77078	-1.8159	0.0762731	0.195609	0.0548148	4.76495	0.872849	0.385212	0.600107
HSBP1	-0.00109202	0.0106333	-0.102699	0.918202	0.951235	-0.000606048	0.213531	-0.0478824	0.962029	0.978197	-0.00225782	0.178318	-0.115174	0.90858	0.953291
HSBP1L1	-0.00584248	0.00278478	-2.098	0.0359049	0.0944496	-0.00411141	0.044549	-1.24665	0.219188	0.394293	-0.010143	0.0307122	-1.95127	0.0543295	0.187301
HSCB	-0.0179581	0.00829296	-2.16546	0.0303525	0.0833342	-0.0326438	0.221369	-3.21349	0.00246952	0.0196001	0.0113858	0.191084	0.792923	0.430038	0.637273
HSD11B1	-0.0076148	0.00530064	-1.43658	0.150837	0.26945	-0.00806156	0.0456661	-1.28935	0.204205	0.375225	-0.00647321	0.0577667	-0.647673	0.51896	0.709798
HSD17B11	0.00326084	0.00750297	0.434606	0.663849	0.772594	0.00788267	0.18837	0.906439	0.369691	0.555638	-0.0101985	0.169932	-0.687222	0.49382	0.691269
HSD17B12	-0.132856	0.0395694	-3.35753	0.000786415	0.00552115	-0.145108	1.00678	-2.92528	0.00547752	0.0338493	-0.111419	0.927583	-1.69809	0.0933909	0.261815
HSD17B14	-0.0123934	0.0081695	-1.51703	0.129258	0.239876	-0.0333679	0.12569	-3.40681	0.00142531	0.0134676	0.0355609	0.115703	2.40117	0.0185369	0.0995408
HSD17B4	-0.094461	0.0354568	-2.66411	0.00771912	0.0297737	0.0111497	1.13747	0.231111	0.818317	0.897802	-0.218513	1.03031	-4.17914	7.08597e-05	0.00498084
HSD17B7	0.00774484	0.00769245	1.00681	0.314026	0.46269	0.0106954	0.165068	0.972965	0.335944	0.521306	0.00491341	0.115785	0.456281	0.649355	0.802218
HSDL1	0.0082375	0.00660829	1.24654	0.212566	0.349319	0.00375454	0.155253	0.470375	0.640434	0.778956	0.0180048	0.125364	1.52816	0.130196	0.314891
HSDL2	-0.00375683	0.00823718	-0.456082	0.648331	0.761968	-0.0118102	0.175185	-1.17993	0.244432	0.424186	0.0131429	0.145465	0.906441	0.367273	0.583798
HSF1	-0.001335	0.00943495	-0.141495	0.887479	0.931304	0.00926129	0.264548	0.834947	0.408304	0.592834	-0.0290651	0.201763	-1.6198	0.108992	0.285087
HSF2	-0.000361122	0.0131539	-0.0274536	0.978098	0.987246	0.012016	0.366223	0.846831	0.401718	0.585552	-0.0760023	0.336467	-2.16668	0.0331877	0.139045
HSF2BP	-0.0250733	0.00448655	-5.58854	2.28981e-08	2.20422e-06	-0.0241404	0.0647797	-4.66032	2.98644e-05	0.00119997	-0.0278747	0.0558146	-3.10533	0.00258492	0.031778
HSF4	-0.016744	0.0133385	-1.25531	0.209365	0.345385	0.00653247	0.391717	0.315662	0.753767	0.856998	-0.0332858	0.192104	-1.90796	0.0597826	0.198007
HSP90AA1	0.175645	0.0540102	3.25207	0.00114569	0.00725458	0.12672	1.45021	1.8521	0.0710191	0.187331	0.256544	1.23088	2.9159	0.00464609	0.0438474
HSP90AB1	0.274822	0.0683021	4.02362	5.73106e-05	0.000770095	0.193109	1.33319	2.19436	0.0338812	0.11536	0.39862	1.17076	3.68004	0.000436944	0.0126185
HSP90B1	0.0761695	0.0220674	3.45167	0.000557127	0.00427217	0.0928323	0.49973	3.43454	0.00131445	0.0129165	0.0428594	0.552377	1.1215	0.265242	0.483155
HSPA12A	0.132758	0.04486	2.9594	0.00308243	0.0151127	0.22403	2.30323	4.11446	0.000169463	0.00345992	-0.0601141	2.39759	-0.75948	0.449711	0.65538
HSPA13	0.026713	0.0149553	1.78619	0.0740688	0.160078	0.0295039	0.25392	1.36878	0.178241	0.343635	0.0241223	0.216014	1.16156	0.248675	0.464022
HSPA1A	0.0898916	0.0147086	6.11151	9.86933e-10	2.23627e-07	0.0856646	0.14401	4.69949	2.88653e-05	0.00118286	0.0977795	0.123034	3.92677	0.000187795	0.00801989
HSPA1B	0.056287	0.0131204	4.29004	1.78643e-05	0.000314216	0.0586899	0.0751708	2.77262	0.00847417	0.0453447	0.0547879	0.058159	3.27688	0.00158761	0.0241719
HSPA2	0.00182722	0.00206056	0.886757	0.37521	0.523283	0.00252338	0.0334928	1.0714	0.289892	0.47363	-0.000444484	0.0207383	-0.104473	0.917041	0.957821
HSPA4	0.0781942	0.0205157	3.81143	0.000138164	0.00147426	0.074656	0.535842	2.62919	0.0117802	0.0565099	0.0820583	0.500196	2.7653	0.0069784	0.0565515
HSPA4L	0.0656501	0.0297135	2.20944	0.0271441	0.0766536	0.0939774	0.629998	2.36395	0.0227215	0.0884669	0.0297948	0.574282	0.666165	0.507164	0.700915
HSPA5	0.0732822	0.0149587	4.89897	9.63383e-07	3.41499e-05	0.0683895	0.189837	3.65908	0.000698142	0.00863026	0.0820011	0.172474	3.2866	0.00150787	0.0236092
HSPA8	0.0734533	0.0253664	2.89569	0.00378327	0.0176644	0.0621572	0.329424	2.05593	0.046025	0.141003	0.100315	0.264306	2.15168	0.0346351	0.142537
HSPA9	0.0169431	0.0155227	1.0915	0.275051	0.419973	0.0238969	0.647909	1.22452	0.227337	0.403363	0.00496567	0.493267	0.193881	0.846733	0.921447
HSPB1	0.121497	0.0230068	5.28091	1.28545e-07	7.44266e-06	0.132681	0.199508	2.98734	0.00484058	0.0310076	0.117395	0.151342	4.36468	3.91903e-05	0.00370394
HSPB11	-0.0132707	0.00986294	-1.34551	0.178459	0.306248	-0.00465339	0.274928	-0.406724	0.686202	0.812113	-0.0382029	0.249178	-1.96306	0.0529196	0.184646
HSPB8	-0.00600993	0.0129653	-0.46354	0.642978	0.757879	0.00151522	0.21127	0.108047	0.914455	0.951611	-0.0502917	0.196901	-1.47835	0.143433	0.332632
HSPBAP1	-0.0046074	0.00906541	-0.508239	0.611286	0.731871	-0.00871094	0.249632	-0.765434	0.448141	0.628257	0.00251756	0.222313	0.167884	0.867074	0.932866
HSPBP1	0.00274413	0.00705858	0.388765	0.69745	0.79823	-0.00858999	0.155544	-1.01633	0.315084	0.499877	0.0288736	0.134206	2.24995	0.0270434	0.123768
HSPD1	0.0265395	0.0149739	1.77238	0.0763312	0.1635	0.0128901	0.384003	0.67626	0.502451	0.674191	0.0485419	0.30878	2.00585	0.0480631	0.173405
HSPH1	0.240759	0.0476456	5.05313	4.34629e-07	1.9047e-05	0.188655	1.03515	2.70714	0.0098209	0.0502172	0.286493	1.04281	4.38808	3.41924e-05	0.00370394
HTATIP2	0.00628003	0.0077799	0.807212	0.419544	0.566451	0.0102335	0.14865	0.995806	0.324845	0.510527	0.000972051	0.110709	0.0816327	0.935131	0.966581
HTATSF1	0.014665	0.00842505	1.74064	0.0817471	0.171704	0.0109718	0.140125	1.1382	0.261258	0.443203	0.0266129	0.138327	1.53491	0.128578	0.312993
HTR1E	0.0404488	0.0373391	1.08328	0.278684	0.423858	0.0616476	1.33365	1.29438	0.202353	0.373206	0.00663663	1.15731	0.110335	0.912408	0.95566
HTR1F	0.00301863	0.00270283	1.11684	0.264063	0.408229	-0.000875284	0.0302739	-0.19272	0.848076	0.917122	0.0051539	0.0119018	1.53243	0.129142	0.313587
HTR2A	0.034523	0.0236999	1.45667	0.145207	0.262025	0.00583599	0.912136	0.17833	0.859291	0.923108	0.0661607	0.746934	1.92508	0.0575744	0.194427
HTR2C	-1.06715e-05	0.0021473	-0.00496973	0.996035	0.997848	-0.00108753	0.0373116	-0.50023	0.619432	0.764841	0.042925	0.0333766	3.12686	0.00251037	0.0312606
HTR3B	-0.0356091	0.0136138	-2.61566	0.00890563	0.0331624	-0.0348294	0.262059	-1.94821	0.0578525	0.16406	-0.0366853	0.273148	-1.74662	0.0843275	0.244539
HTR4	-0.0107829	0.0218473	-0.49356	0.621617	0.74014	-0.0331237	0.85403	-1.17855	0.244977	0.424826	0.0233267	0.704803	0.671695	0.503605	0.698293
HTR5A	0.00174393	0.00543012	0.321159	0.74809	0.836309	-0.00521056	0.0875861	-0.813765	0.420206	0.603143	0.0195557	0.0805761	1.90839	0.0597267	0.197879
HTR5A-AS1	0.0124446	0.00707731	1.75839	0.078682	0.167124	0.00151759	0.08102	0.162627	0.871587	0.929328	0.0272398	0.0644735	2.50861	0.0140527	0.0852456
HTR7	0.00237031	0.00270667	0.875728	0.381178	0.529307	0.00105667	0.0166512	0.365743	0.716328	0.831363	0.0117971	0.0201764	1.52428	0.13125	0.315751
HTRA1	0.00857478	0.00303435	2.8259	0.00471475	0.020875	0.0133801	0.060661	3.65176	0.000694543	0.0086025	-0.00191539	0.0396299	-0.35381	0.72436	0.85224
HTRA2	0.00212237	0.00367869	0.576936	0.563983	0.690831	0.00101862	0.0759292	0.227088	0.821418	0.900086	0.00438973	0.044651	0.682799	0.496596	0.693076
HTT	-0.0473943	0.0300692	-1.57618	0.114985	0.220067	-0.000334965	1.4479	-0.00892493	0.99292	0.995504	-0.131741	1.40997	-2.62189	0.0103651	0.071297
HUNK	-0.0232962	0.0207479	-1.12282	0.261514	0.405373	0.00456081	0.5587	0.1447	0.885619	0.935999	-0.0445966	0.496579	-1.61808	0.109362	0.285776
HUS1	0.0117489	0.0118079	0.994999	0.319737	0.468477	0.0051047	0.299996	0.369672	0.713418	0.829901	0.0298227	0.310198	1.30945	0.193923	0.400389
HUWE1	-0.0390027	0.0241634	-1.61412	0.106501	0.208457	-0.02414	1.01005	-0.833854	0.408913	0.593345	-0.0731369	1.02126	-1.66703	0.0992016	0.270672
HYAL1	-0.00442333	0.00388667	-1.13808	0.255089	0.398245	-0.0024525	0.0614875	-0.588597	0.559172	0.719495	-0.0176255	0.0918108	-1.63438	0.10589	0.280427
HYDIN	-0.000393176	0.0368484	-0.0106701	0.991487	0.995103	-0.0398894	1.79045	-0.827053	0.412715	0.596391	0.0549848	1.91641	0.962781	0.338397	0.556182
HYLS1	-0.0149054	0.00831299	-1.79303	0.0729681	0.158321	-0.0197376	0.166696	-1.8352	0.0733113	0.191109	-0.00773418	0.130692	-0.590304	0.556558	0.737512
HYOU1	0.0134496	0.00775197	1.73499	0.0827429	0.173283	0.00850314	0.144384	0.863027	0.39285	0.576333	0.0214871	0.142843	1.71084	0.0907702	0.25703
IAH1	-0.0270896	0.0184274	-1.47007	0.141542	0.256654	-0.0197521	0.34484	-0.904538	0.37069	0.556156	-0.04524	0.39705	-1.31724	0.191357	0.397071
IARS	-0.0352038	0.0196183	-1.79443	0.0727443	0.157935	-0.0786818	0.82838	-3.15063	0.00294377	0.0219898	0.0348737	0.724811	1.09993	0.274476	0.491225
IARS2	-0.0197454	0.00996736	-1.98101	0.0475905	0.116513	-0.0248244	0.23951	-2.24397	0.0299683	0.106105	0.00215988	0.256188	0.0940116	0.925322	0.962295
IBA57	-0.00356963	0.00337441	-1.05785	0.290122	0.436258	-0.00654411	0.0575469	-1.72479	0.0916561	0.221215	0.00768661	0.06448	1.04143	0.30064	0.517686
IBTK	-0.0261732	0.0271981	-0.962319	0.335889	0.485435	0.00116969	1.1153	0.0330829	0.97376	0.985184	-0.0658071	0.991868	-1.54595	0.125844	0.309416
ICA1	-0.188858	0.0411805	-4.58611	4.51589e-06	0.000108494	-0.170489	1.51495	-2.95138	0.0051024	0.0322028	-0.207841	1.37381	-3.5394	0.00065401	0.015424
ICA1L	-0.115166	0.0376126	-3.06189	0.00219942	0.0116589	-0.193836	1.89613	-3.70938	0.000584784	0.00775863	-0.030591	1.90045	-0.564606	0.573833	0.749629
ICAM5	0.0189945	0.0164174	1.15697	0.247285	0.389376	-0.000230193	0.42776	-0.0116703	0.990742	0.994874	0.0623432	0.378016	2.10484	0.0382673	0.151652
ICE1	-0.0540493	0.0151943	-3.5572	0.000374825	0.0031896	-0.0690406	0.800803	-4.01747	0.000228967	0.00419131	-0.000357024	0.836653	-0.0109777	0.991267	0.995726
ICE2	-0.0147847	0.0139565	-1.05934	0.289443	0.435408	-0.0210803	0.510272	-1.26052	0.214192	0.387905	-0.000339378	0.431374	-0.0133972	0.989342	0.994562
ICK	0.00435016	0.00636418	0.683537	0.494267	0.632964	-0.000509016	0.131672	-0.0680689	0.946042	0.968761	0.017116	0.132688	1.41213	0.161573	0.358306
ICMT	0.000695927	0.00683758	0.10178	0.918931	0.951695	0.00143516	0.133496	0.163146	0.871158	0.929217	-0.000432365	0.105444	-0.0397837	0.968359	0.98341
ID2	0.0073487	0.0161349	0.455453	0.648783	0.762274	0.0343597	0.292424	1.50741	0.139029	0.291618	-0.0197779	0.209806	-0.865831	0.389045	0.603869
IDE	0.0311823	0.0152175	2.04911	0.0404513	0.103196	0.0522767	0.6185	2.70746	0.00964838	0.0496561	-0.00340276	0.541475	-0.137634	0.890856	0.943865
IDH1	0.000862282	0.00706468	0.122055	0.902855	0.941048	0.00949328	0.195567	1.02155	0.312634	0.49722	-0.0109558	0.131064	-1.0075	0.316564	0.533871
IDH2	-0.047697	0.0142174	-3.35483	0.000794142	0.00556525	-0.0792467	0.320459	-4.61043	3.50903e-05	0.00131408	0.0206471	0.236693	0.816145	0.41674	0.626691
IDH3A	-0.0291951	0.0145586	-2.00534	0.0449265	0.111434	-0.0239612	0.427522	-1.32133	0.193289	0.362092	-0.0386855	0.321476	-1.58424	0.116864	0.296678
IDH3B	0.0070273	0.00565776	1.24206	0.214214	0.351377	0.00383164	0.104965	0.606607	0.547261	0.710373	0.0199956	0.105417	1.57143	0.119809	0.300843
IDH3G	0.00896455	0.00570621	1.57102	0.116179	0.221801	0.00229844	0.134453	0.361712	0.719316	0.833743	0.0367323	0.0993987	2.83233	0.00577248	0.0503828
IDI1	-0.0248132	0.0160969	-1.54148	0.123199	0.231531	-0.0362721	0.292567	-1.75244	0.0867735	0.213553	-0.00727528	0.237165	-0.284121	0.777023	0.884396
IDI2-AS1	0.00303643	0.00306146	0.991825	0.321283	0.469908	0.00262791	0.0346967	0.753521	0.455191	0.633987	0.00440869	0.0266557	0.689736	0.492245	0.6902
IDNK	-0.0282366	0.00500858	-5.63765	1.72383e-08	1.8972e-06	-0.0342117	0.088238	-5.79619	6.94112e-07	0.000182299	-0.012868	0.0858042	-1.35935	0.177641	0.37938
IDS	0.1459	0.0518106	2.81603	0.00486211	0.0213475	0.122897	1.52042	1.6125	0.114382	0.256163	0.165663	1.23539	2.34504	0.0214759	0.10809
IDUA	-0.0143839	0.00532126	-2.7031	0.00686969	0.0274788	-0.018517	0.107426	-2.97756	0.00473171	0.0304622	-0.00308534	0.0823215	-0.30007	0.764859	0.876761
IER2	-0.00247881	0.00370069	-0.669823	0.502971	0.63982	0.00492098	0.0710304	1.09236	0.280682	0.464327	-0.0178351	0.0604969	-2.74824	0.00732012	0.0581384
IER5	0.0136226	0.0110174	1.23646	0.216288	0.353475	0.000589731	0.152192	0.0395532	0.968636	0.981804	0.0292981	0.0836716	1.79174	0.077012	0.231609
IER5L	0.00551985	0.0100662	0.548352	0.58345	0.707709	-0.0204619	0.169875	-1.43085	0.159675	0.318744	0.0310366	0.111155	2.18999	0.0312726	0.134494
IFFO1	-0.0513383	0.0154427	-3.32444	0.00088596	0.00603093	-0.0299831	0.368599	-1.35023	0.183916	0.350715	-0.0713395	0.238421	-3.31962	0.0013306	0.0223495
IFFO2	-0.00674014	0.00468446	-1.43883	0.150199	0.268642	-0.0121901	0.108584	-2.29052	0.0268913	0.0987469	0.0120067	0.0956804	1.21642	0.227203	0.439056
IFI16	-0.00164111	0.00157121	-1.04449	0.296259	0.443425	-0.00136447	0.00903025	-0.780379	0.439388	0.619881	-0.00280167	0.0099435	-0.782316	0.43621	0.642353
IFI27L1	-0.00482575	0.00350427	-1.37711	0.168479	0.29348	-0.00513976	0.0647636	-1.30642	0.198267	0.368556	-0.00362013	0.0445958	-0.469602	0.639846	0.796878
IFI6	0.0056861	0.00611472	0.929902	0.352422	0.501488	0.00445202	0.0882287	0.707736	0.48288	0.657495	0.0268452	0.0787705	1.03063	0.306067	0.523212
IFIT1	0.0138393	0.00913627	1.51476	0.129832	0.240516	0.0107594	0.149889	0.990477	0.327412	0.513813	0.0212846	0.13424	1.26023	0.211082	0.419983
IFIT2	-0.00289495	0.00247617	-1.16912	0.242353	0.383807	-0.00299395	0.0238683	-1.10803	0.273931	0.45692	-0.002376	0.0337839	-0.384061	0.701895	0.836867
IFIT3	-0.0178485	0.0112759	-1.5829	0.113445	0.218095	-0.00310102	0.11886	-0.233506	0.8165	0.896908	-0.0559436	0.182156	-2.62101	0.0104046	0.0713561
IFIT5	0.00252658	0.00286813	0.880913	0.378365	0.526539	0.00536027	0.0353267	1.69219	0.0977533	0.23068	-0.0103675	0.0436664	-1.53433	0.128675	0.312993
IFNAR1	-0.0215553	0.0117652	-1.83212	0.0669335	0.148805	-0.0140676	0.335874	-0.99234	0.326513	0.512727	-0.0381274	0.36231	-1.80787	0.0741755	0.226585
IFNGR1	-0.0117246	0.00832184	-1.4089	0.158865	0.280539	-0.0142149	0.223527	-1.45948	0.151608	0.308013	-0.00499018	0.190773	-0.311562	0.756138	0.872451
IFNGR2	-0.0443875	0.0177166	-2.50541	0.0122309	0.0423682	-0.0474017	0.398925	-2.20067	0.0331077	0.113519	-0.0380834	0.458213	-1.22256	0.224885	0.436724
IFRD1	-0.0233446	0.0233088	-1.00154	0.316567	0.465289	-0.0396748	0.500194	-1.36188	0.180269	0.345929	0.0057065	0.505389	0.146861	0.883594	0.940829
IFRD2	-0.00938676	0.00450144	-2.08528	0.0370439	0.0965012	-0.011489	0.092622	-1.89853	0.0642647	0.175524	-0.0067827	0.0576196	-1.00705	0.316779	0.53394
IFT122	-0.0501827	0.0162377	-3.09051	0.0019981	0.0109432	-0.0596197	0.611367	-3.18912	0.00264415	0.0204797	-0.0211938	0.585489	-0.646828	0.519492	0.709798
IFT140	0.00527446	0.0117021	0.450727	0.652187	0.764906	0.0152354	0.352982	1.10743	0.274188	0.457086	-0.0207923	0.339173	-0.934266	0.352822	0.569276
IFT172	-0.0518696	0.0206435	-2.51263	0.0119833	0.0417233	-0.050574	0.841167	-1.79641	0.0793666	0.201264	-0.0533764	0.649177	-1.75807	0.0823465	0.240545
IFT20	0.00295693	0.013281	0.222644	0.823812	0.888555	0.0204494	0.434614	1.2402	0.221542	0.3972	-0.0293519	0.332425	-1.30982	0.193797	0.400271
IFT22	-0.00898413	0.00658539	-1.36425	0.172488	0.299156	-0.0157871	0.118176	-1.86465	0.0689778	0.183538	0.00143537	0.0974141	0.136989	0.891365	0.944144
IFT27	-0.0439057	0.00974932	-4.50346	6.6856e-06	0.00014688	-0.0611533	0.165903	-5.07909	7.59035e-06	0.000626529	-0.0110637	0.133381	-0.665913	0.50729	0.700915
IFT43	-0.0155379	0.0208556	-0.745021	0.456259	0.600306	-0.0321934	0.900179	-1.30282	0.199484	0.369843	0.0257039	0.826402	0.661037	0.510382	0.703144
IFT46	0.000633945	0.00723019	0.0876803	0.930131	0.958012	0.00586189	0.158299	0.717607	0.476831	0.652102	-0.0182772	0.154447	-1.17643	0.242719	0.45719
IFT52	-0.0440016	0.0138163	-3.18475	0.00144879	0.00864339	-0.0262562	0.386952	-1.74156	0.0886448	0.216525	-0.137057	0.386094	-3.9699	0.000151934	0.00725515
IFT57	-0.028799	0.0159264	-1.80826	0.0705668	0.154591	-0.0136843	0.544475	-0.71769	0.47678	0.652102	-0.0636823	0.442291	-2.19849	0.03064	0.133412
IFT74	0.000284765	0.00860373	0.0330978	0.973597	0.984157	-0.00766487	0.272575	-0.77385	0.4432	0.622916	0.0247208	0.284808	1.42355	0.158249	0.353797
IFT81	-0.0309833	0.0139437	-2.22203	0.0262815	0.0748421	-0.0396275	0.440117	-2.437	0.0189663	0.0784166	-0.00696881	0.404715	-0.257125	0.797705	0.896286
IFT88	-0.102868	0.0207403	-4.95982	7.05584e-07	2.74536e-05	-0.13572	0.532521	-5.7304	8.65808e-07	0.000199402	0.00518764	0.532583	0.120771	0.904166	0.951147
IGBP1	-0.0382794	0.010206	-3.75066	0.000176367	0.00178373	-0.0248832	0.291587	-2.06275	0.0451304	0.139222	-0.0720213	0.249286	-3.76191	0.000309629	0.0103413
IGDCC3	0.00870796	0.00412537	2.11083	0.0347869	0.0922224	0.00210802	0.0672586	0.401408	0.690083	0.814815	0.0193444	0.0586765	2.90161	0.00472971	0.0444001
IGDCC4	-0.000751082	0.00282805	-0.265583	0.790561	0.866564	0.00171471	0.0336183	0.517206	0.607629	0.755434	-0.00733896	0.022411	-1.35429	0.179243	0.381757
IGF1	0.00373943	0.00127341	2.93655	0.00331881	0.0160671	0.00474787	0.0117253	3.17439	0.00275523	0.020964	0.00108261	0.00751519	0.445939	0.656778	0.807504
IGF1R	-0.00618313	0.0358859	-0.1723	0.863202	0.914951	0.100349	2.05895	2.25309	0.029342	0.104724	-0.203334	2.07305	-3.35596	0.00118553	0.0211746
IGF2R	-0.0242632	0.0153879	-1.57677	0.114849	0.219953	-0.0206133	0.628061	-1.05487	0.297302	0.481398	-0.0302208	0.661462	-1.21049	0.229457	0.441599
IGFBP2	-0.00919818	0.00554148	-1.65988	0.0969388	0.195161	-0.00224814	0.0711601	-0.36546	0.716537	0.831439	-0.0391167	0.0448857	-3.0648	0.00299851	0.0338488
IGFBP5	0.0256375	0.0129424	1.9809	0.0476026	0.116513	0.0285475	0.175893	1.87219	0.0679889	0.182292	0.0181388	0.165024	0.741044	0.460847	0.664697
IGFBP7	0.00101651	0.0016179	0.62829	0.529814	0.663453	0.00133786	0.0181208	0.756232	0.453581	0.632583	-0.000625882	0.0119902	-0.15649	0.876019	0.936647
IGFL4	0.0173876	0.0145666	1.19366	0.232611	0.372616	0.0170804	0.259728	0.900156	0.373014	0.558	0.0178284	0.281866	0.784335	0.435031	0.641554
IGHMBP2	-0.0135056	0.00644347	-2.09602	0.0360805	0.0948037	-0.0107882	0.164606	-1.39873	0.168975	0.330794	-0.0197843	0.172088	-1.68754	0.0951766	0.264326
IGIP	0.0352473	0.0116641	3.02185	0.00251234	0.012961	0.0185195	0.23654	1.18676	0.241753	0.421373	0.0564247	0.185236	3.21356	0.00185501	0.0261739
IGLON5	0.00534677	0.00427771	1.24991	0.211331	0.347834	0.0161035	0.11707	2.50739	0.0159679	0.0700019	-0.00323048	0.0522625	-0.563294	0.574723	0.750176
IGSF10	-0.0283087	0.0198294	-1.42761	0.153403	0.272895	-0.0206741	0.158436	-0.897759	0.374511	0.55937	-0.0502038	0.364741	-1.28734	0.201683	0.409316
IGSF11	-0.0414555	0.0261967	-1.58247	0.113541	0.218208	-0.048803	1.38573	-1.54805	0.128847	0.276452	-0.0250627	1.33834	-0.53224	0.595953	0.767804
IGSF21	-0.0728624	0.0363124	-2.00654	0.0447983	0.111235	-0.0670965	1.19429	-1.31329	0.196024	0.36568	-0.0787487	1.18804	-1.52552	0.130853	0.315423
IGSF3	-0.00941842	0.0110187	-0.85477	0.392679	0.540214	0.00554395	0.295474	0.427447	0.67116	0.801953	-0.0482284	0.291407	-2.30884	0.023387	0.114275
IGSF8	-0.041251	0.0248835	-1.65777	0.0973648	0.195814	-0.0684057	0.643645	-2.30119	0.0262268	0.0970777	0.022328	0.491495	0.490881	0.624848	0.787174
IGSF9B	-0.0586666	0.0286569	-2.04721	0.0406379	0.103576	-0.0292474	0.607403	-0.748285	0.458411	0.636706	-0.0928628	0.568162	-2.20367	0.0303026	0.132643
IK	-0.00764364	0.00565474	-1.35172	0.176464	0.303907	-0.0138451	0.146236	-2.20058	0.0331147	0.113519	0.0184217	0.157028	1.42819	0.156912	0.352572
IKBIP	-0.00584008	0.00720288	-0.810798	0.417482	0.564777	-0.0110141	0.13699	-1.27739	0.208231	0.380325	0.00611019	0.132722	0.46629	0.642205	0.798864
IKBKB	-0.0115032	0.0112154	-1.02567	0.305049	0.453162	-0.0173288	0.327566	-1.22341	0.227752	0.403535	-0.00171253	0.276109	-0.0932621	0.925916	0.962585
IKBKG	-0.00648319	0.00365699	-1.77282	0.0762582	0.163404	-0.0064649	0.0783559	-1.47022	0.14869	0.303928	-0.00652422	0.0547371	-0.990662	0.324671	0.541951
IKZF2	0.0179216	0.00921839	1.94411	0.0518823	0.124054	0.022454	0.191645	2.09806	0.0417355	0.131883	0.00489154	0.209531	0.269566	0.78815	0.890657
IKZF4	-0.0141445	0.00912744	-1.54967	0.121222	0.228783	-0.00670042	0.234391	-0.704142	0.485093	0.659575	-0.0998157	0.200053	-3.09203	0.0027671	0.032596
IKZF5	0.0109119	0.00584532	1.86677	0.0619334	0.140775	0.00833685	0.145962	1.23565	0.223212	0.399169	0.0186614	0.142359	1.59438	0.114575	0.293445
IL11RA	0.016586	0.00488284	3.39679	0.000681824	0.00495233	0.0157154	0.0875783	2.94018	0.00523313	0.032955	0.0209764	0.0553547	1.74751	0.0843838	0.244641
IL12A-AS1	0.136109	0.0344242	3.95388	7.68935e-05	0.000952391	0.18376	0.864076	4.04429	0.00021407	0.00404214	0.0719045	0.827938	1.36332	0.176472	0.377992
IL12RB2	-0.022629	0.0128831	-1.75649	0.0790052	0.167582	-0.0143737	0.268274	-0.949456	0.347628	0.533147	-0.044304	0.201703	-1.80606	0.0745624	0.227406
IL16	-0.00305618	0.0041046	-0.744573	0.45653	0.600394	-0.00429124	0.0589659	-0.977295	0.33382	0.519336	0.00549775	0.0956473	0.475762	0.635468	0.793545
IL17D	-0.021488	0.0127338	-1.68748	0.0915116	0.187269	-0.0210886	0.323034	-1.36541	0.179136	0.344649	-0.0223356	0.262981	-0.992639	0.323712	0.541002
IL17RA	-0.00752229	0.00683771	-1.10012	0.271281	0.416103	-0.0155291	0.110594	-1.60999	0.114677	0.256574	0.000566453	0.104898	0.0584292	0.953544	0.975924
IL17RC	0.0120138	0.00479894	2.50344	0.0122993	0.0425415	0.0201994	0.0674578	3.17911	0.00272042	0.0208469	0.00114293	0.066002	0.156092	0.876332	0.936808
IL1RAP	0.0478424	0.0195465	2.44762	0.0143804	0.0478354	0.0250416	0.479793	1.09425	0.279859	0.463398	0.109347	0.426015	2.90928	0.00465208	0.0438474
IL1RAPL1	-0.00525043	0.0296545	-0.177053	0.859467	0.912622	-0.0400925	4.67253	-1.16558	0.250129	0.430837	0.0956143	4.5023	1.63374	0.106024	0.280654
IL1RAPL2	0.0207628	0.00769253	2.69908	0.0069531	0.0277165	0.0143657	0.161401	1.7147	0.0935087	0.224374	0.0551287	0.114039	2.83901	0.00574934	0.0502948
IL1RL2	-0.0419111	0.00788341	-5.31637	1.05857e-07	6.56939e-06	-0.0564691	0.154346	-5.84461	5.8984e-07	0.00016229	-0.0129136	0.130969	-0.947025	0.346319	0.564068
IL34	-0.0142941	0.0115856	-1.23379	0.217282	0.35426	-0.0638513	0.255518	-3.15765	0.00290659	0.0218249	0.00992336	0.179823	0.702007	0.484598	0.683766
IL3RA	-0.00251979	0.00756826	-0.332941	0.739179	0.829396	0.00383785	0.0809332	0.486906	0.628785	0.771855	-0.0776156	0.197329	-2.86514	0.00532195	0.0478602
IL6R	-0.0453833	0.00740079	-6.13223	8.66562e-10	2.0028e-07	-0.0457418	0.119022	-5.00881	9.56934e-06	0.000673115	-0.0446974	0.117194	-3.53844	0.000656093	0.0154245
IL6ST	0.0108221	0.0112907	0.958491	0.337815	0.487132	0.0031616	0.249679	0.221927	0.825408	0.90255	0.0237614	0.231092	1.28335	0.202867	0.410285
IL7	-0.0478516	0.0215145	-2.22415	0.0261383	0.0745628	-0.0186128	0.158327	-0.759202	0.452038	0.631345	-0.1458	0.320873	-3.24925	0.00172057	0.0254258
ILDR2	-0.0427812	0.023567	-1.8153	0.0694771	0.152784	-0.0934604	0.782451	-3.03237	0.00407739	0.0274742	0.0285631	0.701566	0.78108	0.436932	0.642895
ILF2	0.00835973	0.00624322	1.33901	0.180568	0.30927	0.00505572	0.118898	0.684698	0.497162	0.669838	0.016645	0.0846737	1.42353	0.158254	0.353797
ILF3	-0.0270363	0.0120502	-2.24364	0.0248553	0.0718608	-0.0170733	0.368304	-1.20386	0.235144	0.412904	-0.0529051	0.360867	-2.31508	0.0230268	0.113474
ILK	-0.00820137	0.0124396	-0.659296	0.509705	0.645992	-0.0109729	0.267071	-0.707313	0.483139	0.657714	-0.00321009	0.208798	-0.154192	0.877825	0.937678
ILKAP	-0.0302791	0.0178575	-1.6956	0.089962	0.184752	-0.00735005	0.678058	-0.321965	0.74902	0.853112	-0.0664292	0.587183	-2.31747	0.0228896	0.113136
ILVBL	-0.0024113	0.00312171	-0.772429	0.43986	0.584879	-0.00152451	0.0709577	-0.427856	0.670864	0.801707	-0.00533988	0.0493319	-0.824671	0.411874	0.622415
IMMP1L	-0.0298532	0.0155766	-1.91654	0.055296	0.129694	-0.0461151	0.538323	-2.27789	0.0276968	0.100404	-0.00625713	0.454675	-0.256585	0.798121	0.89649
IMMP2L	0.152185	0.035711	4.26157	2.02994e-05	0.000349598	0.0895551	2.297	1.93166	0.0599242	0.168079	0.243556	2.1412	4.34937	3.78516e-05	0.00370394
IMMT	-0.0489727	0.0152861	-3.20375	0.0013565	0.00824603	-0.0337888	0.474222	-1.82023	0.0756001	0.194694	-0.0809595	0.422664	-3.00489	0.00349364	0.037048
IMP3	0.00555178	0.0065378	0.849182	0.39578	0.543123	0.00408945	0.0774321	0.539885	0.592046	0.744551	0.00982331	0.0745636	0.758797	0.450155	0.655492
IMP4	-0.0054903	0.00489738	-1.12107	0.262259	0.405983	-0.00923356	0.0875533	-1.46551	0.149964	0.30564	0.000223481	0.0551843	0.0287094	0.977164	0.988337
IMPA1	0.0147788	0.0130384	1.13349	0.257009	0.400214	0.0297016	0.254452	2.10511	0.0410851	0.130535	-0.0724818	0.249528	-2.12442	0.0367879	0.148488
IMPACT	0.000559269	0.00551319	0.101442	0.919199	0.951731	5.83133e-05	0.117859	0.0090315	0.992835	0.995504	0.00190757	0.0992389	0.180086	0.857515	0.926809
IMPAD1	0.0107624	0.0131941	0.815695	0.414675	0.562109	-0.000161784	0.280506	-0.00902755	0.992838	0.995504	0.0236921	0.266701	1.21517	0.227676	0.439749
IMPDH1	0.00844981	0.00533578	1.58361	0.113282	0.21789	0.00801367	0.13752	1.14379	0.258957	0.440398	0.00905209	0.0748823	1.09945	0.274685	0.491228
IMPG2	0.00973817	0.00533999	1.82363	0.0682079	0.150799	0.0032991	0.0838582	0.558835	0.579136	0.735035	0.0387165	0.0802055	3.09143	0.00270787	0.0324271
INA	0.0813815	0.0205507	3.96004	7.49365e-05	0.000934159	0.0234341	0.45419	0.663945	0.510338	0.681001	0.111103	0.396515	4.39535	3.18779e-05	0.00361158
INAFM1	0.00893	0.00530823	1.68229	0.092512	0.188715	0.0021994	0.0994509	0.366661	0.715647	0.831254	0.0332312	0.0678181	2.91555	0.004561	0.0433419
INCENP	-0.0181131	0.0062801	-2.8842	0.00392412	0.0181679	-0.0146894	0.134264	-1.96818	0.0554338	0.159123	-0.0264155	0.126532	-2.27279	0.0255695	0.119762
INF2	-0.0203994	0.0134644	-1.51506	0.129758	0.240495	-0.0366251	0.316586	-1.52198	0.135343	0.286398	-0.0130046	0.178678	-0.80051	0.425654	0.633533
ING1	0.00888924	0.00524129	1.696	0.0898854	0.184628	0.00878366	0.0774586	1.36479	0.179328	0.344811	0.00909715	0.0824167	1.00726	0.316679	0.533928
ING2	-0.00131447	0.00792802	-0.1658	0.868314	0.918802	-0.00301523	0.121617	-0.335196	0.739087	0.846669	0.00460325	0.133543	0.274339	0.784499	0.889663
ING3	0.00390572	0.00693994	0.562789	0.573579	0.69948	-0.0025493	0.153227	-0.319424	0.750932	0.854447	0.0239218	0.125339	1.70216	0.092391	0.260154
ING4	-0.0192794	0.0134385	-1.43464	0.15139	0.269976	-0.0104609	0.390276	-0.556237	0.580896	0.73602	-0.0284802	0.269476	-1.48259	0.141893	0.330856
ING5	-0.0323887	0.0172501	-1.87759	0.0604368	0.138381	-0.00282968	0.452239	-0.128749	0.898149	0.942176	-0.0798106	0.486813	-2.86696	0.00522735	0.0473325
INHA	-0.0568167	0.00817196	-6.95264	3.58507e-12	3.45243e-09	-0.0531218	0.142656	-4.91629	1.29763e-05	0.000793406	-0.0617545	0.103574	-4.94394	3.82202e-06	0.00161889
INHBA-AS1	-0.0378051	0.0125297	-3.01724	0.00255085	0.0130953	-0.0440018	0.113704	-2.98321	0.00476856	0.0306482	-0.021742	0.127195	-0.915549	0.362768	0.579506
INIP	0.0336208	0.0132363	2.54004	0.0110839	0.0392508	0.0409945	0.369683	2.56919	0.0136981	0.0628156	0.0173506	0.352015	0.732036	0.466167	0.66883
INO80	-0.0431604	0.0223607	-1.93019	0.0535839	0.126914	-0.0731172	0.859935	-2.6982	0.00988071	0.0504558	0.0207608	0.799687	0.524474	0.601318	0.772093
INO80D	0.0142835	0.0232112	0.61537	0.53831	0.670697	0.131079	1.29207	2.7284	0.0091469	0.0477208	-0.0212809	0.614974	-0.802731	0.424376	0.632411
INO80E	-0.0164772	0.00547379	-3.01021	0.0026107	0.0133433	-0.0222992	0.125442	-3.34481	0.00170192	0.0151638	-0.00443356	0.0925147	-0.462371	0.645	0.800076
INPP1	-0.0349388	0.0138469	-2.52323	0.0116283	0.0408067	-0.0438398	0.256297	-2.65808	0.0109473	0.0537185	-0.0136812	0.233056	-0.536767	0.59286	0.764747
INPP4A	0.0341515	0.0223097	1.53079	0.125821	0.23535	0.0223002	1.65935	0.854651	0.397421	0.580754	0.0663657	1.57489	1.54271	0.126629	0.310288
INPP4B	0.147888	0.0597258	2.47611	0.0132823	0.0449986	0.395922	1.87215	4.31765	9.62288e-05	0.00238401	-0.0348641	1.80532	-0.442937	0.658983	0.80901
INPP5A	0.0417275	0.0190358	2.19206	0.0283752	0.0792037	0.0564931	0.526154	2.41336	0.0200823	0.0815349	0.0128991	0.644622	0.394368	0.6943	0.832584
INPP5B	-0.0348402	0.0245033	-1.42186	0.155067	0.275195	-0.00107184	0.782997	-0.0290744	0.976938	0.986586	-0.0615655	0.698605	-1.87721	0.06393	0.206824
INPP5D	-0.0227625	0.00713016	-3.19243	0.00141083	0.00849146	-0.0363166	0.0917901	-3.90125	0.000332472	0.00550889	-0.00352402	0.0646547	-0.317751	0.75147	0.869632
INPP5E	0.0045898	0.00664553	0.690659	0.48978	0.629017	0.0169988	0.171464	2.24692	0.0297648	0.10564	-0.0373335	0.131459	-2.68478	0.00872933	0.0644165
INPP5F	0.0619146	0.023279	2.65967	0.00782162	0.0301088	0.0575503	0.742661	1.74315	0.0883636	0.216066	0.0662297	0.660462	2.01744	0.0468151	0.171093
INPP5J	-0.000867038	0.00315167	-0.275105	0.783236	0.862007	-0.00058463	0.0583667	-0.143906	0.886239	0.936242	-0.0012939	0.0334515	-0.259056	0.796221	0.895859
INPP5K	-0.00145182	0.00409455	-0.354573	0.722909	0.818051	-0.000326664	0.109299	-0.0657933	0.947843	0.969676	-0.00384387	0.0795801	-0.53097	0.596829	0.768463
INPPL1	-0.00322301	0.00369047	-0.873334	0.382481	0.530369	-0.00577402	0.0670771	-1.18619	0.241976	0.421477	0.000225553	0.0384791	0.0398532	0.968304	0.98341
INSIG1	0.00251957	0.00695939	0.362038	0.717323	0.813642	0.00620139	0.112363	0.700236	0.487504	0.662153	-0.00342486	0.0914467	-0.304351	0.761607	0.87556
INSIG2	0.0265369	0.0126936	2.09057	0.0365664	0.0957971	0.0163744	0.29507	1.12108	0.268397	0.45042	0.057902	0.267364	2.25652	0.0266118	0.122618
INSR	-0.0240857	0.024333	-0.989834	0.322255	0.470675	-0.0150479	1.02723	-0.485122	0.630021	0.772506	-0.0385456	1.00016	-0.982418	0.328691	0.54574
INTS1	-0.00754195	0.020398	-0.36974	0.711576	0.809906	0.0192849	0.663295	0.604602	0.548581	0.711253	-0.026104	0.376466	-0.983853	0.327989	0.545044
INTS10	-0.112977	0.0276338	-4.08835	4.34453e-05	0.00062993	-0.0696274	1.08793	-1.91406	0.0621975	0.171663	-0.172125	0.949176	-4.05077	0.000112626	0.00634883
INTS12	-0.0298342	0.0083388	-3.57776	0.000346554	0.00299087	-0.0244849	0.183386	-2.47832	0.0171499	0.0735887	-0.0430846	0.17074	-2.77086	0.00687029	0.0561391
INTS2	-0.001068	0.0109786	-0.0972804	0.922504	0.953785	0.0119356	0.298304	1.02391	0.311533	0.496014	-0.103137	0.282539	-3.15802	0.00223448	0.0292762
INTS3	-0.0127038	0.0135774	-0.935655	0.349451	0.498858	-0.0269782	0.528661	-1.3951	0.170059	0.332015	0.00117481	0.410366	0.0616125	0.951016	0.974718
INTS4	0.00409164	0.0109475	0.373752	0.708589	0.806983	-0.00918058	0.408226	-0.771521	0.444564	0.62424	0.0772357	0.421613	2.76489	0.00698642	0.0565768
INTS6	-0.00534486	0.0215658	-0.24784	0.804258	0.875802	-0.0494714	0.897645	-1.72317	0.0919517	0.221697	0.051796	0.777958	1.58543	0.116594	0.296255
INTS6-AS1	0.0054034	0.00954653	0.566007	0.571389	0.697498	0.0118038	0.231133	1.03782	0.30508	0.489382	-0.00985701	0.193072	-0.561264	0.576099	0.750793
INTS6L	-0.0704961	0.0225884	-3.1209	0.00180301	0.0102085	-0.0896793	0.575644	-2.70153	0.00982094	0.0502172	-0.0539547	0.481593	-1.75033	0.0836811	0.243248
INTS7	0.00651419	0.00881181	0.739257	0.459751	0.603806	-0.000781716	0.26943	-0.0722306	0.942749	0.96736	0.020864	0.229336	1.37463	0.17287	0.372877
INTS8	-0.0207196	0.0148039	-1.39961	0.161631	0.28425	-0.00725117	0.598228	-0.361235	0.71967	0.833986	-0.0367805	0.517398	-1.67793	0.0970456	0.26746
INTS9	-0.0327495	0.0135034	-2.42528	0.0152967	0.050147	-0.0399702	0.420545	-2.34557	0.0236184	0.0906539	-0.0205633	0.357454	-0.928879	0.35559	0.571756
INTU	0.00905859	0.0199675	0.453668	0.650068	0.762893	0.0267203	0.872316	1.1807	0.244129	0.423787	-0.0530069	0.86801	-1.24946	0.214937	0.424874
INVS	-0.128753	0.0295825	-4.35235	1.34687e-05	0.000258975	-0.113926	1.32749	-2.89449	0.0059134	0.0357215	-0.148005	1.15764	-3.30016	0.00141495	0.0229371
IP6K1	-0.102892	0.0192041	-5.35781	8.42358e-08	5.43815e-06	-0.08246	0.776298	-3.47825	0.00115771	0.0118081	-0.141886	0.68268	-4.33224	4.03422e-05	0.00370394
IP6K2	0.0207856	0.0147617	1.40807	0.15911	0.280842	0.0376964	0.48378	2.30357	0.026081	0.0968084	-0.0530865	0.434114	-1.55213	0.12436	0.307271
IPCEF1	0.0367859	0.0272247	1.35119	0.176633	0.304018	0.0541469	0.949304	1.45964	0.151565	0.30798	0.0165196	0.821141	0.412165	0.681259	0.823583
IPMK	-0.0117568	0.0111078	-1.05843	0.289861	0.435923	-0.0273817	0.330041	-2.1506	0.0370983	0.122523	0.0380275	0.323326	1.67325	0.0979662	0.268971
IPO11	0.00140459	0.0173185	0.0811036	0.93536	0.961649	0.0177899	0.684452	0.751784	0.456224	0.63489	-0.0174943	0.552627	-0.688374	0.493098	0.690695
IPO13	-0.0122693	0.00515442	-2.38036	0.0172959	0.05494	-0.014754	0.148682	-2.32704	0.0246781	0.0934133	-0.00742645	0.095478	-0.838988	0.403837	0.615421
IPO5	-0.0371	0.0274907	-1.34955	0.177161	0.304654	-0.0513436	0.916949	-1.4751	0.147378	0.302503	-0.0134822	0.880374	-0.300808	0.764298	0.876561
IPO7	0.0344051	0.0155557	2.21174	0.0269848	0.0762808	0.00771839	0.556313	0.36617	0.716011	0.831254	0.066321	0.481282	2.87707	0.00507734	0.0464927
IPO8	0.00762834	0.0125191	0.609337	0.542301	0.673469	0.00749669	0.449626	0.483616	0.631081	0.772703	0.00787527	0.417812	0.370964	0.71159	0.844611
IPO9	0.00755744	0.0191017	0.395642	0.692369	0.794642	0.00608086	0.918266	0.267194	0.790581	0.881934	0.0110774	0.773067	0.315253	0.753345	0.870826
IPO9-AS1	-0.0705283	0.0236214	-2.98578	0.0028286	0.0141381	-0.0622452	0.248531	-2.03355	0.0484469	0.146023	-0.0827246	0.38429	-2.22724	0.0286839	0.12844
IPP	-0.0231063	0.00463327	-4.98705	6.13088e-07	2.46859e-05	-0.0234796	0.116044	-4.80568	1.86209e-05	0.000978172	-0.0197727	0.135274	-1.35427	0.17925	0.381757
IPPK	-0.000681954	0.0109405	-0.0623331	0.950298	0.970138	-0.0146577	0.35169	-1.13165	0.263975	0.445849	0.0341151	0.286021	1.6692	0.0987683	0.27021
IQCA1	-0.0045446	0.0258045	-0.176117	0.860202	0.913061	0.0315871	0.877721	1.0802	0.286	0.469895	-0.131691	0.890635	-2.40072	0.0186015	0.0997447
IQCB1	-0.0162067	0.0176204	-0.919769	0.357694	0.506903	-0.0202518	0.75901	-0.932802	0.356065	0.541762	-0.00839995	0.686751	-0.278505	0.781303	0.887164
IQCE	-0.0113935	0.0112613	-1.01173	0.311665	0.460034	0.00156946	0.335809	0.121104	0.904166	0.945142	-0.0513578	0.378105	-2.25698	0.0265819	0.122611
IQCG	-0.019166	0.00893888	-2.14411	0.0320237	0.0868699	-0.0222834	0.175967	-2.05113	0.0462997	0.141623	-0.0126319	0.1749	-0.803135	0.424144	0.632276
IQCH	-0.0811582	0.0146782	-5.52916	3.21762e-08	2.75428e-06	-0.0872268	0.375426	-4.66713	2.9213e-05	0.00118868	-0.07139	0.323568	-3.01076	0.00343329	0.0368727
IQCH-AS1	-0.0280903	0.00795309	-3.532	0.000412434	0.00342884	-0.0125003	0.165102	-1.29651	0.201626	0.372473	-0.0612851	0.152878	-4.35612	3.69111e-05	0.00370394
IQCJ-SCHIP1	-0.000318366	0.0414444	-0.00768178	0.993871	0.996544	-0.0423266	5.12851	-0.826948	0.412774	0.596401	0.0796603	4.97554	1.12794	0.262528	0.4798
IQCK	-0.1228	0.022017	-5.57749	2.44016e-08	2.31135e-06	-0.148789	0.562899	-5.06967	7.83021e-06	0.000637225	-0.0893476	0.528569	-2.68335	0.00876379	0.0645863
IQGAP1	0.0176389	0.0204205	0.863783	0.387707	0.535158	0.0279447	0.666784	1.07755	0.287165	0.47084	0.000822013	0.550389	0.0248134	0.980262	0.990029
IQGAP2	-0.000642689	0.00196249	-0.327486	0.7433	0.832485	0.000309517	0.0210367	0.140191	0.889155	0.937998	-0.00422717	0.0146028	-0.986821	0.32654	0.543418
IQSEC1	-0.102905	0.0342969	-3.00042	0.00269604	0.0136587	-0.146118	1.31547	-3.04504	0.00393997	0.0267668	-0.0577764	1.26963	-1.1782	0.242014	0.456722
IQSEC2	-0.0640456	0.026966	-2.37505	0.0175468	0.0555873	-0.102393	1.05838	-3.02074	0.0042087	0.0280969	0.00206115	1.02823	0.0463126	0.96317	0.980824
IQSEC3	-0.0736822	0.0310474	-2.37322	0.017634	0.0557685	-0.0887389	1.07354	-1.93347	0.0597238	0.167761	-0.0609789	0.960703	-1.44647	0.151735	0.345848
IQUB	0.0421076	0.0108217	3.89103	9.98193e-05	0.00116164	0.0388043	0.214665	2.95926	0.00497138	0.0315602	0.0491623	0.22453	2.56552	0.012062	0.0774741
IRAK1	-0.0132074	0.00452555	-2.9184	0.00351836	0.0168009	-0.00971853	0.0743905	-1.82252	0.0752465	0.194096	-0.0221898	0.0428415	-2.59338	0.0111977	0.0743252
IRAK1BP1	0.07357	0.0219769	3.34761	0.000815124	0.00567103	0.0846803	1.19127	3.34744	0.00168918	0.0151276	0.0393817	1.2132	0.887463	0.377342	0.593355
IRAK2	-0.00873239	0.00558361	-1.56393	0.117833	0.224152	-0.012998	0.108498	-1.94195	0.0586283	0.165391	0.0010294	0.0785937	0.101665	0.919263	0.958755
IREB2	-0.0491304	0.0172569	-2.847	0.00441334	0.0198061	-0.0444234	0.678707	-2.03705	0.0477511	0.144531	-0.0570155	0.606233	-2.02002	0.0465408	0.170528
IRF2	-0.0380239	0.0127147	-2.99055	0.00278479	0.0140161	-0.0352644	0.364718	-2.28181	0.0274449	0.0998907	-0.0438041	0.365794	-1.95842	0.053471	0.185782
IRF2BP2	0.0194789	0.0107879	1.80563	0.0709763	0.155253	0.00298937	0.155216	0.208946	0.835485	0.908608	0.0412093	0.118788	2.5091	0.0140522	0.0852456
IRF2BPL	0.00753032	0.0086395	0.871615	0.383418	0.531078	0.00896386	0.106349	0.885166	0.380995	0.565256	0.00369658	0.103091	0.223215	0.823929	0.909305
IRF3	0.0233025	0.00489848	4.75708	1.9641e-06	5.71532e-05	0.0257435	0.077607	4.53638	4.45416e-05	0.00147909	0.0161677	0.0639857	1.6664	0.0993267	0.270721
IRS1	0.0237053	0.0104158	2.2759	0.0228522	0.067419	0.0319068	0.198938	2.32625	0.0247243	0.0934923	0.0125328	0.17574	0.782877	0.435882	0.642353
IRS2	0.0415229	0.0255211	1.627	0.103737	0.204728	0.0600802	0.766564	1.62017	0.11244	0.253732	0.0248237	0.673377	0.705674	0.482326	0.682444
ISCA1	-0.00748531	0.0167674	-0.446419	0.655294	0.767466	-0.00248616	0.309687	-0.134086	0.893952	0.940591	-0.0299226	0.320393	-0.761757	0.448485	0.654381
ISCA2	-0.0037383	0.00418905	-0.892399	0.372179	0.520879	-0.00386381	0.0452534	-0.807172	0.423954	0.606713	-0.00332784	0.0358342	-0.38443	0.70164	0.836867
ISCU	0.0389262	0.0290808	1.33855	0.180716	0.309432	0.0410018	0.419659	1.08734	0.283133	0.466926	0.03588	0.328125	0.785427	0.434631	0.641252
ISG20L2	-0.0431687	0.009981	-4.32509	1.52471e-05	0.000279233	-0.0408578	0.233474	-3.33609	0.00174488	0.0154276	-0.047739	0.209148	-2.7718	0.0068521	0.0561183
ISLR2	-0.0095388	0.00664269	-1.43598	0.151007	0.269665	-0.00943714	0.100845	-1.08668	0.283181	0.466926	-0.00968215	0.0729161	-0.938887	0.350458	0.56745
ISOC2	0.0331954	0.00619982	5.35425	8.59127e-08	5.50518e-06	0.0333493	0.0875403	4.23882	0.000115324	0.00271422	0.0329432	0.0654512	3.2713	0.00154939	0.0238801
ISPD	0.0390046	0.0281999	1.38315	0.166619	0.290966	0.096443	1.21139	2.45556	0.0181298	0.0763234	-0.0221166	1.18444	-0.545887	0.586578	0.760432
IST1	-0.0101416	0.0130372	-0.7779	0.436628	0.582238	0.00968272	0.474142	0.618504	0.539465	0.70338	-0.055	0.454796	-2.33553	0.0218793	0.109453
ITCH	-0.0298392	0.0216048	-1.38113	0.167238	0.29168	0.010589	1.16436	0.417888	0.678082	0.806541	-0.137476	1.08529	-3.325	0.00130809	0.0220677
ITFG1	0.00621162	0.0331608	0.187318	0.851411	0.907481	-0.0126419	2.22579	-0.298501	0.76674	0.866378	0.0360858	2.08362	0.676892	0.500318	0.696001
ITFG2	-0.0203817	0.0128316	-1.5884	0.112197	0.216705	-0.00940828	0.384819	-0.607996	0.546348	0.710031	-0.0445357	0.348043	-1.93988	0.055721	0.190153
ITGA2	0.00260266	0.00156622	1.66175	0.0965639	0.194787	0.00289634	0.0161218	1.69004	0.0981673	0.231313	0.00111412	0.0176097	0.288761	0.773469	0.882438
ITGA2B	-0.007087	0.0112457	-0.630197	0.528565	0.662412	0.00113119	0.137347	0.0944162	0.925217	0.957618	-0.0679457	0.130009	-2.084	0.0405907	0.157732
ITGA3	-0.0182258	0.0144947	-1.25742	0.208603	0.344373	-0.011954	0.510501	-0.635831	0.528214	0.694265	-0.0274169	0.396266	-1.20466	0.23169	0.444016
ITGA6	-0.00144717	0.00188595	-0.767344	0.442877	0.587587	-0.00172253	0.0147992	-0.792751	0.43222	0.613985	-0.000606112	0.0190371	-0.159608	0.87357	0.936104
ITGA7	0.00883558	0.00682719	1.29418	0.195605	0.328644	0.0174511	0.122099	1.94225	0.0585909	0.165383	-0.00293396	0.10433	-0.279382	0.780633	0.886933
ITGA8	0.00417912	0.00450822	0.927001	0.353926	0.502947	0.00171886	0.0534017	0.325688	0.74622	0.851202	0.0108201	0.0436263	1.24786	0.21553	0.425682
ITGA9	0.010221	0.0390209	0.261936	0.793371	0.86844	0.128927	1.41801	2.58172	0.0132808	0.0613687	-0.175884	1.42849	-2.81287	0.00610582	0.0522271
ITGAE	-0.00798682	0.00598854	-1.33368	0.182308	0.311409	-0.0154624	0.150684	-2.18804	0.034077	0.115847	0.0110583	0.134558	0.980389	0.329685	0.546292
ITGAL	-0.011121	0.00452859	-2.45573	0.0140601	0.0470133	-0.00651844	0.0446514	-1.31276	0.19614	0.365697	-0.0338789	0.0809519	-3.06834	0.00289042	0.0333683
ITGAV	0.00941024	0.012214	0.770448	0.441034	0.585882	0.0329999	0.34556	2.13006	0.0388543	0.126017	-0.029332	0.311374	-1.47737	0.143283	0.332418
ITGB1	-0.0338521	0.010286	-3.29108	0.000998051	0.00653825	-0.0369903	0.262618	-3.16496	0.00282863	0.0214205	-0.0230698	0.268256	-1.0649	0.289947	0.506979
ITGB1BP1	-0.0382618	0.0218247	-1.75314	0.0795777	0.168546	-0.0730312	0.69775	-2.71501	0.00946278	0.048927	0.028723	0.585964	0.769314	0.443846	0.64991
ITGB3BP	0.0228858	0.0214238	1.06824	0.285412	0.431478	0.039327	0.386281	1.39976	0.168787	0.330593	4.52835e-05	0.445115	0.00136746	0.998912	0.999259
ITGB4	0.0020177	0.00152004	1.3274	0.184377	0.314151	0.00212716	0.0145523	1.30175	0.199844	0.370332	0.00131451	0.00912513	0.317386	0.751731	0.869745
ITGB5	0.000707038	0.00238307	0.296692	0.766702	0.850778	-0.00222482	0.0301672	-0.741549	0.462341	0.640011	0.00571853	0.0217171	1.45786	0.148575	0.341308
ITGB8	0.017727	0.018571	0.954556	0.339803	0.488889	-0.00143281	0.577954	-0.0666507	0.947165	0.969553	0.0740823	0.594273	2.00936	0.0476814	0.172788
ITM2B	0.090508	0.0415376	2.17894	0.029336	0.0812576	0.0973161	1.00144	1.72665	0.0915495	0.221143	0.0824138	0.919902	1.34105	0.183655	0.387592
ITM2C	0.0712602	0.038036	1.87349	0.0610006	0.139258	0.0665542	0.458533	1.41031	0.165926	0.32709	0.0799857	0.380627	1.24474	0.217122	0.427628
ITPA	-0.0137632	0.00740402	-1.85889	0.0630433	0.142649	-0.0178394	0.200102	-2.0182	0.0497558	0.148433	-0.00417836	0.153126	-0.308265	0.758637	0.874121
ITPK1	-0.0148355	0.0200933	-0.738331	0.460313	0.604243	-0.0296386	0.720896	-1.14317	0.259212	0.440702	0.007428	0.600085	0.233617	0.815846	0.905992
ITPKA	0.0256595	0.0204976	1.25183	0.210632	0.346881	-0.00248073	0.601447	-0.0877365	0.930488	0.960837	0.0568295	0.45343	1.90972	0.0595529	0.197643
ITPKB	-0.00491433	0.00340767	-1.44214	0.149263	0.267341	-0.00427675	0.0605608	-1.09492	0.27957	0.462985	-0.00694578	0.0663301	-0.996221	0.321979	0.539323
ITPKC	-0.0209026	0.00911761	-2.29255	0.021874	0.0652663	-0.014299	0.205434	-1.28935	0.204081	0.375225	-0.034675	0.18766	-2.16503	0.033197	0.139045
ITPR1	0.0916701	0.0326427	2.80829	0.00498056	0.0217519	0.0770064	2.43718	1.85415	0.0704974	0.186466	0.115367	2.45147	2.18512	0.0316409	0.135473
ITPR2	0.149105	0.047666	3.12812	0.00175931	0.0100151	0.194537	1.207	2.5656	0.0140194	0.0639442	0.11942	1.16506	1.94843	0.0547345	0.188192
ITSN1	0.0446897	0.0227616	1.96339	0.0496013	0.120118	0.0740796	1.5797	2.73609	0.00896196	0.0470748	-0.0261426	1.49548	-0.621961	0.535638	0.721189
ITSN2	0.0449435	0.0196346	2.28899	0.0220798	0.0656598	0.0399658	1.22063	1.69462	0.0972879	0.229947	0.0561864	1.05776	1.58522	0.116641	0.296308
IVD	-0.0275974	0.015404	-1.79157	0.0732012	0.158678	-0.0289096	0.420034	-1.49568	0.141948	0.295416	-0.0253132	0.408846	-0.992628	0.323718	0.541002
IVNS1ABP	0.000856463	0.00739937	0.115748	0.907852	0.944467	-0.00733154	0.164939	-0.789595	0.434042	0.615526	0.0151045	0.14606	1.23318	0.220918	0.431968
IWS1	0.0148942	0.0153091	0.9729	0.330603	0.480077	0.0186971	0.562805	1.09069	0.281405	0.464892	-8.67756e-05	0.58418	-0.00255043	0.997971	0.998662
IZUMO4	0.00128206	0.00253953	0.504839	0.613672	0.733638	0.00494929	0.0508444	1.70405	0.0954963	0.227443	-0.0106243	0.0308217	-2.03012	0.0454815	0.167972
JADE1	-0.0329573	0.0143241	-2.30083	0.0214014	0.0642877	-0.0627514	0.389515	-3.56712	0.000892335	0.0100072	0.0256623	0.343718	1.04	0.301297	0.518432
JADE2	0.0116022	0.0125674	0.923198	0.355904	0.504889	-0.00117842	0.300677	-0.0750282	0.940536	0.966634	0.0343473	0.323968	1.63927	0.104865	0.279074
JADE3	0.00896279	0.00606427	1.47797	0.139416	0.253787	0.00410427	0.107881	0.580995	0.564238	0.723252	0.0225733	0.102291	1.90918	0.0596234	0.197707
JAG1	-0.0111381	0.0129117	-0.862636	0.388338	0.535837	-0.0082273	0.181493	-0.512926	0.610631	0.757531	-0.0164961	0.201376	-0.758022	0.450544	0.655729
JAG2	-0.0153526	0.0108965	-1.40894	0.158852	0.280539	-0.014649	0.263346	-0.879822	0.383785	0.568373	-0.0158797	0.166893	-1.10189	0.27363	0.4907
JAGN1	0.00313088	0.00444833	0.703831	0.481538	0.621679	0.0033564	0.0498346	0.595102	0.554867	0.71619	0.00275969	0.0422065	0.381395	0.703865	0.838369
JAK1	-0.0220356	0.0207628	-1.0613	0.288552	0.434576	-0.0677068	0.768689	-2.54534	0.0145367	0.065517	0.0491748	0.619184	1.48049	0.142452	0.331089
JAK2	-0.0173059	0.0344554	-0.50227	0.615478	0.734986	0.10537	1.13131	2.23967	0.0302901	0.106847	-0.159217	1.19133	-3.1465	0.00228038	0.0296629
JAK3	-0.00470479	0.00498527	-0.943738	0.345303	0.494538	-0.00172971	0.112149	-0.282381	0.778989	0.874914	-0.0105415	0.0828534	-1.22866	0.222602	0.433718
JAKMIP1	-0.0973298	0.0278612	-3.49337	0.000476957	0.00377819	-0.0809529	1.20565	-2.25934	0.0289197	0.103691	-0.122376	1.16804	-2.76179	0.00704752	0.056795
JAKMIP2	0.018317	0.027001	0.678384	0.497528	0.63571	0.0345942	1.9907	0.988723	0.32826	0.514425	-0.00564865	1.81712	-0.133049	0.89447	0.945852
JAKMIP2-AS1	-0.0483948	0.022751	-2.12715	0.0334072	0.0895302	-0.00951751	0.242672	-0.347404	0.730049	0.841034	-0.134784	0.369815	-3.30042	0.00144725	0.0233256
JAKMIP3	0.0327933	0.0147413	2.22459	0.0261087	0.0745151	0.0318828	0.471331	1.95844	0.0566016	0.161583	0.0369395	0.554903	1.06334	0.290651	0.50753
JAM2	-0.0176141	0.0163712	-1.07592	0.281962	0.427549	-0.0485002	0.368799	-2.32995	0.0245088	0.0930432	0.0324676	0.307658	1.22488	0.224013	0.435571
JAM3	0.0603166	0.021899	2.75431	0.00588159	0.0245105	0.0803792	0.96543	2.88476	0.00606853	0.0363939	0.0279003	0.891759	0.787748	0.433042	0.6396
JARID2	-0.11867	0.029047	-4.08545	4.39915e-05	0.00063705	-0.0861044	1.25137	-2.22905	0.0310188	0.108551	-0.161045	1.16423	-3.65483	0.000445299	0.0126484
JAZF1	-0.115747	0.0317141	-3.64969	0.000262554	0.00244089	-0.106939	2.27709	-2.75691	0.00849132	0.0453865	-0.133505	2.14044	-2.42388	0.017483	0.0962981
JAZF1-AS1	0.0964063	0.0206344	4.67213	2.98097e-06	7.84695e-05	0.0929189	0.482422	3.50819	0.00106084	0.0111143	0.101791	0.367356	3.09281	0.002695	0.0323955
JDP2	0.00724127	0.0107715	0.672262	0.501417	0.638464	0.00338544	0.31625	0.241907	0.809988	0.892817	0.0128453	0.239471	0.761352	0.448561	0.654408
JKAMP	-0.0302028	0.0149414	-2.02142	0.0432362	0.108428	-0.0242026	0.320794	-1.36525	0.179184	0.344649	-0.0449193	0.319343	-1.61795	0.10939	0.285776
JMJD1C	-0.0775797	0.0282729	-2.74396	0.00607034	0.025134	-0.0807723	3.64538	-2.3855	0.0214733	0.0850685	-0.0702277	3.48639	-1.36676	0.175316	0.37643
JMJD4	-0.00704067	0.00345742	-2.0364	0.0417106	0.105703	-0.00948766	0.0764381	-2.17886	0.0347972	0.117303	-0.00286631	0.041099	-0.503981	0.615583	0.780436
JMJD6	0.0128493	0.00596687	2.15344	0.031284	0.085304	0.0141715	0.113773	2.01858	0.0497143	0.148373	0.00940918	0.101741	0.830896	0.408368	0.619955
JMJD8	0.00278259	0.00349304	0.796608	0.425678	0.572752	0.000531903	0.0643542	0.138954	0.890127	0.938154	0.0139847	0.0468627	1.63757	0.10522	0.279202
JMY	0.00308758	0.021092	0.146386	0.883617	0.92887	0.0156644	0.765993	0.584312	0.562025	0.72148	-0.0173464	0.741442	-0.507631	0.613031	0.779424
JOSD1	-0.024101	0.013011	-1.85235	0.0639756	0.144057	-0.0185623	0.37521	-1.1132	0.271728	0.454558	-0.0327223	0.309814	-1.57291	0.119466	0.300316
JOSD2	0.00653876	0.0031086	2.10344	0.0354272	0.0935368	0.00339292	0.062655	0.962881	0.340923	0.526347	0.0175803	0.0447909	2.66304	0.0092661	0.0666744
JPH1	0.00537716	0.0244499	0.219926	0.825929	0.890007	-0.0119555	0.989174	-0.383613	0.703132	0.823408	0.0331191	0.911547	0.839978	0.403285	0.615066
JPH3	-0.055076	0.0229892	-2.39573	0.0165872	0.0532894	-0.0446028	0.770651	-1.50403	0.139792	0.292545	-0.0708481	0.726979	-1.94679	0.0548731	0.188395
JPH4	0.0935593	0.0325247	2.87656	0.00402035	0.018517	0.16049	1.50686	4.12778	0.000162571	0.00337284	-0.0624518	1.46247	-1.05208	0.295754	0.512317
JPX	-0.0578291	0.0334177	-1.73049	0.0835423	0.174543	-0.0545156	1.24869	-1.35955	0.18097	0.346929	-0.0653636	1.38485	-1.08101	0.282759	0.499269
JRK	0.00643742	0.00605222	1.06365	0.287489	0.433654	0.00368895	0.16135	0.513359	0.610295	0.757282	0.0131456	0.129626	1.17096	0.244897	0.459585
JRKL	0.00139226	0.00461785	0.301494	0.763038	0.848639	0.000437719	0.0714037	0.0841743	0.933304	0.962797	0.00495269	0.0756829	0.493139	0.62319	0.785941
JTB	-0.00753685	0.016759	-0.449719	0.652913	0.765375	-0.00028678	0.239538	-0.0150102	0.988094	0.993164	-0.0317313	0.184112	-0.909155	0.366156	0.582995
JUN	0.0601813	0.0213652	2.81679	0.00485058	0.0213367	0.0572662	0.252159	2.34734	0.0236816	0.0908279	0.0697747	0.293271	1.57658	0.119041	0.300034
JUNB	-0.0115291	0.00734221	-1.57025	0.116356	0.221993	-0.0081513	0.0785168	-1.08297	0.284812	0.468644	-0.0778748	0.076045	-2.33453	0.0222995	0.111062
JUND	0.0889429	0.0441819	2.01311	0.0441033	0.110077	0.118829	0.666192	2.13698	0.038561	0.125454	0.0377685	0.791893	0.519057	0.605216	0.77383
KALRN	-0.0406539	0.0297283	-1.36751	0.171464	0.297917	-0.0444894	4.60348	-1.27812	0.207977	0.380041	-0.0303148	4.49323	-0.530445	0.597191	0.768809
KANK1	-0.00495386	0.005197	-0.953215	0.340481	0.489317	-0.00747012	0.0999725	-1.13859	0.261097	0.44306	-0.000715768	0.0854098	-0.0840631	0.933205	0.965799
KANSL1	-0.127228	0.0693333	-1.83502	0.0665025	0.148188	-0.0585011	2.11581	-0.550889	0.584673	0.73906	-0.178291	1.97495	-1.94778	0.0549795	0.188641
KANSL1L	0.0262087	0.0273489	0.95831	0.337906	0.487132	0.0471028	0.710905	1.22556	0.227011	0.403306	0.00477676	0.77045	0.122716	0.902622	0.950137
KANSL2	-0.0295175	0.00514153	-5.741	9.41184e-09	1.2143e-06	-0.027897	0.139833	-4.97758	1.06049e-05	0.000712502	-0.0381276	0.12915	-2.95138	0.00409087	0.0405786
KANSL3	-0.0882417	0.0288339	-3.06035	0.0022108	0.0116952	-0.0931489	0.626002	-2.24959	0.0297388	0.10564	-0.0836221	0.511077	-2.08142	0.0404668	0.157512
KANTR	-0.00680442	0.0204951	-0.332003	0.739887	0.829466	0.00111397	1.1026	0.0456849	0.96377	0.979166	-0.0258634	1.0812	-0.683684	0.49604	0.692618
KARS	0.000294999	0.00517762	0.0569758	0.954564	0.972232	-0.0018213	0.120106	-0.297172	0.767748	0.866844	0.00557038	0.103164	0.575668	0.566366	0.744502
KAT14	-0.0225653	0.00621041	-3.63346	0.000279641	0.00255457	-0.0279911	0.174114	-3.88795	0.000340807	0.00558633	-0.00678691	0.150595	-0.552806	0.581852	0.756512
KAT2A	-0.0149499	0.0174423	-0.857103	0.391388	0.538823	-0.0136329	0.617211	-0.483795	0.630955	0.77263	-0.0157678	0.326369	-0.710006	0.47965	0.680353
KAT2B	0.0324542	0.0147073	2.20668	0.0273364	0.0770675	0.0448689	0.413267	2.31689	0.0252762	0.0950511	0.0155375	0.346668	0.687307	0.493766	0.691269
KAT5	-0.0113766	0.00636821	-1.78646	0.0740244	0.160034	-0.00659768	0.122662	-0.852814	0.398428	0.58184	-0.0214197	0.0922985	-1.90988	0.0595324	0.197632
KAT6A	-0.0404017	0.0157399	-2.56683	0.0102631	0.0369934	-0.0626132	0.820048	-3.40825	0.00141824	0.0134155	0.0209098	0.853191	0.685068	0.495171	0.69183
KAT6B	-0.0533846	0.0232376	-2.29733	0.0215997	0.0647294	-0.0345882	1.71553	-1.2921	0.203135	0.374033	-0.110862	1.66379	-2.36832	0.0201446	0.104327
KAT7	-0.0118705	0.010916	-1.08744	0.276842	0.422001	-0.0110374	0.309159	-0.910089	0.367785	0.553831	-0.0154252	0.363698	-0.615724	0.539727	0.724983
KAT8	-0.00900634	0.00891197	-1.01059	0.312214	0.460599	-0.00619239	0.341244	-0.582365	0.563324	0.722425	-0.0156498	0.293835	-0.957871	0.340853	0.55863
KATNA1	-0.00462108	0.00590932	-0.781999	0.434215	0.580292	-0.00579353	0.141532	-0.873294	0.387292	0.571225	-0.000117704	0.141059	-0.00905286	0.992798	0.996196
KATNAL1	-0.0406724	0.0202099	-2.01249	0.0441679	0.110215	-0.0465423	0.848657	-1.82808	0.0743927	0.193187	-0.0306726	0.766347	-0.923028	0.358613	0.574537
KATNAL2	0.018803	0.0202227	0.929799	0.352475	0.501503	0.0385457	0.478502	1.5789	0.121596	0.266331	-0.0243632	0.416223	-0.674906	0.501607	0.69687
KATNB1	-0.0115924	0.00963092	-1.20366	0.228719	0.36781	-0.0137184	0.251175	-1.0773	0.287275	0.470887	-0.00875095	0.174836	-0.594436	0.553805	0.735267
KATNBL1	-0.0313888	0.027164	-1.15553	0.247873	0.389982	-0.0291606	1.05874	-0.823873	0.4145	0.59817	-0.034582	0.935197	-0.816167	0.416693	0.626691
KAZN	-0.0933813	0.0686411	-1.36043	0.173695	0.300662	0.0277525	3.46461	0.274073	0.785387	0.878599	-0.196366	2.95691	-2.10318	0.0385499	0.152458
KBTBD11	-0.0263323	0.0213188	-1.23517	0.216767	0.353849	-0.0585449	0.431124	-2.01348	0.050351	0.149501	0.0111157	0.425226	0.354563	0.723798	0.851926
KBTBD12	-0.00675039	0.0144646	-0.466683	0.640727	0.755997	-0.0644793	0.362677	-3.12679	0.00314512	0.0229008	0.0491618	0.308378	2.42242	0.0175486	0.0964298
KBTBD2	-0.0257975	0.00898945	-2.86975	0.00410798	0.0187752	-0.0276377	0.205522	-2.52388	0.0153308	0.0679896	-0.0219944	0.179019	-1.39717	0.166011	0.36378
KBTBD3	-0.0167341	0.0078369	-2.13529	0.0327373	0.0881435	-0.0261917	0.226165	-2.8881	0.00601484	0.0362018	0.0111559	0.201301	0.716341	0.475751	0.677162
KBTBD4	0.00252118	0.00439572	0.573554	0.56627	0.693075	5.80457e-05	0.07392	0.012095	0.990405	0.994622	0.0153515	0.0535743	1.40156	0.164841	0.362631
KBTBD6	0.0304236	0.0088718	3.42925	0.00060525	0.00452118	0.0276466	0.138384	2.27887	0.0277001	0.100404	0.0336159	0.111665	2.5844	0.0114676	0.075306
KBTBD7	0.00443866	0.00500754	0.886396	0.375404	0.523491	0.00190584	0.0813149	0.306262	0.760864	0.862262	0.00909176	0.0573257	1.07791	0.284131	0.500826
KCMF1	-0.0339604	0.0167173	-2.03145	0.0422092	0.106616	-0.0410265	0.628759	-1.98188	0.053825	0.156139	-0.0207117	0.580509	-0.730692	0.466983	0.669248
KCNA1	0.00593227	0.0122026	0.486147	0.626863	0.744657	0.0120332	0.256644	0.760102	0.451289	0.630638	-0.00299889	0.227519	-0.156565	0.87596	0.936647
KCNA2	0.0300677	0.0164258	1.83051	0.067173	0.149164	0.0362605	0.390982	1.63426	0.109414	0.248936	0.0225578	0.345512	0.923235	0.358507	0.574455
KCNA4	-0.00209021	0.0071818	-0.291042	0.771019	0.853847	-0.00632916	0.122159	-0.785366	0.43649	0.617807	0.0142663	0.146396	0.901201	0.370036	0.586173
KCNAB1	-0.049516	0.0320372	-1.54558	0.122207	0.230092	-0.0941739	0.598877	-2.19517	0.0337093	0.11491	0.00678955	0.498799	0.140946	0.888269	0.943113
KCNAB2	0.0376883	0.0254316	1.48195	0.138355	0.25234	0.0026241	1.15702	0.0694371	0.94496	0.968423	0.0667113	1.05453	1.94031	0.0556674	0.190042
KCNAB3	0.00301312	0.00237485	1.26876	0.204525	0.33929	0.00398056	0.0314033	1.40049	0.168449	0.330221	0.000775573	0.024013	0.179426	0.858031	0.927281
KCNB1	-0.10353	0.0296373	-3.49323	0.000477223	0.00377819	-0.182909	2.04495	-4.88153	1.4533e-05	0.000846783	0.0291273	2.015	0.601323	0.54923	0.731716
KCNB2	-0.0264686	0.0528055	-0.501247	0.616197	0.735541	-0.0855516	2.6755	-1.29447	0.202363	0.373206	0.0778356	2.32244	0.886382	0.378034	0.594074
KCNC1	-0.0432795	0.0271329	-1.5951	0.110691	0.214585	-0.0234345	0.826746	-0.669033	0.507006	0.678193	-0.0730515	0.820353	-1.70272	0.0922854	0.25992
KCNC2	0.0230242	0.0337746	0.681703	0.495427	0.633666	-0.00464045	2.08578	-0.101947	0.919266	0.954164	0.0569143	1.75575	1.1297	0.26179	0.478905
KCNC3	0.020039	0.0110788	1.80877	0.0704866	0.154445	0.0243416	0.302962	1.81476	0.076451	0.195866	0.0108019	0.324665	0.549627	0.584021	0.758224
KCNC4	0.0117645	0.00957374	1.22883	0.219135	0.356544	0.0261594	0.281459	2.24062	0.0302013	0.106599	-0.0177848	0.225306	-1.06321	0.290707	0.50753
KCND2	0.120515	0.0444625	2.71048	0.00671863	0.0270808	0.125011	3.46072	2.2353	0.0305754	0.107526	0.11279	3.45695	1.53874	0.127594	0.312006
KCND3	-0.0674366	0.0317441	-2.12438	0.0336381	0.0899815	-0.0382769	1.80393	-0.942398	0.351187	0.536543	-0.113205	1.96966	-2.2247	0.0287588	0.12844
KCNF1	0.0144854	0.00953488	1.5192	0.128711	0.239142	-0.00457328	0.120575	-0.419162	0.677186	0.806011	0.0760903	0.067825	3.87902	0.000223249	0.00877505
KCNG1	0.00869171	0.0127366	0.682419	0.494974	0.633551	-0.0385685	0.166285	-1.8213	0.0757999	0.194784	0.0354778	0.129437	2.22536	0.0287228	0.12844
KCNG3	-0.0413767	0.013076	-3.16432	0.00155443	0.00911365	-0.039113	0.359018	-2.45654	0.0180867	0.0762252	-0.0460667	0.350941	-2.01009	0.0476028	0.172788
KCNH1	-0.0674859	0.0434325	-1.55381	0.12023	0.22743	-0.144738	1.86848	-2.07954	0.0436475	0.136101	-0.0182191	1.67727	-0.327785	0.743883	0.865503
KCNH2	-0.00795361	0.00393622	-2.02062	0.043319	0.108612	-0.00796851	0.098139	-1.78716	0.0808725	0.203786	-0.00790101	0.0797698	-0.942886	0.34842	0.565777
KCNH3	-0.115355	0.0262432	-4.39562	1.10458e-05	0.00022084	-0.135703	0.953558	-3.24271	0.00227848	0.0185816	-0.102167	0.705409	-3.03248	0.00321826	0.0354261
KCNH4	-0.0253352	0.0247116	-1.02524	0.305252	0.453346	-0.143008	0.334485	-3.35399	0.00171403	0.0152247	0.0341824	0.288638	1.12725	0.262907	0.480264
KCNH5	0.00273219	0.0359099	0.0760847	0.939352	0.96347	-0.0100374	1.38583	-0.205134	0.838424	0.910382	0.0176378	1.14577	0.333636	0.739479	0.862825
KCNH7	0.14634	0.0469291	3.11833	0.00181879	0.0102677	0.115207	2.89312	1.74845	0.0874626	0.214743	0.17839	2.5651	2.66833	0.00913282	0.0661271
KCNH8	-0.000400772	0.00353556	-0.113354	0.90975	0.945624	-0.0030935	0.0507115	-0.70998	0.4815	0.65639	0.00478989	0.0445427	0.791783	0.430698	0.637687
KCNIP1	-0.0151684	0.00538201	-2.81836	0.004827	0.0212809	-0.00376196	0.0646715	-0.496955	0.621775	0.766504	-0.0268272	0.049351	-3.50532	0.000731531	0.0161328
KCNIP2	0.0402972	0.0174807	2.30524	0.0211532	0.0638074	0.0683248	0.436649	3.37124	0.00157772	0.0144584	-0.0411351	0.447691	-1.19075	0.237078	0.450051
KCNIP2-AS1	-0.00609236	0.008973	-0.678965	0.49716	0.635373	0.00756086	0.0775017	0.727789	0.470803	0.647151	-0.0461935	0.145831	-2.5945	0.0111772	0.0743175
KCNIP3	-0.0699024	0.0252799	-2.76513	0.00568994	0.0239219	-0.144488	0.545539	-3.63297	0.000754119	0.009012	-0.0193386	0.452508	-0.590557	0.556389	0.737503
KCNIP4	-0.0120049	0.0350675	-0.342338	0.732097	0.824652	-0.0212827	7.47986	-0.541955	0.590611	0.743395	0.0245133	7.33133	0.314634	0.753813	0.871003
KCNJ10	0.00118183	0.00150751	0.783962	0.433062	0.579489	0.00141777	0.0149963	0.880935	0.383188	0.567854	-0.000506652	0.0169687	-0.117679	0.9066	0.952211
KCNJ12	-0.00274706	0.00439931	-0.62443	0.532345	0.665691	-0.00303602	0.0881209	-0.608373	0.5461	0.709868	-0.00173942	0.0811392	-0.186653	0.852379	0.924717
KCNJ2	0.0183188	0.00596198	3.0726	0.002122	0.011385	0.0177268	0.0759291	2.67368	0.0105206	0.0524951	0.0208199	0.0938869	1.52774	0.130336	0.31503
KCNJ3	0.101872	0.0347872	2.92842	0.00340691	0.0163897	0.0445355	2.24866	0.959372	0.342667	0.528475	0.175311	2.17045	3.33688	0.00125974	0.021757
KCNJ4	0.0139712	0.0159472	0.876091	0.380981	0.52916	0.0206869	0.315804	0.921465	0.361923	0.54794	0.00713115	0.242503	0.314747	0.753728	0.871003
KCNJ6	0.0550062	0.0256043	2.14832	0.0316882	0.086098	0.0397929	1.84883	1.29852	0.200941	0.371472	0.0901837	1.81448	1.93532	0.056287	0.191479
KCNJ9	0.0433498	0.0129849	3.33848	0.000842373	0.00580666	0.038197	0.334959	2.38752	0.0213697	0.0848327	0.0532964	0.314632	2.39775	0.0186931	0.0998694
KCNK1	-0.112309	0.0316752	-3.54564	0.000391667	0.00329327	-0.155745	1.4314	-3.95099	0.000280993	0.00483208	-0.0331518	1.2175	-0.622991	0.534964	0.720718
KCNK10	-0.0153405	0.0187376	-0.818702	0.412956	0.560437	-0.0236426	0.617929	-0.920255	0.362509	0.548318	-0.00590582	0.52749	-0.215637	0.829789	0.912604
KCNK12	0.00693057	0.0116215	0.596356	0.550937	0.680196	-0.0161628	0.370203	-1.03956	0.30428	0.48833	0.0361698	0.33175	2.06748	0.0417403	0.159857
KCNK13	-0.010296	0.0153343	-0.671438	0.501941	0.639025	-0.0089075	0.213455	-0.484483	0.630515	0.772506	-0.0134692	0.22329	-0.484607	0.629263	0.789524
KCNK15-AS1	-0.00837757	0.00607866	-1.37819	0.168144	0.292984	-0.00976	0.123287	-1.40755	0.166362	0.327566	-0.00378844	0.126003	-0.299868	0.765012	0.876761
KCNK2	0.00167549	0.00174183	0.961913	0.336093	0.485632	0.00245281	0.0251622	1.15641	0.253815	0.434725	6.55522e-05	0.0139962	0.021475	0.982917	0.991324
KCNK3	-0.00133261	0.00724625	-0.183903	0.854089	0.909664	-0.0105376	0.128165	-1.09556	0.279292	0.462724	0.0107489	0.0980569	0.975464	0.332107	0.548906
KCNK4	-0.0231983	0.00634565	-3.65578	0.000256401	0.00239335	-0.0354785	0.157766	-3.56562	0.000896279	0.0100265	-0.0147798	0.0872161	-1.794	0.0763802	0.230397
KCNK9	-0.0173416	0.00941772	-1.84138	0.0655657	0.146783	-0.0339859	0.206696	-2.70267	0.00976803	0.0501039	0.00391886	0.167909	0.27574	0.783419	0.888788
KCNMA1	-0.100702	0.0370359	-2.71904	0.00654712	0.0265189	-0.0733948	4.00389	-1.5472	0.129051	0.276835	-0.143333	3.9623	-2.41828	0.0177363	0.0969114
KCNMA1-AS1	-0.0533568	0.0191023	-2.79322	0.00521861	0.022445	-0.0325377	0.146027	-1.48832	0.144254	0.298317	-0.120553	0.317544	-3.06934	0.00294576	0.0338046
KCNMB2	-0.0206639	0.0133006	-1.55361	0.120277	0.227484	-0.0305458	0.112493	-1.89632	0.0649176	0.176806	0.000510457	0.122307	0.0216489	0.982784	0.991277
KCNMB2-AS1	-0.0567678	0.0544846	-1.0419	0.297456	0.444568	-0.0251369	0.544503	-0.370959	0.712593	0.829458	-0.114618	1.00046	-1.25075	0.214893	0.424874
KCNMB3	-0.00329817	0.00568767	-0.57988	0.561996	0.689136	-0.00436728	0.0946526	-0.700282	0.487475	0.662153	0.00198705	0.123831	0.143302	0.886392	0.941901
KCNMB4	-0.0218357	0.0234736	-0.930223	0.352256	0.501313	-0.0342817	1.15257	-1.08031	0.285948	0.469895	-0.00679585	0.945658	-0.194817	0.846003	0.920913
KCNN1	-0.0360196	0.00997788	-3.60995	0.000306259	0.00270576	-0.0285844	0.284306	-1.99033	0.0528543	0.154452	-0.0429572	0.219187	-3.09652	0.00265483	0.0321249
KCNN2	-0.0678381	0.0267245	-2.53842	0.0111354	0.0393399	-0.0945783	1.22197	-2.77172	0.00817077	0.0443085	-0.0254129	1.13544	-0.591266	0.555917	0.737224
KCNN3	-0.0231195	0.0235061	-0.983553	0.325335	0.473976	-0.0799935	0.715463	-2.53409	0.0149482	0.0667728	0.0476671	0.63224	1.35353	0.179486	0.382119
KCNQ1	-0.0625776	0.0129533	-4.83102	1.35832e-06	4.34813e-05	-0.0449502	0.154651	-2.93233	0.00541146	0.0335667	-0.106593	0.237443	-4.4005	3.13837e-05	0.00359079
KCNQ1OT1	-0.151826	0.0383198	-3.96207	7.43021e-05	0.000930251	-0.243047	1.03877	-3.98759	0.000260424	0.00454789	-0.0922025	0.853983	-1.87112	0.0647892	0.208558
KCNQ2	0.0166979	0.0392349	0.425587	0.670409	0.777516	0.0702576	1.29581	1.27135	0.210445	0.383339	-0.0377403	1.17131	-0.677398	0.499999	0.695804
KCNQ3	-0.0536742	0.0483575	-1.10994	0.267023	0.411136	0.0379515	2.64666	0.636899	0.527525	0.694234	-0.230417	2.43321	-2.78416	0.00665437	0.054981
KCNQ4	-0.0175711	0.0078032	-2.25179	0.0243358	0.0707128	-0.0267947	0.148083	-3.1316	0.00310347	0.0228422	0.0280183	0.156558	1.47291	0.144526	0.334309
KCNQ5	0.0333016	0.0358577	0.928716	0.353036	0.502054	0.0051516	4.83388	0.118964	0.905851	0.946304	0.0947042	4.61614	1.48077	0.142377	0.331089
KCNS1	0.023316	0.00896271	2.60144	0.00928329	0.0342412	0.0179927	0.114047	1.50833	0.138912	0.291548	0.0302163	0.130681	2.2248	0.0287525	0.12844
KCNS2	-0.0153453	0.00770018	-1.99285	0.0462774	0.113959	-0.0117583	0.125836	-1.30638	0.198279	0.368556	-0.025138	0.140217	-1.69034	0.094638	0.263259
KCNS3	-0.000755373	0.00165124	-0.457459	0.647341	0.761262	0.000592358	0.0212937	0.33742	0.737421	0.845823	-0.0110954	0.0261901	-2.28176	0.0250102	0.118304
KCNT1	0.033891	0.0292405	1.15904	0.246438	0.388253	0.135551	1.07088	3.43991	0.00129413	0.012782	-0.0906749	0.873602	-2.07877	0.0406625	0.157868
KCNT2	0.139915	0.0423941	3.30034	0.000965666	0.00640231	0.1196	1.31239	2.09932	0.0417142	0.131852	0.165122	1.09127	2.60193	0.0110007	0.0736098
KCNV1	0.034333	0.0204588	1.67816	0.0933161	0.189886	0.0317576	0.372303	1.0448	0.302064	0.48628	0.0364662	0.314313	1.31823	0.190978	0.396585
KCTD1	-0.151807	0.032241	-4.70849	2.49554e-06	6.88269e-05	-0.182395	2.53932	-4.71157	2.52929e-05	0.00109881	-0.0825559	2.52689	-1.41732	0.160056	0.356586
KCTD10	-0.009521	0.0063931	-1.48926	0.136419	0.249715	-0.0171337	0.143303	-2.44203	0.0187364	0.0778	0.0277188	0.114714	1.78624	0.0776914	0.232651
KCTD12	0.00761351	0.00572381	1.33015	0.18347	0.312987	0.00431725	0.0730613	0.624657	0.535467	0.700214	0.0148103	0.0685503	1.45024	0.150684	0.344227
KCTD13	-0.0218945	0.0122331	-1.78977	0.0734909	0.159067	-0.0120927	0.294417	-0.926931	0.35907	0.54533	-0.0932833	0.288446	-2.64952	0.00972217	0.0685893
KCTD15	-0.0130843	0.00552967	-2.3662	0.0179719	0.056605	-0.017908	0.0959565	-2.81177	0.00735875	0.0412804	0.00168562	0.0743751	0.15125	0.880138	0.938792
KCTD16	-0.014156	0.0311794	-0.454018	0.649816	0.762789	-0.0268069	3.81335	-0.70699	0.483338	0.657809	0.0122618	3.70644	0.223785	0.823463	0.909305
KCTD17	0.0205004	0.0123374	1.66164	0.0965845	0.194787	0.0140082	0.356671	0.819806	0.416791	0.600328	0.027571	0.196922	1.54614	0.125798	0.309416
KCTD18	-0.00925463	0.00516722	-1.79103	0.0732892	0.158789	-0.00468198	0.137381	-0.800357	0.427848	0.610246	-0.0254885	0.127664	-2.31245	0.0231782	0.113671
KCTD2	0.0289787	0.0153391	1.8892	0.0588644	0.135857	0.0167663	0.325294	0.911449	0.367076	0.553199	0.0568499	0.349428	2.04572	0.0438848	0.164876
KCTD20	-0.0104701	0.0109332	-0.957644	0.338242	0.487351	-0.0273892	0.30967	-1.92459	0.0608282	0.169259	0.0138988	0.280442	0.813782	0.418051	0.627402
KCTD21	-0.00322905	0.00338871	-0.952887	0.340647	0.489383	-0.00912515	0.0739125	-2.22809	0.0310881	0.108663	0.00957019	0.0539521	1.586	0.116465	0.296056
KCTD21-AS1	0.0021069	0.0050639	0.416062	0.677365	0.782998	-0.00602085	0.0705266	-0.955441	0.344628	0.530295	0.0169226	0.0626592	1.98901	0.0499263	0.177796
KCTD3	0.0108366	0.0150526	0.719917	0.471576	0.613735	-0.00470318	0.594297	-0.26569	0.791731	0.882706	0.0514153	0.530829	1.79742	0.0758308	0.229393
KCTD5	-0.0117169	0.00463565	-2.52756	0.011486	0.0403562	-0.0038248	0.0982205	-0.705189	0.484447	0.65893	-0.033108	0.0826022	-3.70773	0.000372427	0.0114653
KCTD6	0.00452549	0.00964104	0.469398	0.638785	0.754631	-0.00420736	0.191026	-0.358558	0.721658	0.834866	0.0226685	0.177999	1.34028	0.183737	0.387669
KCTD8	0.0311547	0.0436855	0.713159	0.475748	0.61703	-0.0413538	1.77166	-0.679014	0.500757	0.673031	0.108	1.71163	1.72256	0.0886169	0.253189
KCTD9	0.00496375	0.00503215	0.986409	0.323933	0.472542	0.00290701	0.142535	0.480452	0.633311	0.774117	0.00957808	0.0999062	1.05686	0.293579	0.510166
KDELC1	0.00576023	0.00353387	1.63001	0.1031	0.203696	0.00643962	0.0546109	1.81174	0.0769242	0.196798	-0.0526016	0.0681694	-1.59673	0.114612	0.293476
KDELR1	-0.00139448	0.00637797	-0.21864	0.826931	0.890754	-0.00288378	0.149064	-0.420154	0.676439	0.80537	0.00802605	0.143533	0.464945	0.643169	0.799601
KDM1A	-0.0126951	0.0230517	-0.550722	0.581824	0.706479	0.0271259	0.799776	0.968699	0.338044	0.523255	-0.0964137	0.739763	-2.37459	0.0198272	0.10365
KDM1B	-0.0300088	0.0131897	-2.27517	0.0228959	0.0675133	-0.0177935	0.415476	-1.15875	0.25287	0.433878	-0.064379	0.421779	-2.4994	0.0143692	0.0863496
KDM2A	-0.0580007	0.0199115	-2.91292	0.00358063	0.017043	-0.0430735	1.23745	-1.82898	0.0742548	0.192916	-0.0954191	1.12398	-2.55906	0.0122719	0.0783504
KDM2B	-0.00709665	0.0181073	-0.391922	0.695116	0.796506	-0.0207368	0.650052	-0.829235	0.411493	0.595547	0.00793696	0.572586	0.302321	0.763148	0.875931
KDM3A	0.0235062	0.0149289	1.57455	0.115361	0.220714	0.0155811	0.357138	0.75668	0.453316	0.632365	0.0322879	0.351219	1.4896	0.140042	0.327516
KDM3B	-0.0565342	0.0180367	-3.13439	0.00172212	0.00985661	-0.0663468	0.686387	-2.93297	0.00533537	0.0332914	-0.039407	0.628576	-1.31859	0.190858	0.396541
KDM4B	0.0115976	0.0246385	0.470712	0.637846	0.75383	0.00305837	0.991173	0.0972705	0.922958	0.956222	0.0251842	0.970934	0.635001	0.527139	0.715734
KDM4C	-0.0219582	0.0282672	-0.776811	0.43727	0.582893	-0.0607822	1.77978	-1.59409	0.118148	0.261457	0.0254144	1.60319	0.603396	0.547857	0.730473
KDM5A	0.00701236	0.0209834	0.334185	0.73824	0.828906	0.0230965	1.09678	0.842592	0.40406	0.588298	-0.015754	0.997322	-0.483074	0.630289	0.789994
KDM5B	-0.0298529	0.0219283	-1.36139	0.173391	0.300226	-0.0196573	1.10598	-0.685126	0.496895	0.669635	-0.0441732	0.965091	-1.29908	0.197439	0.40454
KDM5C	0.0109909	0.0104025	1.05657	0.290709	0.43697	0.00949044	0.361645	0.751862	0.456178	0.63489	0.0141673	0.300869	0.771417	0.442606	0.648591
KDM5D	-0.0561412	0.0351657	-1.59648	0.110382	0.214131	0.0252593	0.331435	0.479905	0.633875	0.774463	-0.121774	0.385269	-2.57657	0.011885	0.0768176
KDM6A	-0.0404519	0.0247155	-1.6367	0.101693	0.202196	0.00328326	1.03494	0.11339	0.910243	0.949004	-0.157848	1.00889	-3.32732	0.00129852	0.0220024
KDM6B	-0.00645589	0.00687693	-0.938776	0.347846	0.497058	-8.7931e-05	0.152735	-0.00962406	0.992365	0.995391	-0.0147786	0.124639	-1.41487	0.16077	0.357762
KDM7A	-0.0431264	0.0131835	-3.27123	0.0010708	0.00687836	-0.0517497	0.34632	-2.99332	0.00453413	0.0295558	-0.031144	0.30656	-1.52823	0.130181	0.314891
KDM8	-0.00462626	0.00350326	-1.32056	0.186649	0.31696	-0.00264709	0.0581221	-0.662301	0.511268	0.681444	-0.0111883	0.0589321	-1.53735	0.127932	0.312489
KDSR	-0.0249843	0.0111839	-2.23396	0.025486	0.0732256	-0.0334223	0.25908	-2.55902	0.0140501	0.0639978	-0.0017883	0.265162	-0.0825827	0.934378	0.966235
KEAP1	0.0074601	0.00409054	1.82374	0.0681909	0.150799	0.00633143	0.0982754	1.32026	0.193644	0.362404	0.0104745	0.0658108	1.33652	0.184958	0.389819
KHDC1	-0.0309932	0.0180826	-1.71398	0.0865326	0.179238	-0.0258408	0.396046	-1.13255	0.263601	0.445737	-0.0396945	0.44237	-1.33872	0.184243	0.388453
KHDRBS1	0.00340715	0.0148332	0.229698	0.818326	0.885116	0.00333239	0.72602	0.195938	0.84557	0.915612	0.00364479	0.641639	0.120209	0.904602	0.951277
KHDRBS2	0.0525844	0.0369084	1.42473	0.154236	0.274165	0.0196293	4.24633	0.411639	0.682623	0.81012	0.101825	3.99964	1.74689	0.0842791	0.24446
KHDRBS3	0.189683	0.0434196	4.3686	1.25044e-05	0.000243677	0.198627	3.15175	3.41498	0.00139097	0.0132188	0.178425	2.89982	2.73423	0.00761195	0.0594349
KHK	-0.00488119	0.00354972	-1.37509	0.169103	0.294421	-0.00171862	0.0585068	-0.438837	0.662949	0.795704	-0.019441	0.0577302	-2.31358	0.023113	0.11357
KHNYN	-0.00948815	0.00350756	-2.70506	0.00682924	0.027363	-0.00453463	0.0471256	-1.19315	0.239271	0.418055	-0.0379491	0.0400941	-4.16569	7.56533e-05	0.00511257
KHSRP	0.0157683	0.0108745	1.45002	0.147053	0.264394	0.0350865	0.264287	2.55602	0.0141554	0.0643521	-0.0167858	0.242598	-0.941992	0.348875	0.565997
KIAA0100	-0.0326171	0.0125319	-2.60273	0.00924841	0.0341402	-0.0477588	0.343726	-3.12194	0.00318768	0.0230952	-0.00172421	0.295554	-0.0789077	0.937292	0.967776
KIAA0232	-0.0972104	0.0228456	-4.2551	2.08956e-05	0.000358264	-0.105931	1.37222	-3.97559	0.000260531	0.00454789	-0.0730071	1.28887	-1.64468	0.10374	0.277106
KIAA0319	-0.0761201	0.0258954	-2.93952	0.00328718	0.0159541	-0.0795716	1.11729	-2.41526	0.0199905	0.0813415	-0.0705407	0.86126	-1.68405	0.0958523	0.265369
KIAA0319L	-0.100902	0.0317454	-3.17848	0.00148049	0.00878263	-0.0547646	1.22273	-1.29285	0.20288	0.374024	-0.160013	1.15348	-3.33729	0.00125808	0.021757
KIAA0355	-0.0194181	0.0113801	-1.70632	0.0879494	0.18162	-0.00955611	0.370798	-0.690971	0.49325	0.666745	-0.0400979	0.315896	-2.00221	0.0484605	0.174403
KIAA0513	-0.0475618	0.0226001	-2.10449	0.0353356	0.0933771	-0.00748423	0.804215	-0.260631	0.795605	0.884408	-0.112788	0.770483	-3.0788	0.00280078	0.0327723
KIAA0556	-0.0865981	0.0224824	-3.85182	0.000117241	0.00129774	-0.088919	0.707424	-2.99213	0.00454888	0.0296318	-0.0834921	0.692078	-2.42858	0.017273	0.0958373
KIAA0586	0.0283346	0.0155863	1.81792	0.0690763	0.152105	0.0240806	0.693701	1.22498	0.227165	0.403306	0.0355364	0.63314	1.38938	0.168359	0.366188
KIAA0753	-0.0315253	0.0120175	-2.62329	0.00870857	0.0325894	-0.0396917	0.664213	-2.86106	0.0064623	0.0377545	-0.0069763	0.578494	-0.290035	0.772498	0.88159
KIAA0825	-0.0174161	0.029809	-0.584255	0.559048	0.686542	-0.0948152	1.87003	-2.38155	0.0216773	0.0856713	0.081336	1.76572	1.80867	0.0740488	0.226473
KIAA0895	0.00913582	0.0104125	0.877392	0.380274	0.528369	0.00153983	0.297868	0.116497	0.907794	0.947493	0.0215593	0.276771	1.2754	0.205653	0.413279
KIAA0895L	-0.0462443	0.0146118	-3.16487	0.0015515	0.00910111	-0.0359159	0.329603	-2.07218	0.0442013	0.137199	-0.0716175	0.308385	-2.63628	0.00996816	0.0695604
KIAA0930	0.0240426	0.0345343	0.696196	0.486306	0.625742	0.171774	1.61098	3.87147	0.000358363	0.00572345	-0.202999	1.20541	-3.69059	0.000394695	0.0118779
KIAA1109	0.0353294	0.0246287	1.43448	0.151435	0.269976	0.0288766	1.51064	0.913544	0.365986	0.55206	0.0452997	1.48717	1.15292	0.252183	0.467624
KIAA1143	-0.00157359	0.00573974	-0.274156	0.783965	0.862357	-0.00425637	0.0974506	-0.643026	0.523579	0.69093	0.00655717	0.0941615	0.569027	0.570843	0.748091
KIAA1147	-0.057015	0.0163636	-3.48425	0.000493515	0.00388227	-0.0652748	0.46695	-3.26344	0.0021453	0.0178868	-0.0402983	0.434424	-1.41621	0.16038	0.35717
KIAA1191	0.0120026	0.0101769	1.1794	0.238239	0.378849	0.00531474	0.243916	0.410589	0.683387	0.810387	0.0228281	0.202687	1.38616	0.169334	0.367479
KIAA1211	-0.00214403	0.00645646	-0.332076	0.739832	0.829466	0.00152464	0.109746	0.18111	0.857122	0.922607	-0.00738462	0.0717829	-0.733951	0.465005	0.667942
KIAA1211L	0.0217769	0.0400089	0.544302	0.586234	0.710266	0.0966241	2.45447	1.69665	0.0969002	0.229557	-0.0511618	2.54879	-0.91004	0.365383	0.582444
KIAA1217	0.0379571	0.0477126	0.795536	0.426302	0.573364	-0.0494718	2.44967	-0.807391	0.423836	0.60662	0.172622	2.50158	2.26998	0.025764	0.119998
KIAA1257	-0.0662939	0.0184137	-3.60026	0.000317903	0.00278732	-0.0801553	0.400578	-3.46667	0.00119739	0.0120953	-0.0422597	0.45257	-1.38802	0.16877	0.366668
KIAA1324	-0.0667055	0.0217126	-3.07221	0.00212479	0.011394	-0.0661236	0.761936	-2.06302	0.0451041	0.139179	-0.0671991	0.742228	-2.27663	0.0253289	0.119226
KIAA1324L	-0.0197349	0.0154414	-1.27805	0.201231	0.335353	-0.0248644	0.645923	-1.30192	0.199787	0.370286	-0.0100516	0.561854	-0.383059	0.702635	0.837549
KIAA1328	-0.0441766	0.0278677	-1.58523	0.112915	0.217489	-0.0340258	1.5467	-1.07282	0.289261	0.472891	-0.0785547	1.53832	-1.34586	0.181937	0.385349
KIAA1468	-0.0346635	0.0261276	-1.3267	0.184607	0.314221	-0.0247065	1.26941	-0.748585	0.458131	0.636394	-0.0513793	1.14851	-1.20149	0.23291	0.445171
KIAA1522	-0.000872814	0.0098647	-0.0884785	0.929496	0.957812	0.0039385	0.229902	0.309778	0.758207	0.860523	-0.00815065	0.197581	-0.521246	0.603555	0.773191
KIAA1549	-0.0584734	0.0227471	-2.57058	0.0101528	0.0366642	-0.0974743	1.0535	-3.30631	0.00189959	0.0164803	-0.00109653	0.923519	-0.0306649	0.975609	0.987689
KIAA1549L	-0.142503	0.0403319	-3.53325	0.000410488	0.0034228	-0.167022	2.78313	-3.27876	0.00205422	0.0173782	-0.101312	2.65324	-1.53443	0.12865	0.312993
KIAA1551	0.0335777	0.0148788	2.25675	0.0240239	0.0700177	0.0533279	0.390353	3.22155	0.00241427	0.0193746	-0.0494843	0.408665	-1.45768	0.148652	0.341312
KIAA1586	0.0162656	0.0128112	1.26964	0.204212	0.339014	0.0252481	0.210997	1.62935	0.110476	0.250397	-0.00313434	0.255197	-0.137636	0.890855	0.943865
KIAA1614	0.00266545	0.00626422	0.425504	0.670469	0.777516	0.00537076	0.172734	0.677466	0.501694	0.673859	-0.00183117	0.14383	-0.179162	0.858238	0.927298
KIAA1671	-0.0724274	0.0240767	-3.00819	0.00262808	0.0134137	-0.121904	0.899549	-3.57149	0.000880926	0.00990271	-0.0234289	0.828227	-0.689749	0.492237	0.6902
KIAA1755	0.00122515	0.00163302	0.750233	0.453114	0.597472	0.000262345	0.0150611	0.140416	0.888979	0.937998	0.00434125	0.0124515	1.29157	0.200017	0.407653
KIAA1841	-0.0562643	0.0245234	-2.29431	0.0217727	0.0650647	-0.0822949	0.884407	-2.49837	0.0163263	0.0710342	-0.0238935	0.743338	-0.650473	0.517146	0.708494
KIAA1958	0.0232107	0.0220053	1.05477	0.291529	0.437975	0.0238091	0.720704	0.816967	0.418394	0.601912	0.022417	0.570063	0.667904	0.50601	0.700126
KIAA2012	0.0270033	0.0224192	1.20447	0.228407	0.367512	0.0178768	0.567651	0.640289	0.525339	0.692384	0.0435698	0.604354	1.15827	0.250006	0.465005
KIAA2013	-0.000983194	0.00746791	-0.131656	0.895257	0.935829	-0.00320348	0.16913	-0.349753	0.728209	0.839504	0.00341992	0.129406	0.265143	0.791543	0.892906
KIAA2026	-0.0337997	0.0199159	-1.69712	0.0896736	0.184455	-0.0530697	1.17286	-2.17654	0.034981	0.117546	0.00482871	1.07668	0.139875	0.889091	0.943304
KIDINS220	0.0177266	0.0270294	0.655825	0.511937	0.647896	0.0860029	1.23616	2.53039	0.0150858	0.0672056	-0.0997558	1.09865	-2.23749	0.0278784	0.126091
KIF13A	0.294405	0.046698	6.30445	2.89219e-10	9.33458e-08	0.411776	1.73805	6.46366	7.80347e-08	6.0118e-05	0.158101	1.72978	2.30293	0.0237531	0.114994
KIF13B	0.0410146	0.0219637	1.86738	0.0618487	0.140611	0.136264	0.499879	4.15174	0.0001537	0.00325303	-0.0362351	0.539917	-1.22592	0.223626	0.435054
KIF15	0.00425396	0.00316711	1.34317	0.179217	0.307458	0.00279418	0.0703513	0.785164	0.436608	0.617807	0.00981313	0.068002	1.41303	0.161309	0.358271
KIF16B	-0.00507577	0.02142	-0.236964	0.812685	0.881324	0.0281891	0.806234	1.03287	0.307365	0.492227	-0.0584347	0.697762	-1.69054	0.0946002	0.263259
KIF17	-0.0476222	0.0102068	-4.66575	3.07495e-06	7.98518e-05	-0.0391117	0.255004	-2.76085	0.00840505	0.0451552	-0.0568087	0.214918	-3.85972	0.000220955	0.00874439
KIF1A	-0.00160628	0.0288648	-0.0556485	0.955622	0.972619	0.0396513	1.06745	1.06039	0.294813	0.479165	-0.0624385	1.03298	-1.37513	0.172715	0.372748
KIF1B	-0.0317835	0.0301539	-1.05404	0.291864	0.438365	-0.0702647	2.43787	-1.77966	0.0821099	0.205738	0.0220812	2.21298	0.47271	0.637635	0.794792
KIF1BP	-0.0523694	0.0159609	-3.28111	0.00103398	0.00670645	-0.0697143	0.368934	-3.41588	0.00138736	0.0132062	-0.0250561	0.328639	-0.978347	0.330688	0.547343
KIF1C	0.0145252	0.00735651	1.97447	0.0483279	0.117822	0.0049302	0.153003	0.572384	0.570005	0.727923	0.040394	0.146405	2.85612	0.00539278	0.0480575
KIF20B	-0.0122419	0.00612506	-1.99866	0.0456456	0.112878	-0.00968623	0.114291	-1.3506	0.183801	0.350611	-0.0191304	0.117058	-1.62474	0.107933	0.283829
KIF21A	0.017708	0.02896	0.611462	0.540894	0.672466	-0.0393444	1.47122	-1.0798	0.286174	0.470015	0.115568	1.39038	2.42177	0.0175782	0.0964428
KIF21B	-0.0150593	0.0129985	-1.15854	0.246644	0.388472	-0.0489292	0.265931	-2.40102	0.0207335	0.0832799	0.00817331	0.19992	0.484266	0.629447	0.789524
KIF22	-0.00248779	0.00335185	-0.742215	0.457957	0.601723	-0.000266177	0.0837124	-0.0722816	0.942709	0.96736	-0.0132187	0.074492	-1.63328	0.10612	0.280687
KIF24	-0.0115698	0.00406063	-2.84927	0.004382	0.019696	-0.0129255	0.0867227	-2.84034	0.00682596	0.0390525	-0.0062728	0.0883195	-0.697337	0.487501	0.686266
KIF26B	-0.0206042	0.0242852	-0.848423	0.396202	0.543573	-0.0027828	0.591774	-0.099517	0.921184	0.955253	-0.0753006	0.623458	-1.53711	0.12814	0.312752
KIF27	-0.0444579	0.0121398	-3.66217	0.000250086	0.00235533	-0.0322046	0.370964	-2.21437	0.0320842	0.110908	-0.0726128	0.358038	-3.29378	0.00144372	0.0233012
KIF2A	-0.0392383	0.0202178	-1.94078	0.0522851	0.124733	-0.0288745	0.904889	-1.16968	0.248492	0.429233	-0.0603532	0.784232	-1.71284	0.0903987	0.256355
KIF3A	-0.0910593	0.0308397	-2.95267	0.0031504	0.0153871	-0.0633979	1.43221	-1.62971	0.110375	0.250314	-0.137852	1.342	-2.72456	0.0078196	0.0602824
KIF3B	-0.0194189	0.0154998	-1.25285	0.21026	0.346515	-0.0424325	0.58325	-2.2576	0.0290369	0.103982	0.029498	0.504175	1.07647	0.284772	0.50134
KIF3C	0.00469059	0.0215959	0.217198	0.828054	0.891382	-0.0112046	0.955396	-0.409593	0.684112	0.810914	0.030984	0.788676	0.880648	0.381	0.596428
KIF5A	-0.0205054	0.0245541	-0.83511	0.403656	0.550271	-6.76788e-06	0.884066	-0.000234858	0.999814	0.99995	-0.0748278	0.801752	-1.59511	0.114412	0.293224
KIF5B	0.0142214	0.0139753	1.01761	0.308863	0.457006	0.0289936	0.517077	1.76168	0.0851412	0.21109	-0.0239644	0.44032	-0.905659	0.367685	0.58413
KIF5C	-0.0742534	0.0298791	-2.48513	0.0129505	0.0441463	-0.10423	2.17903	-2.65699	0.0109777	0.0538221	-0.032834	2.05335	-0.712051	0.478389	0.679531
KIF6	-0.0222811	0.00920641	-2.42017	0.0155132	0.0506673	-0.0246875	0.171566	-2.0931	0.042199	0.132911	-0.0185288	0.119533	-1.25805	0.211828	0.421178
KIF7	-0.000216178	0.00369414	-0.058519	0.953335	0.971578	-0.00591304	0.0618948	-1.41144	0.165219	0.326346	0.0196971	0.071023	2.51478	0.0137998	0.0845102
KIF9	-0.0453685	0.0123369	-3.67747	0.000235556	0.00223672	-0.0660643	0.297177	-3.7553	0.000509473	0.00705086	-0.0253427	0.27515	-1.46445	0.146771	0.338135
KIF9-AS1	-0.0446032	0.0281104	-1.58672	0.112577	0.217107	-0.0361089	1.32817	-0.931842	0.356555	0.542365	-0.0540387	1.15591	-1.32317	0.18934	0.394521
KIFAP3	0.0519363	0.029728	1.74705	0.0806287	0.170089	0.0408134	1.5518	1.0581	0.295842	0.480095	0.068209	1.45774	1.46199	0.147443	0.339285
KIFC2	-0.0171748	0.0221577	-0.775116	0.438271	0.58376	0.0530112	1.11255	1.30035	0.20032	0.370775	-0.0466025	0.582762	-1.76543	0.0810949	0.238517
KIFC3	-0.0800763	0.0170454	-4.69782	2.62955e-06	7.11641e-05	-0.0928803	0.434341	-4.06496	0.000197658	0.00383245	-0.0640086	0.346788	-2.50073	0.0143192	0.0862315
KIN	-0.0264839	0.0112644	-2.35112	0.0187168	0.0582212	-0.00744622	0.307004	-0.565937	0.574341	0.732297	-0.0787369	0.326127	-3.61212	0.00051381	0.0136138
KIRREL3	-0.122219	0.0485815	-2.51575	0.0118781	0.0414317	-0.0810612	3.19116	-1.19114	0.240084	0.419095	-0.16499	3.14091	-2.37824	0.0196445	0.103187
KIT	0.00265882	0.0013224	2.01061	0.0443668	0.110457	0.00345119	0.0108133	2.28297	0.0273705	0.0997606	7.62827e-05	0.00541745	0.027951	0.977767	0.988632
KITLG	0.0512386	0.0229213	2.23541	0.0253903	0.0730421	0.051038	0.659351	1.71201	0.0940067	0.225195	0.0515285	0.634567	1.43742	0.15428	0.349581
KIZ	0.0656334	0.0202377	3.24313	0.00118224	0.00741693	0.0746715	0.775158	2.97727	0.00473553	0.0304698	0.0487671	0.717694	1.42337	0.158301	0.353797
KIZ-AS1	-0.015923	0.00955802	-1.66593	0.0957266	0.193505	0.00239975	0.0848696	0.202761	0.840315	0.911801	-0.0502808	0.126225	-3.10245	0.00261532	0.0319141
KLC1	0.132207	0.0353057	3.74463	0.00018066	0.00181067	0.094517	0.898952	1.74649	0.0880068	0.215467	0.160133	0.631824	3.4375	0.00092143	0.0185501
KLC2	0.0242163	0.0151326	1.60027	0.109539	0.212889	0.0505592	0.426576	2.54023	0.0147223	0.0659933	-0.0118741	0.28143	-0.509693	0.611592	0.778365
KLC4	0.000311874	0.00960436	0.0324721	0.974096	0.984489	0.00140906	0.296479	0.122323	0.903206	0.944736	-0.00219043	0.242836	-0.125916	0.900097	0.94889
KLF12	0.119618	0.0402129	2.97461	0.00293365	0.0145499	0.105355	1.39802	1.83756	0.0730506	0.190717	0.133426	1.12593	2.36505	0.02032	0.104547
KLF13	0.0013235	0.0132965	0.0995375	0.920712	0.952784	0.0131043	0.417634	0.836646	0.407359	0.591758	-0.0290697	0.471594	-1.15549	0.251137	0.466506
KLF16	0.00730692	0.00655282	1.11508	0.264816	0.408822	0.0148003	0.0991832	1.84433	0.071943	0.188856	-0.00768887	0.0767989	-0.677307	0.500056	0.695804
KLF3	-0.0090986	0.00392327	-2.31914	0.0203874	0.0623072	-0.0143099	0.0793207	-3.18198	0.00269742	0.0207671	0.00750016	0.0524348	0.934471	0.352716	0.569276
KLF6	-0.0248978	0.00811784	-3.06705	0.00216183	0.0115317	-0.0327864	0.158837	-3.62276	0.000757024	0.00902158	0.00758221	0.121712	0.412889	0.680779	0.823237
KLF7	-0.0419733	0.0178927	-2.34584	0.0189844	0.0589109	-0.0708153	0.558108	-2.97171	0.00480716	0.0308448	-0.00469732	0.451325	-0.173391	0.862757	0.930213
KLF8	-0.0145026	0.00706322	-2.05325	0.0400484	0.102501	-0.0253795	0.169911	-2.91335	0.0056231	0.034509	0.00636818	0.131665	0.527727	0.599068	0.77023
KLF9	-0.0023032	0.0179349	-0.12842	0.897816	0.937433	-0.0349578	0.43304	-1.49045	0.143314	0.297278	0.0436735	0.368414	1.56925	0.120316	0.301449
KLHDC1	-0.0406651	0.0203721	-1.99612	0.0459212	0.113366	-0.0142116	0.63074	-0.549347	0.585573	0.739631	-0.0838495	0.618779	-2.53678	0.0130204	0.081197
KLHDC10	-0.135939	0.0230526	-5.89689	3.70422e-09	6.29499e-07	-0.137299	1.1776	-4.66722	2.9205e-05	0.00118868	-0.133774	0.986171	-3.60498	0.000526194	0.0137884
KLHDC2	-0.0036869	0.0174492	-0.211294	0.832658	0.895088	0.0112829	0.424868	0.575245	0.568086	0.726275	-0.0604927	0.434777	-1.58324	0.117188	0.297165
KLHDC3	-0.00926691	0.0156852	-0.590807	0.55465	0.682809	0.00264495	0.458312	0.124248	0.901691	0.944055	-0.0234149	0.368932	-1.00927	0.315719	0.533209
KLHDC4	-0.0131484	0.0118306	-1.11138	0.266403	0.410419	-0.0276518	0.282745	-1.9894	0.0529605	0.154551	0.0249832	0.284329	1.10851	0.270779	0.488042
KLHDC8A	0.00320504	0.001947	1.64614	0.0997347	0.199228	0.00569738	0.0158287	2.63804	0.0115191	0.0555829	-0.00761119	0.0145639	-1.69171	0.0943768	0.26299
KLHDC8B	-0.010374	0.00401357	-2.58473	0.00974546	0.0355376	-0.011424	0.0896194	-2.36267	0.0226773	0.0884342	-0.00804754	0.0504272	-1.11815	0.266661	0.484671
KLHDC9	-0.000754113	0.00634421	-0.118866	0.905381	0.94283	-0.00281119	0.102732	-0.378756	0.706709	0.82579	0.00482533	0.0824468	0.394754	0.694021	0.832566
KLHL1	-0.0263492	0.00653025	-4.03494	5.46161e-05	0.000746032	-0.0101141	0.0806848	-1.04801	0.300604	0.484555	-0.0400604	0.0505052	-4.51691	2.01499e-05	0.00327961
KLHL11	-0.00668622	0.00400301	-1.6703	0.0948599	0.192307	-0.0067165	0.0607834	-1.40264	0.167814	0.329245	-0.00661596	0.0607952	-0.907001	0.366978	0.58349
KLHL12	0.00659436	0.00781801	0.843483	0.398958	0.546047	0.00602884	0.223002	0.637327	0.527248	0.694108	0.00781306	0.181827	0.562631	0.575172	0.750528
KLHL13	0.00651502	0.00395246	1.64834	0.099282	0.198667	0.00639844	0.0706341	1.40775	0.166304	0.327562	0.00687662	0.063783	0.859063	0.39273	0.606449
KLHL15	-0.00959067	0.00419694	-2.28516	0.0223035	0.0661887	-0.0090668	0.0753974	-1.88655	0.0658985	0.178674	-0.0112734	0.09352	-1.30879	0.194145	0.400703
KLHL17	0.00622654	0.00442638	1.40669	0.15952	0.281222	0.0119847	0.0928328	1.81419	0.0765408	0.196034	0.00153504	0.0404989	0.257432	0.79747	0.896286
KLHL18	-0.0591168	0.0132781	-4.4522	8.49941e-06	0.000179232	-0.0442965	0.442521	-3.03552	0.00404246	0.0273025	-0.130431	0.403688	-4.07459	0.000103409	0.00610376
KLHL2	0.0475349	0.0400957	1.18554	0.235806	0.376273	0.158334	1.56276	2.95824	0.00499247	0.0316299	-0.0941675	1.48039	-1.55575	0.123495	0.305788
KLHL20	-0.0296984	0.0101483	-2.92643	0.00342874	0.0164614	-0.0429304	0.362293	-3.66904	0.000659711	0.00833183	0.0104783	0.33734	0.513931	0.608638	0.775786
KLHL21	0.0480365	0.010139	4.73777	2.16079e-06	6.13515e-05	0.0435707	0.197148	2.86584	0.0063936	0.0375238	0.0516133	0.16386	3.79327	0.000278044	0.00989579
KLHL22	-0.0741511	0.0218213	-3.39811	0.000678543	0.00493781	-0.0860932	0.736665	-2.88714	0.00603025	0.0362757	-0.0603838	0.663578	-1.88596	0.0627264	0.204715
KLHL23	-0.0404477	0.0225235	-1.7958	0.0725266	0.15763	-0.0887135	0.780122	-3.06542	0.00372489	0.0258217	0.0337023	0.702552	0.93956	0.350114	0.567135
KLHL24	0.0153144	0.0207715	0.737279	0.460953	0.604559	0.0211116	1.11825	0.816676	0.418558	0.601912	0.00475172	0.963131	0.136176	0.892005	0.944476
KLHL25	-0.0531346	0.013046	-4.07286	4.64389e-05	0.000662528	-0.0415866	0.266044	-2.17196	0.0353724	0.118415	-0.0631414	0.265072	-3.54256	0.000647228	0.0153897
KLHL26	0.00594441	0.00629364	0.944511	0.344909	0.494144	-0.00363435	0.121386	-0.474143	0.637767	0.777054	0.0257635	0.0983073	2.33668	0.0218159	0.109231
KLHL28	-0.0668564	0.0217373	-3.07564	0.00210048	0.011332	-0.0544304	0.438547	-2.10072	0.0414991	0.131351	-0.096386	0.475254	-2.41311	0.0180269	0.0977108
KLHL29	-0.0396833	0.0387684	-1.0236	0.306025	0.454203	-0.00728896	1.42268	-0.145113	0.885293	0.93596	-0.0874152	1.37855	-1.43369	0.155344	0.350754
KLHL3	-0.0753819	0.0250603	-3.00802	0.00262957	0.0134137	-0.0674597	0.979601	-2.14033	0.0379677	0.124469	-0.0889983	0.853861	-2.15382	0.0340947	0.141272
KLHL32	-0.050221	0.0382651	-1.31245	0.189369	0.320354	0.0100396	1.36159	0.197494	0.844364	0.914819	-0.129004	1.27503	-2.21943	0.0291289	0.129218
KLHL35	-0.00653349	0.00395046	-1.65386	0.0981563	0.197063	-0.00421284	0.0672809	-0.940995	0.351897	0.537261	-0.0146951	0.051922	-1.75026	0.0836929	0.243248
KLHL36	-0.00177191	0.00672652	-0.263421	0.792226	0.867522	-0.00653186	0.229916	-0.839159	0.405962	0.590249	0.0122663	0.203193	0.917628	0.361418	0.577909
KLHL4	0.0222782	0.0203764	1.09333	0.274248	0.419153	0.0420621	0.601603	1.84314	0.0721198	0.189112	-0.0555145	0.715004	-1.22676	0.22332	0.434825
KLHL42	-0.0781889	0.0215283	-3.63191	0.000281335	0.00255791	-0.112545	0.696583	-4.02929	0.000220754	0.00410794	-0.0279127	0.487676	-0.826084	0.411077	0.62191
KLHL5	-0.00533911	0.00758507	-0.703897	0.481497	0.621679	-0.0195619	0.158001	-2.08474	0.042989	0.134702	0.0214777	0.120457	1.66693	0.0992199	0.270672
KLHL7	0.0286004	0.0162465	1.76041	0.078339	0.166596	0.0213316	0.880047	1.0826	0.284942	0.468791	0.0440355	0.714143	1.53364	0.128843	0.313058
KLHL8	-0.0543874	0.0142938	-3.80496	0.000141828	0.00150778	-0.0857159	0.505479	-4.69308	2.68566e-05	0.00113281	-0.00487272	0.396801	-0.212212	0.832451	0.913716
KLHL9	0.017331	0.00933189	1.85718	0.0632855	0.143033	0.0140914	0.179117	1.09231	0.280702	0.464327	0.0208868	0.157403	1.5454	0.125977	0.309479
KLKB1	0.0135789	0.00702778	1.93218	0.0533375	0.126538	0.0243312	0.0834743	2.66127	0.0109384	0.0537185	-0.00194912	0.0805001	-0.177401	0.859617	0.928213
KLRD1	0.0280959	0.0143237	1.9615	0.049821	0.120471	0.0400558	0.247226	2.21422	0.0321246	0.110981	0.00799749	0.236909	0.341029	0.733926	0.859121
KLRG1	0.0250644	0.00872788	2.87176	0.0040819	0.0187259	0.0235391	0.141457	2.02483	0.0490793	0.1472	0.0270348	0.131866	2.0461	0.0438468	0.164876
KMO	-0.0322544	0.00814652	-3.95929	7.51733e-05	0.000936102	-0.0441335	0.0816335	-4.27416	0.000107429	0.00259175	-0.0126694	0.0835176	-0.955581	0.34206	0.559973
KMT2A	0.00926709	0.0251434	0.368569	0.712449	0.810204	0.0315752	1.73448	1.09935	0.277657	0.461138	-0.063901	1.66806	-1.22848	0.222669	0.433777
KMT2B	-0.0350609	0.0146313	-2.39629	0.0165621	0.0532532	-0.0146243	0.299658	-0.88862	0.379089	0.563803	-0.112128	0.268579	-3.50851	0.000740114	0.01626
KMT2C	-0.0149578	0.0225853	-0.662278	0.507793	0.644204	-0.0211608	1.79893	-0.812504	0.420921	0.60372	0.00385508	1.77572	0.0849968	0.932464	0.965481
KMT2D	-0.0434924	0.0100281	-4.33704	1.44414e-05	0.000267443	-0.0406556	0.278325	-3.34383	0.00170669	0.0151828	-0.0495284	0.282729	-2.79266	0.00646072	0.0541408
KMT2E	-0.0557566	0.0274884	-2.02837	0.0425224	0.107173	-0.0325441	1.61978	-0.970704	0.337056	0.52219	-0.103367	1.57877	-2.15282	0.0341757	0.141503
KMT5A	-0.00914874	0.00935737	-0.977703	0.328221	0.477157	-0.0174896	0.248004	-1.64959	0.106222	0.243746	0.0202394	0.252342	1.01698	0.312059	0.529376
KMT5B	-0.0955052	0.017362	-5.50083	3.78012e-08	3.03354e-06	-0.124307	0.860752	-6.02421	3.22244e-07	0.000128409	-0.025686	0.777636	-0.79951	0.42623	0.634078
KMT5C	-0.0102333	0.00499071	-2.05047	0.0403184	0.102981	-0.0132247	0.108581	-1.84275	0.072179	0.189188	-0.00743195	0.0706923	-1.07013	0.287601	0.504327
KNDC1	-0.00770067	0.0267859	-0.28749	0.773737	0.855546	0.00356706	1.05977	0.0928795	0.926425	0.95834	-0.0183734	0.964226	-0.491563	0.624299	0.78674
KNOP1	0.0157158	0.0153865	1.0214	0.307064	0.455161	0.00986429	0.268642	0.495907	0.62247	0.766737	0.0244325	0.240459	1.00637	0.31711	0.534305
KNSTRN	-0.0024601	0.00413341	-0.595175	0.551726	0.680586	0.00243545	0.0803759	0.510931	0.61198	0.75864	-0.0172999	0.0683295	-2.08456	0.0401199	0.156524
KNTC1	0.00268867	0.00539268	0.498578	0.618077	0.736947	0.00345728	0.133775	0.575036	0.568226	0.726303	-0.000474335	0.139612	-0.038891	0.969069	0.983797
KPNA1	-0.10633	0.0237069	-4.48518	7.28527e-06	0.000157362	-0.0947421	0.999024	-3.25995	0.00216656	0.018038	-0.129373	0.925476	-3.15669	0.00221039	0.0290926
KPNA2	0.00642147	0.0062245	1.03164	0.302238	0.450202	-0.000976004	0.11507	-0.115215	0.908804	0.948182	0.0151024	0.070886	1.64574	0.103521	0.276854
KPNA3	-0.0453352	0.0218458	-2.07523	0.0379649	0.0983241	-0.0375532	0.990368	-1.33796	0.187853	0.355628	-0.0572945	0.81539	-1.64665	0.103334	0.276616
KPNA4	0.00629445	0.0154085	0.408506	0.682902	0.78688	-0.0136013	0.556076	-0.650958	0.518494	0.687202	0.0300133	0.503916	1.31559	0.191861	0.397652
KPNA5	0.0140342	0.0192639	0.728522	0.466294	0.608457	0.00811907	0.685943	0.326929	0.745287	0.850398	0.0229701	0.625546	0.752527	0.45382	0.658876
KPNA6	0.00663209	0.0210024	0.315778	0.752171	0.839977	0.0122577	0.832829	0.431759	0.668046	0.79979	-0.000168248	0.735712	-0.00539015	0.995712	0.997006
KPNB1	-0.0369156	0.0206394	-1.78859	0.0736801	0.159387	-0.036928	0.846669	-1.40975	0.165715	0.326847	-0.0368953	0.699092	-1.10076	0.274117	0.490964
KPTN	0.00149132	0.00285291	0.522736	0.601158	0.723273	0.00104287	0.0647266	0.27638	0.783563	0.877324	0.00208978	0.033934	0.479417	0.632877	0.791681
KRAS	-0.00139525	0.0186592	-0.0747752	0.940394	0.96391	-0.00476217	0.387857	-0.211216	0.833704	0.907525	0.00592326	0.347072	0.178192	0.859008	0.927815
KRBA1	0.000742088	0.00509387	0.145683	0.884172	0.929328	0.00820254	0.0976268	1.22848	0.225865	0.402297	-0.00964596	0.0818082	-1.22428	0.224241	0.435738
KRBOX4	-0.00577834	0.0114405	-0.505077	0.613505	0.733616	-0.00743866	0.308514	-0.518498	0.606735	0.754652	-0.00287846	0.277039	-0.151816	0.879693	0.93849
KRCC1	-0.0127597	0.00855222	-1.49197	0.135706	0.248765	-0.0164995	0.226209	-1.55595	0.126958	0.273714	-0.00580093	0.204814	-0.401032	0.689406	0.829057
KREMEN1	-0.00584453	0.00781261	-0.748089	0.454406	0.598728	-0.00725019	0.173138	-0.786301	0.435949	0.617282	-0.00226714	0.166358	-0.154126	0.877877	0.937678
KRI1	0.0111916	0.00364973	3.06643	0.00216634	0.0115365	0.00933208	0.0913378	2.20241	0.0329763	0.113179	0.0165375	0.0745896	2.30188	0.0237955	0.115103
KRIT1	-0.00490069	0.0204046	-0.240176	0.810194	0.87966	0.038045	0.834726	1.47805	0.146589	0.301367	-0.0775264	0.719536	-2.3161	0.0229682	0.113409
KRR1	0.00668201	0.0139155	0.480185	0.631096	0.747841	0.0172113	0.442187	0.976048	0.334431	0.519726	-0.0106993	0.354481	-0.472248	0.637964	0.795029
KRT10	0.0237337	0.0104843	2.26373	0.023591	0.0690345	0.00998828	0.139586	0.676395	0.502485	0.674191	0.0377052	0.0962139	2.5326	0.0132167	0.0818551
KRTAP5-AS1	-0.0248103	0.0160591	-1.54494	0.122361	0.230293	-0.0408986	0.356846	-2.2307	0.0309016	0.108277	0.0282077	0.345254	0.847506	0.399159	0.610844
KSR1	-0.0192097	0.0111216	-1.72725	0.0841232	0.175538	-0.0273888	0.278491	-1.90796	0.0630026	0.173149	-0.00692878	0.250964	-0.393902	0.694643	0.832707
KSR2	0.0472909	0.0370457	1.27655	0.20176	0.336005	0.0698306	2.78041	1.53995	0.130807	0.279254	0.00205841	2.75514	0.0320437	0.974513	0.987328
KTN1	0.0549997	0.02596	2.11863	0.0341219	0.0908973	0.060508	1.24792	1.86921	0.0683267	0.182862	0.0450727	1.1489	1.0372	0.302595	0.519737
KTN1-AS1	0.0163699	0.0117394	1.39444	0.163185	0.286198	0.00647715	0.315512	0.45333	0.652562	0.788587	0.036923	0.313521	1.79286	0.0765642	0.230704
KXD1	7.89472e-05	0.00650313	0.0121399	0.990314	0.994256	-0.00481273	0.16707	-0.622133	0.537098	0.70156	0.0118646	0.114966	0.988093	0.32592	0.542778
KY	-0.00807905	0.00769471	-1.04995	0.293742	0.440443	-0.00315504	0.17526	-0.367925	0.714711	0.830738	-0.0284301	0.221304	-1.63079	0.106646	0.281884
KYAT1	-0.0149742	0.0246511	-0.607444	0.543556	0.674276	0.00591424	0.786311	0.171085	0.864949	0.925307	-0.0365862	0.759073	-1.04049	0.301073	0.518201
KYAT3	-0.0418192	0.0118209	-3.53773	0.000403585	0.0033747	-0.0428367	0.390665	-2.86583	0.00638122	0.0375084	-0.0401203	0.284782	-2.07724	0.0408075	0.158086
L1CAM	0.0250563	0.0142042	1.764	0.0777316	0.165701	0.0324809	0.329726	1.89286	0.065034	0.176956	0.00889602	0.30662	0.351396	0.726164	0.853637
L2HGDH	-0.0338585	0.020678	-1.63742	0.101544	0.202038	-0.0427627	0.815254	-1.55769	0.126545	0.273324	-0.0221823	0.680761	-0.705613	0.482364	0.682444
L3HYPDH	-0.0151974	0.0105244	-1.44401	0.148735	0.266868	-0.016492	0.249051	-1.33789	0.187877	0.355628	-0.0117159	0.242885	-0.579588	0.56373	0.742728
L3MBTL1	-0.0245036	0.00919473	-2.66496	0.00769981	0.029729	-0.0209063	0.206949	-1.74486	0.0880627	0.215513	-0.0296567	0.190376	-2.06803	0.0416871	0.15978
L3MBTL2	-0.00507168	0.00863588	-0.58728	0.557016	0.684953	-0.00686863	0.191903	-0.656989	0.514645	0.683983	-0.00121212	0.165863	-0.0791103	0.937131	0.967776
L3MBTL3	0.0774404	0.0132427	5.84779	4.98161e-09	7.67567e-07	0.0776627	0.332844	4.51715	4.73802e-05	0.00152514	0.0771162	0.295722	3.71381	0.000364816	0.0114236
L3MBTL4	-0.0328301	0.0365793	-0.897506	0.369449	0.518214	-0.0587877	1.08564	-1.21058	0.232646	0.409544	0.00121474	0.79626	0.0218423	0.982627	0.991205
LACTB	-0.00994182	0.00705141	-1.40991	0.158567	0.280184	-0.0268033	0.173517	-3.04774	0.00390972	0.0266082	0.0204119	0.156178	1.72988	0.0872936	0.250687
LACTB2	0.021748	0.00498696	4.36098	1.2948e-05	0.000250633	0.020526	0.076264	3.69112	0.000617631	0.0080285	0.026768	0.0664156	2.37497	0.0198494	0.10365
LAGE3	0.0177142	0.0103609	1.70972	0.0873168	0.180604	0.0150123	0.114908	1.26978	0.211109	0.384004	0.0266577	0.10196	1.23933	0.219017	0.429486
LAMA1	0.00316745	0.00188124	1.68371	0.0922386	0.188323	0.00162482	0.027457	0.700139	0.487564	0.662156	0.00612388	0.0143001	1.90613	0.0600232	0.198634
LAMA2	0.1822	0.0628848	2.89736	0.00376315	0.0176061	0.254296	1.64919	3.12027	0.00327947	0.0235544	0.0761126	1.3011	0.769898	0.443753	0.64991
LAMA3	0.00905944	0.00851633	1.06377	0.287432	0.433624	0.013708	0.133836	1.22816	0.226027	0.402398	0.002582	0.0863726	0.195972	0.845108	0.920798
LAMA4	-0.00659784	0.0116421	-0.566721	0.570904	0.697101	-0.0271446	0.18107	-1.61633	0.113404	0.254861	0.0124121	0.112713	0.768375	0.444456	0.650638
LAMA5	-0.00225467	0.00711496	-0.316892	0.751326	0.839277	0.0133828	0.15522	1.3826	0.173837	0.337228	-0.0206348	0.109386	-1.96634	0.0525329	0.183682
LAMB1	-0.151424	0.0275685	-5.49265	3.95943e-08	3.15553e-06	-0.155786	1.09538	-4.59061	3.74078e-05	0.00136799	-0.142959	1.01031	-3.02392	0.00330141	0.0360308
LAMC1	-0.0404106	0.0189585	-2.13153	0.0330455	0.0888491	-0.0230466	0.622004	-0.925803	0.35965	0.545654	-0.0643897	0.489028	-2.20108	0.0304497	0.133035
LAMP1	-0.00737775	0.0109964	-0.670923	0.50227	0.639351	-0.00705173	0.37594	-0.529384	0.599227	0.749425	-0.0080753	0.311639	-0.414453	0.67959	0.822856
LAMP2	-0.0241113	0.0100193	-2.40649	0.0161066	0.052093	-0.0211103	0.328566	-1.75327	0.0865923	0.21336	-0.0308678	0.277457	-1.70858	0.0911902	0.257834
LAMP5	0.0480189	0.0180216	2.66451	0.00770996	0.0297537	0.0528492	0.311248	2.59065	0.0129875	0.0604446	0.0308512	0.307723	0.80218	0.42487	0.632868
LAMTOR1	0.0201026	0.00986515	2.03774	0.0415763	0.105433	0.0115891	0.138462	0.970576	0.337178	0.52224	0.0384112	0.118795	2.19362	0.0311107	0.134364
LAMTOR2	0.00300667	0.00402975	0.746119	0.455596	0.59978	0.00321426	0.0717716	0.686352	0.496129	0.668993	0.0024145	0.0491508	0.305261	0.760916	0.875201
LAMTOR3	0.00308682	0.00883058	0.34956	0.726669	0.820458	-0.00520209	0.16369	-0.472208	0.639136	0.778195	0.0179853	0.133837	1.21773	0.226706	0.438601
LAMTOR4	-0.00105853	0.00911821	-0.11609	0.907581	0.94444	0.00385314	0.240835	0.337581	0.737301	0.845823	-0.00972188	0.169743	-0.641335	0.523036	0.71276
LAMTOR5	0.010539	0.0109888	0.959064	0.337527	0.487013	0.0140989	0.148813	0.935539	0.354836	0.540398	0.00649732	0.0997256	0.404624	0.686816	0.82729
LANCL1	-0.00590003	0.017344	-0.340176	0.733724	0.825519	-0.00804853	0.710263	-0.351112	0.727197	0.838868	-0.00302308	0.57361	-0.113968	0.909533	0.953945
LANCL1-AS1	-0.00335438	0.00608641	-0.551127	0.581547	0.706365	-0.00181388	0.0661781	-0.275653	0.784124	0.877847	-0.0124762	0.133803	-0.77916	0.438056	0.643695
LANCL2	-0.0304033	0.0193173	-1.57389	0.115513	0.220932	-0.0435599	0.783549	-1.76933	0.0838411	0.208746	-0.009329	0.70258	-0.2994	0.765368	0.876761
LAP3	-0.0103643	0.00470107	-2.20467	0.0274774	0.077314	-0.0112787	0.0929959	-2.14543	0.0375338	0.123467	-0.00671451	0.106819	-0.639293	0.524357	0.713656
LAPTM4A	0.0260819	0.0110768	2.35463	0.018541	0.0578925	0.0157012	0.14149	1.23268	0.224405	0.40087	0.0582907	0.115384	2.59804	0.0112343	0.0744614
LAPTM4B	-0.00795825	0.00893826	-0.890358	0.373274	0.521906	-0.0109955	0.204355	-1.01319	0.316566	0.501335	-0.00155265	0.181938	-0.0985166	0.921755	0.960314
LARGE1	-0.146295	0.0403085	-3.62937	0.000284111	0.00257527	-0.149433	2.83407	-2.95743	0.00499587	0.0316341	-0.140802	2.53231	-2.10631	0.0381354	0.151441
LARP1	-0.0522553	0.019488	-2.68141	0.00733131	0.0287189	-0.0417501	1.01211	-1.90694	0.0631386	0.1734	-0.0923299	1.01152	-2.15918	0.033663	0.140386
LARP1B	-0.105096	0.0254824	-4.12427	3.71918e-05	0.000558893	-0.117761	1.49226	-3.78123	0.000471167	0.0068102	-0.0794421	1.41409	-1.79226	0.0766606	0.230874
LARP4	-0.0244648	0.0135987	-1.79905	0.0720103	0.156773	-0.0106108	0.565104	-0.678982	0.500741	0.673031	-0.067675	0.543247	-2.45209	0.0162555	0.0925195
LARP4B	-0.081948	0.021659	-3.78355	0.000154608	0.00161437	-0.0717621	1.03863	-2.83245	0.00696935	0.0396153	-0.109603	0.990348	-2.62544	0.0102659	0.0710291
LARP6	-0.00642592	0.00828478	-0.77563	0.437968	0.583553	-0.0114807	0.173506	-1.16313	0.251109	0.432011	0.00562526	0.142736	0.369096	0.712977	0.845649
LARP7	7.65794e-05	0.00845897	0.00905305	0.992777	0.995879	0.00519858	0.228782	0.521302	0.604797	0.753336	-0.0130632	0.216493	-0.817863	0.415729	0.626358
LARS	-0.0300171	0.0175403	-1.71132	0.0870213	0.180057	-0.0289226	0.699396	-1.40602	0.166812	0.328076	-0.032933	0.733533	-0.980872	0.329448	0.546292
LARS2	-0.00326321	0.0153236	-0.212953	0.831363	0.894195	-0.0033612	0.613851	-0.167532	0.867727	0.926825	-0.00312601	0.512717	-0.131679	0.89555	0.946062
LAS1L	-0.0480432	0.0129216	-3.71805	0.000200769	0.00197286	-0.0375453	0.340746	-2.37859	0.0218318	0.0861345	-0.0693703	0.305155	-3.08336	0.00276252	0.0325751
LASP1	0.00199698	0.0100811	0.198092	0.842973	0.902232	-0.00581228	0.323792	-0.448608	0.655938	0.791021	0.0139789	0.273935	0.871034	0.386197	0.601225
LAT	-0.0059592	0.00375438	-1.58726	0.112453	0.216982	-0.00643398	0.0816032	-1.47429	0.147595	0.302682	-0.00460728	0.0469863	-0.625632	0.533238	0.719956
LAT2	-0.00550793	0.00374181	-1.47199	0.141022	0.255833	-0.00104203	0.0614753	-0.243607	0.808679	0.89251	-0.0200627	0.0588601	-2.59806	0.0110543	0.073876
LATS1	-0.0819624	0.0164325	-4.98781	6.10671e-07	2.46859e-05	-0.103787	0.743545	-5.29531	3.70789e-06	0.000464064	-0.0303233	0.698796	-1.00579	0.31738	0.534331
LBH	-0.0118285	0.00280168	-4.22194	2.42204e-05	0.00040099	-0.0135207	0.0308739	-4.48219	5.29986e-05	0.00159625	-0.0012034	0.0271027	-0.159205	0.873888	0.936104
LBR	-0.000215193	0.00593999	-0.0362279	0.971101	0.982254	0.00593926	0.127517	0.814235	0.41994	0.602981	-0.0123309	0.125416	-1.20485	0.231616	0.443946
LCA5	0.0182003	0.0156784	1.16085	0.245704	0.387466	0.0251792	0.353581	1.36562	0.17907	0.344649	-2.18773e-05	0.442747	-0.000734305	0.999416	0.999416
LCLAT1	-0.0396976	0.0188908	-2.10143	0.0356036	0.0939136	-0.03753	0.761293	-1.54173	0.130375	0.278712	-0.0429791	0.676192	-1.43492	0.15499	0.350365
LCMT1	0.00654946	0.0177812	0.368337	0.712622	0.810204	0.00528749	0.626224	0.232918	0.816917	0.897195	0.00855277	0.582033	0.299027	0.765651	0.876761
LCNL1	-0.0374458	0.0104477	-3.58411	0.000338224	0.00292993	-0.0280421	0.191245	-2.54208	0.0146546	0.0658176	-0.119359	0.135851	-3.66614	0.000458623	0.0128637
LCOR	0.0406419	0.0248451	1.63581	0.101878	0.202425	0.0211602	1.46537	0.74468	0.460465	0.638398	0.103886	1.42789	2.02913	0.0455839	0.168082
LCORL	0.0533088	0.0220671	2.41576	0.0157022	0.0511141	0.0379575	0.716773	1.37871	0.175023	0.338789	0.0808926	0.641489	2.19195	0.031126	0.134364
LDAH	-0.00996477	0.0145481	-0.684952	0.493374	0.632088	-0.058903	0.570724	-3.17714	0.00273413	0.020869	0.068461	0.443712	2.917	0.00452289	0.0431598
LDB1	-0.0326483	0.0104918	-3.1118	0.00185951	0.0104186	-0.0353784	0.193832	-2.66825	0.0106675	0.0529983	-0.028076	0.221992	-1.6362	0.105506	0.279512
LDB2	-0.0656807	0.0350456	-1.87415	0.0609096	0.139132	-0.0757611	4.14838	-1.75401	0.0864639	0.213108	-0.0462588	3.91806	-0.771564	0.442519	0.648591
LDB3	0.00332637	0.0064142	0.518595	0.604043	0.726056	0.005386	0.0630453	0.655584	0.515652	0.684849	0.000111008	0.058397	0.0108143	0.991397	0.995726
LDHA	0.00313684	0.0211524	0.148297	0.882108	0.927791	-0.0171752	0.262565	-0.64668	0.521367	0.689855	0.0383675	0.196086	1.0969	0.276147	0.492792
LDHB	0.0112494	0.0224404	0.501302	0.616159	0.735541	0.000261891	0.408137	0.00954153	0.992431	0.995391	0.0334	0.363582	0.857042	0.393977	0.607389
LDLR	-0.0174176	0.0149218	-1.16726	0.243106	0.384577	-0.0225153	0.16725	-0.922456	0.361641	0.547841	-0.0143753	0.137161	-0.762377	0.448026	0.654099
LDLRAD3	-0.0542837	0.0185141	-2.93201	0.00336773	0.0162424	-0.0673018	0.448246	-2.79153	0.00775932	0.0429233	-0.0355729	0.383451	-1.23073	0.221829	0.432797
LDLRAD4	-0.0831995	0.043353	-1.91912	0.0549698	0.129217	-0.208559	2.49004	-3.29112	0.00198839	0.0170605	0.0270908	2.35152	0.455771	0.649721	0.802412
LDOC1	0.0264219	0.00813041	3.24975	0.00115505	0.00729782	0.024204	0.100651	2.52548	0.0153236	0.0679896	0.0321159	0.0937273	2.09139	0.0396048	0.155091
LEKR1	-0.00915298	0.0047889	-1.91129	0.0559672	0.130869	-0.0130446	0.075755	-2.41175	0.0201604	0.0817661	0.00496615	0.0663999	0.48204	0.631021	0.790469
LEMD2	0.00368901	0.0100221	0.368086	0.712809	0.810204	0.00902197	0.26185	0.679707	0.500287	0.672715	-0.00338353	0.217651	-0.221354	0.825349	0.910501
LEMD3	0.023016	0.0144291	1.5951	0.110689	0.214585	0.0191748	0.519454	1.05908	0.295403	0.479705	0.0297029	0.494571	1.24341	0.217145	0.427628
LENG8	-0.0631639	0.02388	-2.64506	0.00816767	0.0309969	-0.0458339	0.90914	-1.48839	0.143853	0.297916	-0.0893057	0.685302	-2.36125	0.0205081	0.105189
LENG8-AS1	-0.0166721	0.00752387	-2.2159	0.0266986	0.0756756	-0.00543046	0.133874	-0.505172	0.615995	0.762064	-0.0274677	0.102597	-2.60746	0.0107776	0.0727857
LEO1	-0.00832766	0.00989912	-0.841253	0.400206	0.547118	-0.0188978	0.259345	-1.55999	0.125999	0.272515	0.0129161	0.229318	0.752085	0.454084	0.658972
LEPR	0.0780202	0.0179442	4.34794	1.37421e-05	0.000260573	0.0830389	0.361092	3.33526	0.00175897	0.0154929	0.0725953	0.319327	2.8045	0.00624789	0.0529719
LEPROTL1	0.00623625	0.0100738	0.619058	0.535878	0.66846	-0.00272081	0.279382	-0.235816	0.814681	0.895506	0.0349635	0.251075	1.6921	0.094302	0.262845
LETM1	-0.0345061	0.00971491	-3.55187	0.000382504	0.00323589	-0.0265769	0.302599	-2.44551	0.0185786	0.077507	-0.0660471	0.30549	-3.04715	0.00308014	0.0343815
LETM2	-0.00992805	0.00373826	-2.65579	0.0079122	0.0303564	-0.013444	0.0695869	-3.4767	0.00116295	0.0118406	0.040298	0.0629207	2.75727	0.00726352	0.0579277
LETMD1	-0.0186443	0.0121782	-1.53096	0.125779	0.23535	-0.0264916	0.375866	-1.76582	0.0844351	0.20979	-0.00348351	0.323564	-0.167054	0.867726	0.93348
LGALS1	0.025183	0.0064733	3.89028	0.000100129	0.00116407	0.0249759	0.0931614	2.90416	0.00577741	0.0351019	0.0254537	0.0405591	2.58872	0.0114057	0.0750591
LGALS8	-0.00817468	0.00940625	-0.86907	0.384809	0.532494	-0.00313648	0.301012	-0.245148	0.807493	0.892419	-0.0141012	0.250688	-1.0162	0.312427	0.529696
LGALSL	-0.00759375	0.00488533	-1.5544	0.120089	0.227239	-0.00682027	0.0800019	-1.38132	0.174225	0.337867	-0.0436234	0.101322	-1.29452	0.199522	0.407005
LGI1	0.0348133	0.0176128	1.97659	0.0480881	0.117337	0.0603113	0.598814	2.75107	0.00862099	0.0458042	-0.0116057	0.530095	-0.392356	0.695781	0.833271
LGI2	-0.00129866	0.00125918	-1.03136	0.302372	0.450285	-0.00205193	0.00883563	-1.33118	0.190055	0.3584	0.00021218	0.0038468	0.0971952	0.922801	0.960624
LGI3	0.0330572	0.0151601	2.18053	0.029218	0.0810474	0.0575642	0.310956	2.46695	0.0176914	0.0750902	0.0151567	0.23932	0.760022	0.449351	0.655147
LGI4	0.00375002	0.0265181	0.141414	0.887543	0.931304	0.0686006	0.672333	1.78796	0.0808359	0.203738	-0.0555599	0.595473	-1.5142	0.133695	0.319014
LGMN	0.0332561	0.0142691	2.33064	0.0197724	0.0608495	0.0620508	0.352137	3.38584	0.00151289	0.0140425	-0.0110732	0.289139	-0.486969	0.627537	0.788584
LGR4	0.0677614	0.0165358	4.09786	4.16995e-05	0.000608014	0.0655867	0.516259	3.41881	0.00137565	0.0131198	0.0740475	0.387379	2.27028	0.0257395	0.119998
LGR5	0.0021925	0.00127715	1.71671	0.0860326	0.178549	0.00136488	0.0126204	0.938691	0.353066	0.538426	0.00498705	0.00710897	1.86652	0.0654283	0.20985
LHFPL2	0.0445863	0.016608	2.68462	0.00726113	0.0285295	0.0523358	0.217863	2.49222	0.0167083	0.0723421	0.0316443	0.217162	1.16605	0.247009	0.462182
LHFPL3	-0.0083503	0.00615005	-1.35776	0.174539	0.301776	-0.00506051	0.139928	-0.755004	0.45431	0.633217	-0.0258705	0.154615	-1.67253	0.0981083	0.269041
LHFPL4	0.00142857	0.0184858	0.0772795	0.938401	0.963155	-0.0311765	0.952694	-1.48443	0.144896	0.299218	0.113549	0.873396	2.91552	0.00454246	0.0432257
LHFPL5	-0.0254704	0.00854353	-2.98125	0.00287074	0.0143054	-0.0327141	0.227208	-3.39824	0.00145979	0.0137261	0.00139208	0.240307	0.0750914	0.940319	0.969636
LHPP	-0.0636233	0.0192269	-3.30908	0.000936033	0.0062561	-0.0241096	0.639759	-0.941635	0.351573	0.536857	-0.114717	0.604549	-3.94013	0.000166776	0.00761766
LHX2	-0.0273561	0.011009	-2.48489	0.0129592	0.0441499	-0.0285999	0.441743	-2.19076	0.0338661	0.115342	-0.0242939	0.398428	-1.18602	0.238928	0.452779
LHX6	-0.000292246	0.00134432	-0.217393	0.827902	0.891382	-0.00120542	0.00809976	-0.762247	0.450021	0.629605	0.00208702	0.00513314	0.817597	0.41588	0.626468
LIAS	0.00325188	0.00749208	0.434043	0.664257	0.772594	0.00350465	0.186814	0.351458	0.72694	0.838793	0.00292425	0.15981	0.257577	0.797358	0.896286
LIFR	0.0399751	0.0154553	2.58649	0.00969589	0.0354239	0.0736441	0.378906	3.7987	0.00044695	0.00655451	-0.0187391	0.379245	-0.731963	0.466211	0.66883
LIFR-AS1	0.0125301	0.00791108	1.58386	0.113225	0.21785	0.0174192	0.124015	1.86784	0.0685218	0.183004	-1.73361e-05	0.157008	-0.00116038	0.999077	0.999259
LIG1	0.0041583	0.0055581	0.748151	0.454369	0.598728	0.000215053	0.111371	0.0351214	0.972143	0.984135	0.0226139	0.116994	1.70712	0.0914624	0.258294
LIG3	-0.0142824	0.00621047	-2.29973	0.0214636	0.0644242	-0.0157922	0.151283	-2.2515	0.0294507	0.104944	-0.00880296	0.1583	-0.658792	0.511816	0.704028
LIG4	0.00600115	0.00821387	0.730612	0.465016	0.607338	-0.00789249	0.182406	-0.820754	0.416256	0.600007	0.0434922	0.177522	2.75331	0.00721704	0.0577164
LIMA1	-0.000967656	0.00993003	-0.0974474	0.922371	0.953785	-0.0150745	0.226835	-1.30089	0.200136	0.370577	0.0380269	0.201792	1.9738	0.0516632	0.181994
LIMCH1	0.0251824	0.0280379	0.898154	0.369104	0.518018	0.00721564	3.27579	0.226428	0.821928	0.900179	0.0867542	3.08858	1.47058	0.145107	0.335372
LIMD1	-0.012722	0.00695249	-1.82984	0.0672734	0.149301	-0.016391	0.112981	-1.71276	0.0939056	0.22514	-0.00862102	0.0983219	-0.852085	0.396569	0.608664
LIMK1	-0.0142873	0.0120858	-1.18215	0.237145	0.377523	-0.00272969	0.326264	-0.209584	0.834969	0.908303	-0.0859246	0.280895	-2.64989	0.00968277	0.0684368
LIMK2	0.0013245	0.00636896	0.207962	0.835259	0.896944	-0.000561456	0.108638	-0.0715313	0.943302	0.96767	0.00495971	0.104189	0.455133	0.650178	0.802607
LIMS1	-0.0136784	0.0125628	-1.08881	0.276239	0.421248	-0.0260911	0.413082	-1.61669	0.113166	0.254722	0.0054096	0.399212	0.270304	0.787584	0.89054
LIN28B	-0.0271467	0.0158068	-1.71741	0.0859049	0.178418	-0.0051263	0.45303	-0.242762	0.809329	0.89251	-0.0552097	0.353029	-2.31599	0.0229742	0.113409
LIN28B-AS1	-0.0156246	0.00847878	-1.84279	0.065359	0.146402	-0.0126754	0.151499	-1.24015	0.22156	0.3972	-0.0221332	0.139565	-1.45772	0.148615	0.341308
LIN52	-0.0653454	0.0168705	-3.87336	0.000107347	0.00121857	-0.0635382	0.67698	-3.00833	0.00435318	0.0287459	-0.0685308	0.57815	-2.44398	0.0166001	0.0938055
LIN54	-0.0144026	0.0110995	-1.29759	0.19443	0.327097	-0.0034501	0.354834	-0.255981	0.799171	0.886979	-0.0374852	0.330166	-1.91579	0.058764	0.196663
LIN7A	0.0773942	0.0313861	2.46588	0.0136679	0.0460081	0.101045	1.33753	2.28146	0.027467	0.0999391	0.0535349	1.26206	1.20346	0.232151	0.444329
LIN7B	0.00681969	0.00933562	0.730502	0.465083	0.607357	0.0124248	0.161876	0.981597	0.331739	0.51784	0.000133741	0.110502	0.0096743	0.992304	0.995924
LIN7C	0.0628479	0.0144714	4.34291	1.40611e-05	0.000262928	0.0425845	0.232727	2.30905	0.0258043	0.0960368	0.0953152	0.23971	4.08297	0.000100345	0.00607991
LIN9	0.026264	0.00948194	2.7699	0.00560737	0.0236578	0.0432312	0.207286	3.42965	0.00133317	0.0129996	0.00414994	0.200904	0.28838	0.77376	0.882529
LINC00106	-0.00949638	0.0103747	-0.915343	0.360012	0.508905	-0.000485469	0.170836	-0.0304093	0.975883	0.98595	-0.0160838	0.12084	-1.17831	0.241972	0.456722
LINC00158	0.016515	0.00910599	1.81364	0.0697328	0.153171	0.0152174	0.213537	1.43396	0.158725	0.31778	0.020138	0.217758	1.13568	0.259294	0.475555
LINC00159	0.0621286	0.0197619	3.14385	0.0016674	0.00960062	0.0867172	0.388517	3.20935	0.00251645	0.019877	0.0338486	0.363416	1.1681	0.246043	0.46115
LINC00240	-0.0203784	0.00678414	-3.00383	0.002666	0.0135428	-0.022088	0.145938	-2.87828	0.00617387	0.0368139	-0.014263	0.178692	-0.98269	0.328558	0.545597
LINC00265	-0.0325776	0.00576829	-5.64771	1.62603e-08	1.8422e-06	-0.0300125	0.104079	-4.60243	3.60084e-05	0.00132943	-0.041804	0.100467	-3.38016	0.00109731	0.0204479
LINC00266-1	-0.0329202	0.0101819	-3.23321	0.00122407	0.0076214	-0.0245836	0.10548	-2.1018	0.0415829	0.131554	-0.0590024	0.174238	-2.85192	0.00547013	0.0484761
LINC00271	-0.029815	0.011219	-2.65756	0.00787096	0.0302484	-0.048461	0.171309	-3.58917	0.00083846	0.00957693	0.0117673	0.170917	0.583599	0.561054	0.740637
LINC00276	-0.0612981	0.0299212	-2.04865	0.0404959	0.103282	0.0625063	0.89628	1.37941	0.174901	0.338706	-0.15701	0.915995	-3.94078	0.000166396	0.00761766
LINC00290	-0.00725849	0.004327	-1.67749	0.0934474	0.189986	-0.0116446	0.0356968	-2.15076	0.0371599	0.122621	0.000495686	0.044986	0.0688566	0.945266	0.97157
LINC00298	0.00791044	0.00605859	1.30566	0.191669	0.323532	0.0106307	0.0642311	1.49684	0.141746	0.295152	0.000639775	0.0618707	0.0551007	0.956193	0.977595
LINC00299	0.0140517	0.0177277	0.792642	0.427987	0.57456	0.00152845	0.335268	0.0622037	0.950689	0.971539	0.0276466	0.264071	1.07988	0.283258	0.499731
LINC00310	-0.0122322	0.00503655	-2.42869	0.0151535	0.0497484	-0.0114192	0.0927811	-1.90313	0.0636465	0.174289	-0.0141714	0.0845076	-1.52931	0.129912	0.314599
LINC00320	-0.0696612	0.0132168	-5.27067	1.35928e-07	7.76852e-06	-0.0974859	0.292395	-5.54053	1.63618e-06	0.000274025	-0.0336315	0.194065	-1.67974	0.0966924	0.267059
LINC00342	-0.0192549	0.00662254	-2.90747	0.0036436	0.0172272	-0.0195605	0.168038	-2.62555	0.0118889	0.0568147	-0.0181039	0.178505	-1.25216	0.213958	0.423989
LINC00390	-0.0115567	0.0163034	-0.708854	0.478415	0.619308	-0.055547	0.248866	-2.61929	0.012156	0.0577849	0.0520135	0.251865	2.04028	0.0444583	0.165782
LINC00407	-0.0389139	0.0164228	-2.36951	0.0178116	0.0562226	-0.0360456	0.488476	-1.59272	0.118455	0.261984	-0.0421043	0.373024	-1.76402	0.0813337	0.239007
LINC00461	-0.12355	0.0291753	-4.23474	2.28818e-05	0.000382665	-0.158104	1.86539	-4.35648	7.91361e-05	0.00208789	-0.0604176	1.58778	-1.23163	0.221494	0.432654
LINC00476	0.0102452	0.0197591	0.518508	0.604104	0.726056	-0.00737143	0.693786	-0.296698	0.768107	0.867075	0.040565	0.685613	1.24455	0.216728	0.427098
LINC00486	-0.0982185	0.0402673	-2.43916	0.0147214	0.0486755	-0.0605195	1.23249	-1.40429	0.167325	0.328664	-0.35742	4.55489	-3.1629	0.00220981	0.0290926
LINC00499	0.00470235	0.00177924	2.6429	0.00821987	0.0311541	0.00435921	0.0179688	2.22149	0.0315641	0.1098	0.00628832	0.0120283	1.49058	0.139784	0.327125
LINC00504	-0.0237471	0.00881865	-2.69283	0.00708486	0.0280182	-0.0263318	0.16263	-2.46453	0.0177376	0.0752204	-0.0182227	0.139924	-1.16663	0.246634	0.461779
LINC00507	-0.146536	0.0396044	-3.7	0.000215597	0.0020954	-0.257795	1.2073	-5.29523	3.75547e-06	0.000464064	0.0711489	1.13702	1.04479	0.29923	0.516219
LINC00508	-0.0699837	0.0300619	-2.32799	0.0199127	0.0612297	-0.0738652	0.223075	-1.73408	0.0906394	0.219725	-0.066132	0.250503	-1.55854	0.123289	0.305497
LINC00511	-0.00215116	0.0214638	-0.100223	0.920167	0.952477	0.0354899	0.524443	1.23638	0.222951	0.398875	-0.0498867	0.448421	-1.54326	0.126493	0.310288
LINC00534	-0.00366204	0.00680078	-0.538473	0.590251	0.714384	-0.00233162	0.115619	-0.290016	0.77318	0.870845	-0.00700888	0.140419	-0.549651	0.584004	0.758224
LINC00535	-0.0337101	0.0141939	-2.37497	0.0175504	0.0555873	-0.00783979	0.47603	-0.471918	0.639341	0.778363	-0.10366	0.451252	-3.79473	0.00027665	0.00989579
LINC00578	-0.0189487	0.00588713	-3.21866	0.0012879	0.00794184	-0.0159595	0.133397	-2.21299	0.0321865	0.111162	-0.0249196	0.10999	-2.44488	0.0165617	0.0937712
LINC00598	0.000284455	0.00207375	0.137169	0.890897	0.933382	1.45817e-05	0.0248675	0.00643496	0.994895	0.996706	0.00167543	0.0251412	0.325676	0.745473	0.866293
LINC00599	-0.0670015	0.0373196	-1.79535	0.0725987	0.157698	-0.0733318	1.27426	-1.44519	0.1556	0.31321	-0.0595425	1.05898	-1.08101	0.282772	0.499269
LINC00609	0.0317272	0.00650416	4.87798	1.07179e-06	3.63214e-05	0.0231308	0.124645	3.29973	0.00193546	0.0167161	0.084935	0.0917679	4.87016	5.62834e-06	0.00185832
LINC00621	-0.0220163	0.00408125	-5.39449	6.87188e-08	4.75518e-06	-0.0226306	0.0687608	-5.03287	8.84036e-06	0.000667708	-0.0191438	0.0765243	-1.96893	0.0522295	0.183311
LINC00623	-0.0616202	0.01992	-3.09338	0.00197893	0.0108675	-0.070984	0.689009	-2.81247	0.00734531	0.0412451	-0.0461513	0.671324	-1.42269	0.158498	0.354069
LINC00624	-0.0124705	0.00628763	-1.98334	0.0473294	0.115975	-0.004729	0.0714993	-0.696048	0.49011	0.663975	-0.0586667	0.132918	-3.53485	0.000666442	0.0155051
LINC00630	-0.0292155	0.0143548	-2.03525	0.0418261	0.105903	-0.0282697	0.473374	-1.71472	0.0935054	0.224374	-0.03218	0.515104	-1.10253	0.273351	0.490428
LINC00632	-0.0284606	0.0368346	-0.772659	0.439724	0.584814	-0.0636557	2.58623	-1.19375	0.239036	0.41777	0.00365996	2.3304	0.0718461	0.942894	0.970611
LINC00639	-0.00293716	0.00206088	-1.42519	0.154101	0.273968	-0.00342566	0.0263228	-1.3687	0.178113	0.343446	-0.00190856	0.0177176	-0.525505	0.600604	0.771433
LINC00658	-0.0130474	0.00604148	-2.15963	0.0308014	0.0844261	-0.0108892	0.0734163	-1.57502	0.122514	0.26753	-0.0200182	0.0950539	-1.61105	0.110888	0.28783
LINC00662	0.0175396	0.0181476	0.966498	0.333795	0.483501	0.0354461	0.743606	1.53562	0.131864	0.280993	-0.0114437	0.699618	-0.389685	0.697747	0.834736
LINC00665	-0.031317	0.0105773	-2.96077	0.00306875	0.0150584	-0.0444953	0.211164	-3.51292	0.00104627	0.0110572	-0.000950191	0.186427	-0.049419	0.960702	0.9802
LINC00667	0.0140071	0.0101249	1.38342	0.166535	0.290882	-0.000685329	0.232612	-0.0530144	0.957963	0.975738	0.0373232	0.196618	2.29188	0.0243924	0.11672
LINC00672	-0.00200805	0.00904541	-0.221996	0.824317	0.888865	-0.0101693	0.161406	-0.904377	0.370771	0.556156	0.0129572	0.14908	0.850954	0.397193	0.609072
LINC00685	-0.0432582	0.0229598	-1.88408	0.0595538	0.136835	-0.038206	0.412836	-1.16314	0.251312	0.432167	-0.0480849	0.338433	-1.49771	0.137993	0.324776
LINC00839	-0.0109161	0.00528016	-2.06737	0.0386989	0.0998619	-0.010631	0.0947783	-1.6869	0.0987738	0.232281	-0.0115875	0.0673195	-1.19803	0.234245	0.446837
LINC00843	-0.0387684	0.0150182	-2.58143	0.00983929	0.0358007	-0.0451355	0.387338	-2.30277	0.0261301	0.0968751	-0.0297158	0.357018	-1.27145	0.207048	0.414957
LINC00844	0.00782598	0.0016879	4.63653	3.54302e-06	8.95912e-05	0.00694527	0.0226978	3.88875	0.000339971	0.00558226	0.0151892	0.030652	2.9413	0.00421337	0.0411872
LINC00854	0.00318578	0.00260766	1.2217	0.221821	0.35965	0.000143131	0.0259621	0.0516725	0.959026	0.976432	0.0268919	0.023012	3.47812	0.000805608	0.0170194
LINC00862	0.0728422	0.0154031	4.72907	2.25545e-06	6.34161e-05	0.0799815	0.221251	4.54255	4.44126e-05	0.00147905	0.0495622	0.204013	1.55882	0.123112	0.305428
LINC00871	-0.00696986	0.00665614	-1.04713	0.295039	0.442178	0.00198042	0.102069	0.221174	0.825996	0.902667	-0.0180239	0.0723976	-1.81127	0.0736432	0.226155
LINC00877	0.00639692	0.003244	1.97193	0.048618	0.118355	0.00908717	0.035715	2.32218	0.0249627	0.0941477	0.000486086	0.0324765	0.0838018	0.933412	0.965927
LINC00882	0.114401	0.0356487	3.20913	0.00133138	0.00812803	0.18773	2.21471	3.91598	0.000312823	0.00528507	0.0236944	2.06381	0.444394	0.657891	0.808282
LINC00884	-0.048215	0.0148913	-3.23779	0.00120458	0.00752847	-0.0572515	0.334668	-2.98949	0.00458146	0.0297435	-0.0343959	0.338752	-1.45237	0.150091	0.343252
LINC00886	0.00152099	0.00217432	0.699525	0.484224	0.623962	0.00134161	0.0317369	0.568936	0.572322	0.730236	0.00253903	0.0316648	0.451965	0.652449	0.803978
LINC00893	-0.0150148	0.00542746	-2.76645	0.00566707	0.023865	-0.017478	0.0743056	-2.20646	0.0327478	0.112641	-0.0128351	0.0574935	-1.72251	0.0886249	0.253189
LINC00894	-0.022601	0.0258872	-0.873056	0.382633	0.530403	-0.0871634	0.954337	-2.54723	0.0144685	0.065363	0.063795	0.676751	1.61162	0.110763	0.287764
LINC00903	-0.015753	0.0104672	-1.50498	0.132329	0.244124	-0.000153116	0.0721596	-0.0121159	0.990391	0.994622	-0.0498364	0.101805	-2.6679	0.00926501	0.0666744
LINC00907	-0.0373054	0.0109763	-3.39872	0.000677013	0.00492978	-0.0691294	0.254121	-5.35722	3.01747e-06	0.000420119	0.0459847	0.196766	2.20278	0.0303253	0.132681
LINC00909	-0.00551314	0.00653122	-0.844121	0.398602	0.545763	-0.00789128	0.110442	-1.04224	0.303051	0.487208	0.00140187	0.110165	0.10858	0.913792	0.956409
LINC00923	-0.0769493	0.0223777	-3.43866	0.000584592	0.0044158	-0.0267458	0.411774	-0.920988	0.362207	0.548078	-0.150334	0.377921	-4.28174	4.96616e-05	0.00398534
LINC00937	-0.13258	0.0329963	-4.01802	5.86901e-05	0.000784073	-0.154538	1.28196	-3.79085	0.000457681	0.00666956	-0.0908654	1.30139	-1.61716	0.10956	0.28599
LINC00970	0.00275329	0.0275549	0.09992	0.920408	0.952555	-0.0877992	0.759358	-2.40116	0.0206926	0.0832584	0.121757	0.745422	2.90465	0.00468815	0.0440816
LINC01001	-0.0205598	0.00602612	-3.41179	0.00064539	0.0047504	-0.0173105	0.0698307	-2.57429	0.0135374	0.0622766	-0.0338129	0.0658094	-2.48981	0.0148686	0.0879946
LINC01003	-0.0188706	0.00484188	-3.89737	9.72445e-05	0.00113856	-0.0211946	0.0483455	-3.44051	0.00130422	0.0128487	-0.0151145	0.0315412	-1.92994	0.0569718	0.193239
LINC01004	-0.0226555	0.0201991	-1.12161	0.262029	0.40579	0.00758622	0.641183	0.327227	0.745064	0.850282	-0.117962	0.633366	-2.8662	0.00523875	0.0473381
LINC01006	-0.0549225	0.0143367	-3.83089	0.000127679	0.00138802	-0.0819541	0.256845	-4.68841	2.72667e-05	0.00113782	0.000631536	0.264533	0.0252017	0.979953	0.990029
LINC01088	0.0154739	0.0079077	1.95682	0.050369	0.121365	0.0162139	0.177134	1.79174	0.0801239	0.202651	0.0130836	0.16004	0.804417	0.423408	0.631829
LINC01090	-0.172862	0.0474161	-3.64565	0.00026672	0.00246578	-0.193525	0.906365	-2.69399	0.0101555	0.0513374	-0.15691	0.6938	-2.48592	0.0150674	0.0884989
LINC01102	-0.00261776	0.0161902	-0.161688	0.871552	0.920585	-0.0155975	0.359153	-0.765228	0.448263	0.628274	0.0195708	0.36161	0.734366	0.464753	0.667762
LINC01106	-0.0355159	0.0145885	-2.43451	0.0149119	0.0492068	-0.0477213	0.378749	-2.6416	0.0114156	0.0552652	-0.0126356	0.29846	-0.510855	0.610781	0.777672
LINC01115	-0.0463336	0.0144663	-3.20286	0.00136072	0.00826298	-0.0416351	0.0859651	-1.87401	0.0683935	0.182868	-0.0497919	0.0938128	-2.61228	0.0107964	0.0728332
LINC01122	-0.0286291	0.035229	-0.812658	0.416414	0.563476	-0.0131532	2.27839	-0.296841	0.767999	0.867037	-0.0552183	2.2318	-0.950714	0.344453	0.562367
LINC01135	0.0192866	0.0105761	1.8236	0.068212	0.150799	0.0241529	0.244344	1.87572	0.0674065	0.18113	0.00919796	0.224406	0.496104	0.621105	0.784218
LINC01170	0.00517898	0.00300681	1.72242	0.0849937	0.177098	0.0061777	0.0392809	1.78922	0.0805352	0.203202	0.00204436	0.0288281	0.334212	0.739045	0.862572
LINC01182	-0.0225732	0.00571504	-3.94978	7.82215e-05	0.00096265	-0.0278453	0.0989596	-3.65589	0.000686063	0.00855248	-0.0157805	0.0904169	-1.8253	0.0714792	0.221987
LINC01184	-0.135847	0.0372537	-3.64653	0.00026581	0.00246129	-0.195898	1.56322	-4.03501	0.000216879	0.0040708	-0.0498582	1.37238	-0.85821	0.393197	0.60681
LINC01197	0.0823899	0.0354631	2.32326	0.0201653	0.0618281	0.130822	1.15852	2.84589	0.00673105	0.0387995	0.0111922	1.10363	0.20081	0.841329	0.918725
LINC01202	-0.0109469	0.019128	-0.572296	0.567121	0.693802	-0.0521948	0.462712	-1.95036	0.0575982	0.163499	0.0321353	0.250943	1.17496	0.24338	0.457839
LINC01234	-0.00442749	0.00566936	-0.780951	0.434831	0.580848	-0.00670995	0.113312	-0.988967	0.328142	0.514343	0.000853442	0.105251	0.0826956	0.934289	0.966235
LINC01250	-0.212203	0.0419555	-5.0578	4.24126e-07	1.87618e-05	-0.215163	2.63892	-3.89003	0.000338645	0.00558226	-0.208191	2.65398	-3.23353	0.00174343	0.0256324
LINC01252	-0.0235324	0.0203965	-1.15375	0.248604	0.391025	-0.0474262	0.818712	-1.82635	0.0746574	0.193365	0.0149496	0.570093	0.453637	0.65125	0.802928
LINC01266	-0.049291	0.0271571	-1.81504	0.0695185	0.152829	-0.027321	0.313304	-0.690112	0.493979	0.667417	-0.0688173	0.390014	-1.84385	0.0688296	0.216316
LINC01277	-0.0430409	0.00792995	-5.42763	5.71072e-08	4.15051e-06	-0.0452641	0.179115	-4.49902	5.02159e-05	0.00157296	-0.039394	0.183264	-3.05727	0.00298817	0.0338488
LINC01284	0.03972	0.0163855	2.42409	0.0153468	0.0502699	0.0628032	0.440038	3.087	0.00351046	0.0247852	-0.00290093	0.415832	-0.104937	0.916674	0.957697
LINC01285	-0.0140209	0.00539966	-2.59663	0.00941432	0.034625	-0.0197077	0.0905317	-3.12863	0.00312912	0.0229008	0.00173568	0.0973625	0.165536	0.868917	0.933929
LINC01301	-0.0345329	0.0135457	-2.54936	0.0107922	0.0385041	-0.0480757	0.340511	-2.77399	0.00812251	0.0441296	-0.013271	0.276571	-0.611138	0.542744	0.726755
LINC01310	-0.0527753	0.0123613	-4.2694	1.95998e-05	0.000339574	-0.0704585	0.16975	-4.63712	3.29742e-05	0.00127441	-0.0181651	0.185991	-0.854536	0.39523	0.60843
LINC01317	-0.00237363	0.00412754	-0.575072	0.565242	0.691943	-0.00259737	0.0647017	-0.574334	0.568697	0.726734	-0.00125766	0.0666501	-0.124518	0.9012	0.949428
LINC01322	0.0586687	0.0369221	1.58898	0.112064	0.2166	0.118874	0.833149	2.59783	0.0128157	0.0598375	-0.0536637	0.9604	-0.858558	0.393117	0.60681
LINC01331	-0.0482246	0.0230429	-2.09282	0.0363651	0.0953995	-0.114913	0.469061	-3.30279	0.00195385	0.0168624	0.00388296	0.344237	0.126255	0.899831	0.948763
LINC01336	-0.0182153	0.00737065	-2.47133	0.0134612	0.0454182	-0.0117892	0.091049	-1.46626	0.149786	0.305506	-0.0520405	0.105664	-2.8211	0.0060465	0.0519482
LINC01355	-0.00195387	0.00538828	-0.362615	0.716892	0.813393	-0.00223881	0.120619	-0.332177	0.741349	0.848282	-0.00144918	0.0902886	-0.16156	0.872037	0.935199
LINC01358	-0.00598971	0.00934723	-0.640801	0.521652	0.656382	-0.0053996	0.188362	-0.489787	0.626743	0.770329	-0.00749875	0.190472	-0.425355	0.671656	0.817602
LINC01362	-0.0168714	0.00735468	-2.29396	0.0217927	0.0650973	-0.0137931	0.0751187	-1.72285	0.0921089	0.22203	-0.0335134	0.135544	-1.80031	0.0754903	0.228845
LINC01376	-0.0818837	0.0155467	-5.26695	1.38706e-07	7.85731e-06	-0.0996951	0.301545	-5.26645	4.08112e-06	0.000481239	-0.0449796	0.278062	-1.65071	0.102526	0.275983
LINC01378	0.246791	0.0513462	4.8064	1.5367e-06	4.73548e-05	0.215758	2.54493	3.36494	0.00161138	0.0146855	0.302265	2.51874	3.52586	0.000694586	0.0158005
LINC01411	-0.0101183	0.00630255	-1.60543	0.108398	0.211311	-0.00385481	0.0587331	-0.585844	0.561036	0.720771	-0.0797443	0.078278	-3.63498	0.000507023	0.0136138
LINC01435	-0.0100986	0.0126659	-0.797302	0.425275	0.572317	-0.0305188	0.251708	-1.92872	0.0602994	0.168477	0.0263197	0.162728	1.24552	0.216473	0.426669
LINC01470	-0.00853006	0.00565056	-1.5096	0.131147	0.242601	-0.00846407	0.113823	-1.3347	0.188909	0.357113	-0.00878437	0.133972	-0.705672	0.482328	0.682444
LINC01473	0.0156524	0.00709922	2.2048	0.0274681	0.0773066	0.0185447	0.177986	2.04022	0.0474208	0.143906	0.0111283	0.128084	0.978918	0.330407	0.547096
LINC01476	-0.067397	0.0213369	-3.1587	0.00158475	0.00924918	-0.13968	0.423876	-3.93546	0.000305232	0.00517953	-0.0264902	0.390288	-0.992128	0.32396	0.541229
LINC01483	0.00482941	0.0052922	0.912551	0.361479	0.510167	0.00114776	0.0819154	0.179662	0.858251	0.922763	0.0128819	0.0676064	1.36345	0.176353	0.377884
LINC01484	-0.0229355	0.0130084	-1.76313	0.0778779	0.165966	-0.0234036	0.224992	-1.50185	0.140353	0.293294	-0.0218594	0.282578	-0.925244	0.357467	0.573574
LINC01494	-0.0124398	0.00586894	-2.11959	0.0340404	0.0907431	-0.0144475	0.0796458	-2.05822	0.0455833	0.140166	-0.00777583	0.0612434	-0.726817	0.469376	0.6713
LINC01503	-0.0252765	0.00604076	-4.18432	2.86022e-05	0.000456528	-0.0278525	0.0992126	-3.33413	0.00175657	0.0154835	-0.0224531	0.0812792	-2.56738	0.0120024	0.0772977
LINC01505	0.0220258	0.0240784	0.914753	0.360321	0.509156	0.00339877	0.478489	0.109724	0.913139	0.951166	0.0504663	0.451146	1.31851	0.190958	0.396585
LINC01535	-0.00898198	0.00969539	-0.926417	0.354229	0.503206	-0.0217139	0.139139	-1.79201	0.0801668	0.202689	0.013675	0.13823	0.846013	0.399928	0.6114
LINC01551	-0.070643	0.0202232	-3.49316	0.000477341	0.00377819	-0.0814848	0.586743	-3.34536	0.00169924	0.0151638	-0.0465854	0.551779	-1.28393	0.202667	0.410211
LINC01563	0.000206104	0.00122453	0.168313	0.866337	0.917382	0.000173039	0.00708196	0.129425	0.897618	0.941789	0.000378222	0.00637329	0.123992	0.901615	0.949605
LINC01567	-0.0104164	0.00773256	-1.34709	0.177952	0.305695	-0.00921802	0.0886627	-0.876992	0.385459	0.570123	-0.0118301	0.0886547	-1.03627	0.303022	0.520059
LINC01572	-0.00512865	0.0352974	-0.145298	0.884475	0.92952	0.0661776	0.412899	1.52089	0.135897	0.287144	-0.14235	0.580626	-2.35829	0.0208995	0.106488
LINC01579	-0.00914918	0.0094995	-0.963123	0.335486	0.485105	0.0010632	0.0653319	0.0992724	0.921402	0.955253	-0.0468241	0.117704	-2.27626	0.0255618	0.119762
LINC01586	-0.0201505	0.00657661	-3.06397	0.00218421	0.0116109	-0.0110172	0.0735631	-1.40061	0.168512	0.330279	-0.0413642	0.0930308	-3.45048	0.000874762	0.0179552
LINC01588	-0.00856855	0.0105951	-0.808729	0.418671	0.565603	0.0126793	0.14536	0.657093	0.514761	0.684059	-0.0177395	0.120295	-1.39934	0.165362	0.363288
LINC01598	-0.013218	0.00478364	-2.76317	0.00572422	0.0240193	0.00387535	0.0742422	0.453434	0.652549	0.788587	-0.0210158	0.0215805	-3.64065	0.000467023	0.0129734
LINC01605	0.0155041	0.0105157	1.47438	0.14038	0.254911	0.0322186	0.172764	2.04555	0.0469728	0.143014	0.00206223	0.152956	0.146002	0.884267	0.941113
LINC01608	-0.000942305	0.00233915	-0.402842	0.687065	0.790179	0.0034502	0.0270285	1.22116	0.228596	0.404569	-0.0105137	0.0187215	-2.52088	0.0135796	0.08356
LINC01609	-0.0221505	0.00969364	-2.28505	0.0223097	0.0661902	-0.0102486	0.106904	-0.955278	0.344835	0.530544	-0.0750755	0.161351	-3.3185	0.00135876	0.0224633
LINC01630	0.00956792	0.0118892	0.804755	0.420961	0.567843	0.0305568	0.138768	1.9543	0.0573663	0.163001	-0.019203	0.155506	-1.04899	0.297179	0.513795
LINGO1	0.0601606	0.0338033	1.77972	0.0751211	0.161634	0.0938359	2.10734	1.86009	0.0696339	0.184774	0.0327188	1.6916	0.718477	0.47444	0.675866
LINGO2	0.0204427	0.0377806	0.541089	0.588446	0.712797	-0.0465098	4.2175	-0.990451	0.327424	0.513813	0.143327	3.86382	2.25295	0.0268458	0.123233
LINS1	-0.0755751	0.0144463	-5.23144	1.68196e-07	9.1252e-06	-0.0907961	0.336465	-5.01232	9.45928e-06	0.000670622	-0.0489798	0.297327	-2.04555	0.0439029	0.164882
LIPA	-0.0811244	0.0260134	-3.11856	0.00181735	0.0102657	-0.150354	0.935422	-4.74274	2.28574e-05	0.00104403	0.0615636	0.830134	1.35267	0.179761	0.382563
LIPE	-0.0132975	0.00687617	-1.93385	0.0531317	0.126232	-0.0114622	0.0975584	-1.39266	0.170804	0.332964	-0.0175388	0.0974966	-1.40175	0.164643	0.362315
LIPE-AS1	-0.110852	0.0249315	-4.44628	8.73711e-06	0.000183183	-0.115832	0.718916	-3.59227	0.000828527	0.00953632	-0.10345	0.660643	-2.6314	0.0101011	0.0702335
LITAF	-0.000408723	0.00236937	-0.172503	0.863042	0.914951	0.000914612	0.0290803	0.308999	0.758796	0.861022	-0.00276924	0.0195614	-0.700505	0.485531	0.684828
LIX1L	-0.0362111	0.00628931	-5.75757	8.53359e-09	1.14668e-06	-0.0300767	0.121945	-4.10812	0.000172844	0.00349805	-0.0534867	0.111003	-4.3534	3.72875e-05	0.00370394
LLGL2	0.0117481	0.00295022	3.98212	6.83042e-05	0.00087218	0.011969	0.0519823	3.53749	0.00097357	0.010616	0.0110475	0.0455709	1.83336	0.0702607	0.218831
LLPH	0.00525757	0.00398418	1.31961	0.186965	0.317356	-0.000865539	0.0664322	-0.17246	0.863874	0.925031	0.0156926	0.0486185	2.39517	0.0188162	0.100308
LMAN1	0.0189891	0.0094878	2.00142	0.0453474	0.112285	0.0181711	0.213114	1.55356	0.127526	0.274584	0.0205628	0.206653	1.26745	0.208467	0.416718
LMAN2	0.00969711	0.00557108	1.74061	0.0817512	0.171704	0.00937241	0.133696	1.489	0.143693	0.297905	0.0108712	0.118301	0.908241	0.366327	0.582995
LMAN2L	-0.00665682	0.0085905	-0.774905	0.438396	0.58376	-0.011991	0.264131	-1.12545	0.266562	0.448384	0.00325382	0.24282	0.224051	0.823257	0.909257
LMBR1	-0.01614	0.0216661	-0.744941	0.456308	0.600306	-0.0160211	1.12041	-0.614734	0.541929	0.705478	-0.016406	1.00526	-0.42084	0.674938	0.819958
LMBR1L	0.00107891	0.0111688	0.0966005	0.923044	0.954172	0.0262365	0.314612	1.65009	0.106119	0.243703	-0.0234249	0.227442	-1.49278	0.139208	0.326306
LMBRD1	-0.0612828	0.0244453	-2.50693	0.0121783	0.0422493	-0.102092	1.16677	-3.11589	0.00324152	0.0233826	-0.0100475	0.972525	-0.273678	0.784998	0.889683
LMBRD2	0.00780052	0.0259597	0.300486	0.763807	0.849115	0.0440527	0.820444	1.3183	0.194295	0.363255	-0.0473787	0.755729	-1.14922	0.253699	0.469154
LMCD1-AS1	-0.0252	0.0200301	-1.25811	0.208353	0.34415	-0.0762118	0.398282	-2.76092	0.00844179	0.0452894	0.0315297	0.305852	1.08313	0.281854	0.49838
LMF1	-0.0323698	0.0251723	-1.28593	0.198469	0.332056	0.0281775	0.779278	0.904457	0.370729	0.556156	-0.146239	0.766455	-3.42289	0.000956469	0.0189588
LMF2	-0.0317364	0.00938979	-3.37988	0.000725177	0.00516337	-0.0345655	0.23786	-2.84477	0.00674666	0.0387995	-0.0275418	0.122636	-1.86157	0.0661305	0.211281
LMLN	-0.0411615	0.0113859	-3.61511	0.000300215	0.00267279	-0.0502795	0.320335	-3.60675	0.000793789	0.00924701	-0.0228901	0.300039	-1.15994	0.24933	0.464281
LMNA	0.00637405	0.00724833	0.879382	0.379194	0.527312	0.0202062	0.149086	2.07401	0.0440232	0.136903	-0.0107737	0.119368	-0.993188	0.323446	0.540871
LMNB1	0.00181626	0.00527193	0.344515	0.730459	0.823369	-0.00447451	0.100883	-0.780621	0.439248	0.619836	0.0363533	0.118314	2.70675	0.00821568	0.0618504
LMNB2	0.00820432	0.00314575	2.60807	0.00910548	0.0337469	0.0107622	0.0743446	3.18478	0.0026764	0.0206682	-0.00840831	0.0666678	-0.976355	0.331668	0.548398
LMO3	0.116376	0.0384137	3.02956	0.00244911	0.0127143	0.115654	1.76767	2.30347	0.026087	0.0968084	0.117396	1.75949	1.96793	0.0523462	0.18344
LMO4	0.0367569	0.0417951	0.879454	0.379155	0.527312	0.0423702	1.98343	0.86394	0.392354	0.575898	0.0218636	1.76218	0.273691	0.785017	0.889683
LMO7	0.0158775	0.0254702	0.623373	0.533039	0.666213	0.0407149	1.34297	1.35914	0.1811	0.347063	-0.048922	1.37052	-1.01107	0.314861	0.532417
LMO7-AS1	-0.0162198	0.00689036	-2.35399	0.0185731	0.0579458	-0.0112827	0.0579776	-1.47731	0.147004	0.302058	-0.0378194	0.101865	-2.36747	0.0202767	0.104466
LMTK2	0.0255466	0.0274167	0.931789	0.351445	0.500469	0.0580656	1.40858	1.70357	0.0955874	0.227603	-0.03406	1.28826	-0.738086	0.462502	0.666085
LMTK3	-0.0185881	0.0228835	-0.812292	0.416624	0.563694	-0.0335123	0.89888	-1.25464	0.216299	0.390922	0.0225875	0.951939	0.509108	0.612	0.778473
LNP1	-0.00130983	0.00424756	-0.308374	0.757798	0.844385	-0.00151571	0.100767	-0.332961	0.740761	0.8478	7.56455e-05	0.104645	0.00640563	0.994904	0.996629
LNPEP	0.0155937	0.021157	0.737046	0.461094	0.604567	0.0169973	0.707713	0.680784	0.499612	0.67212	0.0120188	0.633361	0.301629	0.763674	0.876106
LNPK	-0.0600548	0.0210903	-2.84751	0.00440631	0.0197822	-0.111011	0.694707	-4.39213	7.06571e-05	0.00194408	0.0567616	0.666467	1.48324	0.141722	0.330653
LNX1	-0.0465063	0.0292546	-1.58971	0.1119	0.216494	-0.0699043	1.65441	-1.9164	0.0618917	0.171024	-0.00432564	1.62331	-0.0883208	0.92983	0.964156
LNX2	-0.00660126	0.00855529	-0.7716	0.440351	0.585318	-0.0168228	0.191758	-1.60838	0.114977	0.256981	0.0140618	0.16514	0.945567	0.347058	0.564749
LONP1	0.00479833	0.00988735	0.4853	0.627464	0.744941	0.0244773	0.293384	1.93577	0.0594042	0.166985	-0.026166	0.224632	-1.64967	0.102713	0.276292
LONP2	-0.0352149	0.0244159	-1.4423	0.149219	0.267313	-0.00774962	1.42625	-0.260598	0.795631	0.884408	-0.0920255	1.36297	-2.15167	0.0342688	0.141634
LONRF1	-0.0251282	0.0207904	-1.20865	0.226798	0.365789	0.00033356	0.698829	0.0123848	0.990175	0.994564	-0.0626713	0.568892	-1.9163	0.0586981	0.196499
LONRF2	-0.0155556	0.0357045	-0.435677	0.663071	0.772387	-0.045931	1.7015	-1.00954	0.318291	0.503094	0.0331424	1.53219	0.575317	0.566602	0.744645
LONRF3	0.0335488	0.0109837	3.05441	0.00225506	0.0118776	0.0395002	0.0999939	2.8644	0.00653634	0.0381068	0.0232213	0.171485	1.27831	0.20463	0.412185
LOXHD1	-0.00356483	0.00692977	-0.514422	0.606957	0.728651	-0.00789262	0.0769985	-0.976317	0.334374	0.519726	0.00842717	0.0841476	0.626237	0.532882	0.719643
LOXL2	-0.0167352	0.00586188	-2.85492	0.00430481	0.0194626	-0.0154616	0.107031	-2.31173	0.0255851	0.0957877	-0.0209544	0.141124	-1.72129	0.0888482	0.253764
LPAR1	0.00283174	0.00196288	1.44265	0.14912	0.267291	0.00493785	0.0246191	2.28216	0.0274224	0.0998907	-0.00696143	0.0162779	-1.49206	0.139399	0.32662
LPAR6	-0.00640337	0.00561346	-1.14072	0.253988	0.396955	-0.00604118	0.0464784	-0.930729	0.357247	0.543132	-0.00747811	0.0681884	-0.668829	0.505446	0.699637
LPCAT1	-0.0127709	0.00880776	-1.44996	0.147069	0.264394	-0.00968707	0.26121	-0.906414	0.369704	0.555638	-0.0193001	0.223882	-1.24111	0.217989	0.428102
LPCAT2	-4.07629e-05	0.00282698	-0.0144193	0.988495	0.99305	0.000171158	0.0359259	0.0430297	0.965875	0.980285	-0.000257061	0.0180708	-0.0639688	0.949146	0.973796
LPCAT3	-0.0562257	0.0140265	-4.00853	6.10976e-05	0.000807421	-0.0600461	0.359972	-3.55306	0.000930043	0.0102553	-0.0477671	0.317228	-1.89956	0.0608923	0.200398
LPCAT4	-0.0646997	0.0199345	-3.24562	0.00117195	0.00736838	-0.0613721	0.638051	-2.51724	0.0155844	0.0687642	-0.0714109	0.495454	-2.06246	0.0422269	0.160644
LPGAT1	-0.118229	0.0206607	-5.72238	1.05041e-08	1.3339e-06	-0.118208	0.806981	-4.86169	1.55078e-05	0.000878471	-0.118281	0.729231	-3.01822	0.00335799	0.0363889
LPIN1	-0.00175295	0.0206085	-0.0850597	0.932214	0.959446	0.00477075	0.823649	0.164821	0.869847	0.928418	-0.00845997	0.674474	-0.288256	0.773855	0.882529
LPIN2	0.00867616	0.0128799	0.673618	0.500554	0.638103	-0.000807612	0.341767	-0.0529587	0.958007	0.975738	0.0322761	0.368131	1.34169	0.183283	0.387276
LPL	0.00629998	0.0123821	0.508796	0.610895	0.731592	-0.00317443	0.102118	-0.19316	0.847779	0.916972	0.0187403	0.104728	0.99515	0.322712	0.540134
LPP	-0.035587	0.0279421	-1.2736	0.202806	0.337261	-0.0576981	1.28289	-1.70145	0.0959875	0.228143	0.011172	0.953255	0.226549	0.82132	0.907986
LPXN	-0.0309135	0.00794095	-3.89292	9.90458e-05	0.00115613	-0.0394967	0.190137	-4.01759	0.000228879	0.00419131	-0.0147994	0.163604	-1.09868	0.275018	0.491739
LRBA	0.0183022	0.0271886	0.673156	0.500848	0.638327	0.0786191	1.84109	2.22172	0.0315468	0.109773	-0.0686151	1.78146	-1.61528	0.109967	0.286729
LRCH1	0.0667819	0.0250433	2.66666	0.00766101	0.029644	0.0937503	0.998007	2.89937	0.00583696	0.0353565	0.026354	0.911144	0.665679	0.507424	0.700915
LRCH2	0.00871831	0.0170364	0.511747	0.608828	0.729878	0.00836147	0.514089	0.395255	0.694584	0.818291	0.00937682	0.523368	0.326295	0.745006	0.865976
LRCH3	-0.0131162	0.0196911	-0.666096	0.50535	0.642233	0.00459904	1.05452	0.18087	0.857308	0.922617	-0.0396567	0.944403	-1.27419	0.206079	0.413733
LRCH4	-0.0251951	0.00697211	-3.61369	0.000301868	0.0026772	-0.0176988	0.212977	-1.99995	0.0517664	0.152256	-0.0374619	0.122945	-3.30918	0.00137526	0.0226481
LRFN1	0.00880688	0.0078866	1.11669	0.264127	0.408274	0.0137466	0.138391	1.69	0.0981738	0.231313	-0.068681	0.137808	-2.13188	0.0363021	0.147092
LRFN2	-0.114246	0.0364749	-3.13218	0.00173516	0.00991666	-0.170383	1.70439	-3.55673	0.000920042	0.0101742	-0.0368032	1.74629	-0.654102	0.514818	0.706979
LRFN3	0.00689209	0.00438284	1.57252	0.115831	0.221393	0.0059375	0.0842712	1.10434	0.275509	0.458824	0.00878299	0.070611	1.16069	0.249027	0.464172
LRFN4	0.000276015	0.00852992	0.0323585	0.974186	0.984495	-0.0091827	0.195087	-0.907395	0.369191	0.5553	0.023486	0.163627	1.48154	0.142172	0.331025
LRFN5	0.0371409	0.0329993	1.12551	0.260374	0.403986	0.00702505	3.69948	0.179028	0.858746	0.922763	0.109884	3.59077	1.8018	0.0751335	0.228365
LRGUK	0.000600071	0.00933129	0.0643074	0.948725	0.968933	0.000696618	0.292214	0.0667416	0.947093	0.969553	0.000215669	0.239484	0.0103554	0.991762	0.995726
LRIF1	0.0362965	0.0136757	2.65409	0.00795218	0.0304491	0.0342433	0.248624	2.13055	0.0388115	0.125969	0.0416823	0.271523	1.60127	0.113038	0.290929
LRIG1	0.0152553	0.0104008	1.46675	0.142445	0.257983	0.0523443	0.230692	4.10958	0.000172063	0.00349345	-0.0589637	0.247398	-3.27248	0.00154366	0.0238801
LRIG2	-0.0363756	0.0124322	-2.92591	0.0034345	0.0164667	-0.031293	0.416412	-2.24222	0.0300902	0.106337	-0.0559085	0.425047	-2.04346	0.0441133	0.165136
LRIG3	0.00504066	0.00418455	1.20459	0.228362	0.36749	0.00207042	0.0493213	0.440953	0.661428	0.794539	0.0165075	0.0586279	1.78933	0.0771355	0.231707
LRMP	0.00133678	0.00469715	0.284593	0.775956	0.857073	0.00133884	0.071289	0.206583	0.837299	0.909835	0.00133449	0.0485252	0.195747	0.845277	0.920798
LRP1	-0.0103781	0.0187675	-0.552981	0.580276	0.70534	0.0109213	0.767741	0.45434	0.65184	0.788348	-0.043633	0.725234	-1.45271	0.149999	0.34322
LRP11	-0.0506528	0.0146823	-3.44992	0.000560752	0.00428575	-0.0379165	0.416509	-2.34775	0.0234968	0.0904494	-0.111318	0.425324	-3.1582	0.00220675	0.0290926
LRP12	-0.0407948	0.0216235	-1.88659	0.0592151	0.136313	-0.0270108	0.786924	-1.05505	0.297218	0.481398	-0.0751034	0.800234	-1.85943	0.0664361	0.212023
LRP1B	0.174218	0.0490495	3.55189	0.000382477	0.00323589	0.0696916	3.96627	1.11467	0.271106	0.453838	0.341511	3.49063	4.31761	4.25928e-05	0.00383245
LRP2	-0.000961713	0.00168761	-0.569865	0.568769	0.695156	-0.00130623	0.0228598	-0.730086	0.469246	0.645815	0.00181786	0.0249779	0.357711	0.721449	0.851068
LRP2BP	-0.0220581	0.0170806	-1.29141	0.196561	0.329818	-0.0157065	0.345676	-0.754147	0.454819	0.633697	-0.0351073	0.378583	-1.17605	0.242867	0.457274
LRP3	-0.0101938	0.0109902	-0.927531	0.353651	0.50268	-0.000964588	0.409249	-0.0727395	0.942346	0.96736	-0.0304376	0.283953	-1.54979	0.124918	0.308168
LRP4	-0.0148606	0.0189494	-0.784224	0.432909	0.579485	-0.0139323	0.225464	-0.652509	0.517614	0.686571	-0.0183032	0.596497	-0.445129	0.657366	0.808054
LRP5L	-0.0133394	0.00393202	-3.39251	0.000692551	0.00501449	-0.0168192	0.0605609	-3.58528	0.000845811	0.00961081	-0.00512118	0.053259	-0.710352	0.479436	0.680257
LRP6	-0.0688329	0.0166838	-4.12573	3.69556e-05	0.000556792	-0.106514	0.685375	-5.0124	9.45689e-06	0.000670622	-0.0082824	0.630655	-0.307468	0.759242	0.87432
LRP8	-0.0223967	0.00952471	-2.35143	0.0187014	0.0582044	-0.0301474	0.289706	-2.59343	0.0128911	0.0601167	-0.0065635	0.260396	-0.395046	0.693801	0.832475
LRPAP1	0.0169925	0.0189298	0.897657	0.369368	0.518214	0.0269505	0.30839	1.22362	0.227725	0.403535	-0.0111551	0.326151	-0.301244	0.764012	0.876407
LRPPRC	-0.0478749	0.0221858	-2.1579	0.0309353	0.0847129	-0.0370924	0.86721	-1.38962	0.171707	0.334499	-0.0719686	0.838642	-1.80369	0.0748334	0.227752
LRRC1	0.00921784	0.0061443	1.50022	0.133556	0.245761	0.00799819	0.122263	1.05324	0.29804	0.48197	0.0115299	0.0970398	1.10275	0.273258	0.490413
LRRC14	0.0118579	0.00408772	2.90086	0.00372134	0.0174599	0.0108171	0.071755	2.13961	0.0380296	0.124531	0.0138229	0.048118	1.98985	0.0498324	0.177517
LRRC17	0.00137988	0.00631487	0.218512	0.82703	0.890778	0.0078525	0.100255	1.0437	0.302383	0.486521	-0.0140495	0.0947174	-1.20947	0.229847	0.442096
LRRC2	-0.0126351	0.023539	-0.536771	0.591426	0.715207	-0.0301981	0.658172	-1.08332	0.284628	0.468475	0.0310109	0.56296	0.705697	0.482362	0.682444
LRRC20	0.032816	0.00933159	3.51666	0.000437017	0.00356398	0.0153841	0.245411	1.40362	0.167523	0.328842	0.0787443	0.191859	4.42617	2.83967e-05	0.00355712
LRRC23	-0.00427061	0.00689417	-0.619453	0.535618	0.668279	-0.00444079	0.164532	-0.532761	0.596907	0.747516	-0.00390212	0.166242	-0.318132	0.751168	0.869583
LRRC24	0.0119511	0.00428507	2.789	0.00528712	0.0226457	0.0179875	0.0726495	3.59371	0.000825005	0.00952423	-0.0046146	0.0424979	-0.556536	0.579311	0.753718
LRRC27	-0.0329724	0.0105846	-3.11513	0.00183861	0.0103432	-0.0413801	0.293698	-3.12683	0.00314479	0.0229008	-0.0180452	0.261063	-1.02335	0.309056	0.526753
LRRC28	-0.0802589	0.0303176	-2.64727	0.00811446	0.0309066	-0.0898956	1.51677	-2.45498	0.0181555	0.076376	-0.0592541	1.47292	-1.09605	0.276161	0.492792
LRRC29	-0.0286068	0.0121334	-2.35769	0.0183891	0.0575479	-0.0314735	0.227501	-1.69891	0.0965679	0.229004	-0.0264533	0.230886	-1.64752	0.103155	0.276616
LRRC34	0.0058766	0.00890105	0.660214	0.509117	0.645529	0.00495815	0.23694	0.477475	0.635411	0.775376	0.00842083	0.259496	0.48723	0.627353	0.788501
LRRC37A	0.0229289	0.00979082	2.34188	0.0191871	0.0593645	0.0424532	0.10026	2.69794	0.010054	0.0510587	0.0105949	0.113631	0.84714	0.399304	0.61085
LRRC37A2	0.0913944	0.0353647	2.58434	0.00975645	0.0355552	0.0818739	0.3983	1.77466	0.0833154	0.207864	0.104959	0.487966	1.90596	0.0603906	0.199476
LRRC37A3	0.105905	0.0563862	1.87821	0.0603521	0.138269	0.0821314	1.21799	0.981653	0.331979	0.518103	0.125689	0.99939	1.64681	0.103643	0.277051
LRRC37B	0.0764631	0.0192128	3.97979	6.89748e-05	0.000878802	0.0847259	0.86421	3.62269	0.000757183	0.00902158	0.0593131	0.811597	1.76033	0.0819601	0.240023
LRRC39	-0.0392072	0.00777696	-5.04146	4.61993e-07	2.00185e-05	-0.045817	0.159461	-4.33326	8.51858e-05	0.00219244	-0.0314167	0.103622	-2.73689	0.00755578	0.0591467
LRRC3B	-0.011283	0.010284	-1.09715	0.272578	0.417377	-0.00969713	0.155972	-0.646582	0.521391	0.689855	-0.0126906	0.0879264	-0.898201	0.371693	0.588154
LRRC4	-0.0130653	0.0119779	-1.09078	0.275368	0.420085	-0.0106466	0.261157	-0.722047	0.474125	0.649934	-0.0177581	0.239899	-0.864623	0.389687	0.604784
LRRC40	-0.0250153	0.0140866	-1.77582	0.0757618	0.162619	-0.0274464	0.457106	-1.67985	0.100146	0.234744	-0.0179747	0.4309	-0.646456	0.519732	0.709798
LRRC41	-0.00822237	0.0106635	-0.771074	0.440663	0.585577	-0.0163939	0.441897	-1.29227	0.203079	0.374033	0.0114526	0.385514	0.581794	0.56225	0.741454
LRRC42	-0.00254574	0.00544567	-0.467479	0.640157	0.755711	-0.00746906	0.0965319	-1.21725	0.230063	0.406127	0.0157152	0.0946864	1.32985	0.187138	0.392204
LRRC45	0.0043696	0.00261777	1.66921	0.0950761	0.192653	0.0082876	0.0566764	2.70541	0.00969941	0.0498605	-0.00623687	0.0363124	-1.23742	0.219348	0.429795
LRRC47	0.00170201	0.00733608	0.232006	0.816533	0.88373	0.00139811	0.164283	0.148824	0.88238	0.934653	0.00217695	0.103578	0.185365	0.853386	0.925028
LRRC49	-0.0151217	0.0262422	-0.576238	0.564454	0.691271	0.0267348	0.951424	0.814977	0.41952	0.602831	-0.0895118	0.881487	-2.04679	0.0437781	0.164779
LRRC4B	0.00328419	0.0222755	0.147435	0.882789	0.928169	0.0246505	0.810697	0.864145	0.392242	0.575807	-0.0301049	0.790465	-0.84423	0.400918	0.612309
LRRC4C	0.0723465	0.0589134	1.22801	0.219442	0.356913	-0.0252254	3.327	-0.306882	0.760438	0.862223	0.17541	2.78488	2.07634	0.0409669	0.158524
LRRC57	0.0443843	0.0139353	3.18503	0.00144738	0.00863941	0.0348614	0.274091	2.03222	0.0482575	0.145718	0.0628625	0.289778	2.63071	0.01012	0.0702804
LRRC58	0.0265414	0.0143045	1.85547	0.0635298	0.143353	0.0298817	0.354698	1.65182	0.105763	0.24332	0.0209682	0.342315	0.897335	0.372083	0.58835
LRRC59	0.005541	0.00446222	1.24176	0.214325	0.35151	-0.000975994	0.080878	-0.176645	0.860606	0.923499	0.0177641	0.047403	2.34763	0.0212239	0.107291
LRRC6	0.00637727	0.02178	0.292804	0.769672	0.852927	-0.0126607	0.964105	-0.457019	0.649929	0.786365	0.037192	0.919129	1.05526	0.294308	0.511047
LRRC63	0.00275484	0.00219262	1.25641	0.208966	0.344874	-0.00023583	0.0211209	-0.0930035	0.926327	0.958338	0.0116177	0.0233306	2.66144	0.00930671	0.0668417
LRRC66	0.000370559	0.00486905	0.076105	0.939336	0.96347	-0.00411923	0.108934	-0.697897	0.488951	0.66326	0.00993405	0.0740478	1.1532	0.252069	0.467624
LRRC69	0.0151282	0.00607653	2.4896	0.0127886	0.0437577	0.00393408	0.0738972	0.486107	0.629371	0.77232	0.0295941	0.0544976	3.21673	0.00183686	0.0260131
LRRC7	0.022795	0.032996	0.690842	0.489665	0.628939	0.0406074	4.18568	1.02598	0.310567	0.494945	-0.0177954	4.0448	-0.297844	0.766551	0.877317
LRRC73	-0.00723347	0.00437525	-1.65327	0.0982761	0.197235	-0.00914142	0.0765381	-1.7675	0.0841501	0.209208	-0.00243166	0.0516428	-0.296367	0.767675	0.878429
LRRC75A	-0.0178066	0.00863466	-2.06222	0.0391867	0.100811	-0.020064	0.133173	-1.97396	0.0547525	0.158028	-0.0119538	0.163271	-0.730387	0.467168	0.669314
LRRC75B	-0.00308573	0.00323923	-0.952612	0.340787	0.489452	-0.00188683	0.0756021	-0.524363	0.602685	0.752038	-0.00820902	0.0438275	-1.10359	0.272896	0.490325
LRRC8A	0.0209004	0.00890535	2.34695	0.0189278	0.0588153	0.0381748	0.248471	3.21	0.00249386	0.0197797	-0.00115095	0.218966	-0.0856584	0.93194	0.965248
LRRC8B	-0.169444	0.0330153	-5.13228	2.86249e-07	1.3669e-05	-0.204803	1.60357	-5.01662	9.32656e-06	0.000670622	-0.102608	1.5009	-1.82811	0.0710523	0.220994
LRRC8D	0.00762736	0.00457629	1.66671	0.0955713	0.193385	-0.0018999	0.0679368	-0.330403	0.742679	0.848679	0.0240859	0.0470482	3.18688	0.00201447	0.0276886
LRRC9	-0.0573423	0.0138236	-4.14814	3.3519e-05	0.000516103	-0.0460988	0.440464	-2.76961	0.00821568	0.0444806	-0.0823408	0.375595	-3.3177	0.00133868	0.0224286
LRRCC1	-0.00715906	0.00334336	-2.14128	0.0322516	0.0872628	-0.0107539	0.0612375	-3.12572	0.00315451	0.0229305	0.0538386	0.0625034	3.79893	0.000285975	0.0100143
LRRFIP1	0.0124043	0.0251695	0.492829	0.622134	0.74041	0.0105085	1.79373	0.341207	0.734588	0.843546	0.0162166	1.73631	0.371303	0.711339	0.844545
LRRFIP2	-0.0199176	0.0347282	-0.573528	0.566287	0.693075	-0.0118259	1.66893	-0.239847	0.811574	0.893536	-0.0278838	1.44572	-0.56996	0.570213	0.747519
LRRIQ1	0.0921599	0.0281465	3.2743	0.00105926	0.00683135	-0.00376737	0.464317	-0.0979355	0.92245	0.955953	0.202692	0.409026	4.90869	4.7322e-06	0.00176404
LRRK1	-0.0967814	0.0348131	-2.78003	0.00543541	0.02312	-0.142048	1.09289	-2.90866	0.00571525	0.0348341	-0.0500126	0.905072	-1.00751	0.316559	0.533871
LRRK2	0.0110774	0.025206	0.439475	0.660318	0.770459	0.0231678	0.938377	0.681776	0.49899	0.671597	-0.00371167	0.913462	-0.098759	0.921563	0.960241
LRRN1	-0.0562499	0.0240939	-2.33461	0.0195639	0.0603041	-0.0513797	0.787965	-1.67252	0.10159	0.236833	-0.0640342	0.654712	-1.64875	0.102902	0.276588
LRRN2	-0.0288845	0.0252112	-1.1457	0.251919	0.394843	-0.0645234	0.769558	-2.1138	0.0402962	0.129111	0.0476016	0.794446	1.06448	0.290134	0.507153
LRRN3	0.0134532	0.0164153	0.81955	0.412473	0.559847	0.00517276	0.508397	0.199987	0.842421	0.913486	0.0190376	0.317855	0.896254	0.372656	0.588872
LRRTM1	-0.00305013	0.00594809	-0.512791	0.608097	0.729565	-0.0075917	0.0878872	-1.15075	0.256114	0.437494	0.0166823	0.089461	1.21314	0.228507	0.440766
LRRTM2	0.0370126	0.0137874	2.68453	0.00726322	0.0285295	0.00670668	0.262077	0.371654	0.711954	0.828951	0.0795138	0.288608	3.72081	0.000356241	0.0113087
LRRTM3	0.0615737	0.0467296	1.31766	0.187617	0.318231	0.0207347	2.97758	0.346736	0.730459	0.841037	0.125623	2.69726	1.67746	0.0971383	0.267524
LRRTM4	-0.000657002	0.0406406	-0.0161662	0.987102	0.991909	-0.0426142	6.27605	-0.866477	0.390977	0.574679	0.0896807	6.0201	1.24271	0.217402	0.427771
LRSAM1	-0.0344186	0.0192988	-1.78346	0.0745112	0.160794	0.00327909	0.624312	0.14368	0.886416	0.936242	-0.129022	0.577066	-3.5687	0.00059364	0.0147303
LRTM1	-0.0735279	0.0294273	-2.49863	0.0124675	0.0429945	-0.0250785	0.320926	-0.704356	0.485159	0.659588	-0.177964	0.508372	-3.40442	0.00104898	0.0199703
LRTM2	-0.0264445	0.00699622	-3.77983	0.000156938	0.00162926	-0.0337183	0.14222	-3.77077	0.000486282	0.00689506	-0.0149644	0.12274	-1.33208	0.186406	0.391442
LRWD1	-0.00740448	0.00349022	-2.12149	0.0338803	0.0904621	-0.00492799	0.0623085	-1.22509	0.227126	0.403306	-0.0149476	0.0343706	-2.12917	0.0361417	0.146803
LSAMP	0.0526332	0.0550912	0.955382	0.339384	0.488409	0.182387	4.62363	2.54411	0.0145972	0.065611	-0.134503	4.00891	-1.56227	0.121971	0.303583
LSAMP-AS1	-0.0257669	0.00986466	-2.61204	0.00900025	0.0334385	-0.0145274	0.0876511	-0.843237	0.404023	0.588298	-0.0312493	0.0697785	-2.5971	0.011129	0.0742104
LSG1	-0.0119313	0.00637981	-1.87017	0.0614607	0.139894	-0.0200131	0.116634	-2.709	0.00961043	0.0494911	0.0117759	0.104774	0.930684	0.354661	0.571306
LSM1	0.00402068	0.00585884	0.686259	0.49255	0.63167	0.0061268	0.116804	0.911116	0.36725	0.553388	-0.00261618	0.0893732	-0.219163	0.82705	0.91127
LSM10	0.00211489	0.00785568	0.269218	0.787762	0.864922	0.00156123	0.0983692	0.154736	0.87776	0.932363	0.00296716	0.066638	0.237026	0.813233	0.904715
LSM11	0.0347937	0.00837827	4.15285	3.28357e-05	0.000507964	0.020132	0.173611	2.09029	0.0424631	0.133343	0.0804038	0.157118	4.73323	8.76374e-06	0.00229528
LSM12	-0.0346041	0.00975998	-3.54551	0.000391852	0.00329327	-0.0288108	0.239486	-2.45286	0.0182494	0.0765761	-0.0475263	0.247543	-2.70925	0.00815904	0.061665
LSM14A	-0.0365046	0.0183714	-1.98704	0.0469183	0.115163	-0.0237795	0.935173	-1.16415	0.250699	0.431563	-0.090369	0.798444	-2.15033	0.0343782	0.141833
LSM14B	0.00611192	0.00668088	0.914838	0.360277	0.509155	0.00634507	0.124071	0.832182	0.409846	0.594549	0.00534111	0.118217	0.385263	0.701008	0.836775
LSM2	-9.08352e-05	0.00505615	-0.0179653	0.985667	0.990897	-0.0041265	0.0807593	-0.66496	0.509582	0.680463	0.00787894	0.0660968	0.903475	0.368835	0.585154
LSM3	-0.000303611	0.00724194	-0.0419239	0.966559	0.979013	-0.00441834	0.110583	-0.530892	0.598191	0.748613	0.0125277	0.0925159	0.85242	0.396452	0.608591
LSM4	0.00209503	0.0104263	0.200938	0.840747	0.900767	-0.00355209	0.170606	-0.277975	0.782347	0.87653	0.0133422	0.1314	0.739847	0.461498	0.665221
LSM5	-0.0127969	0.0146658	-0.872568	0.382899	0.530588	0.0163172	0.198879	0.824106	0.414516	0.59817	-0.0481861	0.155406	-2.20737	0.0301194	0.132148
LSM6	-0.00808603	0.00888998	-0.909567	0.363051	0.511541	-0.00902895	0.165311	-0.894454	0.375995	0.560645	-0.00482681	0.176763	-0.257194	0.797653	0.896286
LSM7	0.0119591	0.00781289	1.53069	0.125845	0.235356	0.00354898	0.150683	0.38216	0.704201	0.823887	0.0323305	0.121769	2.2369	0.0279187	0.126175
LSM8	-0.00421992	0.00662036	-0.637416	0.523854	0.658149	0.00115654	0.108026	0.149592	0.881777	0.934331	-0.0189996	0.119932	-1.4822	0.141996	0.330952
LSMEM1	0.0181051	0.00621964	2.91096	0.00360324	0.0171072	0.0171152	0.108726	2.1823	0.0345261	0.116696	0.0197829	0.0815401	1.93757	0.0560064	0.190861
LSS	0.00300211	0.015866	0.189217	0.849923	0.906396	0.0440393	0.374157	2.0665	0.0447592	0.138336	-0.0480285	0.284664	-2.021	0.0464365	0.170356
LTA4H	0.021547	0.00941473	2.28865	0.0220997	0.065702	0.0211152	0.291988	1.79143	0.0801739	0.202689	0.0223081	0.257434	1.42562	0.157651	0.353476
LTBP1	0.0247973	0.00936986	2.64649	0.00813308	0.0309364	0.0591295	0.179377	4.54705	4.30394e-05	0.00146369	-0.012274	0.135277	-0.908329	0.36628	0.582995
LTBP3	0.0240805	0.0159612	1.50869	0.131378	0.242829	0.0508675	0.50673	2.34326	0.0237485	0.0909941	-0.00744361	0.391651	-0.316085	0.752716	0.870535
LTBP4	-0.00292479	0.0118098	-0.247657	0.8044	0.875873	-0.00329796	0.296801	-0.177686	0.859793	0.923412	-0.00267093	0.173527	-0.174473	0.86191	0.929646
LTN1	-0.0364385	0.013012	-2.80038	0.00510419	0.0221645	-0.044834	0.435836	-2.91031	0.00566905	0.0346557	-0.015538	0.398812	-0.639248	0.524386	0.713656
LUC7L	-0.120432	0.0310714	-3.87598	0.000106197	0.00120907	-0.0590756	1.10297	-1.5083	0.138698	0.291258	-0.224606	1.21732	-4.401	3.12099e-05	0.00359079
LUC7L2	-0.0851377	0.0137545	-6.18982	6.02338e-10	1.61875e-07	-0.137366	0.397137	-7.29388	4.50186e-09	1.30059e-05	-0.0254342	0.225619	-1.26314	0.210005	0.418489
LUC7L3	-0.0356144	0.0358777	-0.992661	0.320875	0.46955	0.0340374	1.91652	0.740297	0.463092	0.640897	-0.144056	1.70727	-2.51101	0.0139374	0.0849071
LURAP1	-0.0596374	0.0109026	-5.47003	4.49969e-08	3.46656e-06	-0.0614453	0.236455	-4.31425	9.04747e-05	0.00230292	-0.0570786	0.194801	-3.36859	0.0011387	0.0208208
LURAP1L	-0.0102026	0.0094609	-1.0784	0.280856	0.426376	0.0152422	0.242678	1.1707	0.248086	0.42866	-0.03867	0.173594	-2.808	0.00618608	0.0526797
LURAP1L-AS1	-0.0053541	0.00531266	-1.0078	0.31355	0.462108	-0.00344082	0.0952309	-0.562726	0.576507	0.73365	-0.0112472	0.103646	-1.04809	0.297579	0.514255
LUZP1	-0.0736629	0.0246037	-2.99397	0.0027537	0.013902	-0.0364812	1.16651	-1.21718	0.23009	0.406127	-0.150489	1.0354	-3.49302	0.00076158	0.0164809
LUZP2	-0.02834	0.0264434	-1.07172	0.283844	0.429783	-0.0633707	0.353439	-1.7213	0.0926696	0.223081	0.00899291	0.250702	0.236618	0.813583	0.904869
LY6E	0.0735649	0.0242592	3.03245	0.00242577	0.0126442	0.0596691	0.317567	1.87071	0.0684392	0.182948	0.0926326	0.229505	2.4792	0.0153768	0.089654
LY6H	0.136144	0.0346415	3.93009	8.49137e-05	0.0010275	0.147132	0.708792	3.1425	0.00306193	0.0226383	0.122853	0.53301	2.38579	0.019439	0.10248
LY86	-0.038111	0.0122109	-3.12105	0.00180205	0.0102081	-0.0214016	0.0967709	-1.40677	0.166966	0.32825	-0.0683707	0.149573	-3.33961	0.001267	0.0217878
LY86-AS1	-0.126179	0.0435945	-2.89439	0.00379901	0.0177209	-0.100973	2.27176	-1.78365	0.0814485	0.204528	-0.162908	2.28642	-2.38394	0.0193619	0.102347
LYAR	-0.00528206	0.00295602	-1.78688	0.0739566	0.159955	-0.00471255	0.0598526	-1.40581	0.166874	0.328126	-0.00727332	0.0556426	-1.16035	0.249163	0.464281
LYG1	0.00622865	0.00481712	1.29302	0.196003	0.32912	0.00375707	0.0636555	0.646976	0.521043	0.689789	0.0116814	0.078616	1.3543	0.179243	0.381757
LYG2	0.00463332	0.008032	0.576858	0.564036	0.690831	0.00224641	0.0705862	0.247318	0.805863	0.89158	0.0131933	0.129901	0.767012	0.445249	0.651221
LYPD5	0.00864875	0.00580502	1.48988	0.136257	0.24953	0.0105057	0.104979	1.47106	0.148464	0.303745	0.00503252	0.109057	0.504968	0.614892	0.780229
LYPD6	-0.0013358	0.00151395	-0.882328	0.377599	0.525728	-0.00341972	0.00571619	-1.67252	0.10159	0.236833	0.0011934	0.00373015	0.529806	0.597632	0.769154
LYPD6B	0.000420864	0.0017365	0.242363	0.808499	0.878764	-6.92366e-05	0.0190735	-0.0396407	0.968561	0.981804	0.0424286	0.0184678	2.62387	0.010556	0.0718828
LYPD8	-0.0450684	0.0156047	-2.88813	0.00387537	0.0179999	-0.0779485	0.362467	-3.87633	0.000353098	0.0056799	0.00470503	0.298617	0.19017	0.849631	0.923345
LYPLA1	-0.0101834	0.0110604	-0.920707	0.357204	0.506298	-0.0113301	0.354631	-0.805722	0.42478	0.607423	-0.00832314	0.267373	-0.464704	0.643335	0.799601
LYPLA2	-0.0065222	0.00513887	-1.26919	0.204373	0.339184	-0.00512232	0.0900977	-0.831101	0.41045	0.594828	-0.00971508	0.0618593	-1.04373	0.29958	0.516631
LYPLAL1	0.00426792	0.0156484	0.272739	0.785054	0.863104	-0.0307009	0.512196	-1.63581	0.109087	0.248395	0.0840221	0.413764	2.96442	0.00393726	0.0396678
LYRM1	-0.0118552	0.00799125	-1.48353	0.137935	0.251796	-0.0179197	0.164085	-1.83395	0.0735002	0.191472	0.000394755	0.135101	0.0284258	0.977389	0.988337
LYRM2	0.0227251	0.0176183	1.28986	0.1971	0.33029	0.0053957	0.350736	0.243688	0.808618	0.89251	0.052633	0.391538	1.80944	0.0739291	0.226431
LYRM4	-0.0570765	0.0188679	-3.02507	0.00248579	0.0128527	-0.0539215	0.934402	-2.37432	0.0220556	0.086751	-0.064107	0.786842	-1.89101	0.0620397	0.203327
LYRM7	-0.0106993	0.011722	-0.91275	0.361374	0.510081	-0.00679196	0.294408	-0.487383	0.628431	0.771666	-0.0201523	0.255058	-0.929721	0.355157	0.571376
LYSMD2	0.00288126	0.0119698	0.240711	0.809779	0.879576	0.00041031	0.242952	0.0275676	0.978133	0.987098	0.00740552	0.190645	0.367706	0.71401	0.846527
LYSMD3	0.0127463	0.00664859	1.91714	0.0552199	0.129603	0.00300931	0.123636	0.37454	0.70982	0.827717	0.0338943	0.117708	2.86244	0.00529579	0.0476823
LYSMD4	-0.00775459	0.00831761	-0.93231	0.351176	0.50027	-0.0120466	0.180579	-1.1972	0.237705	0.415633	0.001505	0.145286	0.101829	0.919133	0.958755
LYST	-0.0466808	0.0295177	-1.58145	0.113775	0.218438	-0.0322254	1.6901	-0.860816	0.394053	0.577517	-0.070438	1.6074	-1.4677	0.145888	0.33684
LZIC	-0.00795632	0.00709307	-1.1217	0.261989	0.40579	0.000415994	0.16569	0.0490991	0.961065	0.977647	-0.0275736	0.137739	-2.1261	0.0364046	0.147456
LZTFL1	0.0567574	0.0141349	4.01541	5.93419e-05	0.000789131	0.0228581	0.372965	1.17275	0.247271	0.427808	0.0943627	0.328228	4.5966	1.48627e-05	0.00286256
LZTR1	-0.00635229	0.00897578	-0.707714	0.479123	0.620016	0.0016637	0.222108	0.144852	0.885496	0.93596	-0.0189281	0.163503	-1.31573	0.191814	0.397652
LZTS1	-0.0400332	0.0241199	-1.65976	0.0969627	0.195175	-0.132634	0.682892	-4.0662	0.0001969	0.00382417	0.0716875	0.648509	2.00087	0.0486078	0.174816
LZTS2	0.0123611	0.00652094	1.8956	0.0580126	0.134444	0.00300543	0.129144	0.380163	0.705672	0.824948	0.032276	0.0946508	2.79828	0.00635883	0.0535979
LZTS3	-0.00903133	0.021656	-0.417036	0.676652	0.782408	0.0157442	0.885119	0.543973	0.589234	0.742227	-0.0405439	0.840903	-1.24208	0.217632	0.427932
M6PR	-0.0513442	0.015842	-3.24102	0.00119102	0.00745983	-0.0579089	0.329357	-3.14616	0.00298061	0.0221789	-0.0325842	0.280009	-1.04721	0.298096	0.51484
MAATS1	-0.00181985	0.0112973	-0.161088	0.872024	0.920789	-0.00731295	0.268732	-0.535866	0.594778	0.746138	0.0101415	0.279927	0.503597	0.615851	0.780519
MACF1	-0.137145	0.0356962	-3.84201	0.000122032	0.00134178	-0.123185	2.43471	-2.64886	0.011207	0.0545529	-0.157166	2.245	-2.82204	0.00594428	0.051301
MACROD1	0.0377698	0.00780511	4.83911	1.30422e-06	4.2455e-05	0.0339229	0.179216	3.87494	0.000354592	0.0056912	0.0526778	0.193721	3.05666	0.00299358	0.0338488
MACROD2	0.0350291	0.0347567	1.00784	0.313534	0.462108	0.0631962	3.4498	1.55662	0.126797	0.273545	-0.0422714	3.27497	-0.628519	0.531354	0.718738
MACROD2-AS1	-0.0200778	0.00786412	-2.55309	0.010677	0.0382092	-0.012581	0.0503553	-1.38531	0.173385	0.336577	-0.0425478	0.0716939	-2.70611	0.00836513	0.0626407
MAD1L1	0.00209833	0.0129981	0.161435	0.871751	0.920585	0.0254281	0.480844	1.61898	0.112671	0.254007	-0.0486062	0.476144	-2.09919	0.0387755	0.152809
MADCAM1	0.00595123	0.00913306	0.651614	0.51465	0.650404	0.020986	0.142997	1.84851	0.0713529	0.187954	-0.0216257	0.133674	-1.4065	0.163234	0.360521
MADD	-0.0228891	0.017358	-1.31864	0.187289	0.317813	-0.0264687	0.660485	-1.24486	0.219838	0.395032	-0.0157361	0.642079	-0.523559	0.601952	0.772478
MAEA	-0.0140848	0.0103392	-1.36228	0.173111	0.29983	-0.000214127	0.335264	-0.017694	0.985964	0.991627	-0.0515753	0.321769	-2.59231	0.0112266	0.0744614
MAEL	-0.0211486	0.0102019	-2.07301	0.0381712	0.0988116	-0.0216243	0.179879	-1.54491	0.12963	0.277716	-0.0206095	0.14925	-1.38315	0.170253	0.368987
MAF	0.00590988	0.00222595	2.65499	0.00793108	0.0304086	0.00681742	0.0209385	2.78847	0.00782154	0.0431436	0.00151204	0.019509	0.280946	0.779437	0.886271
MAF1	0.0265296	0.00694753	3.81856	0.000134231	0.00144295	0.0272426	0.116693	2.95329	0.0050537	0.0319443	0.0255949	0.0747638	2.42349	0.0175006	0.0963034
MAFB	0.000851789	0.0012579	0.67715	0.498311	0.636246	0.00141715	0.00744721	0.954573	0.345062	0.530822	-0.000587176	0.00425819	-0.247913	0.804801	0.899886
MAFG	0.0209924	0.00792248	2.64973	0.00805557	0.0307634	0.000890515	0.168316	0.0963695	0.923669	0.956616	0.0767623	0.13462	4.9873	3.21497e-06	0.00148609
MAFK	-0.0309199	0.00722469	-4.27976	1.87099e-05	0.00032513	-0.0523564	0.155153	-5.66042	1.09496e-06	0.000223209	0.00262221	0.107782	0.226635	0.821253	0.907986
MAG	0.000814531	0.00185313	0.439543	0.660268	0.770459	0.000946846	0.0272389	0.468738	0.641594	0.779874	0.000111431	0.0231274	0.0239305	0.980964	0.990453
MAGEC3	0.000590022	0.0100829	0.0585172	0.953337	0.971578	-0.00815999	0.123704	-0.594303	0.555488	0.716537	0.0108316	0.104308	0.729175	0.46794	0.669994
MAGED1	-0.0107354	0.0201124	-0.533772	0.593499	0.717264	-0.0223216	0.935166	-0.870343	0.388884	0.572696	0.00777063	0.766989	0.239737	0.811113	0.903418
MAGED2	0.0108281	0.00645004	1.67877	0.093197	0.189744	0.00587094	0.124317	0.775982	0.441953	0.621992	0.0240156	0.0673696	1.94614	0.0550823	0.188797
MAGEE1	0.0103529	0.0109937	0.941711	0.346341	0.495458	0.0128342	0.162452	0.974438	0.335249	0.520647	0.00465256	0.157054	0.233056	0.816293	0.906047
MAGEF1	0.00612136	0.0115484	0.530062	0.596069	0.719635	0.00463981	0.144136	0.346601	0.730595	0.84108	0.0104321	0.115011	0.45686	0.649065	0.802154
MAGEH1	0.019247	0.0108745	1.76992	0.0767413	0.164166	0.023121	0.138823	1.8163	0.0763304	0.195669	0.00878542	0.116508	0.419979	0.675656	0.820378
MAGI1	-0.0730938	0.0353994	-2.06483	0.038939	0.100353	-0.0679143	2.86845	-1.52397	0.134746	0.285553	-0.0819505	2.50046	-1.40629	0.163294	0.360521
MAGI2	0.151072	0.047948	3.15075	0.0016285	0.00945201	0.166465	5.18132	2.74055	0.00885913	0.0467155	0.125623	4.97442	1.60842	0.111463	0.288739
MAGI3	0.103369	0.0340403	3.03667	0.0023921	0.0124856	0.156042	1.66097	3.78745	0.00046241	0.00672152	-0.00993427	1.63179	-0.164404	0.869805	0.933938
MAGOH	-0.00297711	0.00876316	-0.33973	0.73406	0.825657	0.00357851	0.182898	0.3449	0.731829	0.841872	-0.0192915	0.162786	-1.17863	0.241844	0.456658
MAGOHB	0.00944198	0.00548318	1.72199	0.0850714	0.177212	0.00591827	0.10021	0.987245	0.328975	0.515337	0.0274854	0.143836	2.02616	0.0458941	0.168902
MAGT1	-0.011021	0.00498838	-2.20933	0.0271516	0.0766536	-0.00899468	0.0977278	-1.6994	0.0963761	0.22869	-0.0271287	0.0914466	-1.81792	0.0727336	0.224382
MAK	-0.0910294	0.0325908	-2.7931	0.00522061	0.022445	-0.032618	0.350432	-0.742308	0.462096	0.639895	-0.162451	0.540853	-3.34336	0.0012603	0.021757
MAK16	-0.0175406	0.00504369	-3.47774	0.000505665	0.00395677	-0.0142647	0.06906	-2.48981	0.0166736	0.0722458	-0.0288242	0.0769805	-2.71082	0.0081235	0.0614932
MAL	0.00184251	0.00221128	0.833233	0.404713	0.551352	0.00583152	0.0262465	2.30997	0.0256911	0.0958526	-0.0113072	0.0209524	-2.46692	0.0156419	0.0904693
MAL2	-0.0283036	0.0227477	-1.24424	0.213412	0.350411	-0.045396	0.69268	-1.72117	0.0923164	0.222298	0.0213338	0.682079	0.47465	0.636266	0.794113
MALAT1	-0.0485922	0.0681963	-0.712533	0.476135	0.617324	0.00946879	8.70637	0.110635	0.912417	0.950679	-0.149567	9.05923	-1.32516	0.18868	0.39413
MALRD1	0.00424406	0.0143945	0.294839	0.768117	0.851776	-0.00666857	0.189978	-0.32305	0.748265	0.85242	0.0145728	0.186202	0.72564	0.470059	0.67153
MALSU1	0.0236306	0.0096007	2.46134	0.0138419	0.0464993	0.0123762	0.240317	1.08745	0.282821	0.466498	0.0514016	0.189324	2.87515	0.00510557	0.046687
MALT1	0.00929401	0.0204872	0.453649	0.650081	0.762893	0.0379879	0.762327	1.56407	0.125039	0.271047	-0.0614774	0.676013	-1.61173	0.11074	0.287764
MAMDC2	0.0598814	0.026043	2.29933	0.0214864	0.0644593	0.0882129	0.437633	2.54933	0.0145174	0.0655069	0.0228635	0.422547	0.578051	0.564823	0.743484
MAMDC2-AS1	-0.0382397	0.0091163	-4.19465	2.73295e-05	0.000442712	-0.037312	0.214321	-3.40504	0.00143146	0.0135037	-0.0403252	0.200233	-2.4544	0.0161587	0.0922406
MAML1	-0.0311224	0.0141678	-2.1967	0.0280418	0.0785008	-0.0450333	0.414314	-2.86823	0.00634065	0.0373935	0.0298633	0.390983	0.908411	0.36625	0.582995
MAML2	0.0877701	0.0341154	2.57274	0.0100896	0.0365161	0.189513	0.486751	4.46043	6.10829e-05	0.00175963	-0.0968679	0.505635	-1.69242	0.094619	0.263259
MAML3	-0.211203	0.0375048	-5.63135	1.78801e-08	1.91317e-06	-0.239475	0.777719	-4.74751	2.39008e-05	0.00106643	-0.176252	0.709892	-3.14258	0.0023476	0.0302103
MAMLD1	-0.0669592	0.0176862	-3.78596	0.000153115	0.00160692	-0.0730203	0.540229	-3.16788	0.0028057	0.0212747	-0.0582828	0.478481	-2.11333	0.0375137	0.150112
MAN1A1	-0.000368073	0.0459198	-0.00801557	0.993605	0.99645	-0.146328	1.56792	-2.12836	0.0391907	0.126576	0.117187	1.56088	1.8993	0.0609276	0.200398
MAN1A2	-0.0529571	0.0276435	-1.91572	0.0554011	0.129887	-0.0291732	1.82325	-0.921352	0.361942	0.54794	-0.12919	1.70125	-2.27898	0.0251825	0.118925
MAN1B1	-0.0276428	0.0086925	-3.18007	0.00147238	0.00874801	-0.0195332	0.285414	-1.89673	0.0645076	0.176021	-0.0477352	0.204654	-2.94478	0.00417076	0.0410539
MAN1C1	-0.0202487	0.0275863	-0.734013	0.462941	0.606203	0.0385347	1.5025	1.15282	0.255272	0.436573	-0.145792	1.57787	-2.98451	0.00371088	0.0381181
MAN2A1	-0.00686362	0.0321812	-0.213281	0.831108	0.894004	-0.0310209	1.14593	-0.737554	0.464741	0.642025	0.0272512	0.880897	0.545227	0.587034	0.760595
MAN2A2	-0.00925936	0.0112822	-0.820708	0.411813	0.559181	-0.0285951	0.298177	-2.17628	0.035002	0.117582	0.0450022	0.252401	2.04452	0.0440066	0.165083
MAN2B1	-0.0142153	0.00693988	-2.04834	0.0405263	0.103337	-0.0161329	0.152054	-1.75906	0.0855919	0.211663	-0.0116463	0.127177	-1.09714	0.275687	0.492478
MAN2B2	-0.00316365	0.00870542	-0.363411	0.716298	0.812878	0.00265067	0.244766	0.267344	0.790466	0.881891	-0.0227302	0.235844	-1.24971	0.214845	0.424874
MAN2C1	-0.0302953	0.0168199	-1.80116	0.0716777	0.156255	-0.0234069	0.546047	-1.03507	0.306349	0.491077	-0.0388248	0.437568	-1.54288	0.126586	0.310288
MANBA	-0.0131098	0.0170024	-0.771058	0.440673	0.585577	-0.0224827	0.459474	-1.02625	0.310438	0.494888	0.00108667	0.436301	0.0403041	0.967946	0.983261
MANBAL	-0.0114302	0.00606151	-1.88569	0.0593362	0.136483	-0.0175139	0.130971	-2.55068	0.0143448	0.0649565	0.0100524	0.102399	0.779088	0.438098	0.643695
MANEA	-0.0042767	0.00399681	-1.07003	0.284607	0.430621	-0.00672311	0.0575943	-1.45081	0.153998	0.311283	0.00282887	0.0725758	0.358193	0.72109	0.850999
MANEAL	0.00590195	0.00515616	1.14464	0.252358	0.395262	0.000300105	0.0995913	0.0489211	0.961206	0.977648	0.019385	0.0661838	2.03686	0.044786	0.166562
MANF	0.0169779	0.00528847	3.21036	0.0013257	0.00811431	0.0337349	0.0836341	4.56434	4.07736e-05	0.00143216	-0.000602205	0.045724	-0.0795483	0.936784	0.967699
MANSC1	-0.0138884	0.00875675	-1.58602	0.112734	0.217234	-0.018367	0.246657	-1.69685	0.0968618	0.229557	-0.00540516	0.193036	-0.362829	0.717636	0.848216
MAOA	0.00573704	0.00337086	1.70195	0.0887646	0.183009	0.00538865	0.0680313	1.38798	0.172203	0.335182	0.00680408	0.0552901	1.00143	0.319469	0.536519
MAOB	-0.00392807	0.0228326	-0.172037	0.863408	0.914951	0.0213723	0.846925	0.734285	0.46671	0.643592	-0.0444071	0.734459	-1.20619	0.231102	0.443475
MAP1A	0.0903554	0.0275196	3.28331	0.00102595	0.00668311	0.0840705	0.756509	2.17881	0.0348337	0.117318	0.0968619	0.677651	2.46717	0.0156317	0.0904693
MAP1B	0.0946516	0.0401711	2.35621	0.0184624	0.0577249	0.0925993	3.04044	1.79801	0.0791094	0.200936	0.0978404	2.90055	1.52412	0.131201	0.315751
MAP1LC3A	-0.0835455	0.0253369	-3.29739	0.00097589	0.00644054	-0.125735	0.54366	-3.36944	0.00161603	0.0146957	-0.0474601	0.340786	-1.3752	0.172828	0.372877
MAP1LC3B	0.0304097	0.0186358	1.63179	0.102724	0.203337	0.0250717	0.357023	0.943091	0.350919	0.536405	0.0355673	0.289023	1.3611	0.177092	0.378626
MAP1LC3B2	-0.000338242	0.00547006	-0.0618352	0.950694	0.970343	-0.00111263	0.0668406	-0.187934	0.851802	0.919516	0.00417941	0.091553	0.292275	0.770807	0.880396
MAP1S	0.00258001	0.0132564	0.194623	0.845688	0.903798	0.00813794	0.264046	0.497857	0.62109	0.766152	-0.00809945	0.246929	-0.35746	0.721636	0.851202
MAP2	0.0283384	0.0378822	0.748066	0.45442	0.598728	-0.00415331	3.39817	-0.0809113	0.935883	0.964167	0.067199	3.16815	1.19704	0.234628	0.447419
MAP2K1	-0.093117	0.0238013	-3.91226	9.14346e-05	0.00109145	-0.0712227	0.91338	-2.36041	0.0228	0.0886512	-0.129177	0.836407	-3.33586	0.00126382	0.0217656
MAP2K2	0.0502024	0.0137296	3.6565	0.000255682	0.00238857	0.0376858	0.419528	2.09148	0.0423512	0.1332	0.0675294	0.315988	3.18531	0.00202423	0.0277815
MAP2K3	0.0129563	0.00520373	2.48981	0.0127812	0.043753	0.0220979	0.121871	3.77987	0.000473101	0.0068169	-0.0219126	0.123595	-1.91917	0.0583293	0.195889
MAP2K4	0.109874	0.0314373	3.49502	0.000474029	0.00376487	0.0845685	1.80464	1.98527	0.0534337	0.15538	0.140142	1.5358	3.00813	0.00346017	0.036937
MAP2K5	0.0801986	0.0322143	2.48953	0.0127911	0.0437577	-0.00424271	1.94954	-0.102996	0.918439	0.953935	0.213153	1.62658	4.12377	8.66226e-05	0.00552047
MAP2K6	-0.00247085	0.0172348	-0.143365	0.886002	0.930616	0.0115917	0.500792	0.545735	0.588033	0.741037	-0.0295734	0.438642	-1.00291	0.318758	0.535637
MAP2K7	0.0143919	0.00964251	1.49255	0.135555	0.248607	0.0219909	0.282199	2.17288	0.0352731	0.118252	-0.0603815	0.229973	-1.90196	0.0608339	0.200369
MAP3K1	-0.0084466	0.00619355	-1.36378	0.172638	0.299281	-0.00694508	0.14069	-1.10005	0.277355	0.460835	-0.0468587	0.148272	-1.46743	0.146437	0.337536
MAP3K10	-0.00692634	0.0114366	-0.605632	0.544759	0.675192	-0.00773683	0.39841	-0.558918	0.57908	0.735035	-0.00518339	0.332466	-0.255345	0.799075	0.896742
MAP3K11	0.0117199	0.00694831	1.68672	0.0916568	0.1875	0.00308844	0.138689	0.38901	0.699164	0.821092	0.0399674	0.112737	2.78278	0.00664349	0.054981
MAP3K12	-0.0686019	0.0115248	-5.95254	2.6401e-09	4.8427e-07	-0.0560981	0.295173	-4.02623	0.000222855	0.0041271	-0.0956889	0.265412	-4.66607	1.13732e-05	0.00267763
MAP3K13	-0.113142	0.0258287	-4.3805	1.18408e-05	0.000232707	-0.161119	1.43892	-4.87734	1.47336e-05	0.000847074	-0.0376805	1.18634	-0.909499	0.365667	0.582687
MAP3K14	-0.0300127	0.00907932	-3.30561	0.000947696	0.00631578	-0.0152446	0.1857	-1.34538	0.185467	0.352683	-0.0565005	0.167927	-3.72321	0.000353341	0.0112485
MAP3K15	-0.000211633	0.00395237	-0.0535458	0.957297	0.973652	0.00114141	0.0724453	0.252461	0.801872	0.888713	-0.00459738	0.0504304	-0.564805	0.573699	0.749622
MAP3K2	-0.0681744	0.0274833	-2.48057	0.0131172	0.0445437	-0.0609034	1.17512	-1.74342	0.0883154	0.215994	-0.0799854	1.11413	-1.7965	0.075979	0.22955
MAP3K3	-0.0432349	0.022388	-1.93117	0.0534622	0.126758	-0.00482056	0.798386	-0.170697	0.865253	0.925478	-0.108215	0.747907	-2.94626	0.00415266	0.0409495
MAP3K4	0.00682068	0.0226679	0.300897	0.763493	0.848848	0.0526144	0.882293	1.89549	0.0646763	0.176273	-0.0848581	0.981438	-2.16062	0.0335481	0.140058
MAP3K5	0.0738046	0.0325483	2.26754	0.0233572	0.0685902	0.0917727	2.26197	2.26733	0.0283872	0.102385	0.0409243	2.18079	0.747421	0.456879	0.661616
MAP3K7	-0.0206026	0.0194101	-1.06143	0.288492	0.434576	-0.0189079	0.889236	-0.783866	0.437361	0.618395	-0.0237159	0.788984	-0.725398	0.470207	0.671658
MAP3K7CL	-0.002414	0.0055669	-0.433635	0.664554	0.772594	-0.0052946	0.0838727	-0.793778	0.431628	0.613653	0.00419855	0.0822835	0.415453	0.67886	0.82249
MAP3K8	0.00370336	0.00292613	1.26562	0.20565	0.340862	0.00814694	0.0425891	2.28181	0.0274447	0.0998907	-0.00538702	0.0251863	-1.05489	0.294473	0.511238
MAP3K9	-0.0205509	0.0127918	-1.60657	0.108149	0.210897	-0.0285295	0.603012	-1.90645	0.0632025	0.173478	0.00109589	0.487778	0.0444598	0.964643	0.981718
MAP4	-0.0501096	0.020216	-2.47871	0.0131859	0.0447113	-0.0839934	0.983972	-3.32073	0.00182312	0.0159364	0.00981685	0.84642	0.291842	0.771121	0.880628
MAP4K2	0.000655819	0.00685698	0.0956426	0.923804	0.954704	0.00341121	0.201247	0.402677	0.689156	0.814053	-0.00457959	0.144115	-0.392185	0.695906	0.833271
MAP4K3	0.0593717	0.0296324	2.0036	0.0451125	0.111799	0.073231	1.75082	1.91254	0.0623972	0.172009	0.0386763	1.61149	0.8266	0.410786	0.621685
MAP4K4	-0.0592631	0.0283771	-2.08841	0.0367604	0.0960742	-0.0273713	1.82521	-0.799465	0.428359	0.610824	-0.129255	1.64816	-2.5484	0.0126252	0.0794644
MAP4K5	0.0106575	0.0284179	0.375028	0.707639	0.80614	0.04761	1.46125	1.4239	0.1616	0.321642	-0.0854799	1.35492	-1.58497	0.116699	0.296341
MAP6	-0.0790282	0.0234919	-3.36406	0.000768062	0.00541533	-0.0678867	0.973885	-2.48346	0.016935	0.0730504	-0.110502	0.984935	-2.40514	0.0183436	0.0989165
MAP7	0.116793	0.0346125	3.37429	0.000740055	0.00525312	0.0929612	2.56296	1.97898	0.054162	0.156788	0.145102	2.56113	2.83419	0.00574201	0.0502948
MAP7D1	-0.0132017	0.0137172	-0.962422	0.335838	0.485435	-0.0159757	0.367609	-0.950624	0.347041	0.532586	-0.0076645	0.297171	-0.322805	0.747638	0.867527
MAP7D2	-0.0445123	0.0157924	-2.81858	0.00482359	0.0212809	-0.0466727	0.751803	-2.38955	0.0212657	0.0845244	-0.0404333	0.658916	-1.50658	0.135638	0.321854
MAP9	-0.00348905	0.018707	-0.18651	0.852045	0.907905	-0.00296627	0.619469	-0.12748	0.899147	0.942539	-0.00444451	0.520313	-0.141288	0.887978	0.94289
MAPK1	-0.00861932	0.0329175	-0.261846	0.79344	0.86844	0.00841724	1.53816	0.193597	0.847391	0.916639	-0.0315006	1.38272	-0.625172	0.533538	0.720136
MAPK10	0.0886775	0.0275229	3.22195	0.00127321	0.00787222	0.0795642	4.00849	2.44403	0.0186454	0.0775616	0.111515	3.94437	2.16389	0.0332876	0.139323
MAPK11	-0.00747069	0.0141628	-0.527488	0.597854	0.720643	0.0137752	0.473747	0.686067	0.496307	0.669139	-0.028509	0.312597	-1.42686	0.157294	0.353059
MAPK12	-0.00793392	0.00825921	-0.960614	0.336746	0.48643	-0.00473141	0.21312	-0.45745	0.649621	0.786232	-0.0135696	0.131881	-0.988989	0.325484	0.542677
MAPK13	-0.00857429	0.00723619	-1.18492	0.23605	0.376612	-0.00437282	0.171092	-0.51662	0.608035	0.755695	-0.0199839	0.134945	-1.4327	0.155624	0.350974
MAPK14	0.0436341	0.0248926	1.7529	0.07962	0.168546	0.0791608	1.37597	2.74923	0.00866225	0.0459178	-0.0614729	1.30408	-1.24121	0.217952	0.428102
MAPK1IP1L	-0.0177727	0.0139447	-1.27451	0.202483	0.336918	-0.0127685	0.465177	-0.772181	0.444177	0.624062	-0.0300946	0.434715	-1.15983	0.249376	0.464281
MAPK3	0.0516015	0.0137121	3.76321	0.000167748	0.00171701	0.0745899	0.266693	3.47307	0.00118734	0.0120148	0.0357818	0.166717	2.00841	0.0477844	0.173048
MAPK4	-0.196787	0.0381445	-5.15898	2.48303e-07	1.21973e-05	-0.239389	1.52529	-4.69845	2.64067e-05	0.0011219	-0.142458	1.40695	-2.47595	0.0152782	0.0892595
MAPK6	-0.0196112	0.0208594	-0.940163	0.347134	0.496225	-0.0120083	0.590373	-0.480548	0.633242	0.774117	-0.0370851	0.628778	-0.978932	0.3304	0.547096
MAPK8	-0.063265	0.0254416	-2.48668	0.0128942	0.0440064	-0.0842431	1.8365	-2.75563	0.00851959	0.0455166	-0.0160065	1.73434	-0.34884	0.728075	0.855224
MAPK8IP1	0.0193047	0.0112316	1.71879	0.085653	0.178055	0.0136394	0.2926	0.951463	0.34662	0.532429	0.0283117	0.210178	1.56635	0.120994	0.302118
MAPK8IP2	0.0883655	0.0160576	5.50302	3.73331e-08	3.03354e-06	0.0911345	0.459303	3.51704	0.0010337	0.0109927	0.0866392	0.303799	4.23464	5.7846e-05	0.00442694
MAPK8IP3	-0.0140851	0.0254481	-0.553485	0.579932	0.704996	0.000939551	1.20602	0.0288597	0.977108	0.986671	-0.0376857	1.00771	-0.92361	0.358312	0.574293
MAPK9	0.0214591	0.018449	1.16316	0.244765	0.386461	0.045243	0.753212	2.13048	0.0388176	0.125969	-0.0517324	0.725673	-1.38868	0.168571	0.366328
MAPKAP1	-0.0448505	0.0228242	-1.96504	0.0494093	0.119927	-0.0579773	1.11202	-2.04362	0.0470691	0.143102	-0.0207643	1.07837	-0.540324	0.590391	0.762979
MAPKAPK2	0.00441911	0.00179804	2.45774	0.0139815	0.0468321	0.0049993	0.0204261	2.54302	0.0146205	0.0656897	0.00145011	0.0157347	0.326078	0.745169	0.866054
MAPKAPK5	-0.0480223	0.0123146	-3.89962	9.63427e-05	0.00113144	-0.0444425	0.459225	-2.96378	0.00491111	0.0313551	-0.0554377	0.405844	-2.56868	0.0119608	0.0771314
MAPKAPK5-AS1	-0.0229263	0.00937761	-2.44479	0.0144937	0.0481428	-0.0180185	0.137872	-1.21025	0.232929	0.409887	-0.0261539	0.0918103	-2.1662	0.033105	0.138911
MAPKBP1	0.0332742	0.0187702	1.77271	0.0762768	0.163414	0.0467158	0.993475	2.01689	0.0498979	0.148652	0.00756013	0.789747	0.235987	0.814012	0.905019
MAPRE1	-0.0133903	0.00463604	-2.8883	0.00387334	0.0179977	-0.0107179	0.100915	-2.11334	0.0403378	0.129114	-0.0269752	0.100311	-2.35906	0.0206217	0.105538
MAPRE2	0.0913282	0.030404	3.00382	0.00266613	0.0135428	0.0180679	1.6868	0.438684	0.663059	0.795753	0.179059	1.47298	3.97282	0.000148611	0.00717335
MAPRE3	0.0141303	0.0191541	0.737716	0.460687	0.604443	0.0136599	0.699598	0.55697	0.580399	0.73602	0.0148658	0.67993	0.484718	0.629127	0.789524
MAPT	-0.0582656	0.0339417	-1.71664	0.0860451	0.178549	-0.0657856	2.47398	-1.55981	0.126042	0.272557	-0.0444425	2.32465	-0.777222	0.439192	0.644893
MAPT-AS1	-0.0211029	0.00964609	-2.18772	0.0286903	0.0798518	-0.0179482	0.18547	-1.43239	0.15917	0.318339	-0.0256922	0.186494	-1.69998	0.0928019	0.260929
MARC1	-0.0108433	0.00831413	-1.30421	0.192163	0.324086	-0.0180894	0.19173	-1.87714	0.0672071	0.180867	0.0102545	0.180162	0.62362	0.534552	0.720636
MARC2	-0.0366575	0.0113291	-3.2357	0.00121344	0.00757158	-0.0334657	0.394896	-2.43765	0.0189367	0.0783224	-0.0434705	0.34367	-2.16727	0.0330202	0.138656
MARCH1	0.0859248	0.0388212	2.21335	0.0268737	0.0760412	0.0719825	3.41009	1.4938	0.142438	0.296098	0.111708	3.07952	1.7047	0.0919149	0.259203
MARCH10	-0.0246235	0.0053029	-4.6434	3.42721e-06	8.72532e-05	-0.0190139	0.0928471	-2.8752	0.00622452	0.0370204	-0.0347276	0.0897435	-3.9128	0.000183584	0.00791603
MARCH11	-0.0548792	0.0160466	-3.41999	0.000626238	0.00463409	-0.0730901	0.528907	-3.52801	0.00100102	0.0107808	-0.0275696	0.364389	-1.0867	0.280253	0.49649
MARCH2	-0.0263379	0.010706	-2.46011	0.0138893	0.0465908	-0.0308486	0.249831	-1.97313	0.0548478	0.158178	-0.0223553	0.1815	-1.52172	0.131802	0.31639
MARCH3	0.000541678	0.00301136	0.179878	0.857249	0.911181	0.0046948	0.0435003	1.35293	0.183061	0.349837	-0.0121249	0.0439217	-2.00075	0.0486205	0.174816
MARCH4	-0.153743	0.0272976	-5.63212	1.78012e-08	1.91317e-06	-0.192375	0.705695	-4.77227	2.13015e-05	0.0010276	-0.121024	0.571176	-3.26227	0.00159385	0.0242349
MARCH5	-0.0157447	0.00857927	-1.8352	0.0664759	0.148188	-0.0277323	0.322937	-2.91605	0.00558272	0.0343525	0.0366478	0.270112	1.84327	0.0687858	0.216238
MARCH6	0.0341911	0.0327893	1.04275	0.297063	0.444187	0.0575205	1.44305	1.33237	0.189669	0.357976	0.00238709	1.44474	0.0473565	0.962341	0.980498
MARCH7	-0.00452813	0.0219859	-0.205956	0.836825	0.897831	0.00701354	0.883744	0.27401	0.785372	0.878599	-0.0370079	0.843086	-0.86189	0.39118	0.605314
MARCH8	-0.0272506	0.01136	-2.39882	0.0164478	0.052974	-0.0274657	0.324502	-2.13684	0.0382673	0.12492	-0.026483	0.363583	-1.09067	0.278509	0.494766
MARCH9	-0.00680047	0.00680962	-0.998658	0.317961	0.466565	-0.00267691	0.12211	-0.304164	0.762451	0.863304	-0.0129519	0.0704838	-1.20492	0.23159	0.443946
MARCKS	0.0349062	0.0284708	1.22604	0.220185	0.35787	0.016568	0.395534	0.484249	0.630719	0.772506	0.0761963	0.423936	1.48418	0.141852	0.330825
MARCKSL1	-0.000253158	0.00285251	-0.0887493	0.929281	0.957812	0.00135308	0.0439621	0.43809	0.663486	0.795966	-0.00957181	0.02366	-1.28666	0.201743	0.409367
MARK1	-0.0813702	0.0221625	-3.67153	0.000241099	0.00228372	-0.11177	1.62004	-4.22063	0.000121557	0.00282652	-0.0103065	1.43065	-0.25455	0.799687	0.897106
MARK2	-0.0654397	0.019341	-3.38347	0.000715772	0.00511848	-0.0727587	0.798413	-2.99164	0.00455482	0.0296538	-0.0528471	0.755132	-1.65659	0.101301	0.274371
MARK3	0.0684232	0.0276599	2.47374	0.0133708	0.0452058	0.0632236	1.79144	1.84651	0.0716208	0.188402	0.0781905	1.72127	1.66618	0.0993695	0.270765
MARK4	0.00571056	0.0192143	0.297205	0.76631	0.850589	-0.00026272	0.720977	-0.010692	0.991518	0.995153	0.0151115	0.648127	0.490223	0.625243	0.787318
MARS	0.00170046	0.0167213	0.101694	0.919	0.951695	0.00382574	0.549954	0.181753	0.85662	0.922305	-0.00193482	0.433497	-0.0702823	0.944135	0.970937
MASP2	-0.0407872	0.0109814	-3.71421	0.000203837	0.00200131	-0.0318087	0.0900865	-2.36814	0.0226319	0.0883265	-0.058885	0.159505	-3.08784	0.00273263	0.0325549
MAST1	0.0241093	0.0271144	0.88917	0.373912	0.522419	0.0560968	1.11931	1.23442	0.223681	0.399824	0.00642661	0.811482	0.190206	0.849603	0.923345
MAST2	-0.0243851	0.0145541	-1.67548	0.0938398	0.190649	-0.0158964	0.559985	-0.90617	0.369832	0.555685	-0.043132	0.489416	-1.6545	0.101726	0.274852
MAST3	-0.0702883	0.0347889	-2.02042	0.0433394	0.10864	-0.0800289	1.18337	-1.69716	0.096828	0.229527	-0.0586543	1.02205	-1.13816	0.258262	0.474178
MAST4	-0.0155519	0.0332935	-0.467114	0.640418	0.755731	-0.0435636	2.85493	-1.08489	0.283938	0.467873	0.0460607	2.60999	0.773443	0.441413	0.647495
MASTL	-0.0122208	0.00430846	-2.83646	0.00456171	0.0202985	-0.00864052	0.0830929	-1.84334	0.0720912	0.18908	-0.0317148	0.0831558	-2.89956	0.00475789	0.0445922
MAT2A	0.0285941	0.0170378	1.67827	0.0932934	0.189886	0.0366026	0.502488	1.59532	0.117873	0.260997	0.0187489	0.35328	0.737011	0.463151	0.666523
MAT2B	0.0250508	0.0108373	2.31154	0.0208032	0.0630975	0.0141596	0.156039	0.968256	0.338385	0.523505	0.0383187	0.140533	2.37404	0.019855	0.10365
MATK	0.015264	0.00969501	1.57442	0.115391	0.220734	0.00482122	0.369086	0.379433	0.70621	0.825423	0.0298144	0.223744	1.98781	0.0500615	0.178113
MATN2	-0.0246315	0.0128482	-1.91711	0.0552235	0.129603	-0.0162413	0.186004	-1.02721	0.310065	0.494821	-0.0409423	0.242323	-1.8572	0.0667575	0.212521
MATR3	-0.0146794	0.0055894	-2.6263	0.00863196	0.0323552	-0.0102593	0.127223	-1.59793	0.117289	0.260052	-0.0285159	0.105009	-2.51031	0.0139632	0.0849255
MAU2	-0.0402048	0.0154435	-2.60335	0.00923171	0.0340945	-0.0379222	0.493386	-1.7498	0.0871967	0.214301	-0.0425597	0.438444	-1.93344	0.0565208	0.192104
MAVS	-0.0316208	0.011086	-2.85232	0.0043401	0.0195533	-0.0296034	0.332274	-2.08278	0.0431768	0.135071	-0.0347544	0.309917	-1.96194	0.0530517	0.184825
MAX	-0.0158667	0.024486	-0.647991	0.516991	0.652506	-0.0234157	0.722304	-0.775493	0.442239	0.622246	-0.00136681	0.722395	-0.0326618	0.974021	0.987177
MAZ	0.00238164	0.00786922	0.302653	0.762154	0.848012	0.0084652	0.199322	0.824848	0.413952	0.59773	-0.00629875	0.135532	-0.513807	0.608724	0.775786
MB21D2	-0.0355663	0.0150993	-2.35549	0.0184985	0.0577753	-0.0381943	0.542429	-2.10561	0.0410398	0.130469	-0.0296367	0.454366	-1.08769	0.279815	0.4961
MBD1	-0.0106288	0.00929685	-1.14327	0.252925	0.395842	-0.00441501	0.28282	-0.418068	0.677952	0.806507	-0.0320319	0.265617	-1.63433	0.1059	0.280427
MBD2	-0.0131681	0.0151579	-0.86873	0.384995	0.532559	-0.00159975	0.560259	-0.0770049	0.938972	0.965886	-0.0263379	0.481242	-1.18821	0.238069	0.451524
MBD3	0.0227499	0.0060518	3.75919	0.000170462	0.00173251	0.0242745	0.134853	3.06911	0.00368736	0.0257314	0.0205966	0.0685955	2.19128	0.0311759	0.134378
MBD4	-0.0210217	0.0104129	-2.01883	0.0435052	0.108914	-0.0182922	0.317494	-1.53049	0.133127	0.282953	-0.0296201	0.238675	-1.39632	0.166265	0.363996
MBD5	-0.0682728	0.0269147	-2.53663	0.0111925	0.0395052	-0.0673138	3.04404	-2.16123	0.0362177	0.120371	-0.0711004	2.99419	-1.32941	0.187281	0.392211
MBD6	-0.0153804	0.00437216	-3.5178	0.000435139	0.00356124	-0.0142893	0.0931926	-2.64904	0.011202	0.0545516	-0.0174699	0.0725303	-2.34025	0.0216213	0.1085
MBIP	0.0147171	0.00927405	1.58692	0.112532	0.217096	0.00479143	0.220662	0.413632	0.681173	0.80888	0.0324374	0.196302	2.09576	0.0390873	0.153899
MBLAC2	0.00333346	0.00828108	0.40254	0.687287	0.79031	-0.00448776	0.195781	-0.448249	0.656195	0.791214	0.0202749	0.18211	1.37597	0.172455	0.372434
MBNL1	0.151069	0.0412142	3.66546	0.000246891	0.00233475	0.138019	2.23242	2.40743	0.0203713	0.0823765	0.165027	2.09155	2.78337	0.00663252	0.0549429
MBNL2	0.0553239	0.0292526	1.89125	0.0585913	0.135362	0.0476469	2.49027	1.30872	0.197493	0.367746	0.0693076	2.39939	1.41051	0.162051	0.35916
MBNL3	-0.00114823	0.00275456	-0.416848	0.67679	0.78249	0.00439133	0.0439506	1.14681	0.257723	0.439036	-0.00708913	0.0149195	-1.78772	0.0773971	0.232252
MBOAT2	0.0344928	0.0240937	1.43161	0.152255	0.271186	0.0283745	1.43304	1.03083	0.308313	0.492994	0.0545389	1.21643	1.09462	0.276785	0.493226
MBOAT7	0.0701547	0.0172231	4.07328	4.63562e-05	0.000662166	0.0592506	0.507736	2.60319	0.0125789	0.0590902	0.0847629	0.445381	3.21745	0.00183274	0.0260131
MBP	-0.0145644	0.0238939	-0.609546	0.542163	0.673464	-0.00615603	0.965027	-0.19443	0.846743	0.916408	-0.0256882	0.923387	-0.705387	0.482504	0.682475
MBTD1	-0.00846715	0.0152824	-0.554045	0.579548	0.704757	0.0122558	0.856007	0.687383	0.495485	0.668359	-0.0658488	0.796885	-2.21944	0.0291283	0.129218
MBTPS1	0.0100332	0.0208211	0.481875	0.629895	0.746877	0.0317135	0.77165	1.30379	0.199155	0.369557	-0.0493973	0.821181	-1.22658	0.22338	0.434868
MBTPS2	-0.0158116	0.0104543	-1.51244	0.130421	0.241452	-0.0192225	0.270518	-1.4242	0.161514	0.321526	-0.0106963	0.243374	-0.647139	0.519291	0.709798
MCAM	-0.00446843	0.00259058	-1.72488	0.0845492	0.176363	-0.00646605	0.035155	-2.1284	0.0389998	0.126277	0.000855107	0.0270107	0.172421	0.863518	0.930599
MCAT	-0.00616063	0.00412162	-1.49471	0.13499	0.247847	-0.00913077	0.069524	-1.8787	0.0669893	0.180492	0.00144571	0.0599809	0.18588	0.852983	0.924805
MCC	-0.0157907	0.0100937	-1.56441	0.117722	0.224082	-0.0172878	0.196997	-1.29639	0.201667	0.372473	-0.0137824	0.139977	-0.892322	0.374747	0.591205
MCCC1	-0.0567353	0.0221848	-2.55739	0.0105461	0.0378716	-0.0172771	0.945604	-0.635746	0.528268	0.694265	-0.13556	0.840064	-3.52925	0.000676248	0.0155663
MCCC2	-0.00786678	0.0220236	-0.357197	0.720944	0.816307	0.0168867	0.550399	0.587635	0.559812	0.719954	-0.0431012	0.521917	-1.25715	0.212154	0.421536
MCEE	-0.0135243	0.006542	-2.0673	0.0387056	0.0998619	-0.0224156	0.187449	-2.78115	0.0079724	0.0437253	0.00364492	0.147614	0.325439	0.745651	0.866293
MCF2	0.00223304	0.00790871	0.282351	0.777674	0.857923	0.00542504	0.240491	0.54669	0.587382	0.740527	-0.00332416	0.16811	-0.253877	0.800205	0.897522
MCF2L	-0.0487257	0.0259863	-1.87505	0.0607858	0.138905	-0.0560417	0.937438	-1.67939	0.100237	0.234814	-0.0374534	0.913381	-0.904203	0.368452	0.584706
MCF2L2	-0.0262241	0.0322036	-0.814322	0.415461	0.562546	-0.00400599	2.05666	-0.093017	0.926317	0.958338	-0.0544022	1.92196	-1.12167	0.26517	0.4831
MCFD2	-0.0315958	0.0130557	-2.42009	0.0155168	0.0506673	-0.0334436	0.306851	-2.16987	0.0355155	0.118782	-0.0269022	0.277611	-1.09517	0.276547	0.493176
MCHR2	-0.158371	0.0446499	-3.54696	0.0003897	0.00328234	-0.146714	1.17097	-2.44605	0.018686	0.0776745	-0.17286	1.1493	-2.58506	0.0115223	0.0755426
MCL1	0.000564586	0.00497868	0.113401	0.909713	0.945624	0.00413447	0.0873548	0.742014	0.462061	0.639895	-0.0135721	0.0875682	-1.22403	0.224332	0.435841
MCM3AP	-0.0603466	0.0123693	-4.87874	1.06768e-06	3.63214e-05	-0.0514821	0.396369	-3.56906	0.00088726	0.00996421	-0.0849758	0.416618	-3.53424	0.00066523	0.0155051
MCM3AP-AS1	-0.00630391	0.00654117	-0.963729	0.335182	0.484837	0.01049	0.11378	1.33796	0.187852	0.355628	-0.0447642	0.125393	-3.77285	0.000298247	0.0102251
MCM4	0.000682599	0.00434293	0.157175	0.875107	0.922513	-2.73844e-06	0.0793389	-0.000541459	0.99957	0.99995	0.00260683	0.0687148	0.307608	0.759135	0.874284
MCM6	0.00270927	0.00390731	0.693385	0.488068	0.627516	0.0102836	0.0552177	2.32583	0.0247489	0.0935246	-0.0242928	0.054272	-2.90993	0.00461684	0.0436955
MCM8	0.00485109	0.00416662	1.16428	0.244313	0.38601	0.0059534	0.0780924	1.18407	0.242806	0.422324	0.00243454	0.0567909	0.327028	0.744453	0.86557
MCM9	-0.0369219	0.00857528	-4.30562	1.6652e-05	0.000297419	-0.0365688	0.238013	-3.63625	0.00072732	0.00881942	-0.0378626	0.249756	-2.30663	0.0235159	0.114566
MCMBP	-0.00622656	0.00911751	-0.682923	0.494655	0.633238	-0.0062019	0.209725	-0.599261	0.552104	0.714003	-0.00631204	0.194584	-0.327561	0.744052	0.865539
MCMDC2	0.0189684	0.00887935	2.13624	0.0326597	0.0880115	0.0240463	0.0739022	2.23288	0.0310265	0.108551	0.00818656	0.11803	0.52169	0.603265	0.773191
MCOLN1	-0.0118868	0.0095668	-1.2425	0.214051	0.35126	-0.0121006	0.151442	-0.982543	0.331288	0.517486	-0.0115615	0.152843	-0.761042	0.448745	0.654512
MCPH1	0.0115627	0.0201722	0.573198	0.56651	0.693275	0.00742449	1.27583	0.302428	0.763765	0.86403	0.0201644	1.12461	0.56971	0.570382	0.747656
MCPH1-AS1	0.0159131	0.0140337	1.13392	0.256827	0.400093	-0.00683476	0.412323	-0.408271	0.685075	0.811683	0.0696897	0.422688	2.7075	0.0081987	0.0618434
MCRIP1	0.00230099	0.00851235	0.270312	0.786921	0.864416	-0.00139894	0.22476	-0.117999	0.906611	0.946841	0.00623828	0.125406	0.510087	0.611317	0.778101
MCRIP2	0.0139078	0.00523075	2.65886	0.00784047	0.0301713	0.0184061	0.146399	2.75267	0.00858529	0.0457396	0.00681428	0.0821997	0.811527	0.419337	0.628175
MCRS1	0.0021436	0.00772229	0.277586	0.78133	0.860565	0.00984195	0.216012	1.0552	0.297152	0.481398	-0.0146351	0.144461	-1.06284	0.290872	0.507599
MCTP1	0.0722734	0.0495407	1.45887	0.144601	0.26122	0.142575	2.90773	2.20442	0.0328442	0.11286	-0.0275297	2.76284	-0.357242	0.721802	0.851224
MCTP2	-0.00429218	0.00157206	-2.73029	0.00632782	0.0259506	-0.00310786	0.0176755	-1.69362	0.0974783	0.230171	-0.00755885	0.0130879	-2.48024	0.0151082	0.0886248
MCTS1	-0.0193502	0.0119819	-1.61496	0.10632	0.208375	-0.0210118	0.331134	-1.36287	0.179928	0.345743	-0.0168159	0.326678	-0.883175	0.379641	0.595269
MCU	-0.0853706	0.0205812	-4.14799	3.35405e-05	0.000516103	-0.094364	0.737611	-4.00082	0.000241042	0.00434552	-0.0566678	0.694311	-1.34486	0.182259	0.385818
MCUB	0.00390659	0.0027931	1.39866	0.161916	0.284577	0.00798404	0.0298201	2.54889	0.0144087	0.065169	-0.0119172	0.0330355	-1.93127	0.0567931	0.192746
MCUR1	-0.013255	0.0110929	-1.19491	0.232121	0.371986	-0.0188198	0.273358	-1.40937	0.165826	0.327011	-0.000863306	0.232998	-0.0433245	0.965545	0.982031
MDC1	-0.0134406	0.00789416	-1.7026	0.0886429	0.182856	-0.0245532	0.150519	-2.75108	0.00862071	0.0458042	0.0265053	0.123845	1.56639	0.121072	0.302118
MDFIC	0.00998961	0.00435313	2.29481	0.0217439	0.0649955	0.00652453	0.0418275	0.910816	0.367578	0.553667	0.0120184	0.0200721	2.19262	0.0310763	0.134364
MDGA1	-0.0157165	0.00941857	-1.66867	0.0951829	0.192802	-0.0211215	0.0803486	-1.51429	0.137559	0.289866	-0.0111863	0.0923341	-0.876019	0.383497	0.598995
MDGA2	-0.0396793	0.0368389	-1.0771	0.281434	0.427147	-0.0919374	3.64292	-1.99811	0.0519729	0.152591	0.0536333	3.41497	0.872304	0.385508	0.600475
MDH1	0.0110476	0.0377813	0.29241	0.769973	0.853016	0.0150782	0.966321	0.346712	0.730485	0.841037	-0.00135516	0.831339	-0.0177637	0.985874	0.992919
MDH1B	-0.0188619	0.00447631	-4.21372	2.512e-05	0.000412926	-0.0254262	0.0926941	-3.82099	0.000417785	0.00633977	-0.0134364	0.0581638	-2.22101	0.0290175	0.129071
MDH2	0.0137012	0.0108801	1.25929	0.207927	0.343749	0.00745265	0.197639	0.60137	0.550711	0.712896	0.0347122	0.153845	1.52749	0.130589	0.315413
MDM1	-0.00228945	0.00634579	-0.360782	0.718263	0.814228	-0.00457345	0.163383	-0.632061	0.530651	0.696278	0.00531968	0.150716	0.402793	0.688115	0.827974
MDM2	-0.0129598	0.0118377	-1.09479	0.27361	0.418509	-0.0187797	0.40257	-1.38826	0.172119	0.335076	0.00606705	0.453787	0.248047	0.804698	0.899886
MDM4	0.00280603	0.0166624	0.168405	0.866265	0.917382	-0.0168166	0.711106	-0.860215	0.394381	0.577846	0.05492	0.685883	1.72385	0.0883812	0.25268
MDN1	-0.00836958	0.023658	-0.353773	0.723509	0.818132	0.0117781	1.14157	0.407872	0.685366	0.811734	-0.0494984	1.14386	-1.19972	0.233594	0.446183
ME1	-0.0497246	0.0235498	-2.11146	0.0347328	0.0921	-0.038556	1.18818	-1.32968	0.190546	0.359033	-0.0713672	0.973692	-1.76807	0.0806491	0.237932
ME2	0.0132576	0.0136648	0.970197	0.331948	0.481606	-0.00657896	0.611858	-0.431232	0.668426	0.799801	0.0937379	0.572107	3.0504	0.00305031	0.034259
ME3	0.00194181	0.0245997	0.0789364	0.937083	0.96223	-0.0132562	1.34366	-0.438934	0.662879	0.795703	0.0319041	1.27851	0.752371	0.453913	0.65889
MEA1	0.00843012	0.00454066	1.85659	0.0633702	0.14314	0.00623327	0.0550643	1.22413	0.227483	0.403437	0.0169587	0.0546042	1.69031	0.0947014	0.263259
MEAF6	0.00134149	0.0149071	0.0899898	0.928295	0.957199	0.0160979	0.386998	0.91528	0.365085	0.550916	-0.0363017	0.395499	-1.29229	0.199771	0.407295
MECOM	0.000519496	0.00754558	0.0688477	0.945111	0.967378	0.00216363	0.0893491	0.264609	0.792566	0.88321	-0.00891444	0.10279	-0.455132	0.65028	0.802607
MECP2	-0.0479192	0.0152748	-3.13715	0.00170601	0.00978394	-0.0460561	0.734303	-2.63457	0.0116208	0.0559308	-0.0539331	0.742925	-1.71719	0.0895967	0.255008
MECR	-0.0486578	0.0128568	-3.78458	0.000153967	0.00161188	-0.0479063	0.338004	-2.71251	0.00952389	0.0491331	-0.0495049	0.270017	-2.63992	0.00986977	0.0691761
MED1	-0.0211582	0.010123	-2.09012	0.036607	0.0958084	-0.0198057	0.250802	-1.65033	0.10607	0.243638	-0.0244938	0.224366	-1.29963	0.197252	0.404321
MED10	7.35985e-05	0.0182127	0.00404105	0.996776	0.998117	0.0183756	0.29317	0.787004	0.435618	0.617063	-0.0283665	0.242399	-0.974598	0.332658	0.549014
MED11	-0.00241479	0.00477625	-0.505583	0.613149	0.733349	-0.00637165	0.0636177	-0.906179	0.369892	0.555703	0.000975218	0.0414999	0.149844	0.881244	0.939278
MED12	0.00222467	0.00375981	0.591698	0.554053	0.682363	0.00499809	0.0851394	1.20166	0.23599	0.413574	-0.0101667	0.0706025	-1.15639	0.250772	0.465955
MED12L	0.0328344	0.0335006	0.980114	0.32703	0.475905	0.0232431	2.84619	0.539071	0.592583	0.744983	0.0474441	2.8408	0.891562	0.375152	0.591294
MED13	0.00214359	0.0189321	0.113225	0.909852	0.945624	-0.0207086	1.23394	-0.935699	0.354588	0.540155	0.0644858	1.1254	1.7641	0.0813198	0.239007
MED13L	-0.0074478	0.0294967	-0.252496	0.800658	0.873453	0.0601376	2.15517	1.65721	0.104663	0.241705	-0.13906	1.95908	-2.74608	0.00736435	0.0583116
MED14	-0.0535139	0.0132357	-4.04314	5.27393e-05	0.00072468	-0.0519512	0.384802	-3.35317	0.00166168	0.0149318	-0.0577352	0.357914	-2.26736	0.0259135	0.12036
MED15	-0.0682527	0.0205758	-3.31713	0.000909464	0.00614286	-0.0580377	0.729737	-2.34813	0.0234752	0.0904267	-0.0913124	0.689378	-2.45887	0.0159725	0.0915113
MED16	0.00495255	0.00525222	0.942943	0.34571	0.495041	0.0101233	0.106226	1.68996	0.0981818	0.231313	-0.0122389	0.0813005	-1.12051	0.265661	0.483385
MED19	-0.00848214	0.00843836	-1.00519	0.314806	0.463614	-0.0107638	0.143514	-1.10758	0.274123	0.457062	-0.00149115	0.136925	-0.0876563	0.930359	0.964408
MED21	-0.0292602	0.0150227	-1.94773	0.0514475	0.12332	-0.038816	0.398887	-2.051	0.046313	0.141623	-0.0129828	0.321759	-0.525611	0.600531	0.771425
MED22	0.00626938	0.0026809	2.33853	0.0193597	0.0598025	0.00915618	0.0642917	3.00454	0.00439824	0.0289241	-0.0036121	0.0454559	-0.640651	0.523478	0.713026
MED23	-0.0810552	0.0209826	-3.86298	0.000112013	0.00125672	-0.081063	0.716347	-3.20535	0.00252658	0.0199183	-0.081038	0.605882	-2.15599	0.033919	0.140999
MED24	0.015465	0.00999043	1.54798	0.121628	0.229288	0.0119324	0.337314	0.982096	0.331477	0.51754	0.0228391	0.257678	1.30104	0.196771	0.403601
MED25	0.0233538	0.00689375	3.38769	0.000704851	0.00506148	0.0259007	0.218192	3.08238	0.00355531	0.0250367	0.0181104	0.178876	1.50211	0.136788	0.323225
MED27	-0.0661412	0.0268334	-2.46489	0.0137056	0.0461161	-0.0442777	1.22904	-1.23786	0.2224	0.398335	-0.094281	1.12752	-2.32332	0.0225577	0.11193
MED28	0.0245892	0.0113991	2.15712	0.0309966	0.0848204	0.0217662	0.367634	1.65073	0.105987	0.243625	0.0329405	0.382764	1.45247	0.150064	0.343252
MED29	0.00477297	0.00722914	0.66024	0.5091	0.645529	0.000764487	0.150165	0.0883596	0.929996	0.9605	0.0140436	0.143983	1.06733	0.288856	0.505623
MED30	0.0124238	0.00684551	1.81489	0.069541	0.152829	0.00753724	0.138713	0.896528	0.374899	0.559476	0.0220376	0.14365	1.86884	0.0651	0.209015
MED31	-0.00872303	0.0123333	-0.707274	0.479396	0.620161	-0.00798935	0.307117	-0.528122	0.600095	0.749958	-0.0101773	0.245305	-0.477848	0.633989	0.792726
MED4	0.0276217	0.0151738	1.82035	0.0687057	0.151635	0.0440232	0.645938	2.51836	0.0155416	0.0686538	-0.0225044	0.596249	-0.736399	0.463522	0.666807
MED6	-0.0394703	0.0126519	-3.11972	0.00181023	0.0102367	-0.0535512	0.331027	-3.19907	0.00257144	0.0201325	-0.0207101	0.233728	-1.07185	0.286832	0.503438
MED8	-0.0461038	0.00796379	-5.78917	7.07349e-09	9.7311e-07	-0.0446941	0.173032	-4.75862	2.17063e-05	0.0010276	-0.0497099	0.130345	-3.3091	0.00137559	0.0226481
MED9	0.049411	0.0102705	4.81095	1.50218e-06	4.67902e-05	0.0200199	0.248797	1.6231	0.111784	0.252666	0.115869	0.22749	6.24724	1.60818e-08	0.000185841
MEF2A	0.0682395	0.0312196	2.18579	0.028831	0.0801471	0.0302959	2.0439	0.778876	0.440264	0.620489	0.13694	1.98305	2.61639	0.0105205	0.07183
MEF2C	0.102608	0.0423781	2.42125	0.0154673	0.0505631	0.130241	3.70323	2.33121	0.0244361	0.0928589	0.0651648	3.50484	1.00203	0.319184	0.536119
MEF2C-AS1	0.113178	0.0286848	3.94557	7.96098e-05	0.000978693	0.0856668	1.76596	2.45605	0.018108	0.0762595	0.170664	1.56708	3.38488	0.00108086	0.0203207
MEF2D	-0.0412412	0.0213677	-1.93007	0.0535977	0.126917	-0.0627202	0.576898	-2.37736	0.0218959	0.0863582	-0.00028501	0.546066	-0.00782339	0.993776	0.996196
MEG3	-0.0965226	0.0336657	-2.86709	0.00414267	0.0188996	-0.115802	0.77175	-2.66017	0.0109471	0.0537185	-0.0678332	0.953454	-1.27738	0.204983	0.412464
MEG8	-0.0753528	0.016908	-4.45665	8.3252e-06	0.000176201	-0.0405225	1.85607	-0.860827	0.394047	0.577517	-0.0805118	0.197838	-4.44401	2.6552e-05	0.00355712
MEG9	-0.0315205	0.00811221	-3.88557	0.00010209	0.00117623	-0.0401381	0.142043	-3.42987	0.00133798	0.0129996	-0.023549	0.0865285	-2.09225	0.0394081	0.154851
MEGF10	0.00382131	0.00251024	1.52229	0.127937	0.238175	0.0021941	0.0329587	0.746387	0.459444	0.637834	0.00820292	0.0268308	1.70051	0.0927018	0.260902
MEGF11	-0.00127411	0.00689299	-0.184842	0.853353	0.908964	0.0191447	0.111938	2.0731	0.0441329	0.137097	-0.0269613	0.1139	-2.60297	0.0109089	0.0732924
MEGF8	0.0143429	0.0146319	0.980253	0.326961	0.475905	0.00371962	0.489635	0.181826	0.856563	0.922305	0.0254701	0.398152	1.21654	0.227157	0.439042
MEGF9	-0.0239262	0.0184207	-1.29887	0.193988	0.32665	-0.0175307	1.02547	-0.862799	0.392974	0.576399	-0.0534457	0.885374	-1.22435	0.224215	0.435738
MEIS1	-0.0146302	0.00754131	-1.94001	0.0523783	0.124878	-0.0141762	0.159718	-1.67957	0.100201	0.234777	-0.0164275	0.150587	-0.978277	0.330722	0.547343
MEIS2	0.129414	0.0405814	3.18899	0.00142769	0.00855279	0.119	1.65672	2.07702	0.0437679	0.136366	0.139899	1.77053	2.43351	0.017055	0.0951057
MEIS3	-0.101486	0.0308569	-3.28894	0.00100565	0.0065819	-0.155874	0.826343	-3.65697	0.000690354	0.00857821	-0.0415953	0.659013	-0.929951	0.355064	0.571306
MELTF	-0.0144622	0.00525036	-2.75451	0.00587807	0.0245105	-0.00898747	0.113666	-1.48358	0.145122	0.29943	-0.0309869	0.118172	-2.94417	0.00417822	0.0410923
MEMO1	0.00439591	0.00796449	0.551939	0.58099	0.705837	-0.00452851	0.209562	-0.461743	0.646564	0.783936	0.0216801	0.130452	1.58844	0.115911	0.295093
MEN1	-0.0028546	0.00412521	-0.691991	0.488943	0.628167	0.000511892	0.122748	0.101053	0.919972	0.954498	-0.0094833	0.0627895	-1.33416	0.185727	0.390726
MERTK	0.0030353	0.00724879	0.418732	0.675412	0.781209	-0.000330536	0.124707	-0.0365173	0.971037	0.983376	0.00905395	0.0936374	0.748021	0.456518	0.661332
MESP1	0.0106759	0.00425675	2.508	0.0121416	0.0421981	0.0074344	0.0539312	1.59196	0.118627	0.262214	0.0265993	0.0431337	2.56989	0.0120067	0.0772977
MEST	-0.000902855	0.0180466	-0.0500291	0.960099	0.975033	0.0459013	0.568726	1.7818	0.0817547	0.205087	-0.0460066	0.437626	-1.81924	0.0724068	0.223823
MET	0.0226476	0.0125405	1.80595	0.070926	0.155231	0.0158315	0.222787	0.979367	0.332826	0.518651	0.0329502	0.150706	1.65796	0.101133	0.274018
METAP1	-0.0550669	0.0107951	-5.10109	3.37694e-07	1.57992e-05	-0.0659693	0.289703	-5.24593	4.3689e-06	0.000499871	-0.024529	0.259627	-1.16548	0.247097	0.462197
METAP1D	-0.0312807	0.00964394	-3.24356	0.00118048	0.00740988	-0.0265619	0.21307	-2.3503	0.0233547	0.0902053	-0.0439217	0.172185	-2.37447	0.0198333	0.10365
METAP2	-0.0295708	0.0155626	-1.90011	0.0574185	0.133507	-0.0411237	0.539096	-2.31028	0.0256724	0.0958526	0.00790989	0.551188	0.24671	0.80573	0.900303
METRN	-0.0238303	0.00990783	-2.4052	0.0161635	0.0522477	-0.0225866	0.224041	-1.83887	0.0727581	0.190225	-0.0261469	0.156351	-1.55978	0.12254	0.304467
METTL13	0.00359345	0.0036689	0.979434	0.327365	0.476153	-0.00270204	0.0548868	-0.627283	0.533749	0.698686	0.0202291	0.0461342	2.88896	0.00490603	0.045574
METTL14	0.0170598	0.0109333	1.56035	0.118677	0.225194	0.0114437	0.322485	0.857926	0.39563	0.579055	0.0285578	0.287192	1.49628	0.138297	0.325027
METTL15	-0.0518835	0.0201995	-2.56855	0.0102125	0.0368335	-0.117915	0.914266	-4.7722	2.07679e-05	0.0010276	0.0811642	0.859862	2.31412	0.0230817	0.11357
METTL16	-0.0500562	0.0142402	-3.51513	0.000439533	0.0035719	-0.0251204	0.437629	-1.60275	0.116219	0.258822	-0.168003	0.45076	-4.92859	4.06264e-06	0.00161889
METTL17	-0.00713291	0.00590048	-1.20887	0.226713	0.365789	-0.00720531	0.139953	-1.04433	0.302095	0.48628	-0.00693576	0.101456	-0.609221	0.544008	0.727526
METTL21A	0.0177209	0.0138788	1.27684	0.20166	0.335935	0.0133792	0.288534	0.676251	0.502469	0.674191	0.0219278	0.242059	1.12598	0.263355	0.480815
METTL22	-0.0132948	0.00873732	-1.52161	0.128107	0.238352	-0.00686845	0.199947	-0.757178	0.45302	0.632239	-0.0958274	0.204206	-2.9478	0.00423237	0.0413085
METTL24	-0.0463675	0.0216063	-2.14601	0.0318718	0.0865188	-0.0259999	0.325427	-1.05307	0.298205	0.482168	-0.112978	0.309024	-2.53033	0.013457	0.0830265
METTL25	0.011912	0.016989	0.701161	0.483203	0.623463	-0.0361449	0.688168	-1.85975	0.0696831	0.184862	0.167575	0.600044	4.79074	7.00004e-06	0.00202231
METTL26	0.0291081	0.012223	2.38142	0.0172458	0.0548371	0.0232236	0.270652	1.53638	0.131678	0.280699	0.0402248	0.179591	1.93612	0.056204	0.191309
METTL2A	-0.0113209	0.00586247	-1.93107	0.053474	0.126758	-0.0136806	0.125738	-2.04772	0.0466472	0.14237	-0.00342068	0.133363	-0.279829	0.780291	0.886631
METTL2B	0.012908	0.0136163	0.947981	0.343139	0.492097	-0.0159856	0.349114	-0.995086	0.325191	0.511002	0.0866276	0.356104	3.37596	0.00111219	0.020531
METTL3	-0.00442377	0.00707711	-0.625082	0.531917	0.665391	-0.017472	0.167935	-2.12925	0.0389251	0.12617	0.0334667	0.126086	2.39336	0.0189033	0.10062
METTL4	0.00497242	0.00811523	0.612727	0.540057	0.671908	0.014501	0.190538	1.53892	0.131059	0.279637	-0.0223902	0.190415	-1.4022	0.164509	0.362107
METTL5	0.0302244	0.00701463	4.30877	1.64167e-05	0.000295763	0.0345224	0.173487	4.36864	7.61381e-05	0.00202731	0.0142534	0.172725	0.935689	0.352092	0.568901
METTL6	-0.0667044	0.0215083	-3.10133	0.00192652	0.0106614	-0.0714998	0.677764	-2.57599	0.013467	0.0621009	-0.0594972	0.714387	-1.7485	0.0839997	0.244079
METTL7A	0.0129792	0.00325727	3.98468	6.75707e-05	0.000865684	0.0131992	0.0364306	3.42205	0.00136282	0.0131139	0.0124323	0.0320058	2.04416	0.0440427	0.165096
METTL8	-0.00754907	0.0109095	-0.691972	0.488955	0.628167	-0.00221226	0.354708	-0.167622	0.867656	0.926825	-0.0190627	0.354571	-0.983364	0.328228	0.545206
METTL9	0.0140958	0.0151041	0.933238	0.350697	0.499832	0.0148286	0.554789	0.873768	0.387037	0.571225	0.0113036	0.466874	0.341222	0.733781	0.859111
MEX3C	-0.0066242	0.00606087	-1.09295	0.274418	0.419356	-0.0060013	0.123772	-0.827176	0.412647	0.596366	-0.00806298	0.123622	-0.731237	0.466652	0.669061
MFAP1	-0.00526345	0.00713512	-0.737683	0.460707	0.604443	-0.0148156	0.179019	-1.942	0.0586222	0.165391	0.061421	0.174162	3.04708	0.00308473	0.0343815
MFAP3	-0.0551019	0.0165424	-3.33095	0.000865493	0.00592866	-0.0648925	0.5589	-3.11232	0.00327363	0.0235408	-0.0384692	0.445234	-1.41555	0.160572	0.357459
MFAP3L	-0.00321341	0.0166072	-0.193495	0.846571	0.904241	-0.0220579	0.389896	-0.991333	0.326999	0.513353	0.0204867	0.311473	0.821002	0.413949	0.624409
MFF	-0.0536611	0.0226617	-2.36792	0.0178883	0.0563722	-0.0446099	0.797702	-1.38745	0.172362	0.33532	-0.0625963	0.612846	-1.95947	0.0533459	0.185536
MFGE8	0.010807	0.0106174	1.01786	0.308746	0.456951	0.0311585	0.244263	2.03489	0.0479769	0.145098	-0.00803933	0.131798	-0.545594	0.586778	0.760521
MFHAS1	-0.0348489	0.0177019	-1.96866	0.0489924	0.119065	-0.0671998	0.611468	-3.10616	0.0033298	0.023782	0.0306848	0.526906	0.99653	0.32183	0.53923
MFN1	-0.132068	0.0240831	-5.48385	4.16163e-08	3.27155e-06	-0.129467	0.640249	-4.57614	3.91936e-05	0.00141097	-0.138913	0.576656	-3.02693	0.00330189	0.0360308
MFN2	-0.00460324	0.0107357	-0.428781	0.668083	0.77537	-0.0233762	0.335842	-1.66898	0.102296	0.237798	0.0221344	0.26881	1.32419	0.189002	0.394386
MFSD1	-0.00710104	0.0128608	-0.552144	0.580849	0.705742	-0.00670822	0.384121	-0.406849	0.686111	0.812113	-0.00771133	0.368779	-0.375216	0.708438	0.842088
MFSD10	-0.0296371	0.0136564	-2.17019	0.0299921	0.0827379	-0.0834873	0.349421	-3.56081	0.000912795	0.0101372	-0.00198771	0.187718	-0.118313	0.9061	0.951888
MFSD11	-0.00857075	0.0222833	-0.384626	0.700514	0.800548	0.0610178	0.718439	2.17857	0.0348202	0.117318	-0.128586	0.525925	-3.4959	0.000754457	0.0163741
MFSD12	0.0137048	0.00768517	1.78328	0.0745407	0.160798	0.018828	0.216097	2.37325	0.0221122	0.0868849	-0.064331	0.181692	-2.0777	0.0410727	0.158574
MFSD13A	-0.0257602	0.0101355	-2.54158	0.0110351	0.0391172	-0.0246086	0.251847	-1.83296	0.0736487	0.191729	-0.0272864	0.182017	-1.7655	0.0810817	0.238517
MFSD14B	-0.00513298	0.00969186	-0.529617	0.596377	0.719764	-0.0169007	0.319607	-1.55585	0.12698	0.273714	0.0407992	0.299203	1.90109	0.060689	0.200035
MFSD14C	-0.0666386	0.0194718	-3.42232	0.000620894	0.00461121	-0.0491344	0.861574	-2.2156	0.0319939	0.110795	-0.125553	0.858498	-3.08598	0.00274076	0.0325751
MFSD3	0.00145997	0.0041819	0.349115	0.727003	0.820675	-0.00179778	0.0693823	-0.355907	0.723628	0.83622	0.00855761	0.0403332	1.14777	0.254295	0.46973
MFSD4A	-0.0152978	0.0189712	-0.806371	0.420029	0.567001	-0.0460909	0.651175	-1.93693	0.0592576	0.166723	0.0384132	0.614387	1.22229	0.224988	0.436755
MFSD4B	-0.0315037	0.00862907	-3.65087	0.000261349	0.00243168	-0.030144	0.20067	-2.93686	0.00528002	0.0331248	-0.0347813	0.187744	-2.18257	0.0318347	0.135815
MFSD6	0.02086	0.0178233	1.17037	0.24185	0.383115	0.0329382	0.736198	1.48858	0.143802	0.297916	-0.00145513	0.746338	-0.0483814	0.961526	0.98036
MFSD8	-0.0641348	0.0148332	-4.32372	1.53417e-05	0.000280521	-0.0491068	0.423036	-2.52621	0.0152427	0.0677739	-0.0850826	0.394689	-3.70724	0.00037305	0.0114653
MGA	-0.0249214	0.0196591	-1.26768	0.204913	0.339846	-0.0375749	0.880537	-1.61198	0.114191	0.256131	0.00625323	0.84913	0.170912	0.864701	0.931266
MGAT1	0.0031026	0.00621822	0.498952	0.617813	0.736802	0.011338	0.161451	1.57198	0.123193	0.268505	-0.0207408	0.141366	-1.69003	0.0946987	0.263259
MGAT3	0.0111967	0.017204	0.650819	0.515163	0.650887	0.0228386	0.524909	0.924421	0.36036	0.546428	0.000236996	0.460873	0.00988675	0.992135	0.995921
MGAT4A	0.0181436	0.0175758	1.03231	0.301928	0.44997	0.0142245	0.740898	0.692322	0.49241	0.666076	0.0288356	0.714012	0.849705	0.397884	0.609749
MGAT4B	-0.0170126	0.00821307	-2.0714	0.0383213	0.0991138	-0.010188	0.19833	-0.980596	0.332208	0.518103	-0.0283825	0.115417	-2.11648	0.0372375	0.149623
MGAT4C	0.0980241	0.0495181	1.97956	0.047753	0.116741	0.0540273	2.13847	0.806707	0.424278	0.607102	0.151082	1.87261	2.05424	0.0430901	0.162888
MGAT5	-0.0227943	0.0293564	-0.77647	0.437471	0.583093	0.0247453	1.27846	0.644253	0.52279	0.690429	-0.0895767	1.2262	-1.96769	0.052375	0.18344
MGAT5B	0.00363384	0.0338564	0.107331	0.914526	0.948337	0.0207931	1.24521	0.46086	0.647192	0.784534	-0.0184814	1.24277	-0.360818	0.719134	0.849551
MGLL	-0.0155841	0.0107493	-1.44979	0.147118	0.264442	-0.0384167	0.259028	-2.38285	0.0216104	0.0854653	0.00268884	0.189631	0.186429	0.852554	0.924734
MGME1	-0.000266863	0.00301493	-0.0885139	0.929468	0.957812	0.0031237	0.0506542	0.912317	0.366624	0.552662	-0.0119701	0.0419165	-1.88173	0.0633062	0.205554
MGMT	-0.00105272	0.0146346	-0.0719335	0.942655	0.965634	-0.0167497	0.422025	-0.933677	0.355618	0.541154	0.0301758	0.405257	1.19256	0.23637	0.449479
MGRN1	-0.0845593	0.0208144	-4.06253	4.85441e-05	0.000680795	-0.0424236	0.688552	-1.61286	0.113999	0.255852	-0.155143	0.655132	-4.55715	1.72854e-05	0.0030509
MGST1	-0.0352229	0.0394862	-0.892031	0.372377	0.521093	0.00322311	0.429987	0.069726	0.944748	0.968423	-0.138997	0.788027	-1.83023	0.0711283	0.221095
MGST2	-0.00429305	0.0113589	-0.377944	0.705472	0.804464	0.00554705	0.263922	0.392689	0.696465	0.81917	-0.0222986	0.257678	-1.16697	0.246495	0.461642
MGST3	0.054632	0.0233265	2.34205	0.0191779	0.0593519	0.0699697	0.814815	2.45197	0.018289	0.0766614	0.0237432	0.684207	0.586305	0.559229	0.739401
MIA3	0.0131442	0.0200649	0.655085	0.512413	0.648349	0.0120273	0.646096	0.453471	0.652461	0.788587	0.0146388	0.709265	0.477123	0.634503	0.792889
MIAT	-0.0891552	0.0416208	-2.14208	0.032187	0.0871901	-0.141806	2.31553	-2.53227	0.0150159	0.0669717	-0.0241781	2.17623	-0.38865	0.69851	0.835435
MIATNB	-0.0110474	0.00939782	-1.17552	0.239786	0.380746	0.0113417	0.204168	0.936662	0.354097	0.53955	-0.044964	0.163904	-3.01703	0.00336985	0.0363917
MIB1	0.0367435	0.0243985	1.50598	0.132074	0.243731	0.050872	1.21375	1.7613	0.0852062	0.211206	0.0015461	1.03596	0.0339144	0.973025	0.9866
MIB2	-0.0214648	0.0165243	-1.29899	0.193949	0.32665	-0.00187932	0.456825	-0.0839469	0.933483	0.962897	-0.0449075	0.295109	-1.83352	0.0702359	0.218831
MICA	0.0226993	0.00581829	3.90137	9.5648e-05	0.00112557	0.0234444	0.0545902	3.31673	0.0018742	0.0163089	0.0211338	0.0589294	2.06264	0.0422408	0.160644
MICAL1	0.0139483	0.0138609	1.00631	0.314268	0.462989	-0.0276848	0.30749	-1.49925	0.141022	0.294107	0.0676826	0.198746	3.2263	0.00178308	0.0258044
MICAL2	-0.146817	0.038273	-3.83604	0.000125035	0.00136699	-0.149326	1.79168	-2.69298	0.0100192	0.0510278	-0.144533	1.61066	-2.73257	0.00764718	0.0595139
MICAL3	-0.0743999	0.0399579	-1.86196	0.0626093	0.141921	-0.0741061	2.30048	-1.50723	0.138972	0.291608	-0.0749715	2.31165	-1.09328	0.277371	0.493378
MICALL2	-0.0166546	0.00950969	-1.75133	0.0798899	0.168715	-0.0121775	0.314077	-1.06421	0.293096	0.477014	-0.026651	0.219377	-1.55868	0.1228	0.304916
MICU1	0.00888298	0.0300706	0.295404	0.767685	0.851379	-0.0580124	1.74481	-1.57587	0.122292	0.267158	0.143022	1.57172	2.74361	0.0074153	0.0585052
MICU2	-0.0926426	0.032966	-2.81025	0.00495037	0.0216527	-0.0520543	1.33922	-1.20334	0.235344	0.413068	-0.148869	1.22794	-2.92393	0.00443256	0.0425085
MICU3	-0.0659162	0.0276486	-2.38407	0.0171225	0.054554	-0.0614692	1.51045	-1.85858	0.0698524	0.185226	-0.0762366	1.36329	-1.5131	0.133974	0.319027
MID1	-0.00151527	0.00388915	-0.389614	0.696822	0.79767	-0.000590529	0.0831668	-0.139081	0.890027	0.938154	-0.00633426	0.0827091	-0.653511	0.515196	0.707163
MID1IP1	0.00615497	0.00227617	2.70409	0.00684914	0.027406	0.00461318	0.0242486	1.84506	0.0718351	0.188716	0.0136168	0.0196948	2.47557	0.0152935	0.0893036
MID2	0.012131	0.00565957	2.14345	0.0320767	0.0869729	0.0137609	0.092119	1.87338	0.0677358	0.181782	0.00974996	0.0763026	1.09818	0.275238	0.49198
MIDN	-0.0147952	0.00817673	-1.80942	0.0703855	0.154341	-0.0426902	0.10142	-3.65192	0.000713842	0.00869247	0.0119274	0.0738958	1.04247	0.300179	0.517201
MIEF1	-0.00836183	0.00501835	-1.66625	0.0956638	0.193503	-0.0177613	0.101458	-2.86443	0.00640488	0.037571	0.00948452	0.0729766	1.11008	0.270103	0.487629
MIEF2	-0.00228868	0.00335612	-0.681942	0.495275	0.633666	-0.0039567	0.0535721	-1.07573	0.287969	0.471465	0.00600564	0.0438658	0.73222	0.466055	0.668785
MIEN1	0.0267095	0.00978323	2.73013	0.00633086	0.0259522	0.0168075	0.117579	1.28018	0.207487	0.379506	0.0390724	0.0929638	2.66342	0.00929943	0.0668309
MIER1	-0.0143147	0.0162158	-0.882763	0.377365	0.525591	-0.0140564	0.607885	-0.735508	0.465972	0.643189	-0.0149785	0.582707	-0.488824	0.626229	0.787797
MIER2	0.00417344	0.00620281	0.672831	0.501055	0.638327	0.0113055	0.143729	1.56173	0.12559	0.271971	-0.0155258	0.134852	-1.29048	0.200393	0.40806
MIER3	0.00849999	0.00588523	1.44429	0.148657	0.266793	0.0026332	0.135294	0.381138	0.704954	0.8244	0.024017	0.147514	2.13754	0.0354356	0.144595
MIF4GD	-0.00687287	0.00412495	-1.66617	0.0956796	0.193503	-0.00943639	0.0649582	-1.56771	0.124186	0.26995	-0.0046029	0.0384848	-0.812647	0.418698	0.627732
MIGA1	-0.0232722	0.0222814	-1.04447	0.296269	0.443425	0.0122099	0.979023	0.454708	0.651578	0.788113	-0.101709	0.986512	-2.54755	0.0126535	0.0795441
MIGA2	-0.0114832	0.00855465	-1.34233	0.179489	0.307787	0.00448149	0.282178	0.458155	0.649119	0.785961	-0.0634143	0.186361	-3.59454	0.000544828	0.0140895
MIIP	-0.00461203	0.00324175	-1.4227	0.154824	0.274914	-0.00511422	0.0650154	-1.30103	0.200091	0.370553	-0.0035444	0.0396106	-0.618403	0.537968	0.723468
MINK1	-0.0874477	0.0210486	-4.15455	3.25925e-05	0.000504878	-0.0551405	0.584067	-2.03775	0.0476775	0.144457	-0.136946	0.619839	-4.08869	9.83042e-05	0.0060106
MINPP1	-0.00834098	0.00860882	-0.968888	0.332601	0.482372	-0.00683394	0.241428	-0.675309	0.503049	0.674702	-0.012288	0.230383	-0.750308	0.455147	0.660045
MIOS	-0.000493649	0.0138676	-0.0355971	0.971604	0.982572	0.0479913	0.416012	2.68379	0.0102522	0.051727	-0.073653	0.437749	-3.35309	0.00119641	0.0212704
MIPEP	-0.0309755	0.0175289	-1.76711	0.0772095	0.164923	-0.0340563	0.642746	-1.7062	0.0950936	0.226811	-0.0205908	0.592151	-0.561873	0.575686	0.750528
MIPOL1	0.0528232	0.027487	1.92176	0.0546365	0.128615	0.0144512	1.31768	0.432049	0.667837	0.799744	0.132636	1.28709	2.74955	0.00729333	0.0580726
MIR124-2HG	0.0133366	0.0291	0.458302	0.646735	0.760834	-0.00242644	1.33444	-0.0660375	0.94765	0.969634	0.0398599	1.30006	0.836301	0.405338	0.617126
MIR137HG	0.136947	0.0462511	2.96094	0.00306706	0.0150565	0.0319658	2.09487	0.431994	0.66794	0.799784	0.204259	2.05446	3.44731	0.000883812	0.0180588
MIR181A1HG	-0.040948	0.0251477	-1.6283	0.103461	0.204341	-0.13907	0.611588	-4.04525	0.000211926	0.00400822	0.0719827	0.406228	1.95172	0.0543648	0.187366
MIR181A2HG	-0.030611	0.013986	-2.18869	0.0286194	0.0797315	-0.0100129	0.130709	-0.536366	0.594579	0.746138	-0.056965	0.156305	-2.69775	0.00848092	0.0632702
MIR193BHG	-0.036545	0.00810408	-4.50946	6.49928e-06	0.000143881	-0.0367817	0.147249	-3.05919	0.00379895	0.0261469	-0.0363479	0.100226	-3.3132	0.00135789	0.0224633
MIR2052HG	0.0320934	0.0607068	0.528662	0.59704	0.720112	0.283705	1.23701	3.35897	0.00169001	0.0151276	-0.236796	0.933004	-2.71201	0.00827737	0.062096
MIR222HG	-0.044551	0.0193532	-2.302	0.0213354	0.0642085	-0.0665371	0.744732	-2.80238	0.00754203	0.0420838	-0.00102322	0.724251	-0.0306284	0.975638	0.987689
MIR22HG	-0.0167343	0.0042189	-3.96651	7.29319e-05	0.000919085	-0.0251197	0.0693644	-4.75845	2.17187e-05	0.0010276	-0.00191046	0.0427936	-0.272189	0.786139	0.89006
MIR3681HG	-0.0264383	0.00486419	-5.43529	5.47062e-08	4.05247e-06	-0.022412	0.0844436	-3.64815	0.000702036	0.00863056	-0.033204	0.0565284	-4.1695	7.33888e-05	0.0050481
MIR3976HG	-0.00205217	0.0148651	-0.138053	0.890198	0.932904	0.00300545	0.281761	0.148029	0.883007	0.934949	-0.00789585	0.204901	-0.361797	0.718404	0.84895
MIR4300HG	-0.045276	0.0138694	-3.26446	0.00109673	0.00700987	-0.0509975	0.269032	-2.87035	0.00630513	0.0372631	-0.0363503	0.190037	-1.63806	0.105165	0.279191
MIR4435-2HG	-0.0518046	0.0293284	-1.76636	0.0773353	0.165131	-0.0641454	0.867852	-1.83488	0.0733582	0.191188	-0.0224783	0.856471	-0.41711	0.677677	0.821573
MIR4500HG	0.0756651	0.0290438	2.60521	0.00918175	0.0339534	0.0435574	0.693893	0.987472	0.329029	0.515351	0.100239	0.629519	2.59757	0.0110688	0.073876
MIR646HG	-0.0574473	0.0384651	-1.49349	0.135309	0.24825	-0.0464232	0.559449	-0.782076	0.438625	0.619576	-0.0654274	0.468187	-1.2955	0.198967	0.406014
MIR7-3HG	-0.0503282	0.0133837	-3.76042	0.000169629	0.00173166	-0.0759549	0.20636	-4.35056	8.2227e-05	0.00214981	-0.0138048	0.200071	-0.66234	0.509551	0.702585
MIR762HG	-0.00505909	0.00610205	-0.829081	0.407058	0.553929	-0.00665775	0.125065	-0.821417	0.415882	0.59957	-0.00296747	0.120614	-0.320081	0.749695	0.868849
MIR9-3HG	-0.142055	0.0228692	-6.21163	5.24368e-10	1.5149e-07	-0.142882	0.487732	-4.88728	1.44137e-05	0.000846783	-0.140752	0.504652	-3.83418	0.000241429	0.00921328
MIR99AHG	0.0617238	0.0432668	1.42658	0.1537	0.273297	0.159072	3.11073	2.68115	0.0103216	0.0519497	-0.0488586	2.77127	-0.772663	0.441872	0.647921
MIRLET7BHG	-0.0203907	0.0158029	-1.29031	0.196941	0.330109	-0.0238818	0.417053	-1.26615	0.212191	0.385425	-0.0121686	0.45158	-0.420387	0.675267	0.820028
MIS12	0.000153112	0.00635065	0.0241097	0.980765	0.988602	-0.00385115	0.105829	-0.419019	0.677273	0.806031	0.00381167	0.0817975	0.433874	0.665482	0.813273
MIS18A	0.0137359	0.00401664	3.41975	0.000626782	0.00463409	0.0132275	0.0966207	2.8352	0.00691909	0.0394265	0.0151922	0.0747417	1.92412	0.0576965	0.194617
MIS18BP1	-0.00558406	0.0171066	-0.326426	0.744102	0.833104	0.0150373	0.459846	0.771288	0.444701	0.624266	-0.0745741	0.547788	-2.09122	0.0395027	0.154954
MISP3	0.0160075	0.00625787	2.55797	0.0105284	0.0378317	0.0156649	0.0864635	2.23322	0.0307221	0.107877	0.0173435	0.0761132	1.25205	0.214162	0.424017
MITD1	0.000654642	0.0098202	0.0666628	0.94685	0.968122	-0.0106713	0.197857	-0.874287	0.386758	0.571217	0.021442	0.18426	1.2967	0.198254	0.405419
MITF	0.0197588	0.00558734	3.53635	0.000405699	0.00338991	0.0282309	0.0655362	3.9498	0.000285918	0.00490217	0.00644621	0.0581688	0.719482	0.473824	0.675405
MKKS	0.00692405	0.0105907	0.653787	0.513249	0.649131	-0.0156939	0.196259	-1.25406	0.216511	0.391059	0.0639971	0.169539	3.21927	0.0018266	0.026004
MKL1	-0.0180971	0.0230392	-0.78549	0.432166	0.578841	0.0307731	1.59721	1.18476	0.242537	0.422065	-0.198428	1.54929	-3.97694	0.000146461	0.00717335
MKL2	0.0404465	0.0330123	1.2252	0.220501	0.358284	0.0387364	3.05186	0.929618	0.357693	0.543738	0.0433292	2.86325	0.800899	0.42543	0.633344
MKLN1	0.0846046	0.030832	2.74405	0.00606858	0.025134	0.0694363	2.48878	1.92989	0.0601491	0.168389	0.126533	2.36487	2.11527	0.0373434	0.149791
MKNK1	0.00936288	0.0217237	0.430998	0.66647	0.774199	0.0319574	0.86635	1.18006	0.244381	0.424161	-0.0314178	0.730539	-0.863542	0.390277	0.605007
MKNK2	0.0323758	0.0105344	3.07335	0.0021167	0.011381	0.0371857	0.120972	1.62238	0.11247	0.253749	0.0310876	0.106341	2.62092	0.0103925	0.0713157
MKRN1	-0.00885108	0.0127586	-0.693734	0.487849	0.627305	-0.00113146	0.35382	-0.0736426	0.941632	0.967158	-0.0260004	0.311128	-1.13539	0.259413	0.475611
MKRN2	0.0035144	0.00932234	0.376988	0.706183	0.805115	0.00985546	0.208331	0.842172	0.404292	0.588562	-0.00749813	0.203428	-0.486199	0.628081	0.78901
MKRN2OS	-0.0211155	0.0102877	-2.0525	0.0401215	0.102621	-0.0124821	0.110575	-1.01115	0.317717	0.502399	-0.0407452	0.185555	-2.18896	0.0313503	0.134678
MKRN3	-0.0108572	0.00382875	-2.83569	0.00457263	0.0203392	-0.0131631	0.0447029	-3.10107	0.00337691	0.0240346	-0.000790898	0.0441284	-0.0891792	0.929151	0.964156
MKS1	-0.00290568	0.00465179	-0.624637	0.532209	0.665607	0.00723773	0.101687	1.32307	0.192716	0.361499	-0.0293953	0.0858934	-3.32516	0.00130743	0.0220677
MKX	-0.0296796	0.0125161	-2.37133	0.0177244	0.0559933	-0.00713863	0.284238	-0.43466	0.665955	0.797903	-0.0609065	0.205984	-3.1508	0.00225056	0.0294202
MLEC	-0.00685615	0.0129906	-0.527779	0.597653	0.720625	-0.00265158	0.324312	-0.163143	0.871161	0.929217	-0.014293	0.253822	-0.661231	0.510258	0.703058
MLF1	-0.0243999	0.0102226	-2.38685	0.0169934	0.0542623	-0.0261637	0.324997	-2.17736	0.0349161	0.11743	-0.0197789	0.275087	-1.01694	0.312079	0.529376
MLF2	0.0406589	0.0256632	1.58432	0.11312	0.217724	0.0798228	0.561608	2.03718	0.0479247	0.144978	0.0112383	0.399194	0.330916	0.741533	0.864441
MLH1	-0.0201352	0.00985353	-2.04345	0.041008	0.104325	-0.0197569	0.271983	-1.69999	0.0962653	0.228615	-0.0211025	0.257783	-1.13556	0.259341	0.475555
MLH3	-0.0477606	0.0160143	-2.98236	0.00286031	0.0142657	-0.0484194	0.635468	-2.39533	0.0209732	0.0839801	-0.0466503	0.583735	-1.77757	0.0790618	0.234927
MLIP	-0.142511	0.0518205	-2.75009	0.00595781	0.0247835	-0.218682	2.59709	-3.35888	0.00164026	0.0148137	-0.0108337	2.42305	-0.12656	0.8996	0.948756
MLLT1	-0.0160425	0.00806276	-1.98971	0.0466231	0.114633	-0.00933806	0.239767	-1.03064	0.308401	0.493067	-0.041554	0.234204	-2.35113	0.0210381	0.106817
MLLT10	-0.092792	0.0332084	-2.79424	0.00520224	0.0224067	-0.00625942	1.91017	-0.152004	0.879886	0.933794	-0.253732	1.92426	-4.51808	2.00603e-05	0.00327961
MLLT11	0.0460684	0.0230105	2.00206	0.0452787	0.112139	0.0212746	0.460857	0.633148	0.530045	0.695847	0.0679642	0.306825	2.15236	0.0342965	0.141698
MLLT3	0.0836315	0.0341055	2.45214	0.0142008	0.0473539	0.138249	2.25112	3.15957	0.00287146	0.0216738	-0.00092031	2.08541	-0.0169046	0.986552	0.993257
MLLT6	-0.00787469	0.0168423	-0.467555	0.640103	0.755711	-0.018154	0.531983	-0.848495	0.400802	0.584585	0.00887282	0.521092	0.324897	0.74606	0.866398
MLST8	0.00107046	0.00683614	0.156589	0.875569	0.922845	0.00787332	0.163424	0.98965	0.327812	0.51422	-0.0181276	0.0928052	-1.35638	0.178602	0.380938
MLX	-0.0211781	0.00723835	-2.92582	0.00343555	0.0164667	-0.0312347	0.114664	-3.48773	0.00112614	0.0116194	-0.00223079	0.0947802	-0.181475	0.856428	0.925929
MLXIP	-0.0268064	0.0172803	-1.55127	0.120836	0.228167	0.000973118	0.614203	0.041297	0.967248	0.980681	-0.0591274	0.564997	-2.32628	0.0223917	0.111438
MLXIPL	0.0494487	0.0213362	2.31759	0.0204715	0.0624364	0.1124	0.672773	3.57205	0.000879466	0.00989592	-0.00412645	0.472596	-0.142151	0.887299	0.942628
MMAA	-0.0049646	0.00368772	-1.34625	0.178221	0.306067	-0.00416641	0.0810282	-1.00902	0.31854	0.503357	-0.00811006	0.0723276	-0.989393	0.325288	0.542523
MMAB	-0.00794351	0.00795897	-0.998058	0.318251	0.466774	-0.0216053	0.143875	-2.12708	0.0391151	0.126544	0.0137872	0.117935	1.07626	0.284866	0.50134
MMACHC	-0.0122656	0.00366871	-3.3433	0.000827895	0.00574259	-0.0135144	0.0604808	-2.9942	0.00452341	0.029548	-0.00983403	0.0501751	-1.56141	0.122153	0.303832
MMADHC	-0.0110572	0.00678296	-1.63014	0.103072	0.203696	-0.0151497	0.150474	-1.96207	0.0561643	0.160652	0.00277783	0.128142	0.195669	0.845338	0.920798
MMD	-0.0338665	0.0123667	-2.73852	0.00617172	0.0254625	-0.058111	0.276923	-3.72566	0.000556937	0.00757916	0.00717414	0.213859	0.35352	0.724576	0.852408
MMD2	-0.00602371	0.0157969	-0.381322	0.702964	0.802634	-0.0254202	0.262353	-1.26979	0.210964	0.3838	0.0259832	0.244491	1.01038	0.315228	0.532763
MMGT1	0.0063243	0.00506598	1.24839	0.211889	0.348405	0.00354215	0.0675192	0.645486	0.521999	0.690185	0.0223722	0.0921339	1.6975	0.0932844	0.261592
MMP16	0.0686251	0.0356969	1.92244	0.0545506	0.128519	-0.00665263	2.35072	-0.132548	0.895161	0.940906	0.145685	2.17237	2.86889	0.00519844	0.0471532
MMP17	-0.0551461	0.0253578	-2.17472	0.0296514	0.0819163	-0.0400099	0.774954	-1.0503	0.299397	0.483284	-0.0671899	0.590946	-1.97731	0.0512575	0.180865
MMP24	-0.0516767	0.0157016	-3.29117	0.000997715	0.00653825	-0.0418412	0.482225	-1.94379	0.0583993	0.164963	-0.062861	0.405176	-2.73855	0.0075208	0.0589622
MMP25-AS1	-0.0208637	0.00761739	-2.73896	0.00616341	0.025455	-0.0316382	0.157216	-2.6152	0.0122097	0.0579684	-0.013786	0.0917601	-1.406	0.163379	0.360583
MMP28	-0.00905771	0.00401305	-2.25707	0.024004	0.0699773	-0.00986199	0.0751603	-2.06561	0.0448473	0.138534	-0.00712162	0.0607485	-0.961404	0.339084	0.556916
MMS19	-0.0342956	0.0130287	-2.6323	0.0084808	0.031892	-0.0242226	0.548963	-1.53728	0.131458	0.280366	-0.0560697	0.452815	-2.42031	0.0176443	0.0965421
MMS22L	0.00471337	0.0108447	0.434625	0.663835	0.772594	-0.00556681	0.170757	-0.445619	0.658079	0.792467	0.0361573	0.135621	1.65495	0.101906	0.275216
MN1	-0.0185479	0.00920753	-2.01443	0.0439647	0.109897	-0.0310678	0.13839	-2.06384	0.0452284	0.139339	-0.011064	0.131071	-0.95063	0.344496	0.562367
MNAT1	-0.13	0.0292457	-4.44508	8.78573e-06	0.000183183	-0.166802	2.21889	-4.71738	2.48203e-05	0.00109213	-0.0502996	2.13446	-0.96666	0.336465	0.554031
MNS1	0.00901671	0.00652474	1.38193	0.166995	0.291421	0.00341269	0.139268	0.451246	0.654051	0.789782	0.0253306	0.162578	1.96305	0.0529204	0.184646
MNT	-0.00332109	0.00806056	-0.412018	0.680327	0.784835	-0.015672	0.17461	-1.67014	0.102064	0.237458	0.0314481	0.20564	1.99745	0.0489853	0.175418
MOAP1	0.00401064	0.0218866	0.183247	0.854604	0.909877	-0.00281542	0.339913	-0.0934928	0.925955	0.958211	0.0116538	0.203686	0.365722	0.715569	0.847072
MOB1A	0.0113402	0.00595531	1.90422	0.0568816	0.132578	0.0151199	0.154266	2.36218	0.0227038	0.0884342	-0.0130112	0.17686	-0.800843	0.425463	0.633344
MOB1B	0.00274556	0.0230374	0.119178	0.905134	0.942743	-0.00690665	0.840363	-0.244734	0.807812	0.892419	0.022025	0.795934	0.552216	0.582254	0.75675
MOB2	0.0145865	0.0109303	1.33451	0.182038	0.311111	0.0069814	0.301257	0.493774	0.623947	0.767898	0.0258822	0.23399	1.50205	0.136803	0.323225
MOB3A	-0.0299028	0.00980891	-3.04853	0.00229961	0.0120607	-0.0287853	0.186263	-2.40081	0.0206988	0.0832584	-0.0321642	0.177514	-1.88572	0.0627586	0.204715
MOB3B	-0.116719	0.0249355	-4.68086	2.85676e-06	7.59411e-05	-0.181483	0.920949	-5.72581	8.79255e-07	0.000199402	-0.0115334	0.74786	-0.285525	0.775939	0.883772
MOB4	0.0372514	0.00890883	4.18141	2.8971e-05	0.000461142	0.0181496	0.138822	1.52947	0.133452	0.283538	0.0619232	0.104453	4.5916	1.515e-05	0.00287006
MOBP	0.012864	0.00556713	2.3107	0.0208496	0.0631886	0.0175611	0.125959	2.67557	0.0104701	0.052445	0.000819396	0.132998	0.0779613	0.938043	0.968378
MOCS1	0.00555441	0.00334314	1.66144	0.096626	0.194837	0.011079	0.069061	2.85012	0.00665203	0.0385616	-0.010142	0.0629303	-1.54788	0.125379	0.308995
MOCS2	0.0396065	0.0109031	3.63259	0.000280594	0.00255721	0.031045	0.191803	2.25034	0.0295295	0.10516	0.0538521	0.211205	3.02615	0.00327956	0.0358549
MOG	0.00592675	0.00265714	2.2305	0.0257144	0.0736811	0.00822815	0.0319368	2.74511	0.00875521	0.0463061	-0.00251903	0.0222941	-0.438698	0.661997	0.810642
MOGS	-0.0489977	0.0107537	-4.55635	5.20491e-06	0.00012231	-0.0495345	0.187496	-3.66265	0.000672385	0.00840918	-0.0480749	0.15781	-2.71102	0.00811909	0.0614932
MOK	-0.0409259	0.0232459	-1.76056	0.0783123	0.166596	-0.0468057	0.910629	-1.59863	0.117133	0.259919	-0.0308986	0.992163	-0.808128	0.42128	0.62955
MON1A	-0.0173251	0.00521701	-3.32088	0.000897337	0.00608403	-0.0323318	0.130628	-5.02767	8.99324e-06	0.000670622	0.011565	0.104066	1.29614	0.198447	0.405526
MON2	-0.0839281	0.0231968	-3.61809	0.000296787	0.00264851	-0.0875188	1.82616	-3.25549	0.00219403	0.018175	-0.0734629	1.72967	-1.60068	0.113171	0.291205
MORC2	-0.00515611	0.0053853	-0.95744	0.338345	0.487399	-0.0099321	0.145737	-1.64109	0.107982	0.246364	0.0130048	0.143355	1.10194	0.273608	0.4907
MORC3	0.012275	0.0137319	0.893907	0.371372	0.520191	0.020483	0.57559	1.19293	0.239357	0.418078	-0.00229094	0.502016	-0.100157	0.920456	0.959587
MORC4	0.00498504	0.0067771	0.735571	0.461992	0.605303	0.00647826	0.103551	0.934639	0.355127	0.540763	-0.0274603	0.135419	-0.849917	0.398089	0.609749
MORF4L1	0.057779	0.0300119	1.9252	0.0542042	0.127938	0.0505192	0.773627	1.257	0.215514	0.389868	0.0669304	0.668393	1.48328	0.141749	0.330653
MORF4L2	-0.0122085	0.0295768	-0.412772	0.679774	0.784449	-0.00789396	1.03883	-0.186181	0.853168	0.920475	-0.0162979	0.798842	-0.394825	0.693964	0.832566
MORN1	-0.0319212	0.0111661	-2.85878	0.0042528	0.019303	-0.0290407	0.299928	-2.15932	0.0363747	0.120755	-0.0383123	0.292137	-1.91248	0.0591926	0.197127
MORN3	-0.0244825	0.00685838	-3.56972	0.000357359	0.00306808	-0.0324222	0.108558	-3.7087	0.000586379	0.00777086	-0.0117748	0.0910286	-1.06464	0.290064	0.507107
MORN4	-0.0286236	0.0129549	-2.20948	0.0271413	0.0766536	-0.0458503	0.410148	-2.87903	0.00616165	0.0367789	0.00507445	0.33892	0.227819	0.820335	0.90782
MOSPD1	0.0031071	0.00613843	0.506172	0.612736	0.732999	0.00715361	0.10991	0.944916	0.349914	0.535491	-0.00465862	0.0897792	-0.444196	0.658034	0.808359
MOSPD2	-0.0108995	0.00654982	-1.6641	0.0960934	0.194068	-0.0170159	0.194963	-2.31023	0.0256754	0.0958526	0.0122197	0.144094	0.853341	0.395876	0.60843
MOSPD3	0.00217518	0.00375967	0.578557	0.562888	0.689938	-0.000658175	0.0695062	-0.141661	0.888001	0.937487	0.00755007	0.0400066	1.17985	0.241361	0.456045
MOV10	0.00466062	0.00466678	0.998682	0.317949	0.466565	0.0016325	0.0844903	0.300094	0.765533	0.865183	0.0131002	0.0744671	1.44248	0.152853	0.347559
MOV10L1	-0.0485699	0.00930432	-5.22014	1.78786e-07	9.52096e-06	-0.0376705	0.121168	-2.84645	0.00680268	0.0390133	-0.0592228	0.123045	-4.52646	1.94308e-05	0.00327961
MOXD1	0.0511384	0.0150974	3.38723	0.000706031	0.00506449	0.0956261	0.215058	4.85331	1.68841e-05	0.000920803	-0.0121242	0.211952	-0.516012	0.607207	0.774881
MPC1	-0.0132226	0.0145424	-0.909249	0.363219	0.511561	-0.039712	0.510452	-2.16645	0.0357916	0.119412	0.0317645	0.384392	1.32972	0.187179	0.392204
MPC2	0.0195122	0.0163587	1.19277	0.232958	0.372965	0.0294723	0.279055	1.57113	0.123395	0.268793	-0.0121137	0.269594	-0.362397	0.718014	0.848575
MPDU1	0.00884784	0.00396388	2.23212	0.0256073	0.0734652	0.00949166	0.0801204	2.01173	0.0504611	0.149732	0.00730312	0.0561076	0.999298	0.320495	0.537695
MPDZ	0.0694172	0.0317726	2.18481	0.0289025	0.0803265	0.0341104	1.87566	0.802245	0.426767	0.609319	0.114062	1.78558	2.38563	0.0192789	0.102009
MPG	-0.0296263	0.0129277	-2.29168	0.021924	0.0653479	-0.0266113	0.259231	-1.71387	0.093663	0.224651	-0.0364389	0.208574	-1.56121	0.122252	0.303946
MPHOSPH10	-0.0059167	0.00826608	-0.715781	0.474127	0.615896	-0.00351034	0.212414	-0.357479	0.72246	0.835627	-0.0117683	0.18226	-0.768525	0.444312	0.650509
MPHOSPH6	-0.0147768	0.0166544	-0.887262	0.374938	0.523283	-0.00542756	0.490674	-0.247341	0.805806	0.89158	-0.0274788	0.442846	-1.07434	0.285721	0.502098
MPHOSPH8	0.137582	0.0303972	4.52615	6.00689e-06	0.000135843	0.181918	1.73493	4.68224	2.78176e-05	0.00115341	0.0676207	1.76679	1.3855	0.169535	0.367777
MPHOSPH9	-0.0228367	0.0262504	-0.869956	0.384324	0.531966	-0.0290738	1.31816	-0.89036	0.378164	0.562768	-0.0114425	1.17793	-0.259258	0.796065	0.895859
MPI	0.00109935	0.0044793	0.245429	0.806124	0.877333	0.000481522	0.0739536	0.0872479	0.930874	0.961064	0.00229182	0.0562487	0.298902	0.765747	0.876761
MPLKIP	0.00679493	0.00910218	0.746517	0.455355	0.5996	0.0047075	0.180906	0.422914	0.674439	0.804564	0.0110077	0.196199	0.696113	0.488263	0.686837
MPND	-0.00031395	0.00418593	-0.0750012	0.940214	0.963817	-0.00170615	0.074244	-0.344493	0.732133	0.842012	0.00316766	0.062604	0.404448	0.686902	0.82729
MPP1	0.0290506	0.0081218	3.57686	0.00034774	0.0029944	0.0200171	0.189023	1.88665	0.0658846	0.178674	0.0418365	0.138643	3.31444	0.00135258	0.0224633
MPP2	-0.0280512	0.0139285	-2.01395	0.044015	0.109973	-0.0365487	0.451355	-1.98725	0.0532065	0.154914	-0.0166229	0.383273	-0.779365	0.437936	0.643621
MPP3	-0.00339133	0.00397151	-0.853914	0.393153	0.540737	-0.00889335	0.0512911	-1.8487	0.0712961	0.187856	0.0083856	0.0448768	1.19146	0.236798	0.449924
MPP4	-0.0121953	0.00418664	-2.9129	0.00358092	0.017043	-0.0157353	0.102837	-3.33424	0.00175415	0.015474	0.00088484	0.0813242	0.0975403	0.922528	0.960494
MPP5	0.0141937	0.0121954	1.16385	0.244485	0.386176	0.0167809	0.382499	1.16511	0.250316	0.431096	0.00763989	0.354196	0.333281	0.739746	0.862962
MPP6	0.0299921	0.0264268	1.13492	0.256411	0.39968	0.000347807	1.25448	0.0105257	0.99165	0.995181	0.0826033	1.27913	1.87647	0.064033	0.206925
MPP7	0.0284144	0.0335147	0.847819	0.396539	0.543913	0.0620349	0.938384	1.39492	0.170169	0.332092	-0.0157778	0.83905	-0.309447	0.757751	0.873672
MPPE1	-0.0358672	0.0151228	-2.37173	0.017705	0.0559571	-0.0216629	0.360717	-1.07355	0.288938	0.47274	-0.0540671	0.298237	-2.36706	0.0202088	0.104327
MPPED1	-0.0684613	0.0213646	-3.20443	0.0013533	0.00823089	-0.0862541	0.717382	-2.78642	0.00786355	0.0433132	-0.0522761	0.674489	-1.77064	0.0802164	0.237151
MPPED2	-0.185765	0.0340771	-5.45131	5.00005e-08	3.77651e-06	-0.209482	1.49085	-4.48407	5.26802e-05	0.00159625	-0.158796	1.25516	-3.18758	0.00201016	0.0276871
MPRIP	-0.091252	0.0278694	-3.27427	0.00105934	0.00683135	-0.0379711	1.39816	-1.03182	0.30785	0.492662	-0.162907	1.39252	-3.81729	0.000255952	0.00944205
MPV17	-0.0201091	0.0096429	-2.08538	0.0370349	0.0964994	-0.020104	0.31443	-1.78635	0.0810044	0.204074	-0.0201233	0.298939	-1.07599	0.284986	0.50134
MPZL1	0.0138359	0.0107472	1.28739	0.197957	0.331409	0.00858658	0.389112	0.669018	0.507015	0.678193	0.0261531	0.353747	1.33026	0.187002	0.392204
MRAP2	-0.0198336	0.0128977	-1.53777	0.124106	0.232819	-0.0167508	0.241588	-1.01836	0.314132	0.498924	-0.0247544	0.188149	-1.19116	0.236916	0.449989
MRAS	-0.0108354	0.0182494	-0.593739	0.552687	0.681118	-0.0133948	0.557216	-0.596632	0.553842	0.715459	-0.00585044	0.563904	-0.186722	0.852325	0.924717
MREG	-0.0157848	0.007518	-2.09961	0.0357635	0.0941634	-0.00814848	0.183314	-0.918191	0.363576	0.549213	-0.0351949	0.180933	-2.48752	0.0148237	0.0878926
MRFAP1	0.0370515	0.0214376	1.72834	0.0839266	0.175159	0.00656779	0.265698	0.241368	0.810451	0.89294	0.086933	0.23636	2.49752	0.0146266	0.0871347
MRFAP1L1	0.00863147	0.00940052	0.918191	0.358519	0.507477	0.00939398	0.13988	0.812869	0.420742	0.603631	0.0071402	0.133936	0.4418	0.659761	0.809363
MRGBP	-0.00552713	0.00478159	-1.15592	0.247714	0.389785	-0.00322305	0.104468	-0.577992	0.566246	0.724724	-0.011927	0.0676966	-1.28337	0.202863	0.410285
MRI1	-0.0910948	0.0146977	-6.19789	5.72246e-10	1.57449e-07	-0.085657	0.335937	-4.48293	5.28729e-05	0.00159625	-0.0989752	0.282102	-4.30297	4.49685e-05	0.00383566
MRM1	-0.0142158	0.00411203	-3.45713	0.000545971	0.00422232	-0.0152906	0.0680836	-3.07664	0.00361193	0.0253427	-0.0118833	0.0635519	-1.62304	0.108295	0.284238
MRM2	-0.0211592	0.00547515	-3.86458	0.000111279	0.00125213	-0.0217873	0.0778543	-2.99679	0.00449934	0.0294253	-0.0203361	0.0605113	-2.44366	0.016614	0.0938055
MROH1	-0.0449926	0.0336704	-1.33627	0.181463	0.31048	-0.0118886	1.14832	-0.251192	0.802852	0.889425	-0.0789159	1.09532	-1.64714	0.103233	0.276616
MROH7-TTC4	-0.00146452	0.00382276	-0.383105	0.701642	0.801519	-0.00146785	0.0473038	-0.30603	0.76104	0.862262	-0.00145872	0.0390332	-0.23047	0.818282	0.906694
MROH8	-0.0513138	0.0138961	-3.69266	0.000221917	0.0021335	-0.0168008	0.321266	-0.922082	0.361566	0.547824	-0.0993003	0.294782	-4.62192	1.34849e-05	0.00279299
MRPL1	0.00995446	0.0137681	0.72301	0.469674	0.611853	0.0257629	0.523119	1.58017	0.121303	0.26589	-0.0293431	0.433336	-1.14151	0.256875	0.472532
MRPL10	0.00443328	0.00424078	1.04539	0.295842	0.443073	0.000209954	0.0846237	0.0379206	0.969924	0.982575	0.0104278	0.0520675	1.58086	0.117635	0.29785
MRPL11	-0.000919353	0.00408791	-0.224896	0.82206	0.887576	-0.00187205	0.0745727	-0.380299	0.705572	0.824928	0.00119751	0.0493955	0.163199	0.87075	0.934558
MRPL13	-0.00598189	0.00725644	-0.824356	0.409737	0.557068	-0.0204148	0.17519	-2.4145	0.0200272	0.0814049	0.034373	0.176753	2.43125	0.0171548	0.0953997
MRPL14	-0.00100811	0.00468409	-0.21522	0.829596	0.892792	-0.00753286	0.0763284	-1.4084	0.16611	0.327236	0.0204683	0.0707546	2.10936	0.0378643	0.150746
MRPL15	-0.00816064	0.00719613	-1.13403	0.256781	0.400076	-0.0103404	0.127005	-1.19899	0.237015	0.414861	-0.0031647	0.0974421	-0.242386	0.809067	0.901946
MRPL16	-0.000802232	0.00679578	-0.118049	0.906029	0.943165	-0.00162758	0.117978	-0.204962	0.838557	0.910382	0.0014565	0.107618	0.110874	0.911979	0.955383
MRPL17	0.00515828	0.00402703	1.28091	0.200224	0.334219	0.00348234	0.0526468	0.732885	0.467555	0.644526	0.00943151	0.0333878	1.24308	0.217269	0.427771
MRPL18	-0.000917339	0.0104787	-0.0875431	0.93024	0.958012	-0.0207906	0.186515	-1.62799	0.110741	0.250828	0.0400331	0.147098	2.18378	0.0317855	0.135815
MRPL19	-0.0421628	0.0204448	-2.06227	0.0391821	0.100811	-0.0604094	0.45973	-2.42807	0.0193812	0.0793655	-0.00421838	0.46002	-0.117576	0.906683	0.952211
MRPL2	-0.00701732	0.00429687	-1.63312	0.102443	0.20311	-0.00863528	0.0870644	-1.77557	0.0827908	0.20704	-0.00126077	0.069492	-0.137436	0.891012	0.943944
MRPL20	-0.000269099	0.00984352	-0.0273377	0.97819	0.987246	-0.00165441	0.225173	-0.146671	0.884069	0.935387	0.00415548	0.201615	0.206139	0.837177	0.915964
MRPL21	0.000595894	0.00367343	0.162217	0.871135	0.920438	0.0014857	0.0732963	0.375601	0.709037	0.827607	-0.00498349	0.0758106	-0.503134	0.616175	0.78068
MRPL22	0.0197488	0.00895379	2.20564	0.0274093	0.0772166	0.0106493	0.184893	1.02777	0.309731	0.49444	0.0465786	0.182933	2.61797	0.0104757	0.0717165
MRPL23	0.00644342	0.0073692	0.874372	0.381915	0.53014	0.00971168	0.107826	0.956901	0.343972	0.529626	0.00279893	0.111006	0.261159	0.794604	0.894713
MRPL24	-0.00524237	0.00465313	-1.12663	0.259898	0.403463	-0.00997841	0.0710017	-1.70762	0.0948274	0.226439	0.00296465	0.0577808	0.385405	0.700903	0.836775
MRPL27	-0.0228343	0.00833023	-2.74114	0.00612264	0.0253323	-0.0170215	0.146818	-1.61881	0.112709	0.254007	-0.0326323	0.0935324	-2.39041	0.0190675	0.101261
MRPL28	0.0225873	0.0077443	2.91663	0.00353832	0.0168823	0.0127743	0.150456	1.32532	0.191976	0.360551	0.0404595	0.074816	3.11039	0.00257234	0.0317584
MRPL3	-0.018656	0.0121913	-1.53027	0.12595	0.235362	-0.0215483	0.402462	-1.49158	0.143017	0.296929	-0.0115006	0.349044	-0.506123	0.614084	0.779905
MRPL32	-0.0329185	0.0094317	-3.4902	0.000482666	0.0038073	-0.0398603	0.204887	-3.70266	0.000596673	0.00783541	-0.00999201	0.192891	-0.510732	0.610867	0.777672
MRPL33	-0.0646722	0.0178634	-3.62037	0.000294185	0.0026374	-0.084185	0.645687	-3.81728	0.000422502	0.00637563	-0.0274455	0.615568	-0.900994	0.370145	0.586266
MRPL34	0.000869694	0.0115081	0.0755721	0.93976	0.963522	0.00168207	0.172343	0.117277	0.907184	0.947241	-0.00059857	0.156697	-0.0310428	0.97531	0.987689
MRPL35	0.0118548	0.0090331	1.31237	0.189396	0.320354	0.014013	0.126855	1.28794	0.20463	0.375827	0.00706681	0.138039	0.436076	0.66389	0.811764
MRPL36	0.00581919	0.00668194	0.870884	0.383818	0.531504	-0.00111218	0.0801204	-0.133651	0.894303	0.940617	0.0183998	0.0686872	1.64123	0.104503	0.278566
MRPL37	0.00174825	0.00540057	0.323716	0.746153	0.834952	-0.00248791	0.143912	-0.404089	0.688125	0.813251	0.0158838	0.120998	1.4123	0.161524	0.358306
MRPL39	-0.0124661	0.00596434	-2.0901	0.0366088	0.0958084	-0.013567	0.190761	-1.99069	0.0528131	0.154391	-0.00886453	0.172282	-0.719129	0.47404	0.675629
MRPL4	0.0109409	0.0102788	1.06442	0.287137	0.433293	-0.000413177	0.234803	-0.0319309	0.974673	0.985417	0.030357	0.163493	1.79403	0.0763751	0.230397
MRPL40	0.00721347	0.00439734	1.64042	0.100918	0.201071	0.000613576	0.042969	0.132301	0.895355	0.940906	0.0659753	0.0353109	4.76758	8.8767e-06	0.00229528
MRPL41	-0.0140613	0.0324549	-0.433258	0.664827	0.772834	-0.10052	0.650595	-1.88517	0.0664461	0.179488	0.0368185	0.470772	0.900109	0.370696	0.586737
MRPL42	0.0094105	0.0106636	0.882492	0.377511	0.525668	0.001646	0.297444	0.128059	0.898692	0.94245	0.0265544	0.271099	1.39033	0.168069	0.365971
MRPL43	0.011961	0.00645754	1.85225	0.0639906	0.144063	-0.000340124	0.103313	-0.0418519	0.966808	0.980681	0.0330305	0.0878996	3.10554	0.00258327	0.031778
MRPL44	0.00705321	0.00723426	0.974973	0.329573	0.478822	0.00943644	0.0954395	1.06497	0.292805	0.476886	0.00228878	0.0830398	0.182689	0.855483	0.925912
MRPL45	-0.0187127	0.0105812	-1.76849	0.0769791	0.164522	-0.013631	0.269164	-1.11206	0.272212	0.455236	-0.033575	0.290532	-1.6017	0.112944	0.29075
MRPL46	0.0113702	0.00424655	2.67751	0.00741713	0.0289765	0.0140716	0.0588973	2.96533	0.0048906	0.0312414	0.000509196	0.0550804	0.053515	0.957448	0.978273
MRPL47	0.00649534	0.00435266	1.49227	0.135628	0.248702	-0.00345801	0.071329	-0.698933	0.488309	0.662834	0.0405786	0.0577861	4.43221	2.77581e-05	0.00355712
MRPL48	-0.012576	0.00853463	-1.47353	0.140608	0.255131	-0.00634229	0.246764	-0.633411	0.529778	0.695741	-0.0291366	0.23298	-1.78532	0.0777879	0.23276
MRPL49	0.000423951	0.00484208	0.0875556	0.93023	0.958012	0.00148494	0.0688064	0.240649	0.810956	0.89294	-0.00127639	0.0538564	-0.163398	0.870594	0.934477
MRPL50	0.0143074	0.00742171	1.92778	0.0538828	0.127471	0.0193958	0.105057	2.19554	0.0335176	0.114425	0.00210051	0.100479	0.153513	0.878359	0.938021
MRPL51	0.00272857	0.00995436	0.274109	0.784001	0.862357	0.00765005	0.114499	0.613884	0.542591	0.706022	-0.00594794	0.0858362	-0.359471	0.720202	0.850379
MRPL52	0.0071556	0.00396208	1.80602	0.0709153	0.155231	0.0110935	0.068236	2.38701	0.0213956	0.0848752	-0.00332078	0.0621264	-0.438081	0.662442	0.811102
MRPL54	-0.000603891	0.00422274	-0.143009	0.886283	0.930733	0.00218835	0.0528943	0.414195	0.680764	0.808521	-0.00554206	0.0411652	-0.788774	0.432445	0.639104
MRPL55	-0.0089794	0.00707557	-1.26907	0.204416	0.339206	-0.0236375	0.1618	-2.72504	0.00922129	0.0479573	0.0201671	0.0968192	1.64877	0.102897	0.276588
MRPL57	-0.0164205	0.0148715	-1.10416	0.269523	0.414012	-0.0140422	0.2092	-0.771639	0.444576	0.62424	-0.0212022	0.20326	-0.821686	0.413657	0.624049
MRPL58	0.00498763	0.00369122	1.35122	0.176627	0.304018	0.00381021	0.067372	0.896021	0.375167	0.559699	0.00858657	0.0616426	1.15496	0.251354	0.466754
MRPL9	-0.00319383	0.00562788	-0.5675	0.570374	0.696675	0.00102268	0.10632	0.157509	0.875572	0.931343	-0.0159323	0.0813479	-1.41176	0.161682	0.35848
MRPS10	0.00964276	0.00617697	1.56108	0.118504	0.224962	0.00929805	0.108066	1.31034	0.196948	0.367026	0.0107211	0.109499	0.854238	0.395382	0.60843
MRPS11	-0.0162795	0.0115144	-1.41384	0.157408	0.278497	-0.0111718	0.283797	-0.664583	0.509821	0.680546	-0.0207941	0.207179	-1.31576	0.191805	0.397652
MRPS14	0.016903	0.0058534	2.88772	0.00388039	0.0180015	0.00854348	0.128306	1.24707	0.219036	0.394265	0.039506	0.102575	3.50693	0.000727678	0.0161093
MRPS15	0.00643691	0.00690734	0.931894	0.351391	0.500453	0.00574309	0.117326	0.587045	0.560221	0.720113	0.0071266	0.0878555	0.73064	0.467014	0.669248
MRPS16	0.0146119	0.0161382	0.905422	0.365242	0.513784	0.00918985	0.345979	0.374947	0.709537	0.827607	0.0187617	0.273076	0.874985	0.384056	0.599507
MRPS18A	0.00287389	0.00433047	0.663644	0.506918	0.64366	-8.35964e-05	0.0812439	-0.0171205	0.986419	0.99186	0.0137724	0.0845566	1.46932	0.145448	0.336093
MRPS18B	-0.00348865	0.00576346	-0.605304	0.544977	0.675192	-0.000309046	0.102462	-0.0467538	0.962923	0.978645	-0.0135709	0.0863273	-1.15295	0.252174	0.467624
MRPS18C	0.0173283	0.00903412	1.9181	0.0550984	0.129414	0.00829454	0.181033	0.720584	0.475016	0.650519	0.0318179	0.171476	2.18258	0.0318334	0.135815
MRPS2	0.0142225	0.00473218	3.00549	0.00265154	0.0134983	0.0144754	0.0766025	2.58137	0.013287	0.0613687	0.013597	0.0547926	1.54161	0.126895	0.310743
MRPS21	-0.0139799	0.0180841	-0.773052	0.439491	0.584572	-0.0327945	0.42292	-1.46748	0.14943	0.304929	0.0217156	0.368266	0.705477	0.482449	0.682475
MRPS22	-0.00783236	0.00606085	-1.29229	0.196258	0.329501	-0.00278783	0.132989	-0.418293	0.677788	0.806396	-0.0319438	0.165105	-2.1923	0.0311	0.134364
MRPS23	0.0011821	0.00787224	0.15016	0.880638	0.926667	-0.00433552	0.154973	-0.470583	0.640287	0.778858	0.0161084	0.143201	1.06303	0.290787	0.50753
MRPS25	-0.0671949	0.0180272	-3.72742	0.000193449	0.00191231	-0.0703215	0.477289	-3.21637	0.00244969	0.0195622	-0.0605554	0.472207	-1.90067	0.0607454	0.200164
MRPS26	0.00133559	0.0139627	0.0956545	0.923795	0.954704	-0.0211773	0.254827	-1.18127	0.243922	0.42362	0.0360472	0.188013	1.6193	0.109156	0.285451
MRPS27	-0.0181328	0.015731	-1.15268	0.249042	0.391555	-0.00892337	0.569611	-0.46445	0.644639	0.78228	-0.0368642	0.484935	-1.34538	0.182092	0.385607
MRPS30	0.0490619	0.0179873	2.72759	0.00637992	0.0260658	0.0182003	0.31281	0.761306	0.450636	0.630301	0.0893257	0.355956	3.2712	0.00154985	0.0238801
MRPS31	0.0428818	0.012655	3.38852	0.000702705	0.00505507	0.035147	0.383447	2.17213	0.0353331	0.118385	0.0550657	0.39263	2.71152	0.00810777	0.0614932
MRPS33	0.00374913	0.00612305	0.612299	0.54034	0.672139	-0.00674693	0.119434	-0.901589	0.372234	0.557411	0.0250096	0.095055	2.3482	0.0211936	0.10723
MRPS34	0.00553493	0.00959329	0.576958	0.563968	0.690831	0.00123859	0.133895	0.106079	0.916012	0.95253	0.0144607	0.103531	0.859251	0.392743	0.606449
MRPS35	0.00312679	0.0130497	0.239605	0.810636	0.880011	0.00885077	0.3976	0.520501	0.605351	0.753493	-0.00507476	0.345877	-0.24932	0.803717	0.89972
MRPS36	-0.00621527	0.0095501	-0.650807	0.515171	0.650887	-0.00977673	0.212417	-0.874876	0.38644	0.570962	0.0034302	0.182217	0.18652	0.852483	0.924734
MRPS5	-0.00158393	0.019626	-0.0807057	0.935676	0.961664	0.00879282	0.792811	0.361025	0.719826	0.834042	-0.0208005	0.626156	-0.627589	0.531961	0.718819
MRPS6	0.0513017	0.0165269	3.10413	0.0019084	0.0105874	0.0845989	0.347287	3.67285	0.000654559	0.00829395	0.0159694	0.297858	0.673044	0.502751	0.697873
MRPS7	-0.000579213	0.00870117	-0.0665672	0.946926	0.968122	-0.00321627	0.13568	-0.261069	0.795289	0.884408	0.00204564	0.0810286	0.166433	0.868216	0.933713
MRPS9	-0.016478	0.0123411	-1.33521	0.181808	0.310886	-0.0283572	0.437592	-1.80441	0.078084	0.198797	0.00263258	0.370786	0.132072	0.895241	0.946062
MRRF	-0.0526393	0.0117988	-4.4614	8.14248e-06	0.00017265	-0.0672756	0.352964	-4.32844	8.64979e-05	0.00221144	-0.0327342	0.254602	-1.80596	0.074475	0.22732
MRS2	0.0228516	0.0148346	1.54043	0.123456	0.231902	0.0326436	0.397581	1.80589	0.0778486	0.19846	0.0026526	0.34851	0.102173	0.918861	0.958755
MRTO4	-0.0242327	0.00867436	-2.7936	0.00521256	0.0224344	-0.0353346	0.167621	-3.21792	0.00243901	0.0194919	-0.00580352	0.130328	-0.410217	0.682682	0.824355
MRVI1	-0.000920981	0.0013832	-0.665833	0.505518	0.642365	-0.000348273	0.00918354	-0.232496	0.817242	0.897461	-0.00423445	0.0153759	-1.17521	0.243201	0.457725
MRVI1-AS1	-0.00681085	0.00840909	-0.80994	0.417975	0.565105	-0.00409528	0.162767	-0.383628	0.703121	0.823408	-0.0112512	0.127579	-0.82423	0.412123	0.62263
MSANTD1	-0.00587598	0.00568503	-1.03359	0.301329	0.449368	-0.00738701	0.1075	-1.07487	0.288352	0.471915	-0.00260088	0.0995705	-0.257059	0.797756	0.896286
MSANTD2	-0.0641331	0.0116428	-5.5084	3.62101e-08	2.98889e-06	-0.069638	0.384267	-5.0175	9.29942e-06	0.000670622	-0.0510585	0.317308	-2.38708	0.019208	0.10168
MSANTD3	-0.0237016	0.005287	-4.48299	7.36058e-06	0.000158102	-0.0261549	0.0756741	-4.41984	6.4685e-05	0.00182763	-0.013996	0.118174	-1.18911	0.237719	0.45108
MSANTD3-TMEFF1	-0.028024	0.00598147	-4.68514	2.79767e-06	7.48377e-05	-0.0346065	0.14249	-4.49879	5.02536e-05	0.00157296	-0.0179575	0.096489	-1.88772	0.0624866	0.204155
MSANTD4	0.0150032	0.00877284	1.71019	0.0872308	0.180458	0.00508243	0.224184	0.484716	0.630307	0.772506	0.0381541	0.246573	2.38202	0.0194566	0.102526
MSC-AS1	0.0638306	0.0268494	2.37736	0.0174372	0.0553128	0.0949481	0.272776	2.3988	0.0210635	0.0841202	0.0373087	0.191823	1.02098	0.310526	0.528021
MSH2	-0.054975	0.0229064	-2.39998	0.016396	0.0528662	-0.071935	0.964303	-2.59058	0.0129838	0.0604446	-0.0188522	0.969149	-0.4652	0.642981	0.799601
MSH3	-0.101658	0.0280428	-3.62509	0.000288862	0.00260179	-0.0844447	1.08257	-2.40418	0.0205315	0.0828138	-0.13192	1.10813	-2.83259	0.00576821	0.0503828
MSH4	0.108599	0.0253545	4.28324	1.84187e-05	0.000322008	0.0784582	0.277367	2.3141	0.025705	0.0958526	0.146842	0.243777	3.84503	0.000247811	0.00929773
MSH6	-0.00156787	0.00816752	-0.191964	0.84777	0.904936	-0.000907802	0.185099	-0.0981537	0.922261	0.955842	-0.00390608	0.234673	-0.224393	0.822992	0.909201
MSI2	0.0662415	0.0198942	3.3297	0.000869403	0.00594486	0.0418202	0.792438	1.71055	0.09428	0.225745	0.114102	0.733447	3.33378	0.00127217	0.0218118
MSL1	-0.0693562	0.0183272	-3.78432	0.00015413	0.00161188	-0.0391407	0.591301	-1.66728	0.102634	0.23835	-0.116511	0.484102	-3.9728	0.000148619	0.00717335
MSL2	-0.0557521	0.0120511	-4.62631	3.72242e-06	9.37173e-05	-0.058473	0.394624	-4.11463	0.000169375	0.00345992	-0.0487858	0.403269	-2.14547	0.0347762	0.142914
MSL3	0.0116311	0.00608743	1.91068	0.0560452	0.131025	0.00702232	0.132364	0.992431	0.326469	0.512727	0.0247574	0.120361	2.07324	0.0411872	0.158669
MSMO1	0.00142738	0.0179721	0.0794222	0.936697	0.962033	0.0214773	0.336221	0.897435	0.374468	0.55937	-0.0245039	0.230178	-0.900332	0.370591	0.58673
MSN	0.0060878	0.0030042	2.02643	0.0427207	0.107532	0.00457163	0.039982	1.29457	0.20229	0.37319	0.0100592	0.0335506	1.76002	0.0820128	0.240117
MSRA	0.102188	0.0342807	2.98093	0.00287377	0.0143082	0.119907	3.37149	2.86717	0.00635858	0.0374133	0.0658999	3.27396	1.1011	0.273973	0.490886
MSRB2	0.00798763	0.00593606	1.34561	0.178428	0.30624	0.000209782	0.13022	0.032439	0.97427	0.985228	0.0496078	0.135008	3.31609	0.00134553	0.0224394
MSRB3	-0.0210796	0.0198651	-1.06114	0.288627	0.434576	-0.000878894	0.465571	-0.0358437	0.971571	0.983744	-0.0596607	0.415179	-1.7606	0.0819297	0.239995
MSS51	-0.00777827	0.00732987	-1.06117	0.288611	0.434576	-0.0106152	0.19562	-1.21869	0.229523	0.405685	-0.000894991	0.144869	-0.0659643	0.947562	0.972989
MSTO1	-0.0184687	0.0047164	-3.91585	9.00877e-05	0.00107881	-0.0203649	0.0942531	-3.58918	0.00083612	0.00957544	-0.0142292	0.079978	-1.67721	0.0971876	0.267596
MT-ATP6	0.613026	0.147813	4.14732	3.36394e-05	0.000516937	0.488181	4.1775	2.23339	0.0313173	0.109138	0.718219	2.70749	3.57957	0.00061344	0.0148892
MT-ATP8	0.0247082	0.0158572	1.55817	0.119194	0.225989	0.0317387	0.118845	1.77391	0.0834414	0.208014	-0.00103518	0.24352	-0.0302355	0.975956	0.987925
MT-CO1	0.449188	0.126316	3.55606	0.000376463	0.00320118	0.394012	4.15756	2.45128	0.0186346	0.0775616	0.538288	3.40894	2.63531	0.0102418	0.070913
MT-CO2	0.66095	0.158942	4.15843	3.20438e-05	0.000497713	0.387456	4.21314	1.65719	0.105485	0.243068	0.895945	2.91758	4.13405	9.33553e-05	0.00583142
MT-CO3	0.528668	0.145255	3.63959	0.000273076	0.00251359	0.363917	4.44927	1.71247	0.0947299	0.226318	0.673135	2.66934	3.38262	0.00115245	0.0209522
MT-CYB	0.576936	0.13964	4.13159	3.60268e-05	0.000543506	0.437286	3.55543	2.07392	0.044719	0.138336	0.686042	2.33662	3.68106	0.000439593	0.0126367
MT-ND1	0.529152	0.133879	3.95247	7.73483e-05	0.000955976	0.378306	2.93183	1.92546	0.0614658	0.170278	0.659896	2.13473	3.60763	0.000559732	0.0142787
MT-ND2	0.492229	0.123519	3.98506	6.74642e-05	0.000865279	0.459972	2.39402	2.4869	0.0172602	0.0738879	0.518196	1.86142	3.12264	0.00256035	0.0316443
MT-ND3	0.672331	0.151488	4.43818	9.07212e-06	0.000186544	0.418081	3.15741	1.79546	0.0803131	0.202863	0.858904	1.94408	4.30591	5.05803e-05	0.00403108
MT-ND4	0.583009	0.145002	4.02071	5.80224e-05	0.000777851	0.468214	3.41767	2.1831	0.035096	0.117864	0.679661	2.5563	3.45368	0.000920212	0.0185501
MT-ND4L	0.129857	0.056559	2.29595	0.0216789	0.064873	0.136116	0.502077	1.78928	0.081188	0.204269	0.12212	0.672287	1.44395	0.152928	0.347608
MT-ND5	0.227738	0.089786	2.53646	0.011198	0.0395084	0.301869	1.38956	2.54329	0.0148935	0.0666314	0.128573	1.46188	0.936579	0.352015	0.568855
MT-ND6	0.00670088	0.0084469	0.793295	0.427606	0.574218	0.00935847	0.049578	1.09787	0.278603	0.462093	-0.137874	0.498141	-2.19294	0.0313902	0.134749
MT2A	0.0255268	0.00599117	4.26073	2.03763e-05	0.000349879	0.0262205	0.0550515	3.6794	0.000654494	0.00829395	0.0238545	0.0698199	2.15596	0.0339423	0.140999
MT3	0.0797706	0.0215576	3.70036	0.000215298	0.00209513	0.0776141	0.351255	2.82657	0.00714014	0.0403479	0.0832354	0.282273	2.39149	0.0191438	0.101565
MTA1	-0.00465571	0.00761551	-0.611346	0.540971	0.672489	0.00249651	0.262134	0.265188	0.792116	0.882964	-0.0181982	0.201627	-1.40482	0.163731	0.361083
MTA3	-0.0667162	0.0291219	-2.29093	0.0219676	0.0654041	-0.0886387	1.67395	-2.52036	0.0154648	0.0684586	-0.0188937	1.52799	-0.363736	0.716961	0.848111
MTBP	-0.00522878	0.00851393	-0.614144	0.53912	0.671344	-0.025637	0.212764	-2.309	0.0257501	0.0959277	0.0238968	0.176767	1.80161	0.0751629	0.228394
MTCH1	0.0913036	0.0322782	2.82864	0.00467459	0.0207289	0.0962533	0.761409	2.28751	0.0271513	0.0992911	0.0842261	0.540944	1.67395	0.0980715	0.269041
MTCH2	-0.0235631	0.0138135	-1.7058	0.088046	0.181787	-0.0367377	0.495484	-2.13714	0.0382413	0.12492	0.000450312	0.410499	0.0194034	0.984565	0.992207
MTCL1	0.0125624	0.0309864	0.405416	0.685172	0.788609	-0.0678864	1.20013	-1.5999	0.116851	0.259628	0.104487	1.15113	2.30364	0.0236915	0.114792
MTCP1	-0.0438765	0.0112246	-3.90896	9.26937e-05	0.00109926	-0.0264778	0.0912854	-2.03254	0.0485528	0.14619	-0.0940269	0.152037	-4.25138	5.69667e-05	0.00441817
MTDH	-0.0632095	0.0237175	-2.66511	0.00769642	0.0297259	-0.0345499	1.19825	-1.27874	0.207759	0.379779	-0.159463	1.17896	-3.2205	0.0018155	0.0259332
MTERF1	-0.0797945	0.0328444	-2.42947	0.0151209	0.0496695	-0.0613085	0.934533	-1.54038	0.130702	0.279185	-0.119256	0.838809	-2.0508	0.0435141	0.164008
MTERF2	-0.0188967	0.00779726	-2.42351	0.0153712	0.0502916	-0.0164279	0.209663	-1.71852	0.0928039	0.223286	-0.0238045	0.1618	-1.76618	0.080967	0.238323
MTERF3	-0.00641148	0.00626733	-1.023	0.306307	0.454389	-0.00916049	0.145354	-1.27321	0.209697	0.382218	0.00223678	0.129857	0.175278	0.861279	0.929139
MTERF4	-0.0404043	0.0179703	-2.24839	0.0245512	0.0711955	-0.0411151	0.394535	-1.8435	0.0720665	0.189058	-0.0390887	0.409349	-1.28828	0.201156	0.408822
MTF1	-0.00597895	0.00928664	-0.643822	0.519691	0.654555	-0.0384833	0.26344	-3.51106	0.00105195	0.0110661	0.07673	0.219426	4.3886	3.26942e-05	0.00366069
MTF2	-0.0751383	0.0246052	-3.05376	0.0022599	0.0118977	-0.0583377	0.900568	-1.90462	0.0634474	0.173909	-0.105705	0.762738	-2.55854	0.0122888	0.0784147
MTFMT	-0.0737401	0.022337	-3.30126	0.00096252	0.00639266	-0.0816985	0.673396	-2.64585	0.0112932	0.0547877	-0.0650038	0.571616	-2.00927	0.0476916	0.172788
MTFR1	-0.0212056	0.00886668	-2.3916	0.016775	0.0537732	-0.0147903	0.166602	-1.60828	0.114999	0.256981	-0.105903	0.227853	-3.1693	0.00218592	0.0290926
MTFR1L	0.0166618	0.0088667	1.87915	0.0602244	0.138134	0.00392505	0.22253	0.359405	0.721029	0.834556	0.0412957	0.147384	2.71899	0.00794161	0.0608576
MTG2	-0.0449991	0.0148521	-3.02981	0.00244708	0.0127143	-0.0903405	0.408727	-4.29742	9.54207e-05	0.00237647	0.000187776	0.355952	0.00894758	0.992882	0.996196
MTHFD1	-0.0171618	0.0147357	-1.16464	0.244164	0.38588	-0.0118226	0.413101	-0.678875	0.500809	0.673031	-0.0306213	0.454482	-1.10746	0.271228	0.488385
MTHFD1L	-0.127679	0.0290822	-4.39027	1.13212e-05	0.00022382	-0.140116	1.23072	-3.73415	0.000542925	0.00746021	-0.108968	1.13733	-2.36764	0.0201793	0.104327
MTHFD2L	0.082026	0.0233819	3.50809	0.000451329	0.00362444	0.0531173	0.518387	1.68329	0.099541	0.233752	0.117223	0.515157	3.36665	0.00114575	0.0209168
MTHFR	0.00349202	0.0131678	0.265195	0.790859	0.866683	-0.00833611	0.361522	-0.444621	0.658796	0.79319	0.0150055	0.325833	0.811207	0.41952	0.628175
MTHFSD	-0.0148404	0.00481225	-3.08388	0.00204322	0.0111322	-0.0221529	0.106166	-4.0549	0.000203923	0.00390803	0.0104751	0.13017	1.0305	0.305709	0.522997
MTIF2	-0.00596611	0.00553908	-1.07709	0.281438	0.427147	-0.0083567	0.150371	-1.29468	0.202251	0.37319	0.000713423	0.131066	0.0661235	0.947435	0.972946
MTIF3	-0.015802	0.0108709	-1.45361	0.146055	0.263104	-0.0131942	0.330354	-1.00845	0.318807	0.503552	-0.0216163	0.255599	-1.10648	0.27165	0.488893
MTM1	0.0118541	0.015142	0.78286	0.433709	0.580019	0.0265528	0.582034	1.38748	0.172353	0.33532	-0.012753	0.507783	-0.515038	0.607867	0.775247
MTMR1	-0.0591062	0.0199483	-2.96296	0.00304692	0.0149894	-0.0717735	0.705198	-2.91745	0.00556189	0.0342425	-0.0347895	0.649196	-1.02065	0.310325	0.527958
MTMR10	0.00699401	0.0063968	1.09336	0.274236	0.419153	0.00450905	0.181605	0.65226	0.517661	0.686571	0.0217948	0.169739	1.29183	0.199928	0.407545
MTMR12	-0.0525299	0.0214105	-2.45346	0.0141488	0.0472203	-0.0580457	0.971785	-2.21623	0.0319477	0.110711	-0.041419	0.924262	-1.11422	0.268334	0.486025
MTMR14	-0.0306501	0.00828969	-3.69738	0.000217839	0.00211187	-0.0377636	0.226519	-3.80179	0.000442786	0.00652736	-0.0143272	0.209321	-0.952176	0.343716	0.561491
MTMR2	0.0628369	0.0200808	3.1292	0.00175283	0.00999187	0.0973353	0.761474	4.07799	0.000189828	0.00376915	-0.0207307	0.75309	-0.558045	0.578285	0.752724
MTMR3	-0.0670019	0.0200838	-3.33611	0.000849581	0.0058439	-0.0440486	0.776305	-1.75999	0.0854305	0.211445	-0.108515	0.730058	-3.22403	0.00179567	0.0258094
MTMR4	-0.0536308	0.0153822	-3.48656	0.000489281	0.00385422	-0.0464025	0.467771	-2.21021	0.0323927	0.111707	-0.0620079	0.332148	-2.74354	0.00741694	0.0585052
MTMR6	0.0100401	0.0146068	0.687357	0.491858	0.631055	0.00362293	0.349991	0.191057	0.849369	0.918005	0.0194039	0.310851	0.847106	0.399322	0.61085
MTMR7	-0.0345247	0.0253344	-1.36276	0.172958	0.299611	-0.0256152	1.1143	-0.840683	0.405117	0.589392	-0.05448	1.04542	-1.19473	0.235526	0.44854
MTMR8	0.00569485	0.00548112	1.03899	0.298808	0.446184	0.00596716	0.122543	1.00084	0.322434	0.507843	0.00420869	0.152572	0.302165	0.763267	0.875931
MTMR9	0.00366483	0.0140323	0.261172	0.79396	0.868845	-0.0167281	0.478138	-0.904779	0.37056	0.556129	0.0313719	0.361714	1.45573	0.149162	0.341872
MTO1	-0.0194388	0.00824936	-2.35641	0.0184528	0.0577104	-0.0181258	0.253877	-1.82933	0.0742019	0.192821	-0.022405	0.204993	-1.50448	0.136177	0.322795
MTOR	-0.0885152	0.0229727	-3.85306	0.000116652	0.00129481	-0.0562713	0.789963	-1.90513	0.063379	0.173762	-0.137885	0.737412	-3.77265	0.000298446	0.0102251
MTPAP	-0.00815559	0.00625201	-1.30447	0.192072	0.323979	-0.0130432	0.168575	-1.85251	0.0707364	0.186884	0.0100645	0.170282	0.740358	0.461129	0.665021
MTPN	0.107195	0.0288777	3.71205	0.000205591	0.0020151	0.0365492	0.546322	0.900991	0.372712	0.557829	0.17978	0.465336	4.37225	3.58923e-05	0.00370394
MTR	-0.123078	0.0259242	-4.7476	2.05845e-06	5.90261e-05	-0.118863	0.957802	-3.61391	0.000777154	0.00916407	-0.129991	0.864334	-3.08589	0.00274149	0.0325751
MTRF1	0.010224	0.00751099	1.36121	0.173447	0.300278	0.0254578	0.145227	2.51113	0.0158215	0.0694126	-0.00831209	0.132966	-0.743279	0.459368	0.663413
MTRF1L	-0.00351943	0.00757392	-0.464677	0.642162	0.75715	-0.00323224	0.155189	-0.353805	0.725192	0.837529	-0.00415075	0.142	-0.306444	0.760019	0.874691
MTRNR2L12	0.0357075	0.024162	1.47784	0.139452	0.253787	0.0357323	0.288246	0.985769	0.329979	0.516209	0.0356877	0.178831	1.10103	0.27435	0.491076
MTRNR2L8	0.0581895	0.0293194	1.98468	0.0471804	0.115659	0.042932	0.114773	1.29401	0.203255	0.374195	0.112584	0.116967	1.7972	0.0764179	0.23045
MTRR	-0.0128856	0.011756	-1.09609	0.273039	0.417802	-0.0166389	0.331388	-1.15722	0.25349	0.434381	-0.00531687	0.311326	-0.2604	0.795187	0.895108
MTSS1	0.0131862	0.0131903	0.999688	0.317461	0.46619	0.0113005	0.391148	0.710813	0.480989	0.655994	0.0173516	0.364296	0.734349	0.464764	0.667762
MTSS1L	-0.0100352	0.00819694	-1.22426	0.220855	0.358556	-0.0116352	0.233643	-1.22111	0.228612	0.404569	-0.00547973	0.210785	-0.340832	0.734074	0.859121
MTURN	0.0599436	0.0326771	1.83442	0.0665914	0.148329	0.0467715	0.968071	1.05939	0.295295	0.479618	0.0759012	0.948693	1.56194	0.122029	0.303589
MTUS1	-0.00588775	0.00773638	-0.761047	0.446629	0.591072	-0.0178149	0.206582	-1.98209	0.0538016	0.156139	0.0282169	0.194401	1.85656	0.0668485	0.212635
MTUS2	0.079476	0.0346463	2.29392	0.0217949	0.0650973	0.0909637	3.22643	2.13497	0.0384282	0.125223	0.0570522	3.30917	0.958428	0.340574	0.55833
MTX2	-0.0103631	0.025837	-0.401095	0.68835	0.791028	0.0224638	1.05107	0.687931	0.495144	0.668079	-0.0653205	0.927787	-1.54601	0.125828	0.309416
MTX3	0.00591216	0.0114071	0.518286	0.604259	0.72609	0.00472646	0.286412	0.355786	0.723718	0.83622	0.0092404	0.251653	0.415168	0.679068	0.822656
MUL1	0.00345029	0.00423098	0.815483	0.414796	0.562207	0.00939303	0.0740157	1.78975	0.0804489	0.203042	-0.00758178	0.0533893	-1.06028	0.292029	0.508849
MUM1	-0.0287374	0.0183909	-1.56259	0.11815	0.224488	0.0192336	0.473771	0.8233	0.414823	0.5985	-0.106916	0.441957	-3.58497	0.000562453	0.0142992
MUM1L1	0.0604952	0.0158889	3.80739	0.000140439	0.00149716	0.0607376	0.23656	2.26416	0.0288718	0.103583	0.0603642	0.157618	3.06103	0.00296957	0.0338488
MUS81	-0.0181541	0.00651389	-2.78698	0.00532022	0.0227537	-0.0180011	0.136074	-2.30093	0.0262428	0.0971059	-0.0184997	0.123791	-1.57296	0.119455	0.300316
MUSK	-0.0131412	0.00484464	-2.71252	0.00667743	0.0269531	-0.00768145	0.030517	-1.46073	0.151365	0.307683	-0.0437775	0.0610528	-3.51435	0.00072761	0.0161093
MUT	0.00141567	0.00862537	0.164128	0.86963	0.919437	0.00151556	0.202144	0.144874	0.885479	0.93596	0.00120357	0.173288	0.078958	0.937252	0.967776
MUTYH	-0.00783243	0.00404945	-1.9342	0.0530887	0.126181	-0.00769321	0.0793072	-1.58494	0.120214	0.264257	-0.00815117	0.0649733	-1.10986	0.2702	0.487722
MVB12A	-0.00435032	0.00311333	-1.39732	0.162318	0.284953	-0.00599554	0.0543163	-1.64292	0.1076	0.245785	4.92616e-05	0.044849	0.00825476	0.993433	0.996196
MVB12B	-0.0605103	0.0224548	-2.69477	0.0070438	0.0279143	-0.0412376	0.97841	-1.48627	0.144412	0.298517	-0.0970962	0.849173	-2.53992	0.0129125	0.0807433
MVD	-0.0688869	0.0204912	-3.36178	0.000774407	0.00545009	-0.0378148	0.495343	-1.30753	0.197922	0.36807	-0.10021	0.319506	-3.45107	0.000874573	0.0179552
MVK	-0.022554	0.00552185	-4.08451	4.41705e-05	0.000638043	-0.0316471	0.0995625	-4.20356	0.00012825	0.00292897	-0.0119676	0.085591	-1.47323	0.144395	0.334194
MVP	0.0140542	0.00666514	2.10861	0.0349782	0.0926019	0.014261	0.053726	1.70101	0.096376	0.22869	0.013699	0.0525446	1.24678	0.216056	0.426138
MX1	0.015727	0.00644622	2.43973	0.0146982	0.0486127	0.0179275	0.141269	2.3935	0.0210655	0.0841202	0.00944164	0.120363	0.745845	0.457825	0.662002
MXD1	0.0343862	0.0169322	2.03082	0.0422732	0.106731	0.0207033	0.479548	0.887381	0.379748	0.564397	0.0496132	0.4385	2.01581	0.046988	0.171533
MXD3	-0.0105283	0.00450068	-2.33927	0.0193213	0.0597318	-0.00851073	0.0698008	-1.49565	0.141956	0.295416	-0.0138993	0.0435493	-1.88971	0.0622168	0.203667
MXD4	0.0134589	0.011671	1.15319	0.248834	0.391296	0.023221	0.247422	1.75889	0.0856202	0.211666	-0.0214593	0.271527	-0.859447	0.392519	0.606449
MXI1	0.0337635	0.0253435	1.33224	0.182783	0.312	-0.0103484	0.744407	-0.281777	0.779453	0.875265	0.0738685	0.651243	2.10946	0.0378555	0.150746
MXRA7	-0.000865384	0.0130919	-0.0661005	0.947298	0.968167	-0.00237417	0.282833	-0.157405	0.875653	0.931343	0.00374404	0.297341	0.142016	0.887404	0.942628
MYADM	0.00539892	0.00799925	0.674928	0.499721	0.637323	0.00648822	0.131773	0.721542	0.474432	0.649974	0.00126739	0.108771	0.0723708	0.942486	0.970451
MYBBP1A	-0.0126454	0.0078409	-1.61275	0.106799	0.208972	-0.0125985	0.201732	-1.46444	0.150254	0.306114	-0.0128754	0.18908	-0.675685	0.50108	0.696508
MYBPC1	0.000784401	0.0118974	0.0659307	0.947433	0.968167	-0.0185746	0.11883	-0.973713	0.33586	0.521246	0.0131084	0.0734046	0.861244	0.391724	0.60583
MYCBP2	0.0615014	0.0293982	2.09201	0.0364373	0.0955238	0.0804772	2.87406	2.13282	0.0386143	0.125521	0.03219	2.76474	0.686413	0.494327	0.691269
MYDGF	0.00329409	0.00911831	0.361261	0.717904	0.813982	-0.0059618	0.149155	-0.546611	0.587436	0.740527	0.024781	0.143759	1.49122	0.139617	0.326878
MYEF2	-0.0794106	0.0270438	-2.93636	0.00332084	0.0160702	-0.0897276	0.995624	-2.67192	0.010568	0.0526396	-0.0603735	0.990969	-1.32349	0.189232	0.394478
MYH10	-0.0585919	0.0280604	-2.08807	0.0367918	0.0960856	-0.0687233	2.06815	-2.01787	0.0497913	0.148449	-0.0371774	1.90609	-0.75084	0.454829	0.659888
MYH14	-0.0155898	0.00762308	-2.04507	0.0408478	0.103973	-0.0138569	0.130927	-1.3638	0.17965	0.345374	-0.0178212	0.100173	-1.54561	0.125925	0.309433
MYH15	0.00297602	0.0039721	0.74923	0.453719	0.598126	-0.000763553	0.0485905	-0.163797	0.870648	0.928931	0.0128877	0.0406716	1.69817	0.0931459	0.261536
MYH7B	0.00140628	0.00333848	0.421234	0.673584	0.779871	-0.00509526	0.0499049	-1.34618	0.185208	0.352307	0.0241894	0.0360715	3.41401	0.000984266	0.0192457
MYH9	-0.0454883	0.0253513	-1.79432	0.0727627	0.157935	-0.0568179	0.79208	-1.73116	0.0905028	0.219575	-0.0287306	0.772971	-0.719774	0.473645	0.675317
MYL12B	0.0150678	0.0177193	0.850363	0.395123	0.542801	0.00788658	0.239007	0.369548	0.713563	0.829901	0.0310054	0.187047	0.975232	0.332505	0.549014
MYL6	0.00203463	0.00822938	0.24724	0.804722	0.87606	-0.0017028	0.184126	-0.177378	0.860034	0.923412	0.0123934	0.114375	0.775458	0.440275	0.646236
MYL6B	-0.025353	0.0113494	-2.23386	0.0254921	0.0732256	-0.00870982	0.255127	-0.629165	0.532528	0.697562	-0.0594725	0.21675	-3.00047	0.00353973	0.0371864
MYLIP	-0.0232108	0.00809233	-2.86825	0.00412746	0.0188377	-0.0273137	0.22412	-2.49981	0.0162687	0.0708905	-0.018226	0.11471	-1.51332	0.133919	0.319027
MYLK	-0.045973	0.011962	-3.84325	0.000121413	0.00133752	-0.0354175	0.154735	-2.47071	0.0175609	0.0748006	-0.0701774	0.16654	-3.23292	0.00176543	0.0257217
MYLK-AS1	0.0257366	0.00798766	3.22205	0.00127278	0.00787222	0.0234767	0.168891	2.55109	0.0143301	0.0649151	0.0326407	0.154002	2.0293	0.0455664	0.168082
MYLK4	-0.00280481	0.00504182	-0.556309	0.578	0.703387	-0.00150841	0.0910123	-0.270002	0.788434	0.880841	-0.00849545	0.0900949	-0.725808	0.469957	0.671466
MYNN	-0.0182168	0.00671497	-2.71286	0.0066705	0.0269431	-0.0221707	0.154848	-2.93351	0.00532765	0.0332611	-0.00339493	0.177785	-0.232007	0.817092	0.906085
MYO10	-0.0118195	0.00489236	-2.4159	0.0156964	0.0511141	-0.00534881	0.0982481	-0.943396	0.350682	0.536323	-0.0306819	0.088273	-3.16952	0.00212505	0.0286826
MYO15A	-0.0267731	0.00814087	-3.28873	0.00100642	0.0065819	-0.0145906	0.146826	-1.49082	0.143217	0.297184	-0.0541315	0.122552	-3.69083	0.000394376	0.0118779
MYO15B	-0.000513736	0.00180722	-0.284269	0.776204	0.857073	0.00105136	0.0204298	0.536667	0.594228	0.746138	-0.00945223	0.0223099	-2.01895	0.0466542	0.170724
MYO16	0.000349367	0.0228331	0.0153009	0.987792	0.992516	0.00971981	0.464779	0.252143	0.802163	0.888848	-0.0047149	0.282469	-0.166373	0.868266	0.933713
MYO18A	-0.0514212	0.0142271	-3.61431	0.000301145	0.00267489	-0.0449896	0.345654	-2.39677	0.0209007	0.0837768	-0.0601037	0.383278	-2.75584	0.00716601	0.0573877
MYO19	-0.0337561	0.0131628	-2.5645	0.0103325	0.0371854	-0.0556764	0.358489	-3.22259	0.00240722	0.0193314	-0.00342887	0.319861	-0.16873	0.866411	0.932413
MYO1B	-0.0108047	0.0222092	-0.486499	0.626613	0.744438	-0.0227046	0.610134	-0.835654	0.407911	0.592411	0.0131573	0.618484	0.341262	0.733751	0.859111
MYO1D	-0.0454639	0.0310405	-1.46466	0.143013	0.258753	-0.0604462	1.83213	-1.50239	0.140213	0.29316	-0.0234318	1.64898	-0.480266	0.632276	0.79127
MYO1E	-0.00799307	0.0123999	-0.64461	0.51918	0.654055	-0.00648092	0.153747	-0.482237	0.632085	0.773292	-0.0166499	0.132353	-0.51779	0.606137	0.774314
MYO1F	0.000320981	0.0048878	0.0656698	0.947641	0.968167	-0.00296516	0.0586801	-0.483513	0.631164	0.772723	0.00604422	0.0564166	0.746831	0.457233	0.661947
MYO3B	-0.00478978	0.00252206	-1.89915	0.0575444	0.133746	-0.00530995	0.0427961	-1.82356	0.075085	0.193917	-0.00322768	0.0313243	-0.63964	0.524132	0.713581
MYO5A	-0.0260677	0.0266538	-0.97801	0.32807	0.476997	-0.0325792	2.37441	-1.04209	0.303122	0.487255	-0.00874051	2.27498	-0.171386	0.864329	0.931213
MYO5B	-0.000469432	0.00169254	-0.277354	0.781508	0.86068	-0.00050892	0.0186062	-0.266361	0.791218	0.882559	-0.000325488	0.0188085	-0.089225	0.929114	0.964156
MYO5C	-0.0752476	0.0256484	-2.93381	0.00334826	0.016169	-0.135272	0.605696	-4.25671	0.000108752	0.00260195	0.0369185	0.65494	0.849851	0.397813	0.609749
MYO6	-0.0302306	0.0282118	-1.07156	0.283918	0.429833	-0.0329737	1.49626	-0.953131	0.345784	0.531508	-0.0247851	1.29981	-0.508478	0.61244	0.778758
MYO9A	0.00787973	0.028712	0.27444	0.783747	0.862323	0.0335668	2.14432	0.969857	0.337473	0.522626	-0.0488197	2.02888	-0.949425	0.345105	0.563122
MYO9B	-0.0369966	0.0272382	-1.35826	0.174381	0.301623	0.00614193	0.774464	0.144282	0.885953	0.936181	-0.0669024	0.658897	-1.88757	0.0625071	0.204164
MYOM1	0.0131498	0.00344574	3.81624	0.000135499	0.00145388	0.0217995	0.0583823	4.9689	1.09115e-05	0.000720534	-0.000776938	0.0441441	-0.139565	0.889335	0.943304
MYOM2	0.0247033	0.0241456	1.0231	0.306263	0.454381	0.013346	0.501278	0.398467	0.692268	0.816394	0.0369923	0.507139	1.06176	0.29136	0.508102
MYOT	0.00408058	0.00445895	0.915142	0.360117	0.508991	0.00548183	0.0379617	1.10099	0.27697	0.460527	-0.00159568	0.0618008	-0.159232	0.873865	0.936104
MYPOP	0.00162726	0.00904056	0.179995	0.857156	0.911181	0.00674621	0.157967	0.715419	0.478168	0.653389	-0.0565773	0.146242	-1.77932	0.0792345	0.235226
MYRF	0.00457533	0.00216328	2.115	0.0344302	0.0914866	0.00512983	0.0237204	2.14269	0.0377668	0.124022	0.00210864	0.0241687	0.41759	0.677303	0.821452
MYRFL	0.0149328	0.00907934	1.6447	0.100031	0.199785	0.015108	0.0611823	1.44649	0.155576	0.31321	0.0143912	0.112527	0.78349	0.435656	0.642229
MYRIP	0.156838	0.0355696	4.40934	1.03687e-05	0.000208526	0.103748	2.03391	2.19426	0.0335966	0.114661	0.22606	1.79419	4.18714	6.88221e-05	0.00493824
MYSM1	-0.0893156	0.0265898	-3.35902	0.000782186	0.00549826	-0.109105	1.16522	-3.40438	0.00143419	0.0135183	-0.0456041	1.17111	-0.957442	0.341068	0.558903
MYT1	-0.00328454	0.00319152	-1.02915	0.303411	0.451541	-0.00557185	0.0583795	-1.63582	0.109084	0.248395	0.0131687	0.0828112	1.4415	0.153128	0.347858
MYT1L	0.0503556	0.0392085	1.2843	0.199036	0.332523	-0.0108273	3.44205	-0.223057	0.824534	0.901875	0.165219	3.4706	2.48417	0.0149541	0.0880751
MZF1	-0.048387	0.0155283	-3.11605	0.00183292	0.0103232	-0.0473524	0.490113	-2.09887	0.0416612	0.131756	-0.0493182	0.338703	-2.30402	0.023669	0.114784
MZF1-AS1	-0.0145789	0.00712052	-2.04745	0.0406143	0.103538	-0.00477378	0.102776	-0.580742	0.564407	0.723252	-0.0440496	0.129128	-3.09096	0.00269982	0.0323955
MZT1	0.0289743	0.0115774	2.50265	0.0123267	0.0425875	0.0164102	0.156455	1.20442	0.235018	0.412842	0.0616088	0.167341	2.80565	0.00627144	0.0529997
MZT2A	0.0131269	0.0123582	1.0622	0.288143	0.434197	-0.00845826	0.334596	-0.590003	0.558237	0.718693	0.0755693	0.313752	3.09925	0.00263294	0.0319282
MZT2B	0.0219043	0.017877	1.22528	0.220471	0.358284	0.0142654	0.365376	0.682479	0.49855	0.671082	0.0427132	0.302228	1.23811	0.219283	0.429789
N4BP1	-0.0263008	0.01381	-1.90447	0.0568484	0.132528	-0.020263	0.747238	-1.24794	0.218721	0.393821	-0.04209	0.719711	-1.60298	0.112661	0.290605
N4BP2	0.0592167	0.0158287	3.74109	0.000183221	0.00182841	0.06103	0.2682	3.00793	0.00437607	0.0288476	0.0563969	0.315484	2.22903	0.0284585	0.127814
N4BP2L1	-0.0464188	0.0227165	-2.0434	0.0410133	0.104325	-0.0481087	1.01171	-1.69326	0.0975478	0.230288	-0.0434241	0.952234	-1.1481	0.254156	0.4697
N4BP2L2	-0.0491348	0.0352609	-1.39347	0.163479	0.286628	-0.0487322	2.53124	-1.13215	0.263767	0.445764	-0.0499563	2.42096	-0.812561	0.418747	0.627732
N6AMT1	0.00207087	0.00391668	0.528731	0.596992	0.720112	0.000441196	0.0666251	0.0964002	0.923645	0.956616	0.0065304	0.0680747	0.862566	0.390811	0.605121
NAA15	-0.0153789	0.0178902	-0.859627	0.389995	0.537417	-0.0348641	0.760748	-1.63121	0.110058	0.250113	0.0302244	0.793874	0.924363	0.357922	0.573987
NAA16	0.047729	0.0225577	2.11587	0.0343563	0.0913112	0.116332	0.664355	3.12959	0.00313765	0.0229008	0.00773706	0.655563	0.272615	0.785812	0.88993
NAA20	-0.00683856	0.0106049	-0.64485	0.519024	0.654004	-0.0120414	0.234077	-0.982588	0.331237	0.517477	0.00867517	0.206061	0.409954	0.682874	0.824482
NAA25	-0.0714389	0.0219346	-3.2569	0.00112635	0.0071517	-0.028122	0.971594	-1.04148	0.303402	0.487434	-0.15548	0.832368	-4.1339	8.35072e-05	0.00539111
NAA30	0.0195706	0.0108753	1.79955	0.0719315	0.156631	0.0251298	0.249861	1.94849	0.0578175	0.164001	0.00589083	0.208615	0.291174	0.771629	0.880819
NAA35	0.0310099	0.0211506	1.46615	0.142608	0.258182	0.0549807	0.782658	2.10453	0.0411391	0.130605	-0.0145888	0.738877	-0.404881	0.686585	0.82729
NAA38	0.00162603	0.014577	0.111548	0.911182	0.946568	0.0122776	0.274598	0.70568	0.484144	0.658674	-0.0234634	0.279363	-0.878712	0.382048	0.597502
NAA40	-0.0280952	0.0088133	-3.18782	0.00143349	0.00857869	-0.0409767	0.183465	-3.48305	0.00114161	0.0116955	-0.0116201	0.128182	-0.873373	0.384928	0.600107
NAA50	0.0116088	0.0159134	0.729498	0.465697	0.607884	0.0216398	0.576647	1.0795	0.286308	0.470123	-0.00548428	0.488714	-0.209579	0.834499	0.915114
NAA60	0.00580825	0.00528421	1.09917	0.271694	0.416626	0.00995574	0.102923	1.65115	0.105902	0.243495	-0.00792443	0.0740008	-0.722263	0.472122	0.67356
NAAA	0.00728866	0.0100136	0.727878	0.466688	0.608765	0.0183893	0.247319	1.42242	0.162027	0.322214	-0.00935771	0.198537	-0.59108	0.55604	0.737303
NAALAD2	0.0337348	0.0191885	1.75807	0.078735	0.167193	0.0411916	0.652365	1.51731	0.136413	0.287978	0.0262901	0.481927	0.969203	0.335202	0.55266
NAALADL2	-0.102209	0.027311	-3.74241	0.000182267	0.00182204	-0.0862823	0.97003	-2.6808	0.0103309	0.0519562	-0.143172	0.876183	-2.77373	0.00682822	0.0560817
NAB1	-0.0351973	0.0123512	-2.84971	0.0043759	0.0196872	-0.0453072	0.390661	-2.82946	0.00702444	0.0398892	-0.0203467	0.329574	-1.04841	0.29743	0.514075
NAB2	-0.010255	0.00798163	-1.28482	0.198855	0.332365	-0.0161133	0.174478	-1.54262	0.130158	0.278436	-0.00203445	0.127392	-0.164421	0.869791	0.933938
NABP2	-0.00409311	0.00518643	-0.789197	0.429997	0.576857	0.000706465	0.112507	0.121429	0.90391	0.944959	-0.0226715	0.104243	-1.98066	0.0508732	0.179937
NACA	0.0235334	0.0184022	1.27884	0.200954	0.335146	0.0259156	0.292331	1.20211	0.235875	0.413483	0.0171372	0.299525	0.485124	0.628917	0.789463
NACAD	0.00163693	0.00429606	0.381031	0.70318	0.802771	-0.00129364	0.0652657	-0.274992	0.784623	0.878169	0.0163584	0.0638844	1.55149	0.124539	0.307646
NACC1	-0.00180338	0.00800354	-0.225323	0.821728	0.8873	-0.00298658	0.2048	-0.303331	0.763082	0.86385	0.000501277	0.192157	0.0364792	0.970986	0.985051
NACC2	0.0018343	0.00194912	0.941094	0.346657	0.495665	0.00552149	0.0262943	2.40635	0.0204247	0.0825437	-0.00772132	0.0175577	-2.09031	0.0395865	0.155091
NADK	-0.000868202	0.0065228	-0.133103	0.894112	0.935309	-0.00672502	0.179632	-0.841267	0.404793	0.589137	0.0108002	0.149279	0.957188	0.341195	0.558959
NADK2	0.00704638	0.0110465	0.637882	0.52355	0.658054	0.0102493	0.340258	0.790088	0.433757	0.615484	-0.0014029	0.329105	-0.0665845	0.947069	0.972743
NADSYN1	-0.0210323	0.00999552	-2.10418	0.035363	0.0934069	-0.0051456	0.265425	-0.415519	0.679802	0.80771	-0.050733	0.244667	-2.99626	0.0035841	0.0374911
NAE1	0.00948168	0.016253	0.583379	0.559638	0.687121	0.0143248	0.573525	0.72765	0.470722	0.647151	-0.000886451	0.536619	-0.0307752	0.975521	0.987689
NAF1	-0.0145765	0.0168483	-0.865162	0.38695	0.534496	-0.0170909	0.488661	-0.86381	0.392425	0.575928	-0.00794318	0.488719	-0.247169	0.805375	0.900303
NAGK	-0.024401	0.00730923	-3.33839	0.000842659	0.00580666	-0.0153135	0.194556	-1.82414	0.0749961	0.193917	-0.0528765	0.16266	-3.55823	0.000614585	0.0148892
NAGLU	-0.0149794	0.00387565	-3.865	0.000111088	0.0012512	-0.0168246	0.0565762	-3.37775	0.00154848	0.0143269	-0.0121483	0.0451492	-1.96896	0.052226	0.183311
NAGPA	-0.0998432	0.0296453	-3.36793	0.000757342	0.00534301	-0.0728758	0.767628	-1.89895	0.0642429	0.175524	-0.139747	0.573036	-2.99356	0.00364905	0.037951
NAIP	-0.125584	0.0349687	-3.59134	0.000328983	0.00286275	-0.0572641	0.601327	-1.18551	0.242552	0.422065	-0.200819	0.652723	-3.96179	0.00015884	0.00736679
NALCN	-0.035649	0.0305062	-1.16858	0.242572	0.384048	-0.067066	2.36368	-1.6427	0.107645	0.24584	0.00406618	2.20483	0.0885824	0.929623	0.964156
NAMPT	-0.0233608	0.00918434	-2.54355	0.0109733	0.0389353	-0.022235	0.276837	-2.11936	0.0397976	0.128042	-0.0270537	0.247359	-1.42381	0.158174	0.353797
NANOS3	0.00312958	0.00517349	0.604926	0.545228	0.675239	0.00826433	0.104154	1.36741	0.178512	0.344043	-0.0109483	0.0970225	-1.09403	0.277043	0.493357
NANS	-0.0144893	0.00597743	-2.424	0.0153507	0.0502699	-0.00831822	0.0924351	-1.20114	0.236188	0.413794	-0.0325185	0.114168	-2.74717	0.00734196	0.0582318
NAP1L1	-0.0549763	0.0321609	-1.70941	0.0873744	0.180691	-0.061065	1.61094	-1.61007	0.114607	0.256549	-0.0393927	1.54701	-0.649224	0.51795	0.709133
NAP1L2	0.088443	0.0271496	3.25762	0.00112352	0.00714744	0.0580624	0.38519	1.40462	0.167599	0.328937	0.111491	0.305413	3.09662	0.00270242	0.0323955
NAP1L3	0.0869222	0.0250505	3.46988	0.000520685	0.00404915	0.0678664	0.357828	1.84403	0.0723513	0.189461	0.103371	0.290677	3.0231	0.00335989	0.0363889
NAP1L4	0.0421736	0.0215183	1.95989	0.0500086	0.120748	0.0398878	0.625393	1.44813	0.154741	0.312239	0.0457535	0.61582	1.32731	0.187971	0.39337
NAP1L5	0.017271	0.014388	1.20038	0.229993	0.369499	0.0110544	0.180682	0.617882	0.539968	0.703797	0.0286526	0.166038	1.1836	0.240082	0.454519
NAPA	0.0124904	0.0184235	0.677961	0.497797	0.63571	0.00816966	0.50621	0.350987	0.727291	0.838868	0.0197379	0.427028	0.65475	0.514402	0.706577
NAPB	0.0455023	0.0301616	1.50862	0.131396	0.242829	0.0789638	0.864397	1.76878	0.0840282	0.209003	0.017402	0.759707	0.425364	0.671649	0.817602
NAPEPLD	0.0124173	0.0269809	0.460226	0.645354	0.759828	-0.0295395	0.95132	-0.788545	0.434649	0.616068	0.0576436	0.719994	1.48211	0.142021	0.330952
NAPG	-0.0310915	0.0222385	-1.3981	0.162084	0.284786	0.0105776	0.634389	0.359793	0.72074	0.834523	-0.0868225	0.523247	-2.55361	0.0124511	0.0790733
NAPRT	-0.0113664	0.00665867	-1.707	0.0878212	0.181485	0.00354753	0.0939808	0.414465	0.680579	0.808385	-0.0342282	0.0523409	-3.22988	0.00178295	0.0258044
NARF	-0.0255234	0.0168454	-1.51515	0.129733	0.240487	-0.00488159	0.51702	-0.220573	0.826456	0.902667	-0.0539533	0.414959	-2.07728	0.0408038	0.158086
NARFL	-0.0229009	0.00899442	-2.54613	0.0108926	0.0387067	-0.0243551	0.208122	-2.27505	0.0278813	0.101002	-0.0194105	0.186577	-1.17033	0.245151	0.459971
NARS	-0.0339353	0.0186237	-1.82216	0.0684309	0.151092	-0.0252952	0.398887	-1.19872	0.237119	0.414901	-0.0643757	0.409506	-1.62531	0.107972	0.283829
NARS2	0.02753	0.0141149	1.95042	0.0511264	0.122805	0.0224064	0.436164	1.24379	0.220228	0.395487	0.0356772	0.324657	1.57055	0.120014	0.300843
NASP	-0.0422612	0.0153016	-2.76188	0.00574696	0.0240885	-0.080632	0.523563	-3.60695	0.000793325	0.00924701	-0.00843424	0.397818	-0.401835	0.688817	0.828649
NAT10	-0.0388701	0.0137463	-2.82767	0.00468877	0.0207838	-0.0393136	0.433013	-2.43237	0.0191802	0.0791029	-0.0377107	0.40565	-1.44292	0.152731	0.347432
NAT14	0.0137618	0.01004	1.3707	0.170468	0.296409	0.000111043	0.227977	0.00784278	0.993778	0.996278	0.0275683	0.124585	1.93609	0.05619	0.191309
NAT8L	0.044662	0.0236511	1.88837	0.0589768	0.13596	0.0464587	0.596914	1.26272	0.213517	0.387282	0.0433967	0.377285	1.40554	0.163517	0.360749
NAT9	-0.029339	0.0121471	-2.4153	0.0157221	0.0511643	-0.0268204	0.285522	-1.32078	0.193509	0.362313	-0.0307424	0.162883	-2.0281	0.0456914	0.168317
NAV1	-0.171089	0.0324	-5.28053	1.2881e-07	7.44266e-06	-0.185561	1.41886	-4.41901	6.48564e-05	0.001828	-0.149798	1.24311	-2.94106	0.00421638	0.0411872
NAV2	-0.0789817	0.0356339	-2.21648	0.0266587	0.0756165	-0.179361	2.69043	-3.48349	0.00114014	0.0116955	0.0132906	2.57262	0.269227	0.788409	0.890694
NAV3	0.044165	0.0349495	1.26368	0.206345	0.341671	0.046068	4.46035	1.08949	0.28193	0.465493	0.0400616	4.39704	0.645211	0.520534	0.710439
NAXD	-0.00192874	0.0115802	-0.166555	0.86772	0.918258	0.00957138	0.27667	0.781156	0.438936	0.619836	-0.0981298	0.275488	-2.76902	0.00700536	0.0566508
NAXE	0.00850115	0.00410149	2.0727	0.0382005	0.0988456	0.00623793	0.0513935	1.34857	0.184445	0.351318	0.0168251	0.0529696	1.89666	0.0612803	0.201295
NBAS	0.00345083	0.0339278	0.101711	0.918986	0.951695	0.0786799	2.02638	1.80572	0.0778763	0.198487	-0.1124	1.99371	-2.07872	0.0406675	0.157868
NBAT1	-0.0146956	0.00418666	-3.5101	0.00044793	0.00360465	-0.0135058	0.0474859	-3.09192	0.00346322	0.0246016	-0.0281315	0.0879961	-1.91648	0.0588037	0.196739
NBEA	0.0520318	0.0330976	1.57207	0.115935	0.221445	0.0706085	3.69525	1.54468	0.12966	0.277729	0.0315595	3.56071	0.657679	0.512527	0.704923
NBEAL1	0.00143304	0.020482	0.0699658	0.944221	0.966724	-0.00435134	0.861433	-0.179115	0.858678	0.922763	0.0156517	0.813685	0.410931	0.68216	0.824069
NBEAL2	0.00661439	0.00406668	1.62648	0.103847	0.204728	0.00790069	0.0776347	1.5708	0.123467	0.2689	0.00418608	0.0534693	0.605733	0.546311	0.729509
NBL1	0.0465977	0.013581	3.43111	0.000601124	0.00450492	0.034018	0.215402	1.73221	0.0905221	0.219575	0.058128	0.138687	3.09166	0.00271831	0.0324459
NBN	-0.00989864	0.0171243	-0.578048	0.563232	0.690139	-0.0281582	0.59741	-1.38452	0.173252	0.33649	0.0345775	0.57344	1.08935	0.279086	0.495259
NBPF1	0.00176971	0.0124098	0.142605	0.886602	0.930739	0.0069	0.238447	0.442165	0.660558	0.794239	-0.00705684	0.254034	-0.344764	0.731126	0.856973
NBPF11	-0.0110403	0.0198173	-0.557103	0.577457	0.702949	-0.00939602	0.45588	-0.38632	0.70114	0.822409	-0.014288	0.494156	-0.417993	0.67701	0.821416
NBPF12	-0.0295504	0.0230698	-1.28091	0.200225	0.334219	-0.00346931	0.522595	-0.116024	0.908169	0.947697	-0.0679072	0.584265	-1.87268	0.0645613	0.208007
NBPF15	-0.0134579	0.0129083	-1.04258	0.297143	0.444216	0.00570633	0.256448	0.38616	0.701258	0.822464	-0.0751762	0.311156	-2.83485	0.00573119	0.0502882
NBPF19	-0.00930721	0.0119148	-0.781145	0.434717	0.580829	0.00341647	0.234125	0.240735	0.81089	0.89294	-0.0396933	0.273149	-1.80987	0.073861	0.226329
NBPF20	0.00236119	0.00418068	0.564787	0.572219	0.698043	0.00326245	0.0781496	0.671332	0.505554	0.676805	-0.000205043	0.0719729	-0.0250043	0.98011	0.990029
NBPF26	0.00627623	0.00362698	1.73043	0.0835542	0.174543	0.0114672	0.040372	2.68984	0.0100948	0.0511738	-0.00732819	0.0410354	-1.06182	0.291336	0.508102
NBPF3	-0.000149379	0.00680432	-0.0219535	0.982485	0.989248	-0.00892536	0.167745	-1.18802	0.241266	0.420776	0.0399061	0.157885	2.48629	0.0148712	0.0879946
NBPF9	-0.0052933	0.0100212	-0.528211	0.597353	0.720414	0.0073998	0.223336	0.607894	0.546415	0.710032	-0.0319861	0.229326	-1.81199	0.0735304	0.225868
NBR1	-0.00960432	0.0105575	-0.909715	0.362973	0.511526	-0.0095111	0.386882	-0.804652	0.425391	0.608092	-0.00997205	0.347617	-0.424764	0.672085	0.817797
NCALD	-0.0767895	0.0384429	-1.99749	0.0457718	0.113069	-0.188077	2.1998	-3.55892	0.000914135	0.0101379	0.0482901	1.90733	0.861928	0.39116	0.605314
NCAM1	-0.0777113	0.0326287	-2.38168	0.0172337	0.0548371	-0.154813	2.86104	-3.78061	0.000472046	0.0068102	0.0563717	2.80587	1.04391	0.299498	0.516567
NCAM2	-0.0746671	0.0421146	-1.77295	0.0762368	0.163404	-0.103634	3.59968	-1.82632	0.0746621	0.193365	-0.0391452	3.26942	-0.622954	0.534988	0.720718
NCAN	-0.0534001	0.0255749	-2.08799	0.0367989	0.0960856	-0.121398	0.5018	-3.24342	0.00231239	0.0187918	0.00615089	0.419086	0.175603	0.861029	0.92911
NCAPD2	-0.00956445	0.00513968	-1.8609	0.0627576	0.142146	-0.00405145	0.120021	-0.696292	0.489945	0.663852	-0.0291394	0.114373	-2.6577	0.00940246	0.0671618
NCAPD3	-0.0394992	0.0107823	-3.66334	0.000248949	0.00235037	-0.0436833	0.326189	-3.43035	0.00133047	0.012991	-0.0289028	0.31181	-1.42621	0.15748	0.353231
NCAPG2	0.00144554	0.00743879	0.194324	0.845922	0.903881	0.000739036	0.162675	0.0854682	0.932281	0.962	0.00345726	0.176172	0.236943	0.813273	0.904715
NCAPH2	-0.0133163	0.00458957	-2.90144	0.00371457	0.0174423	-0.0110811	0.0840222	-1.95663	0.0568215	0.162011	-0.017593	0.0628417	-2.24583	0.027317	0.124401
NCBP1	0.0142376	0.0109769	1.29705	0.194615	0.327314	-0.00340696	0.297599	-0.260703	0.79555	0.884408	0.0565151	0.282419	2.7938	0.00644	0.0540062
NCBP2	0.0102229	0.00812067	1.25888	0.208074	0.343844	0.00918456	0.145943	1.00946	0.31833	0.503094	0.0142899	0.154995	0.793605	0.429645	0.63719
NCBP2-AS2	-0.0039877	0.00957581	-0.416435	0.677092	0.782761	-0.00890499	0.101991	-0.750256	0.457271	0.635717	0.00517997	0.0828695	0.319622	0.7501	0.868901
NCBP3	-0.0350308	0.0137456	-2.54852	0.0108182	0.0385374	-0.0256104	0.332817	-1.70935	0.0945037	0.226011	-0.0851187	0.338222	-2.46382	0.0158476	0.0911115
NCDN	0.207855	0.042343	4.90885	9.16098e-07	3.29795e-05	0.247604	0.68192	3.82876	0.000429133	0.00643199	0.178027	0.646059	3.17786	0.00211622	0.0286358
NCEH1	0.00908071	0.0220778	0.411305	0.680849	0.785141	0.0159143	1.08641	0.588292	0.559375	0.719677	-0.00454998	1.0417	-0.119091	0.905485	0.951686
NCK1	-0.0343725	0.0106287	-3.23393	0.001221	0.00761051	-0.0513734	0.316883	-3.96661	0.000267829	0.0046472	0.00069326	0.305732	0.037271	0.970357	0.984762
NCK2	-0.067911	0.0213341	-3.18321	0.0014565	0.00867593	-0.0938227	0.658074	-3.51933	0.0010268	0.0109766	-0.0217652	0.619393	-0.611785	0.542318	0.726601
NCKAP1	-0.000152234	0.034276	-0.00444142	0.996456	0.998027	0.0593073	1.66918	1.33268	0.189568	0.357976	-0.0868637	1.65408	-1.61632	0.109742	0.286335
NCKAP5	-0.00969366	0.00667429	-1.45239	0.146394	0.26355	-0.00979992	0.126699	-1.09867	0.27795	0.461442	-0.00955848	0.107495	-0.950095	0.344766	0.562706
NCKAP5L	-0.019952	0.00969397	-2.05818	0.0395726	0.101594	-0.0119092	0.202172	-1.16404	0.250744	0.431576	-0.0905994	0.201475	-2.9879	0.00375166	0.0384687
NCKIPSD	0.0350808	0.0099901	3.51155	0.0004455	0.00359553	0.0510714	0.283479	4.25726	0.00010832	0.00259699	-0.00109953	0.265573	-0.0609333	0.951556	0.974851
NCL	0.0341944	0.0124003	2.75754	0.00582372	0.0243298	0.0123691	0.229319	0.887416	0.379729	0.564397	0.117042	0.310354	4.30996	4.38193e-05	0.00383566
NCLN	-0.0218491	0.0106849	-2.04486	0.0408684	0.104003	-0.0290271	0.285479	-2.15837	0.0364528	0.12084	-0.00956271	0.211159	-0.543493	0.588218	0.761493
NCOA1	0.116627	0.0360673	3.23358	0.00122251	0.00761578	0.211171	2.38893	4.48948	5.17758e-05	0.00158706	-0.0182861	2.21627	-0.325443	0.745648	0.866293
NCOA2	-0.00871731	0.0217416	-0.40095	0.688457	0.791072	-0.0520105	1.33348	-1.91516	0.0620534	0.171333	0.0685603	1.18594	1.8896	0.0622315	0.203667
NCOA3	-0.0311275	0.0167172	-1.86201	0.0626023	0.141921	-0.0627204	0.575703	-2.77584	0.00808353	0.0439799	0.00708123	0.47985	0.284976	0.776358	0.883988
NCOA4	-0.00856251	0.00903539	-0.947664	0.343301	0.492267	-0.0114055	0.205859	-1.01771	0.314437	0.499194	-0.00328279	0.195226	-0.214949	0.830324	0.912874
NCOA5	-0.0305873	0.0132409	-2.31006	0.0208849	0.0632497	-0.0328051	0.3705	-1.93739	0.0591993	0.166611	-0.0270966	0.324821	-1.27555	0.205599	0.413273
NCOA6	-0.0473523	0.0173597	-2.72771	0.00637762	0.0260658	-0.0424112	0.749828	-2.06022	0.045383	0.139758	-0.0595166	0.740436	-1.84264	0.0688786	0.216412
NCOA7	0.0176019	0.0288565	0.609982	0.541874	0.673217	-0.003799	1.33268	-0.102295	0.918992	0.954036	0.0502094	1.38048	1.09529	0.276495	0.493159
NCOR1	0.061412	0.0270085	2.2738	0.0229779	0.0677034	0.0526525	1.54715	1.64886	0.106372	0.243895	0.0834278	1.51628	1.64797	0.103062	0.276588
NCOR2	-0.0982197	0.0322522	-3.04536	0.00232402	0.0121577	-0.121479	0.98898	-2.62442	0.0119549	0.0570402	-0.0762719	1.02761	-1.69628	0.0935035	0.261882
NCR3LG1	-0.0401599	0.0121345	-3.30955	0.000934445	0.0062491	-0.0554425	0.282274	-3.66193	0.000673841	0.00841828	-0.0127105	0.340497	-0.626418	0.532725	0.719515
NCS1	0.0438669	0.0213692	2.05281	0.0400914	0.102567	-0.00901359	0.84306	-0.325664	0.746238	0.851202	0.121912	0.750824	3.62571	0.000491001	0.0134774
NCSTN	-0.00316203	0.00485105	-0.651825	0.514514	0.650304	-0.0038829	0.119761	-0.66222	0.511319	0.681444	-0.00159817	0.0821642	-0.185053	0.85363	0.925119
NDC1	-0.0104249	0.00818732	-1.27329	0.202913	0.337301	-0.00496461	0.231945	-0.510271	0.612438	0.759045	-0.0236728	0.223703	-1.56206	0.122	0.303583
NDE1	0.000617341	0.00230384	0.267961	0.788729	0.865333	0.0035576	0.0285281	1.43208	0.159258	0.318355	-0.0174535	0.0359245	-2.83398	0.00574532	0.0502948
NDEL1	-0.0412348	0.016957	-2.43173	0.0150269	0.0494732	-0.035841	0.433924	-1.85823	0.069904	0.185278	-0.0595935	0.443064	-1.67472	0.0977021	0.268606
NDFIP1	-0.05253	0.0395229	-1.3291	0.183815	0.313391	-0.0337508	1.62693	-0.714012	0.479029	0.654034	-0.096161	1.41759	-1.33463	0.185712	0.390726
NDFIP2	0.0526387	0.031535	1.66922	0.0950741	0.192653	0.0684346	1.33083	1.67319	0.101458	0.23665	0.0294841	1.27612	0.595403	0.553161	0.734835
NDN	0.0113052	0.0110468	1.0234	0.30612	0.454227	0.0012541	0.10499	0.0961037	0.923899	0.956683	0.0367221	0.110074	1.76963	0.080721	0.23796
NDOR1	-0.0157233	0.00827533	-1.90002	0.0574306	0.133508	-0.0233242	0.162325	-2.16705	0.0357433	0.11931	-0.00473345	0.142683	-0.365743	0.715468	0.847072
NDP	0.00606021	0.00351756	1.72285	0.0849161	0.177032	0.000985179	0.0489234	0.250299	0.803533	0.890025	0.0261934	0.0348122	3.34117	0.00124266	0.0216268
NDRG1	0.0222392	0.0139281	1.59672	0.110328	0.214098	0.0363976	0.29192	2.00109	0.051639	0.151997	0.00216848	0.296302	0.100132	0.920476	0.959587
NDRG2	0.00716708	0.00330937	2.16569	0.0303345	0.0833251	0.00434504	0.0441285	0.970969	0.336925	0.522105	0.0105734	0.0284319	2.15062	0.0343542	0.141833
NDRG3	0.0277173	0.0185532	1.49394	0.135191	0.248173	0.0478256	0.875105	2.06674	0.0447357	0.138336	-0.00847074	0.764548	-0.272867	0.785619	0.889924
NDRG4	0.0144768	0.0272718	0.530834	0.595534	0.719196	-0.00189078	1.02029	-0.0480022	0.961934	0.978186	0.029547	0.798163	0.781748	0.436542	0.642716
NDST1	-0.01374	0.0108666	-1.26443	0.206077	0.341423	-0.0188653	0.293542	-1.41769	0.163397	0.324101	-0.00348161	0.299412	-0.184934	0.853722	0.925133
NDST3	-0.0935612	0.0376799	-2.48305	0.0130261	0.0442995	-0.0938507	2.50077	-1.86613	0.068766	0.183397	-0.0931906	2.43991	-1.63805	0.10512	0.279191
NDST4	0.00136091	0.0011843	1.14912	0.250505	0.393414	0.000946393	0.0110792	0.71965	0.475584	0.651013	0.00313961	0.00910002	1.15251	0.252355	0.467817
NDUFA1	0.0110548	0.00967157	1.14302	0.25303	0.395842	0.018351	0.142712	1.77164	0.0834503	0.208014	-0.0385717	0.171833	-1.42783	0.157312	0.353059
NDUFA10	-0.0602628	0.0268402	-2.24525	0.0247524	0.0716708	-0.0423294	1.21172	-1.28256	0.206432	0.378174	-0.0952871	1.16826	-2.06593	0.0418896	0.160131
NDUFA12	-0.0143616	0.0126969	-1.13111	0.258009	0.401448	-0.00202137	0.220945	-0.13998	0.889321	0.937998	-0.05641	0.238713	-2.11624	0.0373325	0.149791
NDUFA2	-0.00459689	0.0066066	-0.695803	0.486552	0.625846	-0.00531761	0.110897	-0.722718	0.473716	0.649687	-0.00159809	0.106756	-0.106479	0.915459	0.957247
NDUFA3	0.0293749	0.00874848	3.35771	0.000785896	0.00552086	0.0399977	0.133253	3.69368	0.000615738	0.00801291	0.00941104	0.121506	0.633955	0.527818	0.716244
NDUFA4	0.077219	0.033889	2.27858	0.0226919	0.0670316	0.0913472	0.524552	2.28828	0.0272041	0.0994529	0.0407654	0.476703	0.635738	0.526873	0.715542
NDUFA5	-0.00179346	0.0232764	-0.0770505	0.938583	0.963249	-0.00673825	0.529651	-0.225736	0.822466	0.900296	0.00587765	0.459203	0.158089	0.874767	0.936348
NDUFA6	0.00361567	0.00577373	0.626228	0.531165	0.664589	0.00101565	0.0859089	0.154934	0.877589	0.932287	0.0126095	0.0792869	1.03423	0.304002	0.520996
NDUFA8	0.0203013	0.0122075	1.66301	0.09631	0.194437	0.00612021	0.223317	0.364261	0.717435	0.832147	0.0361582	0.162718	2.03516	0.0449604	0.166926
NDUFAB1	-0.00556508	0.00893606	-0.622767	0.533438	0.666639	-0.00920687	0.189237	-0.860978	0.393965	0.577517	0.0028647	0.175317	0.176079	0.860652	0.928809
NDUFAF1	-0.0100928	0.00598418	-1.68657	0.0916851	0.187524	-0.00582972	0.157204	-0.711129	0.480796	0.655816	-0.0149555	0.121451	-1.70813	0.091273	0.257885
NDUFAF2	0.0636572	0.0180268	3.53125	0.000413604	0.00343116	0.0489263	0.742085	2.17996	0.0347105	0.117114	0.0904371	0.729205	2.98855	0.00366679	0.0379884
NDUFAF3	0.013506	0.00645445	2.09251	0.0363928	0.095429	0.00890787	0.0843197	1.20454	0.234888	0.412706	0.0282078	0.0717885	2.13316	0.0359385	0.146183
NDUFAF4	0.0299436	0.0112991	2.65009	0.00804711	0.0307531	0.00410067	0.174395	0.252311	0.802013	0.888767	0.0541198	0.13782	3.44283	0.000896745	0.0181803
NDUFAF5	0.00201623	0.0133356	0.151192	0.879824	0.925979	0.0170264	0.45373	1.04804	0.3004	0.484364	-0.0289906	0.407697	-1.24159	0.217815	0.428072
NDUFAF6	0.0237966	0.0190993	1.24594	0.212786	0.34963	-0.000372092	0.58843	-0.0140572	0.988849	0.993491	0.0500462	0.563367	1.8142	0.0731856	0.225108
NDUFAF7	-0.0468909	0.0142141	-3.2989	0.00097064	0.00641689	-0.0224201	0.535598	-1.23105	0.22491	0.401337	-0.0850278	0.425357	-3.73983	0.000333899	0.010748
NDUFB1	-0.0190964	0.0118224	-1.61527	0.106252	0.208321	-0.00617248	0.286232	-0.442162	0.66056	0.794239	-0.0518766	0.240394	-2.33338	0.0219973	0.109948
NDUFB10	0.0120243	0.00940642	1.27831	0.201139	0.335343	0.0167241	0.147521	1.56503	0.124814	0.270814	-0.0041477	0.108152	-0.209239	0.834806	0.915247
NDUFB11	0.0339036	0.00891317	3.80376	0.000142517	0.00151094	0.0247432	0.119875	2.39708	0.0209205	0.0838271	0.0607537	0.0990266	3.43781	0.000936406	0.0187541
NDUFB2	0.00838119	0.0142626	0.587634	0.556778	0.684832	-0.00220945	0.242177	-0.12951	0.897551	0.941789	0.0329679	0.243127	1.2683	0.208225	0.416377
NDUFB3	0.00656496	0.00991055	0.662422	0.507701	0.644158	0.00778315	0.127902	0.615898	0.541261	0.704872	0.00461872	0.100749	0.289156	0.773196	0.882213
NDUFB4	0.0269443	0.0119615	2.25257	0.024286	0.0706212	0.027699	0.223119	2.01642	0.0499491	0.148713	0.0245771	0.215099	1.01027	0.315296	0.532763
NDUFB5	0.0178063	0.0146268	1.21738	0.22346	0.361666	0.0115941	0.235736	0.626071	0.53457	0.699523	0.0281091	0.210895	1.17865	0.241894	0.456679
NDUFB6	0.0177528	0.0110206	1.61088	0.107205	0.209656	0.0192529	0.350965	1.47924	0.146272	0.301037	0.0139532	0.310623	0.673587	0.502407	0.697815
NDUFB7	0.018131	0.00772896	2.34586	0.0189834	0.0589109	0.0138263	0.147192	1.60206	0.116371	0.25896	0.0355702	0.122149	2.04771	0.0437896	0.164779
NDUFB9	-0.00900392	0.00739484	-1.21759	0.223378	0.361636	-0.00929914	0.14353	-1.11253	0.272013	0.45497	-0.00794056	0.140339	-0.500555	0.617982	0.782211
NDUFC1	0.0130343	0.00805202	1.61877	0.105498	0.20723	0.0126885	0.14762	1.46581	0.149881	0.305569	0.0152556	0.17363	0.695441	0.48873	0.687159
NDUFC2-KCTD14	0.00988942	0.0065121	1.51862	0.128858	0.239363	0.0077031	0.105036	0.857509	0.395877	0.57923	0.0123109	0.0945984	1.3022	0.196376	0.403025
NDUFS1	0.0577011	0.026823	2.15118	0.0314623	0.0856889	0.0865242	1.08267	2.68806	0.0101409	0.0513086	-0.00779602	1.00428	-0.160669	0.872736	0.935475
NDUFS2	0.00560112	0.0174225	0.321487	0.747841	0.836274	0.0297752	0.341004	1.28552	0.20544	0.376956	-0.025901	0.247018	-0.979592	0.330126	0.546866
NDUFS3	0.0101704	0.00914043	1.11269	0.265842	0.40986	0.0104452	0.204118	1.00134	0.322194	0.507604	0.00926175	0.129507	0.488248	0.626691	0.788121
NDUFS4	-0.0298038	0.0137598	-2.16601	0.0303107	0.0832984	-0.0448626	0.580353	-2.59651	0.0127918	0.0597504	-0.00369465	0.515917	-0.162397	0.87138	0.934903
NDUFS5	0.0234114	0.0158773	1.47452	0.140341	0.254911	0.0269036	0.279906	1.5231	0.134963	0.285856	0.00871932	0.280231	0.240661	0.810443	0.903045
NDUFS6	-0.00826124	0.00751662	-1.09906	0.27174	0.416642	-0.0109934	0.163711	-1.26364	0.213082	0.386801	-0.000215891	0.148499	-0.0144612	0.988496	0.994088
NDUFS7	0.0508488	0.00989902	5.13675	2.79535e-07	1.34844e-05	0.0479507	0.276519	4.06234	0.000199274	0.00384623	0.0577187	0.164475	3.17596	0.00208337	0.0283069
NDUFS8	0.0218314	0.00870713	2.5073	0.0121658	0.0422187	0.0263072	0.235478	2.46724	0.0176209	0.074918	0.0128727	0.171216	0.853335	0.395879	0.60843
NDUFV1	-0.0420749	0.0227425	-1.85005	0.064306	0.144641	-0.036881	0.488482	-1.34662	0.185075	0.35217	-0.0536107	0.357744	-1.31345	0.192826	0.399265
NDUFV2	0.0134844	0.0119127	1.13193	0.257665	0.40102	0.0218422	0.341728	1.725	0.0916178	0.22118	-0.0509211	0.41106	-1.44869	0.15117	0.344764
NDUFV2-AS1	0.00408008	0.00583121	0.699698	0.484116	0.623893	0.014316	0.0754033	1.92306	0.0610756	0.16971	-0.0121719	0.0825154	-1.2976	0.197947	0.405222
NDUFV3	-0.03375	0.0158501	-2.12932	0.0332274	0.0892137	-0.0260556	0.487206	-1.34546	0.185439	0.352683	-0.0493639	0.600479	-1.7894	0.0771226	0.231707
NEAT1	0.0111898	0.0130046	0.860451	0.38954	0.537047	0.0141693	0.243185	0.948723	0.347996	0.533277	0.00184793	0.18143	0.0698769	0.944467	0.971106
NEB	-0.0153004	0.00499587	-3.06262	0.00219411	0.0116415	-0.0194232	0.0910931	-3.35701	0.00164347	0.0148259	-0.00321952	0.0882717	-0.325065	0.745933	0.866398
NEBL	0.0319175	0.028593	1.11627	0.264307	0.408333	0.0368239	2.82183	1.08657	0.283202	0.466926	0.0197976	2.77076	0.371687	0.711054	0.844409
NECAB1	0.0751666	0.0425124	1.76811	0.0770422	0.164627	0.159229	3.15764	2.65376	0.0110684	0.0541121	-0.00957388	2.9951	-0.158922	0.874109	0.936104
NECAB2	-0.0323576	0.0122004	-2.65218	0.00799745	0.030592	-0.0516725	0.206429	-3.24545	0.00226399	0.0185288	-0.00488345	0.149269	-0.257173	0.797681	0.896286
NECAB3	-0.0242525	0.00733825	-3.30494	0.000949958	0.00632721	-0.0300312	0.16349	-3.46559	0.00120116	0.0121228	-0.00960288	0.104647	-0.696	0.488334	0.686853
NECAP1	-0.0190471	0.0144179	-1.32107	0.186477	0.316714	-0.0207081	0.324993	-1.10342	0.275903	0.459282	-0.0166549	0.245706	-0.739466	0.461668	0.665382
NECAP2	-0.00478062	0.00653775	-0.731233	0.464637	0.606979	-0.0064707	0.118352	-0.835309	0.408103	0.592616	-0.000596751	0.0982855	-0.0489614	0.961065	0.9802
NECTIN1	-0.0494716	0.016718	-2.95919	0.00308449	0.0151163	-0.0849626	0.399418	-3.7862	0.000464151	0.00673835	-0.00520182	0.382989	-0.207557	0.836073	0.915797
NECTIN2	-0.001758	0.00192597	-0.912784	0.361356	0.510081	0.000365697	0.0225821	0.158008	0.875181	0.931343	-0.00654043	0.0193659	-1.88315	0.063111	0.205211
NECTIN3	-0.0787457	0.03842	-2.0496	0.0404035	0.103137	-0.123027	1.76176	-2.66446	0.0107709	0.0532644	0.0209131	1.54611	0.301912	0.763473	0.875963
NEDD1	-0.00202842	0.00266757	-0.760401	0.447015	0.591448	-0.00263528	0.0470499	-0.83773	0.406756	0.591329	-0.00047491	0.0455686	-0.0943568	0.925049	0.962097
NEDD4	0.00239876	0.0047266	0.507503	0.611802	0.732228	-0.00245575	0.0741475	-0.445842	0.65792	0.792467	0.015958	0.0670917	1.73353	0.0866389	0.248993
NEDD4L	0.00717264	0.0352611	0.203415	0.83881	0.899359	0.0480392	2.32626	1.13598	0.262177	0.444312	-0.0860584	2.25451	-1.34732	0.181468	0.384665
NEDD9	-0.0952429	0.0175833	-5.41668	6.07154e-08	4.30446e-06	-0.106109	0.219288	-4.65962	3.20383e-05	0.00125503	-0.0791991	0.185649	-2.86222	0.0053811	0.0480575
NEFH	0.0208139	0.00624792	3.33134	0.000864293	0.00592558	0.0199161	0.106996	1.9727	0.0549877	0.158345	0.0213713	0.0647263	2.68684	0.00868	0.0642084
NEFL	0.1268	0.0483069	2.62488	0.00866788	0.0324582	0.112408	0.703567	1.82408	0.0753712	0.194287	0.149739	0.736018	1.92463	0.0580439	0.195328
NEFM	0.0847233	0.0307596	2.75437	0.0058805	0.0245105	0.116272	0.598213	2.34803	0.0237317	0.0909597	0.0649023	0.486049	1.65355	0.101986	0.275234
NEGR1	0.0761629	0.0449513	1.69434	0.0902003	0.185155	0.0217839	4.76823	0.377612	0.707553	0.826575	0.16021	4.59542	2.23385	0.0281266	0.126851
NEIL1	-0.0371107	0.016931	-2.19189	0.0283878	0.0792199	0.00136574	0.419283	0.0551536	0.956268	0.974913	-0.0708895	0.29626	-3.05536	0.00300527	0.0338488
NEIL2	0.00201661	0.00515312	0.391337	0.695548	0.796687	0.000131651	0.109624	0.0218056	0.982703	0.989639	0.00707448	0.0931174	0.71533	0.476372	0.677699
NEK1	0.0159136	0.0251084	0.633796	0.526214	0.660325	0.0288326	1.12589	0.92626	0.359415	0.545596	-0.00814609	1.05513	-0.191764	0.848386	0.922638
NEK10	-0.178545	0.0337754	-5.28624	1.24855e-07	7.34063e-06	-0.18835	1.58178	-4.623	3.36947e-05	0.00128507	-0.156998	1.50701	-2.5995	0.0110114	0.073639
NEK11	-0.00844142	0.0204182	-0.413427	0.679294	0.784095	0.00378116	0.727214	0.155845	0.876875	0.9317	-0.0381089	0.772893	-1.00817	0.316241	0.533711
NEK3	-0.00261466	0.00204191	-1.28049	0.200371	0.334367	-0.00132286	0.02492	-0.557487	0.580049	0.73579	-0.00630062	0.0193391	-1.57191	0.119699	0.30076
NEK4	0.00906303	0.013781	0.657649	0.510764	0.646554	0.0247556	0.511384	1.50523	0.139482	0.292207	-0.027928	0.461823	-1.10604	0.271841	0.489085
NEK5	-0.0311154	0.00928578	-3.35087	0.000805587	0.0056318	-0.0246759	0.121123	-2.29264	0.0268202	0.0985797	-0.0498625	0.154307	-2.71518	0.00803636	0.0612587
NEK6	-0.0173202	0.00829556	-2.08788	0.0368083	0.0960856	-0.0249725	0.163121	-2.41666	0.0199229	0.0811808	-0.00344903	0.167237	-0.247909	0.804805	0.899886
NEK7	0.0233821	0.00981772	2.38163	0.0172363	0.0548371	0.0302919	0.182512	2.54043	0.0147148	0.0659933	0.00883779	0.174431	0.510867	0.610772	0.777672
NEK9	-0.0122779	0.0144353	-0.850546	0.395022	0.542726	0.00872186	0.481236	0.470854	0.640095	0.778707	-0.044754	0.419482	-1.94283	0.055358	0.18949
NELFA	0.0115382	0.0191942	0.601129	0.547754	0.677424	0.0386902	1.1317	1.72856	0.090971	0.220252	-0.0639169	1.07551	-1.713	0.0903697	0.256336
NELFB	0.0229745	0.00679296	3.38211	0.000719319	0.00513749	0.0165361	0.20708	2.16216	0.0361412	0.120218	0.0470376	0.148552	3.18138	0.00204892	0.0279873
NELFCD	-0.0273788	0.0119983	-2.28189	0.0224959	0.0666057	-0.0319785	0.307429	-1.97502	0.054626	0.157815	-0.021777	0.223635	-1.21874	0.226327	0.438169
NELFE	-0.010752	0.0047463	-2.26535	0.0234911	0.0688983	-0.00924378	0.108462	-1.92556	0.0607039	0.169035	-0.0763303	0.109667	-2.41136	0.018371	0.0990074
NELL1	-0.174231	0.0502664	-3.46614	0.000527979	0.00409485	-0.183822	2.21949	-2.98804	0.00460804	0.0297988	-0.154965	1.99559	-1.77734	0.0793007	0.235276
NELL2	0.120564	0.0365429	3.29923	0.000969503	0.00641554	0.169817	3.40359	3.38754	0.00150549	0.0140091	0.0647113	3.27689	1.21222	0.228797	0.44081
NEMF	-0.00562071	0.0213702	-0.263016	0.792539	0.8677	0.057309	1.12765	2.29623	0.0265341	0.0979328	-0.178531	1.0743	-4.31543	4.29398e-05	0.00383245
NEMP1	-0.0306961	0.00772735	-3.9724	7.11534e-05	0.000898761	-0.0224098	0.13207	-2.31537	0.0253667	0.0952674	-0.0452636	0.118544	-3.52711	0.000681018	0.0155839
NENF	-0.00782267	0.00720266	-1.08608	0.277443	0.422526	-0.00566483	0.165515	-0.769993	0.445461	0.624996	-0.0576398	0.175221	-1.63058	0.107153	0.282901
NEO1	-0.0208378	0.0240754	-0.865523	0.386752	0.534408	-0.0164186	1.1842	-0.552883	0.58317	0.737482	-0.0293125	1.13894	-0.712786	0.477937	0.679006
NEPRO	-0.0462825	0.0141038	-3.28155	0.00103237	0.00670645	-0.0521586	0.3744	-3.0845	0.00353464	0.0249215	-0.0328512	0.317749	-1.28499	0.202297	0.409856
NET1	-0.00476747	0.0035551	-1.34102	0.179912	0.308346	-0.00403332	0.0740995	-1.0582	0.295797	0.480095	-0.00968021	0.0799018	-0.981796	0.328995	0.545932
NETO1	-0.141131	0.0313603	-4.50031	6.78546e-06	0.000148228	-0.130475	1.66433	-3.37469	0.00156218	0.0143959	-0.161625	1.60003	-3.01435	0.00339685	0.0365533
NETO2	-0.00192934	0.0244783	-0.0788185	0.937177	0.962241	-0.0230356	0.924608	-0.750102	0.457227	0.635717	0.0348427	0.702432	0.859565	0.392454	0.606449
NEU1	0.00446383	0.00493914	0.903767	0.366119	0.514767	0.000487183	0.0836065	0.0798848	0.936695	0.964639	0.0120443	0.0529954	1.43042	0.156273	0.351856
NEU3	-0.0392222	0.0112782	-3.47771	0.000505724	0.00395677	-0.0506354	0.282273	-3.67425	0.000649535	0.00829325	-0.0160771	0.238129	-0.819212	0.414964	0.625567
NEURL1	-0.107776	0.0268851	-4.00876	6.10375e-05	0.000807421	-0.166709	0.920844	-4.19001	0.000133818	0.00300272	-0.0582566	0.806376	-1.59732	0.113916	0.292286
NEURL1B	-0.0280318	0.00919724	-3.04785	0.00230488	0.0120795	-0.0242794	0.189947	-1.80492	0.0780027	0.19864	-0.0313258	0.131687	-2.4855	0.0149018	0.0879946
NEUROD2	0.0603683	0.0159594	3.78261	0.00015519	0.00161717	0.0311338	0.287645	1.46296	0.150724	0.306649	0.0979383	0.265021	4.05958	0.00010913	0.00624312
NEUROD6	-0.00687108	0.00939573	-0.731298	0.464597	0.606979	-0.01742	0.139659	-1.30474	0.199012	0.369443	0.00347886	0.0861729	0.263056	0.793156	0.893679
NEXN	-0.00273661	0.00630868	-0.433785	0.664444	0.772594	-0.00504894	0.152848	-0.668946	0.507061	0.678193	0.00262423	0.138253	0.22835	0.819924	0.907572
NF1	-0.130198	0.0299899	-4.34141	1.41574e-05	0.000263875	-0.130316	2.09887	-3.47019	0.00118518	0.0120034	-0.129991	1.88215	-2.60875	0.0107401	0.072623
NF2	0.00567909	0.0126127	0.450269	0.652516	0.765067	0.016396	0.447867	1.09518	0.279458	0.462933	-0.0205274	0.382425	-0.876821	0.383063	0.598559
NFASC	-0.0608995	0.0308329	-1.97514	0.0482518	0.117686	-0.0337897	1.65211	-0.870821	0.388627	0.572462	-0.107341	1.60772	-2.11358	0.0374916	0.150112
NFAT5	-0.121743	0.0305058	-3.99082	6.58465e-05	0.000852097	-0.149307	2.22876	-4.11653	0.000168374	0.003456	-0.0551021	2.12165	-0.977056	0.331323	0.548063
NFATC2IP	-0.0332414	0.0119174	-2.78931	0.00528197	0.022632	-0.0285533	0.39408	-1.94904	0.05775	0.163849	-0.0424131	0.320559	-2.06985	0.0415118	0.159534
NFATC3	-0.0125663	0.0147979	-0.849195	0.395773	0.543123	-0.01871	0.669562	-1.04881	0.30005	0.483932	0.00098745	0.543821	0.0372668	0.97036	0.984762
NFE2L1	0.0319673	0.0167585	1.90753	0.0564518	0.131789	0.0234401	0.35095	1.1683	0.249041	0.429469	0.0516463	0.455935	1.69448	0.0938472	0.262467
NFE2L2	-0.042326	0.0200408	-2.11199	0.0346871	0.092	-0.0548381	0.829323	-2.17821	0.0348482	0.117318	-0.0206824	0.721786	-0.624626	0.533895	0.720422
NFE2L3	-0.0107333	0.00576584	-1.86154	0.0626681	0.141971	0.00173059	0.0464127	0.232347	0.817394	0.897463	-0.0293711	0.0577689	-3.22473	0.00179181	0.0258044
NFIA	0.124481	0.0367466	3.38756	0.000705174	0.00506148	0.134039	1.09207	2.96699	0.00487617	0.0311665	0.105794	1.08557	1.67476	0.0977959	0.268695
NFIB	0.00862371	0.0377131	0.228666	0.819128	0.885486	-0.118732	1.55666	-2.36961	0.022305	0.0874319	0.175056	1.58728	3.05617	0.00299805	0.0338488
NFIC	-0.00937825	0.0183646	-0.51067	0.609582	0.730361	0.016998	0.706559	0.836876	0.407231	0.591692	-0.127534	0.748593	-2.96667	0.00391121	0.0395433
NFIL3	0.00487304	0.00424581	1.14773	0.25108	0.393956	0.00688081	0.0625878	1.43382	0.158765	0.317797	-0.0023614	0.0535034	-0.259226	0.79609	0.895859
NFIX	-0.0172632	0.0263827	-0.654337	0.512894	0.648818	-0.00870149	1.29332	-0.256189	0.799011	0.886928	-0.0302869	1.3151	-0.722995	0.471674	0.67324
NFKB1	-0.0363951	0.0166075	-2.19148	0.0284172	0.0792636	-0.0382544	0.785753	-1.90914	0.0628465	0.172876	-0.032315	0.611977	-1.0887	0.279371	0.495459
NFKBIA	0.0327426	0.0066049	4.95731	7.14751e-07	2.76243e-05	0.0316222	0.0879859	3.68305	0.000638023	0.00822685	0.0343668	0.0825081	3.32442	0.00131051	0.0220762
NFKBIB	-0.00367637	0.00380644	-0.96583	0.334129	0.483799	-0.00547775	0.0691672	-1.23218	0.224492	0.400963	0.00127235	0.0508146	0.172677	0.863317	0.930469
NFKBID	-0.00840742	0.00422665	-1.98914	0.0466855	0.114738	-0.00404984	0.0772588	-0.81189	0.42127	0.603995	-0.0195011	0.0625953	-2.45021	0.016335	0.0928059
NFKBIL1	-0.00618775	0.00487046	-1.27047	0.203919	0.338672	-0.0115195	0.0803745	-1.98553	0.0534037	0.15538	0.00653819	0.0660215	0.729442	0.467743	0.669794
NFKBIZ	0.0308049	0.00833996	3.69365	0.000221058	0.00212702	0.0244596	0.229499	2.08089	0.0433577	0.13538	0.0372376	0.148572	3.14639	0.00228114	0.0296629
NFRKB	-0.0111303	0.00700351	-1.58924	0.112006	0.216577	-0.00640143	0.189072	-0.739408	0.463626	0.641175	-0.0200846	0.139048	-1.6859	0.0954946	0.2647
NFS1	-0.0198963	0.00424351	-4.68863	2.75035e-06	7.37425e-05	-0.0207815	0.0709096	-4.35548	7.93877e-05	0.00208964	-0.0165462	0.0744677	-1.78263	0.0782284	0.233522
NFU1	-0.0242336	0.0106031	-2.28552	0.0222825	0.0661435	-0.0289848	0.2866	-2.07098	0.0443189	0.13749	-0.017833	0.24935	-1.09779	0.275408	0.492131
NFX1	-0.0731859	0.0269533	-2.71529	0.00662185	0.0267747	-0.0833906	1.05702	-2.30426	0.0260385	0.0967529	-0.0604746	0.947335	-1.49724	0.138047	0.324837
NFXL1	0.00791519	0.0138514	0.571438	0.567703	0.694219	-0.00361901	0.443124	-0.211839	0.833221	0.907084	0.0300458	0.416783	1.26969	0.207671	0.415639
NFYA	-0.0088206	0.00351977	-2.50602	0.01221	0.0423212	-0.00886119	0.0722672	-2.29168	0.0268183	0.0985797	-0.00862435	0.0640549	-1.01437	0.313292	0.530617
NFYB	-0.0232234	0.00842832	-2.7554	0.00586198	0.0244641	-0.0184528	0.185217	-2.00032	0.0517251	0.152212	-0.0473215	0.190673	-2.2824	0.024971	0.11819
NFYC	-0.0137425	0.013572	-1.01257	0.311267	0.459563	-0.00714234	0.590177	-0.484665	0.630343	0.772506	-0.050616	0.505054	-1.45315	0.149876	0.343099
NGB	0.0214521	0.00562064	3.81667	0.000135265	0.00145272	0.0193802	0.0769915	2.30364	0.0261766	0.0970113	0.0231227	0.0366928	3.06101	0.00295481	0.0338488
NGDN	-0.0124693	0.00528093	-2.3612	0.018216	0.0571867	-0.0115666	0.12461	-1.92122	0.0612642	0.170021	-0.0154814	0.119328	-1.40772	0.162872	0.360321
NGEF	-0.0782906	0.0313891	-2.4942	0.0126242	0.0434044	-0.0787274	1.48444	-2.05943	0.0454624	0.139873	-0.0773867	1.36031	-1.40719	0.163028	0.36033
NGLY1	-0.0274105	0.0166237	-1.64888	0.0991729	0.198586	-0.0390958	0.591507	-1.97321	0.0548386	0.158178	0.000374966	0.543204	0.0122729	0.990237	0.99516
NHLRC2	-0.0180101	0.0167477	-1.07538	0.282206	0.427808	0.00434127	0.664773	0.201556	0.841203	0.912507	-0.0521871	0.592727	-1.95941	0.0533521	0.185536
NHLRC3	-0.050695	0.0177688	-2.85304	0.0043303	0.0195306	-0.0333983	0.457098	-1.38872	0.171978	0.334917	-0.0714866	0.348972	-2.71115	0.00811616	0.0614932
NHP2	0.0104418	0.0104375	1.00041	0.317111	0.465871	0.00826215	0.135723	0.663622	0.510488	0.681029	0.0155967	0.12781	0.814594	0.417702	0.627354
NHS	0.0458991	0.0126467	3.62935	0.000284135	0.00257527	0.0602325	0.343062	3.93276	0.000297158	0.00507982	0.0151813	0.282639	0.677103	0.500185	0.695899
NHSL1	-0.00339897	0.00357028	-0.952018	0.341088	0.489824	-0.00502572	0.0719401	-1.36286	0.179933	0.345743	0.0209453	0.0714721	1.46825	0.145984	0.336903
NHSL2	-0.0563588	0.0160073	-3.52083	0.0004302	0.0035274	-0.0702677	0.390091	-3.83271	0.000403197	0.00620419	-0.0117501	0.465265	-0.357871	0.72133	0.851068
NIF3L1	-0.00643428	0.00651224	-0.988029	0.323139	0.471786	-0.00528918	0.0927668	-0.729594	0.469544	0.645882	-0.0112208	0.106002	-0.757056	0.451148	0.656277
NIFK	-0.0149147	0.00586204	-2.54428	0.0109505	0.0388767	-0.015464	0.117557	-2.392	0.0211412	0.0842733	-0.0123743	0.110737	-0.890097	0.375934	0.592027
NIFK-AS1	-0.0150234	0.0129071	-1.16396	0.24444	0.386159	-0.0327594	0.449327	-1.94943	0.0577021	0.163754	0.010492	0.426317	0.520541	0.604044	0.773191
NIM1K	-0.0302392	0.0231019	-1.30895	0.190551	0.321978	-0.0479366	0.935686	-1.58984	0.119104	0.26293	-0.00508172	0.811675	-0.141358	0.887923	0.94289
NIN	-0.0266999	0.0336611	-0.793199	0.427662	0.574218	0.00816455	2.27013	0.187056	0.852486	0.919997	-0.0778672	2.16814	-1.47261	0.14456	0.334309
NINJ2	-0.000344061	0.00284463	-0.120951	0.90373	0.941704	-0.00107813	0.0417845	-0.358813	0.721469	0.834815	0.00599935	0.0316167	0.679216	0.498913	0.695385
NINL	-0.017705	0.00445086	-3.97789	6.95304e-05	0.000883931	-0.0128936	0.0839814	-2.25646	0.0291132	0.104126	-0.0251281	0.060507	-3.54046	0.000651742	0.0154019
NIP7	-0.00475308	0.00413672	-1.149	0.250557	0.393414	-0.01024	0.0636932	-2.07317	0.0441043	0.137065	0.00813702	0.0448333	1.07482	0.285505	0.501968
NIPA1	-0.0575614	0.0176018	-3.2702	0.0010747	0.00689577	-0.0770387	0.66649	-3.28384	0.00202481	0.0171923	-0.0324746	0.575431	-1.21971	0.225957	0.437601
NIPA2	-0.0108218	0.0102933	-1.05134	0.293103	0.439883	-0.000979469	0.230458	-0.0908249	0.928048	0.959139	-0.11162	0.246841	-3.23428	0.00178878	0.0258044
NIPAL1	-0.00342199	0.00419408	-0.81591	0.414552	0.562008	-0.000851732	0.0868877	-0.183677	0.85512	0.921591	-0.0149771	0.0852258	-1.52328	0.131413	0.315844
NIPAL2	0.0940513	0.0471622	1.99421	0.0461293	0.113715	0.110639	1.89262	1.41479	0.164479	0.325577	0.0845694	1.68781	1.43036	0.15629	0.351856
NIPAL3	-0.00148598	0.0121227	-0.122578	0.902441	0.94087	0.00161657	0.411772	0.108024	0.914472	0.951611	-0.00740818	0.367564	-0.358307	0.721005	0.850999
NIPBL	0.031703	0.0241486	1.31283	0.18924	0.320354	0.0557778	1.58612	1.76021	0.0853928	0.211397	-0.0016461	1.45014	-0.0441367	0.964899	0.9818
NIPSNAP1	-0.0140536	0.0137716	-1.02048	0.307501	0.455633	-0.031756	0.294017	-1.66889	0.102313	0.237798	0.00541892	0.271692	0.27153	0.786644	0.890174
NIPSNAP3A	-0.0101981	0.00559639	-1.82227	0.0684144	0.151092	-0.0184594	0.106472	-2.56337	0.0138983	0.0635571	0.00240011	0.0770098	0.269894	0.787898	0.890633
NIPSNAP3B	0.00422757	0.00725627	0.582609	0.560157	0.687319	0.00732844	0.11427	0.919456	0.362922	0.548655	-0.0107873	0.120396	-0.615055	0.540229	0.725224
NISCH	0.00493391	0.0282898	0.174406	0.861546	0.913913	0.0883497	1.14548	2.33439	0.0242525	0.0924043	-0.100683	0.900049	-2.3642	0.0203558	0.104547
NIT1	-0.0354936	0.0102866	-3.45045	0.000559646	0.00428013	-0.0325825	0.161996	-2.78551	0.00788227	0.0433544	-0.0454278	0.159875	-2.10235	0.038608	0.152636
NIT2	-0.030331	0.00908016	-3.34035	0.000836715	0.00578029	-0.0403443	0.203903	-3.88175	0.000347307	0.00561561	0.00195427	0.196555	0.104717	0.916848	0.957777
NKAIN1	-0.000481329	0.0126507	-0.0380475	0.96965	0.981283	-0.0520143	0.212848	-2.66777	0.0107776	0.0532703	0.0369894	0.131964	2.22485	0.0287756	0.12844
NKAIN2	-0.0135849	0.0442714	-0.306854	0.758954	0.845347	-0.0447726	4.33172	-0.867943	0.390183	0.573823	0.0736119	4.02051	0.853431	0.395839	0.60843
NKAIN3	-0.0109198	0.00646802	-1.68827	0.0913589	0.18699	-0.00985867	0.154185	-1.23137	0.224791	0.401261	-0.0129136	0.121732	-1.17667	0.242621	0.45719
NKAP	-0.0127436	0.00915943	-1.39131	0.164133	0.287469	-0.0118317	0.160778	-0.997619	0.323975	0.509506	-0.0140912	0.164067	-0.977311	0.331197	0.547934
NKAPL	0.023271	0.00643801	3.61463	0.000300773	0.00267364	0.0271604	0.0786876	3.1837	0.00271261	0.0208009	0.0181258	0.0867723	1.84727	0.0681978	0.214915
NKIRAS1	-0.0208713	0.00933088	-2.2368	0.0252996	0.0727993	-0.0182199	0.216344	-1.88102	0.0666648	0.179785	-0.0550392	0.249541	-1.58289	0.117489	0.297677
NKIRAS2	-0.0156485	0.0050907	-3.07394	0.00211251	0.0113756	-0.0146799	0.095851	-2.84787	0.00669166	0.0387031	-0.0539376	0.0958886	-1.66428	0.100298	0.27272
NKRF	0.00515123	0.0100805	0.511008	0.609346	0.730253	-0.00575243	0.24185	-0.499855	0.619693	0.764919	0.0411004	0.221918	1.96689	0.052468	0.183567
NKTR	-0.126442	0.0334291	-3.78238	0.000155335	0.00161717	-0.104357	1.661	-2.27477	0.0278995	0.101015	-0.151444	1.51232	-3.10257	0.00260662	0.0318753
NKX6-2	0.00350078	0.00168385	2.07903	0.0376149	0.0975269	0.00251939	0.0184011	1.32671	0.19152	0.360055	0.00711096	0.0163792	1.95238	0.0541952	0.187117
NLGN1	-0.00419375	0.0387852	-0.108128	0.913895	0.948107	-0.0484825	4.31417	-1.00311	0.321346	0.506683	0.0759123	4.00403	1.16786	0.246138	0.46115
NLGN2	-0.0029664	0.0117119	-0.25328	0.800052	0.873197	-0.000816522	0.327179	-0.0564004	0.955281	0.974183	-0.0070384	0.263749	-0.353257	0.724773	0.852466
NLGN3	-0.0413918	0.00929165	-4.45472	8.40012e-06	0.000177462	-0.0384256	0.256519	-3.53034	0.000994209	0.0107576	-0.0493606	0.206462	-2.76678	0.00694953	0.0563966
NLGN4X	-0.0598406	0.0245269	-2.43979	0.0146958	0.0486127	-0.0763294	1.67114	-2.54496	0.0145501	0.0655473	-0.0265513	1.39765	-0.623043	0.534929	0.720718
NLGN4Y	-0.157176	0.0971605	-1.61769	0.105729	0.207577	-0.0533554	1.16043	-0.306603	0.760781	0.862262	-0.204198	1.47482	-1.74358	0.0853295	0.246148
NLK	-6.34081e-05	0.0331122	-0.00191494	0.998472	0.999077	-0.0497216	2.7984	-1.21058	0.232585	0.409544	0.092135	2.58336	1.64629	0.103408	0.276616
NLN	-0.0685973	0.0206105	-3.32827	0.000873866	0.00596832	-0.0993384	0.891641	-3.81259	0.000428552	0.00643162	-0.0172039	0.763427	-0.510666	0.610913	0.777672
NLRC3	-0.00890595	0.00617138	-1.4431	0.148991	0.267144	-0.0011742	0.0593462	-0.151491	0.88031	0.933794	-0.0222963	0.0854174	-2.18585	0.0315852	0.135335
NLRP1	0.0372488	0.0325943	1.1428	0.253121	0.395921	0.0180294	0.538908	0.470365	0.640513	0.778969	0.0874348	0.515239	1.41162	0.162147	0.359294
NLRX1	-0.0219807	0.0058277	-3.77176	0.000162098	0.00167251	-0.0294428	0.125568	-3.93131	0.000298483	0.00509494	-0.0105277	0.0961615	-1.13465	0.259721	0.4761
NMD3	-0.0854866	0.0278759	-3.06669	0.00216444	0.0115317	-0.12928	0.93479	-3.71816	0.000569605	0.00764502	-0.00669061	0.921052	-0.143455	0.886272	0.941901
NME3	-0.0319348	0.0182829	-1.7467	0.0806895	0.170159	-0.00570814	0.456198	-0.241002	0.810685	0.89294	-0.0706025	0.290005	-2.45495	0.0161671	0.0922406
NME4	-0.0177897	0.00891792	-1.99482	0.0460624	0.113617	-0.0219687	0.214485	-1.87174	0.0679676	0.182277	-0.0120819	0.127851	-0.880808	0.380913	0.596373
NME5	0.0590687	0.0273898	2.15659	0.0310374	0.0848749	-0.00629636	0.928564	-0.17352	0.863046	0.924573	0.145634	0.873656	3.48758	0.000775242	0.0166829
NME6	-0.00507001	0.00406322	-1.24778	0.212111	0.34872	-0.00945611	0.0523479	-2.09043	0.0424498	0.133338	0.0132508	0.0567222	1.43329	0.155456	0.350869
NME7	-0.0205323	0.0220525	-0.931065	0.35182	0.500859	-0.00913198	1.52931	-0.341144	0.734635	0.843546	-0.0446108	1.43073	-1.14672	0.254726	0.470301
NME9	0.0468386	0.0198307	2.36192	0.0181806	0.0571219	0.0719942	0.581605	2.52789	0.0151794	0.0675186	0.0231634	0.551605	0.838369	0.404182	0.615785
NMNAT1	-0.0211535	0.00950561	-2.22537	0.0260564	0.0744396	-0.0479892	0.248726	-3.63251	0.000735432	0.00886199	0.00765325	0.194439	0.559138	0.577542	0.752179
NMNAT2	-0.00255754	0.0295182	-0.0866428	0.930955	0.958663	0.00534393	2.151	0.14033	0.889046	0.937998	-0.0144512	2.00633	-0.309307	0.757848	0.873672
NMNAT3	-0.00242401	0.00848412	-0.285712	0.775099	0.856641	-0.00722016	0.273875	-0.785135	0.436624	0.617807	0.0250023	0.309646	1.13695	0.258766	0.474952
NMRAL1	-0.04289	0.0102006	-4.20466	2.61474e-05	0.000427382	-0.0622677	0.237149	-4.82938	1.7235e-05	0.000935057	-0.0104691	0.201351	-0.627737	0.531865	0.718773
NMRK1	0.00885968	0.0194529	0.455443	0.648791	0.762274	0.0116952	0.378115	0.400768	0.690603	0.815263	0.006592	0.351394	0.252598	0.801191	0.898069
NMT1	0.0598279	0.0187589	3.1893	0.00142617	0.00854812	0.0472835	0.690753	2.21394	0.0321161	0.110981	0.102179	0.72515	2.60382	0.0108841	0.0731686
NMT2	0.0271305	0.0227809	1.19093	0.233682	0.373761	0.0430017	0.765582	1.47584	0.147181	0.302207	0.0021709	0.690052	0.0594129	0.952763	0.97547
NNAT	-0.0444573	0.0235724	-1.88599	0.0592967	0.136419	-0.054461	0.291338	-1.88721	0.0660926	0.178868	-0.0243985	0.29686	-0.597072	0.552208	0.734268
NNMT	-0.023408	0.00803035	-2.91494	0.00355757	0.0169601	-0.0224893	0.115893	-2.46361	0.0177797	0.0752883	-0.0265519	0.152821	-1.57236	0.119594	0.300572
NNT	0.0229648	0.0349014	0.657989	0.510545	0.646542	0.096221	1.33531	2.0598	0.0454247	0.139826	-0.0695964	1.20201	-1.32541	0.188598	0.39404
NNT-AS1	0.0966908	0.0173449	5.57461	2.48088e-08	2.33082e-06	0.0965738	0.41683	4.13528	0.000158812	0.00333677	0.0968347	0.328132	3.73842	0.000335509	0.0107698
NOA1	-0.00975416	0.00423846	-2.30135	0.0213721	0.0642331	-0.0119858	0.101205	-2.56426	0.0138677	0.0634423	0.000569122	0.0852324	0.0566115	0.954988	0.976796
NOB1	-0.00354796	0.00492604	-0.720245	0.471374	0.613561	-0.000319154	0.0849584	-0.0509884	0.959568	0.976802	-0.00880153	0.0748327	-1.10236	0.273428	0.490489
NOC2L	-0.00168504	0.0110867	-0.151987	0.879197	0.925499	0.00572735	0.23258	0.487573	0.628297	0.771584	-0.0621504	0.191399	-1.85249	0.067825	0.214103
NOC3L	-0.0104198	0.00417436	-2.49613	0.0125555	0.0432382	-0.0141936	0.0998924	-3.05016	0.00388394	0.0265422	0.0051311	0.0983671	0.543193	0.588423	0.761493
NOCT	-0.0346538	0.0084489	-4.10157	4.1035e-05	0.000601777	-0.0495486	0.143236	-4.77778	2.03941e-05	0.00102467	-0.00525494	0.148921	-0.360674	0.719241	0.849591
NOD1	-0.0136631	0.00674873	-2.02455	0.0429137	0.10783	-0.00829118	0.156396	-1.02546	0.310809	0.495168	-0.0260029	0.144097	-2.12195	0.0367616	0.148434
NOL10	-0.0947116	0.0249503	-3.796	0.000147047	0.00155326	-0.0917629	0.962703	-2.88297	0.00609742	0.0364901	-0.0994111	0.859379	-2.47394	0.0153583	0.0895915
NOL11	-0.013669	0.00567368	-2.4092	0.0159876	0.0518095	-0.0176068	0.151093	-2.71745	0.00940357	0.0487081	-0.000719708	0.125649	-0.0612548	0.951301	0.97475
NOL3	-0.000510981	0.0038941	-0.131219	0.895602	0.93602	-0.0010028	0.0716094	-0.212311	0.832855	0.906895	0.000532799	0.0611831	0.0774319	0.938463	0.968465
NOL4	-0.0304058	0.0307346	-0.989302	0.322515	0.470996	-0.0568909	2.11157	-1.3909	0.171321	0.333858	0.00394257	1.90474	0.084641	0.932746	0.965584
NOL4L	0.0139567	0.0203427	0.686076	0.492665	0.63167	-0.0283936	0.719979	-1.07816	0.286896	0.470732	0.0766122	0.73217	2.39172	0.0189827	0.100903
NOL6	-0.0135905	0.00697722	-1.94784	0.0514346	0.123315	-0.0176851	0.119435	-1.65638	0.104922	0.242204	-0.0105386	0.0822947	-1.14331	0.256132	0.471803
NOL7	-0.00293588	0.0135632	-0.216459	0.82863	0.891919	0.00426219	0.212721	0.277711	0.782551	0.87653	-0.0286041	0.281533	-0.986958	0.326528	0.543418
NOL8	0.0133639	0.00675839	1.97738	0.0479983	0.117216	-0.000986587	0.189737	-0.118488	0.906226	0.946525	0.041074	0.163379	3.54993	0.000631678	0.0152713
NOL9	-0.0739527	0.014555	-5.0809	3.75646e-07	1.72261e-05	-0.0733803	0.409987	-4.02341	0.000224804	0.00415654	-0.0749567	0.361313	-3.1033	0.00260088	0.0318753
NOLC1	-0.0075051	0.0075369	-0.995782	0.319356	0.468098	-0.0138653	0.131929	-1.57594	0.122277	0.267158	0.0100312	0.123672	0.686636	0.494187	0.691269
NOM1	-0.00600327	0.00929209	-0.646062	0.518239	0.653511	0.00160139	0.223238	0.143203	0.88679	0.936552	-0.0229657	0.239556	-1.37509	0.17273	0.372748
NOMO1	-0.0110544	0.00874649	-1.26387	0.206278	0.34161	-0.00257363	0.181908	-0.24076	0.810871	0.89294	-0.0282333	0.182083	-1.85575	0.0669655	0.212788
NOMO2	-0.0158638	0.0071493	-2.21893	0.0264918	0.075311	-0.0113835	0.130847	-1.54876	0.128676	0.276239	-0.0945269	0.17873	-3.06923	0.00296489	0.0338488
NOMO3	-0.0130752	0.00403875	-3.23744	0.00120606	0.00753362	-0.0121335	0.0548338	-2.9802	0.00469816	0.0302799	-0.0711456	0.0756443	-2.22535	0.0291202	0.129218
NONO	0.024814	0.00885468	2.80235	0.0050731	0.0220698	0.0257228	0.22404	2.40993	0.0202491	0.0820474	0.022808	0.187706	1.43829	0.154034	0.349092
NOP10	0.0161413	0.00598461	2.69713	0.00699392	0.0277851	0.0118097	0.0684835	1.61454	0.113725	0.255435	0.0249124	0.0572433	2.39345	0.0189396	0.100754
NOP14	0.00281822	0.00402024	0.701009	0.483297	0.623463	0.0038057	0.0940645	0.880003	0.383687	0.568373	-0.00346473	0.12482	-0.317614	0.751559	0.869632
NOP56	-0.0294188	0.0138699	-2.12105	0.0339174	0.0905405	-0.0388183	0.382092	-2.16765	0.0356948	0.119204	-0.0153277	0.275531	-0.699049	0.486436	0.685602
NOP58	0.00330279	0.0149611	0.220759	0.82528	0.889585	0.00231222	0.619781	0.133009	0.894799	0.940776	0.00613196	0.613363	0.208719	0.835169	0.915329
NORAD	0.0808709	0.0510192	1.58511	0.112942	0.217489	0.0530225	0.903669	0.794804	0.431265	0.613583	0.120107	0.790078	1.51679	0.133489	0.318718
NOS1	-0.00960046	0.004253	-2.25734	0.0239869	0.0699451	-0.0110053	0.0956073	-2.23273	0.0307571	0.107968	-0.00550714	0.0725769	-0.654537	0.514539	0.706681
NOS1AP	0.0067616	0.0315458	0.214342	0.83028	0.893446	0.0623306	1.28444	1.59928	0.116989	0.259786	-0.0988005	1.35407	-1.83926	0.069379	0.217334
NOSIP	-0.0133275	0.00652858	-2.04141	0.0412103	0.104734	-0.00863678	0.16837	-1.04332	0.302558	0.486619	-0.021045	0.127331	-1.98196	0.0507251	0.179589
NOTCH2	0.0081199	0.00465592	1.744	0.0811596	0.170921	0.0137282	0.0450788	2.6278	0.0118276	0.0566484	-0.0135314	0.033288	-1.31824	0.191212	0.396903
NOV	0.00743083	0.00313663	2.36905	0.0178339	0.0562682	0.00657478	0.0421226	1.87629	0.0673267	0.181021	0.0108818	0.0317322	1.54668	0.125669	0.309416
NOVA1	-0.0415123	0.0325547	-1.27515	0.202255	0.336648	-0.0549952	2.39093	-1.32208	0.193043	0.361909	-0.0202021	2.33628	-0.386304	0.70024	0.836774
NOVA2	-0.0359147	0.0176443	-2.03549	0.0418019	0.105865	-0.0266056	0.655511	-1.22293	0.227932	0.403738	-0.0538055	0.612425	-1.78399	0.0780054	0.233109
NOX4	-0.00557212	0.00662109	-0.841571	0.400028	0.547068	-0.00962617	0.0969603	-0.886294	0.380484	0.564892	-0.0031745	0.0337485	-0.380062	0.704865	0.839388
NOX5	-0.0297833	0.0118448	-2.51446	0.0119216	0.041546	-0.0132517	0.107748	-0.868503	0.390131	0.573823	-0.0548554	0.123985	-2.91932	0.00454476	0.0432257
NOXA1	-0.0931506	0.0225366	-4.1333	3.57585e-05	0.00054087	-0.118106	0.55308	-3.51501	0.00104942	0.0110661	-0.0727433	0.441913	-2.39408	0.0188686	0.100482
NOXRED1	-0.0132988	0.00353046	-3.76686	0.000165313	0.00169809	-0.0141393	0.0672264	-3.59115	0.000831276	0.00954893	-0.00985013	0.0727729	-1.23509	0.22021	0.430874
NPAS1	-0.00921603	0.00652	-1.4135	0.157508	0.27861	-0.0113126	0.121875	-1.45234	0.153572	0.310746	-0.00430859	0.0994891	-0.361552	0.718587	0.849075
NPAS2	-0.0865774	0.036334	-2.38282	0.0171806	0.0547091	-0.22133	1.63089	-4.46152	5.66235e-05	0.00166499	0.0693529	1.4528	1.2996	0.197262	0.404321
NPAS3	-0.0857471	0.0388054	-2.20967	0.027128	0.0766536	-0.111187	2.49041	-2.47403	0.0173308	0.074121	-0.0112016	2.12109	-0.145605	0.884586	0.941191
NPAT	0.0307692	0.0111449	2.76082	0.0057656	0.0241457	0.015824	0.391202	1.13502	0.262574	0.444652	0.0572278	0.42119	3.08503	0.00274861	0.0325751
NPC1	-0.0303218	0.013075	-2.31906	0.0203917	0.0623072	-0.0225674	0.332646	-1.42709	0.160686	0.320456	-0.0470779	0.310589	-2.02522	0.0459925	0.169156
NPDC1	-0.0387374	0.0106609	-3.6336	0.000279497	0.00255457	-0.0459438	0.15724	-2.82895	0.00711882	0.0402471	-0.0332808	0.141891	-2.35501	0.0208335	0.106292
NPEPL1	-0.0414824	0.00983827	-4.21643	2.48203e-05	0.000409163	-0.0618722	0.237337	-4.3715	7.54476e-05	0.00201915	-0.0224198	0.136018	-1.63826	0.105077	0.279191
NPEPPS	-0.0586464	0.0240799	-2.43549	0.0148717	0.0491022	-0.0296527	1.41354	-1.01599	0.315246	0.499929	-0.120458	1.22924	-2.82668	0.00586621	0.0508851
NPHP1	-0.0292001	0.0172116	-1.69653	0.0897851	0.184556	-0.038745	0.561676	-1.9924	0.0526177	0.154054	0.0053158	0.531856	0.14375	0.886039	0.94187
NPHP4	-0.0872189	0.0209153	-4.1701	3.04472e-05	0.000480666	-0.102921	0.714128	-3.65536	0.000687155	0.00855685	-0.0678875	0.742028	-2.17301	0.0325712	0.13747
NPIPA1	-0.0397117	0.0174853	-2.27115	0.0231378	0.0680877	-0.000455725	0.456413	-0.0197644	0.984322	0.990838	-0.0928331	0.446663	-3.46099	0.000845403	0.017508
NPIPA5	-0.00728048	0.00940001	-0.774518	0.438625	0.583957	0.01395	0.0920551	1.12636	0.26649	0.448384	-0.0361279	0.102808	-2.50248	0.0142763	0.0860597
NPIPA8	-0.0126512	0.0120454	-1.05029	0.293583	0.440324	0.0195455	0.102262	1.01723	0.31505	0.499877	-0.0334965	0.105419	-2.16658	0.0331445	0.138976
NPIPB15	0.0169817	0.00918842	1.84817	0.0645784	0.145104	0.0213254	0.0931488	1.33089	0.190516	0.359033	0.0148536	0.0744917	1.32436	0.188947	0.394342
NPIPB4	-0.0281948	0.0133826	-2.10683	0.0351323	0.0929036	-0.0434401	0.183933	-2.77116	0.00821789	0.0444806	0.0127778	0.291466	0.497221	0.620321	0.783606
NPIPB5	-0.00451887	0.0199926	-0.226027	0.82118	0.886957	-0.0211469	0.57854	-0.828884	0.411689	0.595653	0.0219409	0.659789	0.681757	0.497252	0.693823
NPL	-0.0134038	0.00509356	-2.63152	0.00850032	0.0319342	-0.013479	0.12043	-2.31694	0.0252734	0.0950511	-0.013157	0.10552	-1.24797	0.215479	0.425653
NPLOC4	-0.069462	0.0229084	-3.03216	0.00242813	0.0126485	-0.0154315	0.795718	-0.501657	0.618435	0.763937	-0.136742	0.719109	-3.98361	0.000143042	0.0070944
NPM1	-0.00911177	0.00857451	-1.06266	0.287937	0.434197	-0.0084336	0.196716	-0.8977	0.374281	0.559172	-0.012495	0.217736	-0.595468	0.553118	0.734835
NPM2	-0.0170662	0.0152746	-1.11729	0.26387	0.40804	-0.0129309	0.497233	-0.675152	0.503148	0.674708	-0.024293	0.413723	-0.959477	0.340048	0.557839
NPR2	-0.00238962	0.0053579	-0.446	0.655598	0.767509	-0.0127262	0.0896189	-1.95906	0.0565275	0.161451	0.0196038	0.0748556	2.06886	0.0416069	0.159769
NPRL2	-0.00564048	0.00399731	-1.41107	0.158224	0.279663	-0.0103943	0.108039	-2.288	0.0270502	0.099047	0.0106601	0.0741773	1.26719	0.20856	0.416802
NPRL3	-0.00641966	0.0171166	-0.375054	0.70762	0.80614	0.0127641	0.617988	0.547002	0.587169	0.740433	-0.0287646	0.543397	-1.14218	0.256598	0.472098
NPTN	0.00292338	0.0384374	0.0760554	0.939375	0.96347	0.00474347	1.76747	0.10121	0.919848	0.954455	-0.000815996	1.63602	-0.0121469	0.990337	0.99516
NPTX1	0.00964717	0.0227141	0.424722	0.671039	0.777942	-0.00942534	0.483419	-0.334748	0.739427	0.846693	0.0451888	0.521507	1.17568	0.243031	0.457479
NPTX2	-0.0738876	0.0158496	-4.6618	3.13463e-06	8.11476e-05	-0.0684753	0.22037	-3.86665	0.000368089	0.00581458	-0.0956745	0.179657	-2.69272	0.00872867	0.0644165
NPTXR	-0.0716368	0.0338389	-2.117	0.0342601	0.0911185	-0.133856	0.956517	-2.98102	0.00470323	0.0302957	0.0101425	0.745544	0.197021	0.844297	0.920479
NPY1R	-0.0689113	0.0209606	-3.28765	0.00101026	0.00659579	-0.0921608	0.667372	-3.48109	0.00114816	0.0117313	-0.0298587	0.642195	-0.870209	0.386645	0.601517
NQO2	-0.00110206	0.0288887	-0.0381486	0.969569	0.981283	0.02151	1.02238	0.526386	0.601291	0.750947	-0.0236946	0.897544	-0.580096	0.563389	0.742532
NR1D1	0.0299916	0.0103855	2.88785	0.00387888	0.0180015	0.0165561	0.142219	1.19332	0.239394	0.41808	0.0471147	0.136145	3.0081	0.00346054	0.036937
NR1D2	-0.000300668	0.0265063	-0.0113433	0.99095	0.994737	0.00389583	0.710954	0.10225	0.919032	0.954036	-0.00423656	0.613678	-0.114815	0.908863	0.953502
NR1H2	0.00731967	0.00531401	1.37743	0.16838	0.293351	0.00280729	0.14175	0.463576	0.64526	0.782847	0.0224299	0.121933	2.02409	0.0461113	0.169432
NR1H3	0.0160048	0.00816026	1.96131	0.049843	0.120499	0.00536724	0.17792	0.539904	0.592013	0.744551	0.0379792	0.134181	2.65812	0.00939176	0.0671604
NR2C1	-0.0857528	0.0197586	-4.34004	1.4246e-05	0.000264994	-0.0620514	0.665815	-2.64866	0.0112128	0.0545581	-0.144152	0.598031	-3.91994	0.00017904	0.00780751
NR2C2	-0.0142082	0.0142821	-0.994822	0.319823	0.468485	-0.00247038	0.566874	-0.1428	0.887106	0.9368	-0.0393334	0.524623	-1.55405	0.123899	0.306458
NR2F1	0.009251	0.0197001	0.469592	0.638646	0.754573	-0.0087388	0.550114	-0.362092	0.719034	0.8335	0.0451712	0.597407	1.32456	0.188878	0.39434
NR2F1-AS1	-0.0920089	0.0320415	-2.87155	0.0040846	0.0187308	-0.123377	2.27316	-3.08976	0.00348386	0.024699	-0.0352932	2.23768	-0.657315	0.51276	0.705159
NR2F2-AS1	0.00316627	0.00197524	1.60298	0.108938	0.212086	0.00536063	0.0210541	2.22838	0.0310669	0.108626	-0.00137458	0.0134617	-0.397219	0.692205	0.830991
NR2F6	0.0242625	0.00821688	2.95277	0.00314941	0.0153871	0.0205354	0.109969	1.94852	0.0579218	0.164149	0.0300403	0.084228	2.28933	0.0245922	0.117336
NR3C1	-0.0299789	0.0365789	-0.819567	0.412463	0.559847	-0.0356534	2.0057	-0.810269	0.422191	0.604715	-0.0172855	1.76169	-0.262657	0.793453	0.893679
NR3C2	0.0215154	0.0371553	0.579067	0.562544	0.689662	0.0189736	2.4195	0.408124	0.685182	0.811683	0.0260094	2.44883	0.420746	0.675005	0.819958
NR4A1	-0.0912321	0.016379	-5.57006	2.54654e-08	2.35423e-06	-0.0854549	0.177796	-4.69348	2.84016e-05	0.00117218	-0.115745	0.151781	-3.0862	0.00284793	0.0330488
NR4A2	8.06459e-05	0.0037983	0.0212321	0.98306	0.989705	-0.00351379	0.048338	-0.902339	0.37184	0.556893	0.0704568	0.0436412	4.08902	0.000108221	0.006229
NR4A3	-0.0637656	0.0114676	-5.56048	2.69036e-08	2.42889e-06	-0.0593167	0.100056	-4.87911	1.5831e-05	0.000892402	-0.0996757	0.107009	-2.88583	0.00511664	0.0467415
NR6A1	-0.0139701	0.0262478	-0.53224	0.59456	0.718245	-0.0164406	1.28196	-0.485681	0.629628	0.77235	-0.0102451	1.13877	-0.246476	0.80591	0.900303
NRAS	-0.00184363	0.00395292	-0.466397	0.640931	0.756045	-0.0068264	0.0674309	-1.6816	0.0998052	0.23423	0.0893449	0.0619172	5.14476	2.05675e-06	0.00147205
NRBF2	-0.00335231	0.00648781	-0.516708	0.60536	0.727262	-0.00343885	0.135449	-0.485669	0.629636	0.77235	-0.00289946	0.122541	-0.179008	0.858366	0.927298
NRBP1	0.00525371	0.00951021	0.552428	0.580655	0.705652	0.0101072	0.306843	0.899589	0.373286	0.558334	-0.00701178	0.254025	-0.392578	0.695617	0.833183
NRBP2	-0.0694805	0.0155488	-4.46853	7.87581e-06	0.000168231	-0.0882958	0.455544	-3.85252	0.000379649	0.00592867	-0.0534357	0.295701	-2.52479	0.0134401	0.0829665
NRCAM	-0.105571	0.0340053	-3.10453	0.0019058	0.0105831	-0.17208	3.39876	-3.85625	0.000375361	0.00590159	-0.0134543	3.28486	-0.256195	0.798422	0.896671
NRDC	-0.00561919	0.0268375	-0.209378	0.834153	0.896428	0.0126082	1.20749	0.365967	0.716162	0.831254	-0.0337508	1.10747	-0.788564	0.432568	0.639145
NRDE2	-0.0348822	0.00900519	-3.87357	0.000107253	0.00121857	-0.0331126	0.275699	-3.34485	0.00170176	0.0151638	-0.0433697	0.304357	-2.00044	0.0486545	0.174884
NREP	-0.146632	0.0277406	-5.28583	1.25139e-07	7.34063e-06	-0.220097	0.664021	-6.21627	1.72149e-07	9.94677e-05	-0.0298466	0.496837	-0.668585	0.505662	0.699812
NRF1	-0.00231868	0.0255754	-0.0906605	0.927762	0.957031	0.0324259	1.23551	1.01329	0.316517	0.501326	-0.0637522	1.08524	-1.49823	0.13779	0.324776
NRG1	0.00782268	0.0712579	0.10978	0.912584	0.947349	0.00262691	2.49273	0.0261824	0.979238	0.987802	0.0131112	1.51764	0.129529	0.897281	0.947202
NRG2	-0.119318	0.0266097	-4.48399	7.32584e-06	0.000157649	-0.147474	0.950161	-3.96036	0.000273019	0.00472306	-0.0899367	0.872167	-2.36433	0.0203491	0.104547
NRG3	0.0457452	0.0361259	1.26627	0.205417	0.340524	0.0424313	5.77595	1.0082	0.318926	0.503622	0.0550231	5.5113	0.781362	0.436768	0.642803
NRG4	-0.0709072	0.0252312	-2.8103	0.00494949	0.0216527	-0.0258232	0.487358	-0.737246	0.465043	0.64229	-0.119533	0.457802	-3.28601	0.00148311	0.0234778
NRGN	0.0585322	0.0742895	0.787892	0.43076	0.577411	-0.0731885	2.3587	-0.80119	0.427571	0.610153	0.315786	1.79782	2.47361	0.0156394	0.0904693
NRIP1	0.0196733	0.0145753	1.34977	0.17709	0.304577	0.010036	0.479894	0.476575	0.636047	0.775792	0.0285351	0.400822	1.41307	0.161298	0.358271
NRIP3	-0.00730701	0.00467324	-1.56359	0.117915	0.224152	-0.0154826	0.110569	-2.67454	0.0104975	0.0524951	0.00799026	0.0607855	1.00907	0.315816	0.533251
NRN1	-0.11132	0.0317866	-3.50209	0.000461616	0.00368766	-0.135491	0.542283	-3.39971	0.00148523	0.0139344	-0.0690613	0.500377	-1.31058	0.193853	0.400316
NRP1	-0.0154248	0.027265	-0.565736	0.571573	0.697498	0.0734098	0.725994	1.87683	0.0673188	0.181021	-0.0993888	0.500903	-2.61368	0.01061	0.0720807
NRP2	0.00575026	0.0128038	0.449105	0.653356	0.76566	0.0174388	0.266269	0.978762	0.333103	0.518851	-0.00673193	0.237304	-0.365624	0.715557	0.847072
NRSN1	-0.0245594	0.0291274	-0.843172	0.399132	0.546166	-0.0865939	0.765875	-2.09165	0.042413	0.133259	0.0362467	0.592865	0.884327	0.37903	0.594957
NRSN2	-0.0309203	0.012775	-2.42037	0.0155048	0.0506634	-0.0266064	0.395774	-1.61285	0.114	0.255852	-0.0373835	0.314114	-1.85141	0.0675938	0.213932
NRSN2-AS1	-0.00468497	0.00915738	-0.511606	0.608927	0.729878	0.00887853	0.263156	0.783334	0.43767	0.618504	-0.0301825	0.252794	-1.94222	0.0554324	0.189606
NRXN1	0.0607242	0.0329212	1.84453	0.0651053	0.145989	0.0476899	5.57888	1.21267	0.231793	0.408634	0.0912514	5.31974	1.5162	0.13319	0.318225
NRXN2	0.0588905	0.0240513	2.44854	0.0143438	0.0477411	0.0797888	0.892879	2.42911	0.0193323	0.0793464	0.0347344	0.919467	0.983577	0.328124	0.545188
NRXN3	-0.113621	0.042952	-2.64531	0.00816163	0.0309944	-0.169986	5.62153	-3.23403	0.00233095	0.0188763	-0.00032895	5.24474	-0.00441432	0.996488	0.997697
NSA2	0.00429208	0.00964693	0.444917	0.65638	0.767745	-0.00557829	0.254969	-0.508843	0.61343	0.759724	0.038166	0.296847	1.87929	0.0636426	0.206009
NSD1	-0.0619214	0.0240273	-2.57712	0.00996261	0.0361016	-0.0688117	1.34443	-2.44526	0.0185898	0.0775143	-0.0433848	1.27358	-0.939951	0.349914	0.567135
NSF	0.0181403	0.059558	0.304582	0.760685	0.846795	0.089174	2.2693	1.10126	0.277032	0.460556	-0.0655782	2.08359	-0.74599	0.45785	0.662002
NSFL1C	0.0230648	0.0118565	1.94533	0.0517355	0.123869	0.0397741	0.385003	2.72312	0.00926709	0.0481306	-0.00921835	0.283116	-0.454059	0.650948	0.802853
NSG1	0.00617546	0.0133948	0.461033	0.644775	0.759323	0.00451349	0.204526	0.266275	0.7913	0.882566	0.00893916	0.159925	0.408961	0.683644	0.824878
NSL1	0.0199199	0.018734	1.0633	0.287646	0.433834	0.0539708	0.632278	2.37413	0.0220657	0.0867612	-0.0521496	0.632341	-1.57683	0.11856	0.299406
NSMAF	-0.0431605	0.0206088	-2.09428	0.0362355	0.0951459	-0.0585907	0.93249	-2.2571	0.0290705	0.104038	-0.0168535	0.810131	-0.497233	0.620312	0.783606
NSMCE1	-0.0110464	0.00511779	-2.15843	0.0308946	0.0846415	-0.0263699	0.106477	-4.11659	0.000168341	0.003456	0.0159952	0.0785927	1.87968	0.0635889	0.206009
NSMCE2	-0.0997549	0.0289306	-3.44807	0.000564604	0.0043041	-0.0779752	1.54524	-2.11914	0.0398174	0.128042	-0.135019	1.36225	-2.88376	0.00498039	0.0459011
NSMCE4A	0.00945353	0.00337696	2.79942	0.00511947	0.0222158	0.00916546	0.0656377	2.57095	0.0136377	0.0626382	0.0119701	0.0824904	1.13601	0.259156	0.475534
NSMF	-0.00518187	0.0155111	-0.334075	0.738323	0.828918	0.00216798	0.514275	0.106069	0.916015	0.95253	-0.0151626	0.324906	-0.636597	0.526103	0.715
NSRP1	-0.0166165	0.0133713	-1.2427	0.21398	0.351193	-0.01448	0.454808	-0.897172	0.37456	0.559371	-0.0212925	0.415702	-0.891771	0.375041	0.591294
NSUN2	-0.0344357	0.0221128	-1.55727	0.119405	0.226231	0.00889749	0.343463	0.310857	0.757437	0.859817	-0.0985928	0.344731	-2.83091	0.00584153	0.0507555
NSUN3	-0.0729801	0.0130146	-5.60755	2.05215e-08	2.03771e-06	-0.0674577	0.326856	-4.07294	0.000192827	0.00379058	-0.081894	0.306836	-3.89184	0.000197555	0.00823289
NSUN4	-0.00130466	0.0104405	-0.124961	0.900554	0.939242	-0.025229	0.261005	-2.02498	0.0490268	0.14708	0.0551168	0.222123	2.88073	0.00502411	0.0461883
NSUN5	-0.0144451	0.0071842	-2.01067	0.0443598	0.110457	-0.0117156	0.173094	-1.43076	0.159635	0.318718	-0.0235709	0.135173	-1.57428	0.11915	0.300074
NSUN6	0.0397157	0.0156026	2.54545	0.0109136	0.0387695	0.0661438	0.751164	3.71931	0.00056764	0.00764257	-0.0486291	0.776467	-1.49559	0.138476	0.32525
NT5C	-0.0300874	0.00631024	-4.76803	1.86037e-06	5.50126e-05	-0.031353	0.0915728	-3.55626	0.000928765	0.010251	-0.0287581	0.0545593	-3.18267	0.0020408	0.0279426
NT5C2	-0.00268243	0.0200598	-0.133722	0.893623	0.934882	0.00868033	1.15116	0.346043	0.730976	0.841435	-0.0228392	1.00108	-0.683607	0.496089	0.692618
NT5C3A	-0.0171496	0.0147608	-1.16183	0.245304	0.387046	-0.0227538	0.489939	-1.1576	0.253338	0.434293	-0.00990209	0.382649	-0.442989	0.658903	0.808997
NT5C3B	-0.00609816	0.00959675	-0.63544	0.525142	0.659409	-0.014501	0.20136	-1.2041	0.235053	0.412842	0.00852097	0.136066	0.536422	0.593072	0.764815
NT5DC1	0.00419047	0.0178358	0.234948	0.814249	0.882192	-0.0107726	0.687998	-0.483055	0.631476	0.772859	0.0307501	0.596631	1.03496	0.303633	0.52053
NT5DC3	0.0674619	0.0256183	2.63334	0.00845487	0.0318205	0.126024	0.66112	3.63398	0.00073491	0.00886199	-0.00288423	0.553424	-0.0758835	0.939691	0.969139
NT5M	0.00931217	0.00950504	0.979709	0.32723	0.476075	0.0185319	0.169604	1.86542	0.068868	0.183485	-0.0904743	0.197177	-2.76824	0.0070597	0.0568119
NTAN1	0.0056002	0.00782154	0.715997	0.473993	0.615848	0.0140517	0.189424	1.47152	0.14834	0.303616	-0.0116292	0.147467	-0.852943	0.396095	0.608519
NTHL1	0.0047271	0.00348482	1.35648	0.174946	0.302148	0.00308807	0.06075	0.79505	0.430896	0.613365	0.0114917	0.0537445	1.45634	0.148994	0.341757
NTM	-0.113898	0.0409018	-2.78466	0.00535837	0.0228661	-0.106797	3.67719	-2.03144	0.0483402	0.145892	-0.124789	3.43258	-1.91672	0.058644	0.196375
NTMT1	-0.00849852	0.00604706	-1.4054	0.159903	0.281768	-0.0163281	0.110701	-2.11671	0.0400347	0.128561	0.00398341	0.0768853	0.408986	0.683582	0.824878
NTN1	-0.0118082	0.00554728	-2.12865	0.0332832	0.0892967	-0.00801913	0.0770169	-1.15711	0.253539	0.434381	-0.0185649	0.0779139	-2.00605	0.0480412	0.17338
NTN4	-0.0094965	0.0136053	-0.698002	0.485176	0.625026	-0.00365008	0.143883	-0.243922	0.808474	0.89251	-0.0373718	0.114284	-1.14374	0.256413	0.471983
NTNG1	-0.0278551	0.0392445	-0.709782	0.477839	0.618909	-0.154443	1.54769	-2.84104	0.00682642	0.0390525	0.109923	1.00005	1.93822	0.0559846	0.190861
NTNG2	0.0112147	0.00566688	1.97899	0.0478172	0.116848	0.011496	0.128347	1.69951	0.0963555	0.22869	0.0105524	0.112264	1.01679	0.312147	0.529376
NTPCR	0.0358956	0.0095292	3.76691	0.000165281	0.00169809	0.0237372	0.271897	2.21724	0.0318735	0.110544	0.0822705	0.237404	3.93482	0.000169924	0.00771513
NTRK2	-0.0755765	0.0414787	-1.82206	0.0684464	0.151092	-0.120447	3.27389	-2.16478	0.0359272	0.119612	-0.0194418	3.04534	-0.312406	0.755499	0.872096
NTRK3	-0.076103	0.0385833	-1.97244	0.0485599	0.118278	-0.0386554	3.34618	-0.792327	0.432465	0.614185	-0.138634	3.35835	-2.19902	0.0306011	0.133356
NUAK1	-0.161755	0.0324024	-4.99208	5.97311e-07	2.4477e-05	-0.228343	1.38847	-5.01934	9.24336e-06	0.000670622	-0.0931927	1.13368	-2.0188	0.0466698	0.170724
NUB1	0.0227651	0.00906502	2.51132	0.0120282	0.0418416	0.0304092	0.22646	2.68369	0.010255	0.051727	0.00917472	0.229196	0.607248	0.54531	0.72863
NUBP1	-0.0254304	0.0129688	-1.96088	0.0498925	0.120558	-0.00448744	0.156238	-0.290565	0.772805	0.870621	-0.0755199	0.194571	-3.16192	0.00219322	0.0290926
NUBP2	0.00177955	0.00477036	0.373043	0.709116	0.807504	0.00368815	0.0911128	0.617739	0.539964	0.703797	-0.00159012	0.0513005	-0.200442	0.841615	0.918733
NUBPL	-0.031056	0.0182371	-1.7029	0.0885859	0.182771	-0.0518621	0.649209	-2.33985	0.0239414	0.0915206	0.0125522	0.554035	0.391171	0.696652	0.833991
NUCB1	0.000611728	0.0101834	0.0600713	0.952099	0.971212	0.00208869	0.295905	0.175011	0.861882	0.923922	-0.0033425	0.230413	-0.171166	0.864501	0.931225
NUCB2	0.0299898	0.0170726	1.75661	0.078985	0.167582	0.0221491	0.578104	1.12244	0.267826	0.449854	0.0533291	0.597394	1.56641	0.120981	0.302118
NUCKS1	0.0180542	0.0359366	0.50239	0.615393	0.734986	0.0320466	1.15509	0.699522	0.487951	0.662527	-0.00432918	1.14449	-0.0747152	0.940619	0.969651
NUDC	0.0277538	0.0139078	1.99556	0.045982	0.113483	0.0238129	0.355403	1.4624	0.150811	0.306718	0.0383818	0.351797	1.43533	0.154873	0.350238
NUDCD1	0.0263128	0.010093	2.60704	0.00913287	0.0338243	0.0116284	0.288866	1.00843	0.318819	0.503552	0.0744116	0.273071	3.56556	0.000599852	0.0147801
NUDCD2	0.015209	0.0157085	0.968205	0.332942	0.482806	0.0171136	0.236944	0.777524	0.441189	0.621299	0.0132319	0.231279	0.590031	0.55674	0.737639
NUDCD3	-0.0295157	0.0232836	-1.26766	0.204919	0.339846	-0.00378852	0.902557	-0.139805	0.889459	0.937998	-0.102079	0.944919	-2.24299	0.0275073	0.125
NUDT11	0.0200525	0.00752595	2.66445	0.00771135	0.0297537	0.0294062	0.104518	2.82053	0.00724835	0.0407998	0.00987533	0.0750674	0.908073	0.366415	0.582995
NUDT12	-0.00829212	0.00493722	-1.67951	0.0930525	0.189483	-0.00990414	0.0801168	-1.62661	0.111033	0.251391	-0.0051974	0.0559901	-0.616067	0.539502	0.724855
NUDT13	-0.0107233	0.00477519	-2.24563	0.0247279	0.0716359	-0.00566442	0.0451276	-0.948961	0.347949	0.533277	-0.0197161	0.0627115	-2.47738	0.0152212	0.0891066
NUDT14	0.0146099	0.00606156	2.41025	0.0159416	0.0516894	0.0173693	0.105097	2.33355	0.0243012	0.0925286	0.0091765	0.0708527	0.878587	0.38211	0.597519
NUDT16	0.0062477	0.00525427	1.18907	0.234412	0.374444	0.000202429	0.10242	0.0323851	0.974313	0.985228	0.0208066	0.0808512	2.14496	0.0348189	0.142988
NUDT16L1	0.0174382	0.00815368	2.13869	0.0324604	0.0876637	0.0157264	0.155908	1.45867	0.151831	0.308359	0.0197256	0.0814986	1.58278	0.117236	0.297165
NUDT19	-0.0198562	0.00436228	-4.55178	5.31935e-06	0.000123932	-0.0163048	0.0802803	-3.23601	0.00231798	0.018824	-0.0304862	0.0670101	-3.49725	0.000751123	0.0163733
NUDT2	-0.00851788	0.00674315	-1.26319	0.206521	0.341864	-0.0204573	0.134883	-2.32791	0.0246271	0.0933563	0.00857762	0.104367	0.81571	0.416953	0.626731
NUDT21	0.00511184	0.0151801	0.336745	0.736309	0.827462	0.0367604	0.375444	1.93068	0.0600491	0.168225	-0.0501003	0.335307	-1.99219	0.0495705	0.177018
NUDT22	-0.0069698	0.00356928	-1.95272	0.0508532	0.122302	-0.00820784	0.0757229	-1.82109	0.0754673	0.194492	-0.00488743	0.0460172	-0.836125	0.405436	0.617126
NUDT3	0.0127341	0.0209968	0.606477	0.544198	0.674772	0.022905	0.571367	0.834246	0.408695	0.593283	-0.00159346	0.481408	-0.0488991	0.961115	0.9802
NUDT4	0.0519385	0.0191737	2.70885	0.00675172	0.0271952	0.0229158	0.458941	0.885062	0.380983	0.565256	0.08718	0.389872	3.0556	0.00300315	0.0338488
NUDT5	-0.0116952	0.0158746	-0.736725	0.461289	0.604589	-0.0112559	0.457145	-0.553748	0.582583	0.737373	-0.0123821	0.381937	-0.48716	0.627403	0.788501
NUDT6	0.00333602	0.00517146	0.645083	0.518873	0.653953	-0.00119769	0.142138	-0.206577	0.837303	0.909835	0.0209848	0.134693	1.83448	0.0700924	0.218502
NUDT7	-0.00657578	0.00288536	-2.27901	0.0226662	0.0670071	-0.0107016	0.0428094	-2.87217	0.0062749	0.037163	-0.000395201	0.031741	-0.08666	0.931146	0.964965
NUDT9	-0.0153193	0.0108099	-1.41715	0.156439	0.277102	-0.00644329	0.29288	-0.563471	0.576004	0.733396	-0.0899143	0.297744	-2.71235	0.00815626	0.061665
NUFIP1	-0.0171831	0.00811428	-2.11764	0.0342053	0.0910564	-0.0324897	0.258191	-3.6496	0.000699024	0.00863026	0.0579779	0.203089	2.93903	0.00424148	0.0413625
NUFIP2	0.0283863	0.0232361	1.22165	0.22184	0.35965	0.032314	0.665013	1.12979	0.264747	0.446444	0.0207621	0.672216	0.521015	0.603715	0.773191
NUMA1	-0.0358712	0.0163939	-2.18808	0.0286635	0.0797965	-0.0108108	0.587713	-0.502124	0.618109	0.763858	-0.0704486	0.521814	-2.78563	0.00659027	0.054721
NUMB	-0.0873674	0.0251069	-3.47982	0.000501756	0.00393638	-0.108112	1.22031	-3.34189	0.00171623	0.0152325	-0.055949	1.01976	-1.40532	0.163583	0.360826
NUMBL	-0.03816	0.0166241	-2.29547	0.0217064	0.0649169	-0.0515545	0.383711	-2.71001	0.00958538	0.0494062	0.00511288	0.394932	0.149529	0.881496	0.93946
NUP107	0.000644854	0.012786	0.0504345	0.959776	0.974791	0.0119094	0.360084	0.729858	0.469384	0.645815	-0.0172732	0.307999	-0.839331	0.403645	0.615292
NUP133	-0.0279663	0.0198853	-1.40638	0.15961	0.281338	-0.0285303	0.643212	-1.14291	0.259319	0.440819	-0.026987	0.574176	-0.820405	0.414287	0.624771
NUP153	-0.0388452	0.0157074	-2.47305	0.0133965	0.0452529	-0.0327423	0.703868	-1.77252	0.0833018	0.207864	-0.0547795	0.675829	-1.83529	0.0699714	0.218302
NUP155	-0.01603	0.00872878	-1.83645	0.0662912	0.148031	-0.0183644	0.237942	-1.81861	0.0758508	0.194828	-0.00913022	0.23914	-0.525924	0.600315	0.771232
NUP160	-0.0308765	0.0174764	-1.76675	0.0772699	0.165021	0.0114412	0.493166	0.556436	0.580761	0.73602	-0.141014	0.458524	-4.25108	5.44574e-05	0.00425209
NUP188	-0.0121703	0.007181	-1.6948	0.0901138	0.185031	-0.00729033	0.189561	-0.903803	0.371072	0.556328	-0.0308134	0.185899	-1.95442	0.0539493	0.186491
NUP205	-0.0091381	0.00978976	-0.933435	0.350595	0.499795	0.00444114	0.316625	0.380083	0.705731	0.824948	-0.0411204	0.276114	-2.2931	0.0243187	0.116591
NUP210	-0.0424395	0.0112892	-3.75931	0.000170381	0.00173251	-0.0344565	0.334814	-2.47562	0.0172635	0.0738879	-0.0577906	0.321224	-2.99421	0.00360592	0.0376083
NUP210L	0.0119611	0.0109912	1.08824	0.276489	0.421574	0.0253585	0.113293	1.83895	0.0730629	0.190717	-0.0113781	0.155702	-0.625149	0.533559	0.720136
NUP214	-0.064615	0.0161729	-3.99527	6.46219e-05	0.000840012	-0.0710768	0.609427	-3.69222	0.000615592	0.00801291	-0.0491111	0.585833	-1.64701	0.10326	0.276616
NUP35	-0.0122477	0.00724921	-1.68952	0.0911199	0.1866	-0.011487	0.18442	-1.33082	0.190173	0.358506	-0.0140688	0.177666	-1.05345	0.29513	0.511809
NUP37	-0.00717905	0.00388088	-1.84985	0.0643352	0.144641	-0.011352	0.0772186	-2.60685	0.0124635	0.058715	0.00892828	0.0696444	1.04357	0.299654	0.516681
NUP43	-0.0117086	0.00378514	-3.09331	0.0019794	0.0108675	-0.0116373	0.0916613	-2.92708	0.00542022	0.033603	-0.0123994	0.106299	-1.00207	0.319162	0.536119
NUP50	-0.0179455	0.0112589	-1.59388	0.110962	0.215039	-0.011479	0.225872	-0.90405	0.370942	0.556269	-0.0417352	0.241753	-1.71369	0.0902529	0.256067
NUP54	-0.051333	0.0133699	-3.83945	0.000123312	0.00135327	-0.0618718	0.522243	-3.72494	0.00055814	0.00757916	-0.0319404	0.44282	-1.41757	0.159984	0.356494
NUP58	-0.0636847	0.0215554	-2.95447	0.00313207	0.0153192	-0.0414536	0.726985	-1.63977	0.108257	0.246895	-0.122894	0.69004	-2.97876	0.00377438	0.0385989
NUP85	-0.016867	0.0109926	-1.53439	0.124933	0.234105	-0.0234055	0.278522	-1.65562	0.104987	0.242279	-0.00686785	0.247756	-0.392843	0.695422	0.833122
NUP88	-0.0255832	0.0158632	-1.61274	0.106801	0.208972	-0.0161487	0.540255	-0.852744	0.398466	0.58184	-0.0477739	0.53152	-1.64491	0.103693	0.277106
NUP93	-0.037374	0.0253193	-1.47611	0.139915	0.254462	0.0257299	1.05693	0.804053	0.425733	0.608233	-0.143011	1.02018	-3.45411	0.00086452	0.01784
NUP98	-0.0777282	0.0170311	-4.5639	5.02126e-06	0.000119394	-0.0713393	0.687615	-3.5099	0.00105555	0.011079	-0.0927881	0.651797	-2.97347	0.00383375	0.0390333
NUPL2	-0.111801	0.0201581	-5.54618	2.91986e-08	2.57572e-06	-0.10247	0.440165	-4.21401	0.000124111	0.0028742	-0.1323	0.40684	-3.67054	0.0004269	0.0124979
NUS1	-0.0474087	0.0120602	-3.931	8.45921e-05	0.00102698	-0.0479366	0.45824	-3.26022	0.00216493	0.0180375	-0.0463233	0.406872	-2.19721	0.030735	0.133572
NUTF2	-0.000771291	0.00514935	-0.149784	0.880935	0.926895	-0.00363112	0.126032	-0.638131	0.52673	0.693673	0.0121623	0.104746	1.00507	0.317726	0.534763
NUTM2A-AS1	-0.0544629	0.037427	-1.45518	0.145621	0.262485	0.0693538	1.06547	1.12568	0.266675	0.448507	-0.126878	0.974606	-2.6928	0.0085384	0.0635759
NUTM2B-AS1	-0.0591563	0.0367407	-1.6101	0.107375	0.209884	-0.0736203	1.04847	-1.57537	0.122454	0.26745	-0.0357459	0.994183	-0.601242	0.549329	0.731764
NVL	-0.0424095	0.0172059	-2.46483	0.0137079	0.0461161	-0.0495501	0.582172	-2.31544	0.0253625	0.0952674	-0.0293535	0.559144	-1.0144	0.313279	0.530617
NWD1	0.00206082	0.00480783	0.428638	0.668187	0.775414	-0.00108392	0.0716502	-0.174912	0.86196	0.923922	0.00681593	0.044913	0.894456	0.373612	0.589656
NWD2	-0.0982415	0.0328843	-2.98749	0.00281282	0.0140897	-0.0990453	1.64155	-2.21474	0.0320572	0.11088	-0.0972953	1.49816	-2.00517	0.0481371	0.173461
NXF1	0.00340622	0.00723909	0.470532	0.637975	0.753905	-0.00598553	0.173316	-0.607607	0.546603	0.710043	0.0144322	0.0965836	1.35213	0.179933	0.382848
NXN	-0.000688253	0.0115463	-0.0596082	0.952468	0.9713	0.00867367	0.216654	0.607807	0.546472	0.710032	-0.018435	0.182006	-0.938274	0.35077	0.567717
NXPE3	0.0349819	0.0127438	2.74501	0.0060509	0.0250984	0.0256832	0.348508	1.58304	0.120648	0.264936	0.0499619	0.323846	2.42627	0.017376	0.0959889
NXPH1	-0.00161621	0.00447189	-0.361416	0.717788	0.81393	0.0076908	0.0840057	1.33165	0.189904	0.358232	-0.0155498	0.0409145	-2.20047	0.0304943	0.133172
NXPH2	0.00181427	0.00139689	1.29879	0.194015	0.32665	0.00333116	0.0109594	2.12652	0.0391642	0.126576	-0.0040753	0.00903219	-1.32029	0.190292	0.395649
NYAP1	-0.0141877	0.0084901	-1.67109	0.0947036	0.192067	-0.0151618	0.192386	-1.47133	0.14839	0.303665	-0.0121291	0.169394	-0.80966	0.420404	0.628999
NYAP2	-0.0259405	0.0179646	-1.44398	0.148745	0.266868	-0.0353376	0.721703	-1.60208	0.116367	0.25896	-0.00742587	0.629172	-0.239847	0.811028	0.903418
OAF	-0.00370705	0.00139506	-2.65727	0.00787762	0.0302639	-0.00536547	0.0155957	-3.24871	0.00223648	0.0183999	0.000423004	0.0069319	0.162299	0.871457	0.934903
OARD1	-0.00621939	0.00492083	-1.26389	0.206269	0.34161	-0.0088548	0.108424	-1.4757	0.147217	0.302227	-0.000806808	0.0802338	-0.0938237	0.925471	0.962324
OAT	0.0272856	0.0178689	1.52699	0.126764	0.236386	0.0199667	0.405933	0.789759	0.433963	0.615526	0.034591	0.28155	1.36946	0.174473	0.375109
OAZ2	0.000131597	0.0107365	0.012257	0.990221	0.994256	-0.0045253	0.270031	-0.343507	0.73287	0.842355	0.00934283	0.223225	0.504262	0.615386	0.780342
OBSCN	-0.058452	0.0140532	-4.15933	3.19182e-05	0.000497098	-0.0673887	0.234351	-3.69589	0.000613726	0.00800476	-0.0453748	0.215974	-2.05722	0.0427401	0.16183
OBSL1	-0.0208113	0.00937045	-2.22095	0.0263542	0.0750305	-0.00898172	0.292241	-0.833974	0.408846	0.593323	-0.0576669	0.230296	-3.03356	0.00320787	0.035406
OCA2	-0.0598445	0.0156562	-3.8224	0.000132156	0.00142463	-0.0802268	0.392288	-4.07231	0.000193203	0.00379058	-0.0249056	0.265915	-0.965583	0.337003	0.55468
OCIAD1	0.0459587	0.0347414	1.32288	0.185875	0.315879	0.0569019	1.1085	1.28521	0.205517	0.376978	0.0284244	0.966678	0.507182	0.613368	0.77951
OCIAD2	-0.00482263	0.00556818	-0.866107	0.386432	0.534099	-0.0104533	0.126723	-1.60355	0.116041	0.258524	0.0103705	0.122344	0.968469	0.335566	0.553103
OCLN	-0.00943799	0.00488721	-1.93116	0.0534631	0.126758	-0.015456	0.0618437	-2.49988	0.01628	0.0709126	0.000585104	0.0600279	0.0733298	0.941716	0.970005
OCRL	0.0380124	0.00983113	3.86653	0.000110393	0.0012458	0.0367087	0.315478	2.84379	0.00676424	0.0388506	0.0398131	0.253134	2.62436	0.010296	0.0710828
ODC1	-0.0212998	0.00661849	-3.21822	0.00128989	0.00794558	-0.0196925	0.0859997	-2.58341	0.0132254	0.0611821	-0.0262231	0.0641717	-1.9656	0.0528378	0.184476
ODF2	-0.0621175	0.0112901	-5.50194	3.75644e-08	3.03354e-06	-0.0615374	0.300656	-4.33365	8.50821e-05	0.00219244	-0.0631145	0.235571	-3.39048	0.00106161	0.0201115
ODF2L	-0.0652666	0.025026	-2.60795	0.00910866	0.0337479	-0.0351835	1.16965	-1.13385	0.26306	0.445166	-0.121247	1.14628	-2.86438	0.00526628	0.0475075
OFD1	-0.0207371	0.0138472	-1.49757	0.134245	0.246675	-0.0146667	0.408592	-0.906273	0.369778	0.555677	-0.0373262	0.367581	-1.3952	0.166603	0.364357
OGDH	0.00106633	0.0177644	0.0600266	0.952134	0.971212	-0.00300132	0.754399	-0.13138	0.89608	0.941201	0.00728848	0.673369	0.257962	0.797062	0.896286
OGDHL	0.0260752	0.0104426	2.497	0.012525	0.043154	0.0161025	0.27151	1.28147	0.206808	0.378745	0.0483387	0.191784	2.57466	0.011771	0.0765477
OGFOD1	0.00342637	0.00969939	0.353257	0.723896	0.818447	0.0119886	0.244256	1.0547	0.297378	0.481398	-0.0195058	0.268981	-1.04856	0.29736	0.514031
OGFOD3	-0.0165381	0.00937336	-1.76437	0.077669	0.165629	-0.00772683	0.191858	-0.639468	0.525868	0.692685	-0.0298526	0.203705	-2.00982	0.0476319	0.172788
OGFR	-0.0179425	0.0185608	-0.966688	0.3337	0.48348	-0.0262711	0.555642	-1.12381	0.267248	0.449275	-0.00373606	0.447056	-0.122369	0.902896	0.950137
OGFRL1	0.082883	0.0231013	3.58781	0.000333463	0.00289737	0.101578	0.422581	3.12419	0.0032165	0.023232	0.0638233	0.411075	1.9441	0.0552017	0.189123
OGG1	-0.0241222	0.0122836	-1.96377	0.0495569	0.120118	-0.0447363	0.198951	-3.08764	0.0035055	0.0247852	0.0285623	0.219083	1.23311	0.220961	0.43197
OGT	-0.0113287	0.0291311	-0.388888	0.697359	0.798205	-0.0121277	1.17224	-0.36288	0.71845	0.833073	-0.00880197	1.17013	-0.148091	0.882626	0.940318
OLA1	-0.045709	0.0230686	-1.98144	0.0475425	0.116473	-0.0390185	1.32294	-1.4927	0.142724	0.296438	-0.0692703	1.19894	-1.41214	0.16157	0.358306
OLFM1	-0.00253475	0.0536876	-0.0472129	0.962344	0.976455	-0.0231296	1.57379	-0.329459	0.743439	0.849015	0.0264737	1.4724	0.317735	0.751523	0.869632
OLFM2	-0.00622434	0.0242096	-0.257102	0.7971	0.871291	-0.046098	0.554	-1.11064	0.273022	0.456129	0.0143368	0.366805	0.48102	0.631742	0.790858
OLFM3	0.0527421	0.0437511	1.2055	0.228009	0.367025	0.0240463	3.1057	0.421324	0.675591	0.804941	0.0936363	2.81451	1.37433	0.172963	0.372877
OLIG1	0.00197292	0.00182429	1.08147	0.279486	0.424631	0.00258315	0.0193584	1.17174	0.24767	0.428198	0.000647256	0.00987632	0.1992	0.842584	0.919356
OLMALINC	0.0116902	0.00747589	1.56372	0.117884	0.224152	0.0101767	0.115985	1.19031	0.240373	0.419474	0.0166061	0.112075	1.07773	0.284264	0.500984
OMG	-0.0214916	0.0194139	-1.10702	0.268285	0.412384	0.00446343	0.33654	0.184953	0.854133	0.92125	-0.0690977	0.334395	-2.11416	0.037515	0.150112
ONECUT2	-0.0616269	0.0235245	-2.61969	0.00880107	0.0328841	-0.0778742	0.535589	-2.11296	0.040544	0.129463	-0.0504566	0.436212	-1.6511	0.10242	0.275826
OOEP	0.00538555	0.00923631	0.583084	0.559837	0.687169	0.00799921	0.0917059	0.797206	0.429783	0.612174	-0.00911878	0.158045	-0.385777	0.700691	0.836774
OPA1	0.0571644	0.0281783	2.02867	0.042492	0.10712	0.0672604	1.26685	1.68302	0.0995269	0.233752	0.0471827	1.15952	1.18737	0.238399	0.45205
OPA3	-0.0313277	0.00890723	-3.51711	0.000436278	0.00356337	-0.0612568	0.213425	-4.61682	3.43744e-05	0.0013024	-0.00677346	0.160902	-0.563615	0.574505	0.749997
OPALIN	0.00410401	0.00182393	2.2501	0.0244428	0.0709357	0.00506376	0.0244834	2.36948	0.0223119	0.0874319	0.00152996	0.0130085	0.43715	0.663115	0.811496
OPCML	0.00544295	0.0404163	0.134672	0.892871	0.934603	0.0298962	5.37879	0.598386	0.552682	0.714406	-0.0408599	5.19157	-0.59433	0.553875	0.735277
OPHN1	-0.00990754	0.0212447	-0.466353	0.640963	0.756045	-0.00368456	1.07345	-0.1343	0.893784	0.940591	-0.0192275	0.965192	-0.572669	0.568385	0.746308
OPN3	0.0638765	0.022151	2.88369	0.00393047	0.01819	0.0363545	0.57857	1.21899	0.22941	0.40561	0.0977403	0.482073	2.95452	0.00405336	0.0402411
OPRD1	-0.0236064	0.0190709	-1.23782	0.215782	0.353047	-0.0474203	0.561412	-1.96738	0.0555283	0.159306	0.0162579	0.474436	0.521328	0.603498	0.773191
OPRK1	0.00137615	0.00228814	0.601426	0.547556	0.677252	0.000252262	0.0234938	0.0823453	0.934749	0.963429	0.0027943	0.0144339	0.812007	0.419063	0.627861
OPRL1	-0.0107041	0.00773923	-1.38309	0.166637	0.290966	-0.0135303	0.10079	-1.36239	0.180195	0.345869	-0.00633387	0.0895604	-0.51288	0.60937	0.776478
OPRM1	0.0501735	0.0227089	2.20942	0.0271455	0.0766536	0.0524575	0.550604	1.76868	0.0839619	0.208899	0.0469374	0.533626	1.32952	0.187244	0.392204
OPTN	-0.0452442	0.021111	-2.14316	0.0321002	0.0870163	0.0124234	0.884431	0.439786	0.662267	0.795381	-0.118191	0.79683	-3.72003	0.00035719	0.0113087
OR2L2	-0.00845713	0.00730474	-1.15776	0.246963	0.388921	-0.00495184	0.103469	-0.479586	0.633971	0.774463	-0.0119695	0.0899427	-1.15807	0.250087	0.46508
OR2L3	-0.0208677	0.0102017	-2.04553	0.040803	0.103882	-0.0176944	0.173536	-1.23393	0.223887	0.400055	-0.0241197	0.11378	-1.66155	0.100299	0.27272
OR2L5	-0.00778805	0.00768935	-1.01284	0.311139	0.459432	-0.00353833	0.11631	-0.362663	0.71862	0.833187	-0.0147555	0.0837727	-1.18114	0.240874	0.455526
OR2M4	-0.0155152	0.00611213	-2.53842	0.0111353	0.0393399	-0.00627195	0.0768202	-0.690973	0.493359	0.666771	-0.023183	0.0540126	-2.80417	0.00625378	0.0529829
OR3A2	0.000184023	0.0045582	0.0403719	0.967797	0.979923	0.00155833	0.0606968	0.298759	0.766545	0.866242	-0.0042571	0.0676247	-0.454016	0.650978	0.802853
ORAI2	-0.0221231	0.0111864	-1.97768	0.0479644	0.117183	-0.0109612	0.191652	-0.809071	0.422872	0.605541	-0.0460365	0.184983	-2.32157	0.0226566	0.112321
ORAOV1	-0.0293757	0.0133657	-2.19784	0.0279604	0.078344	-0.0211363	0.400837	-1.28918	0.20414	0.375225	-0.0457016	0.380541	-1.98028	0.0509167	0.179937
ORC2	-0.0126232	0.0181295	-0.696282	0.486252	0.625742	-0.00549138	0.791251	-0.239019	0.812212	0.893869	-0.0243932	0.725191	-0.826481	0.410852	0.621685
ORC3	-0.0795486	0.0221801	-3.58648	0.000335175	0.00290787	-0.0818809	0.80204	-3.0719	0.00365927	0.0255972	-0.0742977	0.76101	-1.85773	0.0666808	0.212382
ORC4	0.0117481	0.0247843	0.474012	0.635491	0.751893	0.0327689	0.887769	1.07817	0.286893	0.470732	-0.0299748	0.852665	-0.700035	0.485823	0.685073
ORC5	0.00787519	0.0189533	0.415505	0.677772	0.783324	0.0169049	0.614932	0.766238	0.447668	0.627669	-0.017563	0.531036	-0.47429	0.636513	0.794144
ORC6	-0.0168255	0.00606012	-2.77643	0.00549601	0.0233328	-0.0135276	0.101145	-1.97	0.055218	0.158826	-0.0284396	0.0898712	-2.20694	0.03003	0.132079
ORMDL1	-0.0510637	0.0238448	-2.1415	0.0322336	0.0872623	-0.0630678	0.480029	-2.14496	0.0376117	0.123583	-0.0280015	0.396909	-0.687082	0.494014	0.691269
ORMDL3	0.00662266	0.00457975	1.44608	0.148156	0.265976	0.00764781	0.0798863	1.47394	0.147689	0.302733	0.00300794	0.0870232	0.308722	0.758291	0.873897
OS9	-0.0121075	0.0094413	-1.28239	0.199705	0.333495	-0.0172213	0.284413	-1.49796	0.141357	0.294647	-0.00151435	0.209614	-0.0915212	0.927295	0.963306
OSBP	-0.0447882	0.0130527	-3.43134	0.000600597	0.00450389	-0.0457461	0.429038	-2.82276	0.00714938	0.0403804	-0.0430195	0.355547	-1.95348	0.0540624	0.186714
OSBP2	-0.0836326	0.0350274	-2.38764	0.0169571	0.0541916	-0.117802	1.85057	-2.57513	0.0134962	0.0621975	-0.0352109	1.78241	-0.646579	0.519652	0.709798
OSBPL10	-0.116702	0.0316084	-3.69211	0.0002224	0.00213637	-0.122063	0.978289	-2.87054	0.00631048	0.0372631	-0.110081	0.835454	-2.32963	0.0222046	0.110697
OSBPL11	-0.00965965	0.00806148	-1.19825	0.230821	0.370449	-0.00798185	0.246724	-0.860655	0.394141	0.577567	-0.0148463	0.223249	-0.91048	0.365152	0.582268
OSBPL1A	0.110702	0.0391351	2.82872	0.0046735	0.0207289	0.193693	1.91692	3.72199	0.000563105	0.00761549	0.00267725	1.86092	0.0450925	0.96414	0.981382
OSBPL2	-0.00920312	0.00817327	-1.126	0.260165	0.403769	-0.0032232	0.228961	-0.329153	0.743618	0.849135	-0.0229358	0.219133	-1.54559	0.125931	0.309433
OSBPL3	0.00462875	0.0293916	0.157486	0.874862	0.922353	-0.0161449	0.948932	-0.427379	0.671209	0.801953	0.036492	0.768159	0.779985	0.43758	0.64341
OSBPL5	-0.0970718	0.0186338	-5.20944	1.89413e-07	9.99477e-06	-0.100983	0.461685	-3.63084	0.000741799	0.00891084	-0.0938862	0.375896	-3.74047	0.000333169	0.010748
OSBPL6	-0.0904461	0.0292048	-3.09696	0.00195517	0.0107847	-0.125523	2.0568	-3.44305	0.0012824	0.0126988	-0.0276182	1.7341	-0.566045	0.572859	0.749212
OSBPL7	0.00942747	0.00653568	1.44246	0.149172	0.267302	0.00912894	0.162065	1.10241	0.276338	0.459688	0.00992061	0.0949769	0.932115	0.353925	0.570666
OSBPL8	-0.0170253	0.0270372	-0.629699	0.528891	0.662677	-0.00972784	1.82182	-0.304947	0.761859	0.862803	-0.0356384	1.68594	-0.699526	0.486139	0.685435
OSBPL9	0.0279668	0.0174464	1.60301	0.108932	0.212086	0.0138795	0.683157	0.636202	0.527974	0.694234	0.0529586	0.636582	1.82252	0.0719039	0.223006
OSCP1	0.00117444	0.00818931	0.143411	0.885965	0.930616	-0.017045	0.205095	-1.8676	0.0685554	0.183004	0.0764527	0.179465	4.1211	8.74646e-05	0.00552317
OSER1	-9.91895e-05	0.00534164	-0.0185691	0.985185	0.990844	-0.00151337	0.0930039	-0.267618	0.790256	0.881859	0.0116117	0.098525	0.713549	0.477558	0.678758
OSGEP	-0.082721	0.0185371	-4.46246	8.10237e-06	0.000172116	-0.0710677	0.385811	-2.95965	0.00497327	0.0315602	-0.0999095	0.319831	-3.42593	0.000949001	0.0188755
OSGEPL1	-0.000535896	0.0038983	-0.137469	0.89066	0.933219	0.00223732	0.0734479	0.531339	0.597883	0.74839	-0.0171714	0.0839065	-1.66504	0.099599	0.271296
OSGIN2	0.00502931	0.00718661	0.699817	0.484041	0.623866	-0.00415532	0.171187	-0.474849	0.637267	0.776718	0.0240573	0.140489	1.91	0.0595169	0.197632
OSMR	-0.00286798	0.0038454	-0.74582	0.455776	0.599949	-0.00612879	0.0249302	-1.47324	0.147877	0.302936	0.016273	0.0533641	1.61454	0.110196	0.286936
OST4	0.0101026	0.00548914	1.84047	0.0656989	0.146945	0.0117232	0.0667651	1.92618	0.0606246	0.168936	0.00303787	0.069749	0.239059	0.811661	0.903792
OSTC	0.00139003	0.00651186	0.213461	0.830967	0.893936	0.00372224	0.101636	0.460364	0.647545	0.784658	-0.00291545	0.0923645	-0.265385	0.791357	0.892798
OSTF1	-0.00101373	0.0152556	-0.0664495	0.94702	0.968132	-0.00355072	0.457871	-0.177641	0.859828	0.923412	0.00252631	0.389478	0.106997	0.915045	0.957247
OSTM1	-0.0434607	0.0139091	-3.12462	0.00178036	0.0101056	-0.0644377	0.439702	-3.59123	0.000831068	0.00954893	-0.011876	0.350423	-0.539398	0.591027	0.76349
OTOA	0.000148647	0.00342812	0.043361	0.965414	0.978225	-0.00465334	0.0592163	-1.02916	0.309086	0.493895	0.00664126	0.0433473	1.26319	0.209985	0.418489
OTOGL	-0.0464233	0.0361044	-1.28581	0.19851	0.332077	-0.180436	0.784092	-3.76753	0.000504681	0.00701817	0.130004	0.648609	2.36582	0.0204212	0.104837
OTUB1	0.0233056	0.0130699	1.78314	0.0745629	0.16081	0.0215159	0.294415	1.32181	0.193132	0.361959	0.0265531	0.201997	1.21097	0.229284	0.441454
OTUD1	0.00795496	0.00410343	1.93861	0.0525483	0.125206	0.00795097	0.0590745	1.40534	0.167012	0.328286	0.00795938	0.0441785	1.33538	0.185329	0.390316
OTUD3	-0.0630999	0.0197726	-3.19128	0.00141645	0.0085034	-0.0364372	0.483617	-1.55839	0.126379	0.273133	-0.130035	0.478569	-3.51007	0.000722334	0.0161066
OTUD4	0.0472219	0.0189754	2.48859	0.0128251	0.0438484	0.0801429	0.621532	3.18846	0.00264899	0.0205035	0.00359677	0.553109	0.124307	0.901367	0.94943
OTUD5	0.00100497	0.00916534	0.109649	0.912688	0.947349	-0.000674214	0.324769	-0.0634793	0.949675	0.970959	0.00590238	0.251372	0.325407	0.745675	0.866293
OTUD6B	-0.000504948	0.0073464	-0.068734	0.945201	0.967385	-0.00198253	0.191232	-0.219841	0.827022	0.902973	0.00241027	0.177979	0.190281	0.849544	0.923345
OTUD6B-AS1	0.0397875	0.0182542	2.17963	0.0292847	0.0811934	0.0298665	0.273013	1.2046	0.235073	0.412842	0.0515308	0.269089	1.91033	0.0595049	0.197632
OTUD7A	-0.13866	0.034182	-4.05652	4.9809e-05	0.000693756	-0.120137	2.5858	-2.52802	0.0151747	0.0675186	-0.158515	2.57825	-3.22169	0.00180881	0.0259332
OTUD7B	-0.0136679	0.010244	-1.33423	0.182127	0.311202	-0.00620608	0.360526	-0.492493	0.624844	0.768568	-0.028208	0.348353	-1.60359	0.112525	0.290369
OTULIN	-0.0153155	0.00804796	-1.90303	0.0570369	0.13286	-0.0240201	0.196866	-2.48152	0.0170158	0.0732344	0.00417632	0.183625	0.288327	0.7738	0.882529
OVCH1	0.075754	0.0137049	5.5275	3.24828e-08	2.76008e-06	0.0633775	0.175429	3.76837	0.000501803	0.00701817	0.100216	0.172337	4.23846	5.92091e-05	0.00447624
OVGP1	0.000671749	0.0082872	0.0810585	0.935395	0.961649	0.00873454	0.141629	0.804193	0.42566	0.608233	-0.0105627	0.108574	-0.823876	0.412323	0.62285
OVOL2	-0.0201761	0.0123552	-1.633	0.102469	0.20311	-0.0134741	0.15911	-1.01813	0.314281	0.499014	-0.0656649	0.171136	-1.90452	0.0606597	0.199995
OXA1L	-0.0167863	0.00602755	-2.78493	0.00535399	0.0228651	-0.0280219	0.151248	-3.53354	0.000984931	0.0106772	-0.0014158	0.104661	-0.15264	0.879045	0.938266
OXCT1	-0.00141901	0.0240561	-0.0589878	0.952962	0.971456	-0.00446489	0.802674	-0.145282	0.885158	0.93596	0.00339966	0.734461	0.0879487	0.930125	0.964253
OXLD1	-0.0037819	0.00645211	-0.586149	0.557775	0.685348	-0.00338214	0.0986111	-0.373849	0.710346	0.82808	-0.00419571	0.0560431	-0.45583	0.649678	0.802412
OXNAD1	-0.010632	0.0215395	-0.493604	0.621586	0.74014	0.022997	0.624848	0.846939	0.401659	0.58554	-0.0677121	0.635112	-1.91409	0.0589843	0.196787
OXR1	0.120961	0.0344181	3.51446	0.000440652	0.00357841	0.104694	3.82226	2.53045	0.0150838	0.0672056	0.157514	3.44009	2.53973	0.0129192	0.0807433
OXSM	0.00137673	0.00455861	0.302007	0.762647	0.848479	0.00387855	0.09143	0.682985	0.498233	0.670792	-0.00315676	0.0629012	-0.412948	0.680688	0.823237
OXSR1	0.0510505	0.0171138	2.98301	0.00285429	0.0142419	0.0582403	0.814739	2.83928	0.0068451	0.03914	0.0345833	0.700166	1.11404	0.268414	0.486025
P2RX4	-0.026478	0.00989576	-2.67569	0.00745746	0.0290457	-0.0196436	0.19158	-1.5213	0.135411	0.286439	-0.0362055	0.174497	-2.35029	0.0210824	0.106901
P2RX6	0.0132305	0.00834985	1.58452	0.113075	0.217673	0.0144763	0.150781	1.36596	0.178964	0.344628	0.0111914	0.099109	0.825413	0.41146	0.622196
P2RX7	0.0698294	0.03167	2.2049	0.0274608	0.0773049	0.109627	1.13907	2.63468	0.0116175	0.0559308	0.0150241	1.15378	0.307691	0.759072	0.874284
P2RY11	0.0140654	0.0050668	2.776	0.00550318	0.0233461	0.0175752	0.0893503	2.90995	0.00567444	0.0346585	0.00572664	0.0777264	0.615137	0.540113	0.725224
P2RY14	-0.12268	0.0517131	-2.37233	0.0176765	0.0558877	-0.0863845	0.463125	-1.29393	0.203019	0.374033	-0.177125	0.683622	-2.16624	0.0334693	0.139868
P3H1	-0.0102157	0.00671099	-1.52224	0.12795	0.238175	-0.00092559	0.204957	-0.123417	0.902345	0.944092	-0.0475468	0.177613	-3.16267	0.00217023	0.0289822
P3H2	0.00333809	0.0193749	0.172289	0.86321	0.914951	-0.0140835	0.786696	-0.577466	0.566598	0.724774	0.033145	0.659904	1.03901	0.301756	0.518884
P3H2-AS1	-0.0155655	0.00940502	-1.65502	0.0979213	0.196728	-0.0100807	0.216179	-0.853499	0.398052	0.581382	-0.0250698	0.186996	-1.61244	0.110586	0.287498
P3H3	-0.0271133	0.00869622	-3.11782	0.00182192	0.0102803	-0.0186096	0.209224	-1.71809	0.0928824	0.223382	-0.0425355	0.152907	-2.91602	0.00453591	0.0432126
P3H4	0.00130173	0.00746442	0.174391	0.861558	0.913913	-0.0024033	0.204441	-0.254109	0.800607	0.88789	0.00742159	0.187116	0.610567	0.543121	0.726779
P4HA1	-0.00652497	0.0182224	-0.358074	0.720288	0.815964	0.0215609	0.56363	0.937556	0.353643	0.538933	-0.053913	0.512802	-1.80482	0.0746554	0.22745
P4HA2	0.0202237	0.0116077	1.74227	0.0814611	0.171282	0.0385133	0.162047	2.03823	0.0479155	0.144978	0.00913818	0.158445	0.621194	0.536139	0.72144
P4HA3	-0.0146254	0.0128998	-1.13377	0.256892	0.400129	-0.00773881	0.105723	-0.508506	0.6138	0.76	-0.0322005	0.186335	-1.32446	0.189048	0.394411
P4HB	0.015046	0.00959879	1.56749	0.117001	0.222872	0.0149563	0.269317	1.28521	0.205512	0.376978	0.0152368	0.216262	0.897461	0.372016	0.58835
P4HTM	-0.0454576	0.020291	-2.24028	0.0250725	0.072308	-0.0335261	0.752535	-1.30946	0.197243	0.367398	-0.0656084	0.529262	-1.97183	0.051891	0.182543
PA2G4	0.00358333	0.00567851	0.631033	0.528019	0.661799	-0.00320491	0.115219	-0.479224	0.634177	0.774498	0.0211225	0.0955968	1.96491	0.0527018	0.18413
PAAF1	-0.112243	0.0189786	-5.9142	3.33486e-09	5.92886e-07	-0.105055	0.400788	-4.81207	1.82371e-05	0.000971186	-0.134482	0.368673	-3.50224	0.000755227	0.0163741
PABPC1	0.0180206	0.0206181	0.874017	0.382109	0.530298	0.0144958	0.655014	0.571934	0.570307	0.728228	0.0249169	0.689988	0.702835	0.484085	0.683432
PABPC1L	-0.0231336	0.00500229	-4.62461	3.75305e-06	9.4111e-05	-0.0256647	0.100633	-4.2322	0.000117211	0.00275303	-0.0177439	0.0834784	-2.00515	0.0481387	0.173461
PABPC4	-0.00462636	0.00538986	-0.858344	0.390702	0.538136	-0.00345228	0.135279	-0.541052	0.591229	0.743914	-0.00755087	0.121313	-0.749807	0.455448	0.660205
PABPN1	-0.0342138	0.0237642	-1.43972	0.149946	0.268364	0.00980043	0.701997	0.334035	0.739957	0.847131	-0.118167	0.67221	-2.91622	0.00453316	0.0432126
PACRG	0.0250564	0.0359019	0.697912	0.485232	0.625026	-0.0554962	1.47895	-1.16394	0.250783	0.431578	0.130531	1.41195	2.39248	0.0189458	0.100754
PACRG-AS3	-0.00923614	0.00436213	-2.11734	0.0342306	0.0911029	-0.0121688	0.0438652	-2.31128	0.0256296	0.0957877	-0.00281579	0.0524811	-0.361457	0.718657	0.849075
PACRGL	-0.0415726	0.0152341	-2.72891	0.00635434	0.0260116	-0.0568728	0.595904	-3.15968	0.00287053	0.0216738	-0.00293639	0.576047	-0.102661	0.918475	0.958755
PACS1	-0.0194064	0.0302806	-0.640885	0.521597	0.656382	0.0282496	1.39811	0.784503	0.436991	0.618099	-0.134467	1.28153	-2.40322	0.0184338	0.0991716
PACS2	0.00133721	0.0180023	0.0742799	0.940788	0.964149	0.000840615	0.638106	0.0335653	0.973377	0.984969	0.00186812	0.550672	0.0721415	0.942659	0.970543
PACSIN1	-0.062014	0.0236508	-2.62207	0.00873977	0.0326953	-0.0926713	0.983214	-3.2795	0.00204987	0.0173541	0.00969506	0.880109	0.224333	0.823038	0.909201
PACSIN2	-0.0296886	0.0161788	-1.83503	0.0665011	0.148188	-0.0274173	0.422052	-1.45225	0.153598	0.310746	-0.0359683	0.460471	-1.14577	0.255114	0.470751
PADI2	-0.00418002	0.00251754	-1.66036	0.0968424	0.195069	-0.00670847	0.0368124	-2.27101	0.028145	0.10183	0.0025311	0.0362403	0.525938	0.600305	0.771232
PAF1	0.00698613	0.00345494	2.02207	0.043169	0.10833	0.00857065	0.0496006	2.17705	0.0349409	0.117479	0.00167624	0.0447917	0.232594	0.816638	0.906047
PAFAH1B1	-0.113363	0.032199	-3.52071	0.000430394	0.0035274	-0.107521	1.84745	-2.76817	0.00824663	0.0445734	-0.126199	1.8197	-2.19203	0.0311202	0.134364
PAFAH1B2	0.0278286	0.0167422	1.66218	0.0964765	0.194671	0.0469459	0.451825	2.0672	0.0446899	0.138328	0.00506829	0.382333	0.204537	0.838425	0.917156
PAFAH1B3	0.0143802	0.00420151	3.42264	0.00062017	0.0046088	0.0136137	0.0587001	2.63622	0.0115722	0.0557434	0.0158812	0.0522172	2.19771	0.0306975	0.133547
PAFAH2	0.00533687	0.00330154	1.61648	0.105991	0.207911	0.00627476	0.0521093	1.66915	0.102262	0.237798	0.00217361	0.0607394	0.314838	0.753659	0.871003
PAG1	0.0566965	0.0184248	3.07718	0.00208966	0.0112841	0.052603	0.737987	2.18827	0.0340591	0.115829	0.062526	0.549097	2.17964	0.0320588	0.136454
PAH	-0.00296471	0.00199125	-1.48887	0.136523	0.249866	-0.00346421	0.015102	-1.2907	0.203617	0.374741	-0.00235316	0.00621601	-0.792372	0.430357	0.637345
PAICS	-0.00719292	0.00823536	-0.87342	0.382434	0.530369	-0.0130943	0.185806	-1.38847	0.172055	0.335007	0.0117598	0.198359	0.695819	0.488447	0.686928
PAIP1	0.0334286	0.0155107	2.1552	0.0311464	0.0850729	0.0577433	0.428329	2.93018	0.0053754	0.0334688	-0.00616029	0.394503	-0.244987	0.807059	0.900801
PAIP2	-0.0249409	0.017246	-1.44618	0.148126	0.265964	-0.0393537	0.598589	-1.76943	0.0838229	0.208746	-0.00320612	0.56992	-0.117388	0.90683	0.952216
PAIP2B	0.00134626	0.0034088	0.394938	0.692889	0.795015	0.00525479	0.0647594	1.26496	0.212612	0.38613	-0.00671094	0.0578761	-1.12517	0.263693	0.481169
PAK1	-0.197628	0.0411117	-4.80711	1.53125e-06	4.73548e-05	-0.223689	1.8982	-4.50549	4.91864e-05	0.00156583	-0.140777	1.78499	-1.91977	0.0583201	0.195889
PAK1IP1	-0.019964	0.00604817	-3.30083	0.000963999	0.0063986	-0.0197557	0.133657	-2.87416	0.00624178	0.0370849	-0.0206784	0.122466	-1.62442	0.108	0.283829
PAK2	-0.00134802	0.0116702	-0.11551	0.908041	0.944578	0.00750315	0.476643	0.545154	0.588428	0.741373	-0.0239913	0.477725	-1.08984	0.278875	0.495112
PAK3	-0.0139284	0.0278442	-0.500227	0.616915	0.736031	-0.0254609	2.62974	-0.775902	0.442	0.621992	0.0157276	2.39092	0.298882	0.765762	0.876761
PAK4	-0.0175287	0.00718991	-2.43796	0.0147704	0.0488235	-0.01593	0.190074	-1.9056	0.0633157	0.17363	-0.0220726	0.184806	-1.56616	0.121039	0.302118
PAK5	-0.061357	0.0312423	-1.96391	0.049541	0.120118	-0.148147	1.74244	-3.78855	0.000460874	0.00670763	0.0918229	1.49487	1.76752	0.0807409	0.23796
PAK6	0.00812785	0.00708503	1.14719	0.251305	0.394147	-0.00190573	0.147611	-0.220074	0.826842	0.902861	0.0284456	0.114157	2.30841	0.0234124	0.114302
PALB2	-0.00606196	0.00594578	-1.01954	0.307947	0.456177	-0.0129077	0.151458	-1.86082	0.0695292	0.184581	0.0128986	0.134478	1.11733	0.26701	0.485077
PALD1	-0.0172353	0.00794963	-2.16806	0.0301542	0.0830661	-0.0178085	0.106491	-1.5546	0.127513	0.274584	-0.0167027	0.0836118	-1.51279	0.134054	0.319079
PALLD	0.0304239	0.0213828	1.42282	0.154788	0.274893	0.0809656	0.468025	2.84988	0.00666969	0.0386147	-0.0356174	0.497438	-1.09674	0.27586	0.492573
PALM	-0.00044678	0.0193142	-0.0231322	0.981545	0.988904	-0.0278569	0.696326	-1.15877	0.252862	0.433878	0.0494604	0.643892	1.52475	0.131046	0.315625
PALM2	-0.00808308	0.00760737	-1.06253	0.287993	0.434197	-0.00178866	0.155406	-0.206734	0.837181	0.909835	-0.0295297	0.133402	-1.84902	0.0679425	0.214286
PALM2-AKAP2	-0.109853	0.0186114	-5.90247	3.58106e-09	6.17653e-07	-0.143932	0.672665	-6.05377	2.91691e-07	0.000120385	-0.0559262	0.549958	-1.86992	0.0649487	0.208833
PALMD	-0.0333756	0.0188649	-1.76919	0.0768619	0.164332	-0.0460806	0.287465	-1.74924	0.0875279	0.21475	-0.0200015	0.231768	-0.74003	0.461398	0.665159
PAM	-0.0135402	0.0297546	-0.455061	0.649066	0.762489	-0.0302526	1.8745	-0.825861	0.413384	0.597058	0.0188697	1.74076	0.369906	0.712376	0.845073
PAMR1	-0.0918881	0.023225	-3.95643	7.60771e-05	0.00094532	-0.128215	0.375362	-3.51136	0.00109096	0.0113373	-0.0672064	0.277056	-2.23293	0.0282745	0.127334
PAN2	0.0145782	0.00675499	2.15813	0.0309175	0.0846842	0.0188198	0.163426	2.00739	0.0509379	0.150585	0.00999886	0.110245	1.02645	0.307602	0.525136
PAN3	-0.0457808	0.0261204	-1.75268	0.079657	0.168546	-0.0544553	1.41718	-1.80395	0.0781585	0.198943	-0.0199319	1.35117	-0.382502	0.703047	0.837827
PANK1	0.0115031	0.00953631	1.20624	0.227726	0.366875	0.00586825	0.273373	0.535906	0.59475	0.746138	0.0291949	0.22651	1.50467	0.136128	0.322774
PANK2	-0.0887927	0.0171236	-5.18538	2.15569e-07	1.10226e-05	-0.0802049	0.544293	-3.71128	0.000581466	0.00773031	-0.103279	0.534716	-3.67952	0.00040974	0.0121737
PANK3	-0.0677711	0.0169171	-4.00606	6.17397e-05	0.000814456	-0.106503	0.61801	-5.21034	4.91656e-06	0.000530988	0.0164371	0.537523	0.545367	0.586934	0.760553
PANK4	0.00751576	0.00659868	1.13898	0.254711	0.397817	0.0257807	0.125231	2.87456	0.00623509	0.0370641	-0.0140414	0.0859599	-1.44112	0.153236	0.347966
PANX1	-0.00575591	0.00338401	-1.70092	0.0889586	0.183311	-0.00984583	0.0543242	-2.60847	0.0124128	0.0586249	0.010996	0.0633789	1.43944	0.153711	0.348786
PANX2	-0.0314553	0.00813036	-3.86887	0.000109339	0.00123632	-0.0384628	0.17421	-3.74508	0.000525383	0.00725367	-0.0196912	0.109958	-1.47976	0.142646	0.331356
PAOX	-0.00885066	0.00474174	-1.86654	0.0619656	0.140793	0.000554338	0.05585	0.0976275	0.922676	0.956102	-0.0305245	0.0554577	-3.54126	0.000650022	0.0153927
PAPOLA	0.0933318	0.0314061	2.97177	0.00296089	0.0146473	0.091791	0.901139	2.00465	0.0513281	0.151352	0.0947006	0.869885	2.19429	0.0309514	0.134061
PAPOLG	0.0237239	0.0118011	2.01032	0.0443971	0.110457	0.0357636	0.358772	2.60851	0.0124115	0.0586249	-0.0106987	0.320685	-0.461496	0.645626	0.800434
PAPPA	-0.0028273	0.00278942	-1.01358	0.310783	0.459201	-0.000872169	0.0262783	-0.274797	0.784772	0.878251	-0.00946289	0.0220033	-1.61839	0.109295	0.285686
PAPPA2	-0.0383277	0.0123113	-3.1132	0.00185068	0.0103818	-0.0370245	0.188239	-2.49836	0.0163483	0.0711033	-0.0412303	0.221857	-1.86418	0.0657587	0.210384
PAPSS1	0.0388391	0.025561	1.51947	0.128645	0.239083	0.0823349	1.15709	2.52553	0.0152685	0.0678586	-0.0305655	0.923062	-0.742215	0.46001	0.663986
PAPSS2	-0.038716	0.0118064	-3.27924	0.00104088	0.00673863	-0.0678547	0.232545	-4.09944	0.000177959	0.00358274	-0.00853645	0.124012	-0.506759	0.61367	0.77955
PAQR3	0.0112968	0.0235935	0.478809	0.632074	0.74877	0.0313998	0.676998	1.10072	0.277067	0.460556	-0.0322251	0.585402	-0.767749	0.444792	0.650882
PAQR4	-0.00106747	0.0040461	-0.263827	0.791914	0.867284	-0.000713159	0.091196	-0.131631	0.895882	0.94108	-0.00151426	0.044424	-0.248893	0.804046	0.899886
PAQR6	1.712e-05	0.0018739	0.00913602	0.992711	0.995879	1.54855e-05	0.0216071	0.00691634	0.994513	0.996669	2.09427e-05	0.0148708	0.00611641	0.995134	0.996773
PAQR7	-0.0314489	0.00827418	-3.80085	0.000144199	0.00152738	-0.0464375	0.115108	-5.03495	8.81217e-06	0.000667708	0.030359	0.11707	1.62096	0.108961	0.285087
PAQR9	2.34131e-05	0.00517378	0.00452533	0.996389	0.998027	-0.00285636	0.0830281	-0.46825	0.641941	0.780131	0.00740491	0.0722507	0.758212	0.450428	0.655714
PARD3	0.061002	0.0183499	3.32438	0.000886165	0.00603093	0.0859536	0.243497	4.06675	0.000202561	0.00389961	-0.0153772	0.31372	-0.415837	0.678651	0.822322
PARD3B	-0.00936886	0.00665723	-1.40732	0.159332	0.28102	-0.00821108	0.116735	-1.1003	0.277244	0.460784	-0.0138813	0.143138	-0.942213	0.348762	0.565894
PARD6A	0.00705836	0.00676652	1.04313	0.296888	0.444064	-0.00169137	0.0853582	-0.183548	0.855239	0.921591	0.0172969	0.0537255	1.73523	0.0863921	0.24853
PARD6B	-0.0175068	0.00776676	-2.25406	0.0241923	0.0704551	-0.024483	0.170414	-2.73192	0.00905915	0.0474343	0.00354289	0.153671	0.227588	0.820515	0.907878
PARD6G	0.0171738	0.00469635	3.65683	0.000255349	0.0023877	0.0169757	0.0695646	2.90606	0.00573368	0.0348728	0.0175359	0.0740784	2.22047	0.0290554	0.129162
PARD6G-AS1	0.0370539	0.0113196	3.27343	0.0010625	0.00684404	0.0186237	0.16513	1.31412	0.195764	0.36535	0.0695308	0.165943	3.69592	0.000387642	0.0118195
PARG	-0.0433637	0.0248986	-1.74161	0.0815765	0.171462	-0.0217178	1.04611	-0.750159	0.457192	0.635717	-0.104858	1.19905	-2.14886	0.0344979	0.142225
PARK7	0.0136211	0.0150292	0.906311	0.364771	0.513309	0.00909853	0.282975	0.523149	0.603522	0.752675	0.0269572	0.265303	0.902628	0.369377	0.585473
PARM1	0.0320882	0.0241973	1.32611	0.184803	0.314426	0.0322283	0.686002	1.097	0.278671	0.462093	0.0317929	0.614379	0.745144	0.458262	0.662208
PARN	0.00483747	0.0204836	0.236163	0.813306	0.881667	-0.033749	0.761504	-1.26052	0.214193	0.387905	0.059301	0.662116	1.8643	0.0657427	0.210384
PARP1	-0.00692054	0.0141259	-0.489919	0.624191	0.742247	-0.022376	0.365342	-1.36209	0.180173	0.345869	0.0369315	0.398082	1.33465	0.185567	0.390726
PARP11	-0.0270798	0.0141152	-1.91849	0.0550491	0.129351	-0.0320252	0.538276	-1.82699	0.0745589	0.193303	-0.0179587	0.494087	-0.754392	0.452705	0.657714
PARP16	-0.019117	0.00940765	-2.03207	0.0421468	0.106552	-0.0223118	0.266382	-1.92265	0.0610784	0.16971	-0.0129921	0.240392	-0.808576	0.421023	0.629449
PARP2	-0.0537932	0.0136537	-3.93984	8.1537e-05	0.000995885	-0.0484658	0.258572	-3.26593	0.00213025	0.0178127	-0.0831781	0.322203	-2.38658	0.0193388	0.102279
PARP4	0.00131049	0.00155003	0.845463	0.397852	0.545189	0.00190663	0.0209637	1.02659	0.310283	0.494888	-5.77445e-05	0.0117715	-0.0205227	0.983675	0.992001
PARP6	0.018744	0.00941463	1.99094	0.0464872	0.114396	0.0135461	0.325554	1.16862	0.248913	0.429448	0.0288192	0.240358	1.78578	0.0777118	0.232652
PARP8	0.113581	0.0405603	2.80029	0.00510574	0.0221645	0.228602	1.88468	4.1217	0.000165803	0.00342146	-0.0186531	1.71592	-0.313665	0.754547	0.871344
PARPBP	-0.0233308	0.00490743	-4.75418	1.99254e-06	5.75645e-05	-0.0282351	0.0732814	-4.8805	1.4582e-05	0.000846783	-0.0107481	0.0669789	-1.15986	0.249364	0.464281
PART1	-0.0278116	0.032908	-0.845133	0.398036	0.545312	-0.0790579	1.20158	-1.80826	0.0774732	0.197852	0.0391699	0.954152	0.78365	0.43543	0.642061
PARVA	-0.0268078	0.00931114	-2.87911	0.003988	0.0183973	-0.0381499	0.178582	-3.38744	0.00150594	0.0140091	-0.00230976	0.189281	-0.139549	0.889348	0.943304
PARVB	-0.0656691	0.0145374	-4.51724	6.2652e-06	0.000140311	-0.0710195	0.382781	-3.67178	0.000654336	0.00829395	-0.0587224	0.375882	-2.66445	0.00923032	0.0665287
PASK	0.000596088	0.00746097	0.0798941	0.936321	0.961875	-0.00189567	0.157006	-0.229182	0.8198	0.898897	0.0114742	0.158168	0.66392	0.508544	0.701783
PATJ	-0.0929594	0.0284691	-3.26528	0.00109356	0.00700121	-0.0380226	1.49028	-1.06347	0.293428	0.477383	-0.18814	1.41539	-3.99783	0.000136009	0.00709199
PATL1	-0.00212856	0.00550136	-0.386916	0.698818	0.799301	-0.00939018	0.146504	-1.58961	0.119156	0.26293	0.0453356	0.123111	3.00186	0.00352519	0.0371012
PATZ1	-0.00283254	0.00280457	-1.00997	0.312509	0.460867	-0.00610052	0.0501157	-1.78579	0.0810966	0.204173	0.00392403	0.0406051	0.798863	0.426603	0.634388
PAWR	0.0019021	0.00209791	0.906665	0.364584	0.513171	0.00499596	0.0250416	2.13113	0.0387615	0.125893	-0.0105399	0.0217939	-2.24198	0.0275748	0.125208
PAXBP1	-0.0326978	0.0172277	-1.89798	0.0576982	0.133968	-0.0379537	0.640341	-1.93219	0.0598572	0.167995	-0.0151807	0.709469	-0.423328	0.673129	0.818463
PAXBP1-AS1	-0.0233205	0.00535808	-4.3524	1.34655e-05	0.000258975	-0.0263402	0.100744	-4.71672	2.48741e-05	0.00109213	0.0116794	0.10512	0.614313	0.540782	0.725395
PAXIP1	-0.0235455	0.00958579	-2.45629	0.014038	0.0469669	-0.0270983	0.298497	-2.45984	0.0179416	0.0758049	-0.012468	0.292508	-0.640957	0.52328	0.712902
PAXIP1-AS1	-0.0167086	0.00803084	-2.08055	0.0374749	0.0972951	-0.0165541	0.119495	-1.57484	0.122603	0.267623	-0.0169252	0.0942178	-1.35981	0.177496	0.37914
PBRM1	-0.0227164	0.0217861	-1.0427	0.297086	0.444187	-0.0241712	1.00047	-0.870434	0.388835	0.572696	-0.0203875	0.894118	-0.580268	0.563274	0.742468
PBX1	0.0475298	0.0406625	1.16888	0.24245	0.383907	0.00192912	2.82913	0.0349926	0.972246	0.984135	0.101937	2.78005	1.6928	0.0941678	0.262649
PBX2	-0.00776726	0.00623498	-1.24575	0.212855	0.349694	-0.0151223	0.153165	-1.9014	0.0638784	0.174649	0.00396098	0.118343	0.394397	0.694279	0.832584
PBX3	0.0316669	0.0138108	2.29291	0.0218529	0.0652347	0.0243716	0.336599	1.39901	0.168891	0.330686	0.0440096	0.282222	1.94224	0.0554294	0.189606
PBX4	-0.00854622	0.0100438	-0.850895	0.394828	0.542524	-0.019388	0.169188	-1.53941	0.13094	0.279434	0.0103947	0.166678	0.624425	0.534026	0.720514
PBXIP1	0.0029533	0.0018785	1.57216	0.115913	0.221442	0.000757942	0.0240344	0.343601	0.732799	0.842355	0.0087469	0.0149692	2.44091	0.0167325	0.0941385
PC	-0.0124466	0.0106827	-1.16511	0.243973	0.385685	-0.021124	0.266578	-1.481	0.145804	0.300502	-0.00135994	0.24113	-0.0843522	0.932975	0.965735
PCA3	-0.0319878	0.0109226	-2.9286	0.00340493	0.0163897	-0.0175585	0.116389	-1.13121	0.264483	0.44638	-0.0461417	0.116439	-3.00149	0.00353801	0.0371864
PCAT1	-0.000398382	0.00519754	-0.0766481	0.938903	0.963328	-0.0031256	0.0897454	-0.529136	0.599398	0.749425	0.0089535	0.103028	0.818535	0.415348	0.625865
PCAT14	-0.0055277	0.00336876	-1.64087	0.100824	0.201022	-0.00937742	0.0484372	-2.36636	0.022479	0.0878731	0.0045034	0.0463206	0.704008	0.483358	0.683347
PCBD1	0.0212251	0.00644894	3.29126	0.0009974	0.00653825	0.0101767	0.070316	1.29066	0.20376	0.374885	0.0435506	0.0595446	3.88555	0.000205886	0.00835017
PCBD2	-0.0410755	0.011826	-3.47331	0.000514079	0.00400316	-0.0486048	0.186841	-3.43334	0.00132099	0.0129587	-0.023687	0.184024	-1.10101	0.274039	0.490899
PCBP1	0.0687637	0.0202905	3.38896	0.000701575	0.00505449	0.0553231	0.263562	1.71186	0.0944136	0.225889	0.0775093	0.196477	2.97324	0.00388208	0.0393866
PCBP2	0.00553124	0.0184218	0.300256	0.763982	0.849147	0.00343565	0.642542	0.146318	0.884345	0.935508	0.00888608	0.551877	0.2991	0.765596	0.876761
PCBP3	0.00587287	0.0102513	0.572891	0.566718	0.693383	0.0193655	0.126086	1.40545	0.167221	0.32858	-0.0108539	0.0829993	-0.707477	0.481329	0.682064
PCBP4	-0.00984183	0.0105551	-0.932428	0.351115	0.500245	-0.00440411	0.356116	-0.267857	0.790074	0.881859	-0.0136536	0.2309	-0.991828	0.324105	0.541393
PCCA	0.00651655	0.0271387	0.24012	0.810237	0.87966	-0.00188266	1.44768	-0.0547191	0.956612	0.975006	0.0203479	1.35852	0.460866	0.646076	0.80051
PCCB	-0.00397984	0.0114427	-0.347805	0.727986	0.821384	-0.00157293	0.375325	-0.115119	0.90888	0.948182	-0.00963236	0.357406	-0.460025	0.646677	0.80051
PCDH1	-0.0588648	0.013394	-4.39487	1.1084e-05	0.00022122	-0.0723559	0.248814	-4.14017	0.000156731	0.00329905	-0.039661	0.246878	-1.90212	0.0605528	0.199774
PCDH10	0.0642853	0.0194951	3.29752	0.000975442	0.00644054	0.0484995	0.430553	1.8651	0.068937	0.183538	0.0845449	0.408669	2.86993	0.00518291	0.0470863
PCDH11X	-0.0105842	0.0419606	-0.252241	0.800855	0.873577	-0.0485117	0.807929	-0.841488	0.404891	0.589137	0.0321457	0.767982	0.525334	0.600818	0.771622
PCDH11Y	-0.0539322	0.0339504	-1.58856	0.11216	0.216705	-0.0133994	0.288361	-0.301439	0.764615	0.864653	-0.110679	0.311417	-2.10433	0.0386991	0.152762
PCDH15	0.0426679	0.0158615	2.69003	0.00714456	0.0281783	0.0561556	0.300656	2.68844	0.0101478	0.0513207	0.0242969	0.261782	0.996694	0.321751	0.539195
PCDH17	-0.00195088	0.022093	-0.0883031	0.929636	0.957812	-0.00488222	0.315673	-0.149697	0.881731	0.934331	0.00053499	0.280838	0.017813	0.985831	0.992919
PCDH19	0.0488331	0.0206217	2.36805	0.0178822	0.0563684	0.0413387	0.646893	1.49318	0.142599	0.296326	0.0581737	0.569054	1.8822	0.0632416	0.20546
PCDH7	0.0163875	0.0417783	0.392248	0.694875	0.796401	0.0126121	3.38202	0.24765	0.805569	0.891562	0.0241567	3.19058	0.330654	0.741722	0.864441
PCDH8	0.0386176	0.0236798	1.63083	0.102927	0.203598	0.0534735	0.331621	1.5824	0.121172	0.265755	0.0242851	0.263526	0.731657	0.466527	0.668964
PCDH9	-0.00104117	0.0410861	-0.0253412	0.979783	0.988284	-0.0492735	5.83415	-0.976443	0.334237	0.519705	0.0938131	5.37609	1.32568	0.18851	0.393975
PCDH9-AS1	-0.0290326	0.026723	-1.08643	0.27729	0.422377	-0.0236468	0.180166	-0.778328	0.440876	0.620934	-0.0474415	0.248849	-0.84461	0.401051	0.612387
PCDH9-AS2	-0.172014	0.0642146	-2.67873	0.00739011	0.0289002	-0.13738	0.627521	-1.59037	0.11966	0.263591	-0.214792	0.950451	-2.23733	0.0282334	0.127249
PCDH9-AS3	-0.0243471	0.010989	-2.21559	0.0267199	0.0756986	-0.0193034	0.0684175	-1.4998	0.141262	0.294503	-0.037914	0.138455	-1.79613	0.0762573	0.230146
PCDH9-AS4	-0.00676699	0.0132695	-0.509968	0.610074	0.73084	-0.00677402	0.0763382	-0.430666	0.668983	0.800267	-0.00674966	0.128603	-0.273119	0.785499	0.889924
PCED1A	-0.00037255	0.00419554	-0.0887966	0.929244	0.957812	-0.000721801	0.110494	-0.156873	0.876069	0.931556	0.00135039	0.0906323	0.132137	0.895189	0.946062
PCED1B	-0.0662957	0.0249646	-2.65559	0.00791704	0.0303649	-0.108459	0.43305	-3.09542	0.00348609	0.0246997	-0.0228233	0.390992	-0.641497	0.522972	0.712757
PCF11	0.00712562	0.0116299	0.6127	0.540075	0.671908	0.00180986	0.431234	0.119589	0.905359	0.945961	0.014792	0.396282	0.813882	0.417994	0.627402
PCF11-AS1	-0.000407811	0.00323736	-0.12597	0.899756	0.938579	-0.00580451	0.0534659	-1.58555	0.120077	0.264055	0.0189513	0.0461538	2.73322	0.00763351	0.0595139
PCGF2	0.0190071	0.00480223	3.95797	7.55906e-05	0.000940285	0.0183958	0.117822	3.28019	0.00204591	0.0173333	0.0206873	0.0873623	2.22495	0.0287417	0.12844
PCGF3	-0.00822213	0.0104998	-0.783074	0.433584	0.579922	0.00272057	0.362944	0.215153	0.830653	0.905226	-0.0325223	0.340589	-1.72594	0.0880028	0.251972
PCGF5	0.052585	0.0234856	2.23903	0.0251541	0.072453	0.0575065	1.0267	1.94031	0.0588334	0.165784	0.044279	0.992324	1.15003	0.253369	0.468844
PCGF6	-0.0466948	0.0146252	-3.19277	0.00140916	0.00849021	-0.0425087	0.457065	-2.29232	0.0267782	0.0985376	-0.0535831	0.460595	-2.25252	0.0268739	0.123252
PCID2	0.0393707	0.0166005	2.37167	0.0177081	0.0559571	0.0684439	0.645468	3.06618	0.0037172	0.0257994	0.00339592	0.553857	0.136762	0.891543	0.944246
PCIF1	-0.00184203	0.00284924	-0.646497	0.517958	0.653227	-0.00016249	0.044144	-0.0509915	0.959565	0.976802	-0.00853784	0.0456943	-1.34187	0.183222	0.387218
PCLO	0.026753	0.0270834	0.987801	0.32325	0.471858	0.0130671	2.59536	0.404664	0.687705	0.812921	0.059219	2.38197	1.19069	0.237099	0.450051
PCM1	-0.0592566	0.025973	-2.28147	0.0225209	0.0666626	-0.046741	1.78794	-1.46605	0.149818	0.305506	-0.0839516	1.65867	-1.87455	0.0642997	0.207555
PCMT1	0.0140981	0.0287368	0.490594	0.623714	0.741832	0.0262513	0.966494	0.749699	0.457467	0.635853	-0.0109733	0.855824	-0.218187	0.827811	0.911673
PCMTD1	-0.092102	0.0263731	-3.49226	0.000478943	0.00378568	-0.0845143	1.28341	-2.56682	0.0137794	0.0631384	-0.105684	1.11495	-2.39907	0.01863	0.0997738
PCMTD2	0.0250146	0.019697	1.26997	0.204097	0.33892	0.0255287	0.471135	1.05258	0.29834	0.482183	0.0240185	0.520033	0.711487	0.478737	0.679758
PCNP	0.0141636	0.0184193	0.768954	0.441921	0.586588	0.010561	0.573606	0.46876	0.641579	0.779874	0.0214254	0.566197	0.669824	0.504791	0.699361
PCNT	0.0230258	0.0279474	0.823898	0.409997	0.557338	0.0023646	0.886729	0.0686729	0.945564	0.968529	0.0629148	1.10736	1.31502	0.192052	0.397876
PCNX1	-0.00370318	0.027205	-0.136122	0.891725	0.933742	0.0220024	1.59632	0.615632	0.541341	0.704872	-0.0391179	1.60332	-0.932499	0.353728	0.570428
PCNX2	-0.0786608	0.0262645	-2.99494	0.00274495	0.013876	-0.109243	2.35513	-3.4732	0.00117487	0.0119304	-0.00821713	2.24628	-0.172136	0.863741	0.930753
PCNX3	-0.00591286	0.00341604	-1.73091	0.0834676	0.174543	0.00185234	0.0820023	0.476586	0.63604	0.775792	-0.0322777	0.0605661	-4.507	2.09227e-05	0.00330813
PCNX4	-0.125822	0.0233334	-5.39238	6.95289e-08	4.7826e-06	-0.197385	0.930676	-5.91187	4.704e-07	0.000141334	-0.0575052	0.744247	-1.76277	0.0815451	0.239404
PCP4	-0.00121594	0.0112837	-0.107761	0.914186	0.94825	0.00697503	0.13966	0.547074	0.587167	0.740433	-0.0308168	0.148613	-1.27146	0.207333	0.415318
PCP4L1	-0.00206602	0.0019914	-1.03747	0.299517	0.447071	-0.00328852	0.0167749	-1.56291	0.125312	0.271536	0.00843735	0.0256039	1.36804	0.174916	0.375711
PCSK1	-0.0222901	0.0190347	-1.17102	0.241589	0.38291	-0.0582598	0.291191	-2.23915	0.0304768	0.107244	0.0191284	0.226825	0.685115	0.495225	0.69183
PCSK1N	0.190139	0.0527692	3.60321	0.000314306	0.00276627	0.255555	0.729529	3.52989	0.00103527	0.0109927	0.115995	0.55695	1.50494	0.136555	0.32305
PCSK2	0.0121252	0.0371703	0.326207	0.744268	0.833165	0.0470528	2.38036	1.05344	0.297947	0.481942	-0.0665469	2.19633	-0.992723	0.323671	0.541002
PCSK4	0.00122802	0.00409778	0.299678	0.764422	0.849554	0.00548935	0.0778536	1.11167	0.272381	0.455339	-0.00819774	0.0478973	-1.11625	0.26747	0.485377
PCSK5	0.0188796	0.00790806	2.38739	0.0169685	0.0541979	0.0244678	0.109327	3.00381	0.00440697	0.0289522	-0.0727661	0.10174	-2.2059	0.0305041	0.133172
PCSK6	-0.077855	0.0280881	-2.77181	0.00557451	0.0235708	-0.0918509	0.561752	-2.37413	0.0222055	0.0871376	-0.0622554	0.58677	-1.5242	0.131196	0.315751
PCSK7	-0.0746177	0.0263444	-2.8324	0.00462001	0.0205387	-0.0324051	0.839531	-0.970907	0.336956	0.522105	-0.144382	0.628054	-3.36498	0.00115479	0.0209522
PCTP	-0.0174069	0.00768851	-2.26402	0.0235728	0.0690164	-0.0099868	0.155464	-1.02125	0.312777	0.497288	-0.0294188	0.131299	-2.36445	0.0203427	0.104547
PCYOX1	0.0225916	0.0143132	1.57838	0.114478	0.219461	0.0327007	0.274749	1.64851	0.106481	0.244002	0.0116117	0.25287	0.561679	0.575818	0.750528
PCYOX1L	-0.0235652	0.00677747	-3.47699	0.000507081	0.00395934	-0.0316487	0.135058	-3.76545	0.000494139	0.00695834	-0.0085388	0.135226	-0.745129	0.458256	0.662208
PCYT1A	-0.0364897	0.0117265	-3.11173	0.00185995	0.0104186	-0.0258401	0.300501	-2.02311	0.0492262	0.147373	-0.0936382	0.284194	-3.16477	0.00217191	0.0289822
PCYT1B	-0.00701173	0.00498058	-1.40781	0.159186	0.280891	-0.00930839	0.109682	-1.62767	0.110809	0.250933	0.000200628	0.0980469	0.0197967	0.984252	0.992151
PCYT2	0.0180873	0.00581653	3.10964	0.00187314	0.0104722	0.00821096	0.118206	1.09578	0.279198	0.462635	0.0330596	0.0778199	3.58328	0.00056561	0.0143338
PDAP1	0.00514179	0.00864676	0.59465	0.552078	0.680586	-0.00109687	0.176394	-0.109071	0.913647	0.951301	0.0228326	0.158772	1.34828	0.18116	0.384142
PDC	-0.0129207	0.00887426	-1.45598	0.145398	0.262248	-0.0135385	0.0589247	-1.21531	0.231139	0.407669	-0.0118479	0.0819456	-0.807037	0.422019	0.630279
PDCD10	0.00748209	0.0151301	0.494518	0.62094	0.739751	0.019543	0.568272	1.08867	0.282287	0.465883	-0.0221005	0.519494	-0.786101	0.434001	0.640608
PDCD11	-0.0318209	0.00848244	-3.75138	0.000175864	0.00178115	-0.0272949	0.2218	-2.67361	0.0105224	0.0524951	-0.0419117	0.204283	-2.74943	0.00729572	0.0580726
PDCD2	-0.0260586	0.0078653	-3.31311	0.000922663	0.00619901	-0.0299588	0.149031	-3.19401	0.00260817	0.02031	-0.0168196	0.134919	-1.16509	0.247251	0.462335
PDCD2L	-0.0133013	0.00348251	-3.81944	0.000133753	0.00143915	-0.0113308	0.0618671	-3.05955	0.00378538	0.0261153	-0.0283561	0.062689	-2.77009	0.00688986	0.056149
PDCD4	0.0219012	0.0139703	1.5677	0.116951	0.222834	0.0162345	0.383667	0.95795	0.343375	0.529002	0.0339176	0.443752	1.37438	0.172949	0.372877
PDCD5	-0.0298977	0.00933521	-3.20268	0.00136154	0.00826366	-0.0289855	0.244261	-2.76844	0.00824081	0.0445628	-0.0334351	0.21165	-1.62171	0.10858	0.284652
PDCD6	-0.0074863	0.0140117	-0.53429	0.593141	0.716906	-0.0223087	0.37209	-1.25819	0.215028	0.389111	0.0171632	0.380035	0.750627	0.454957	0.65999
PDCD6IP	-0.0634898	0.022087	-2.87453	0.00404634	0.018607	-0.0571335	0.821434	-2.14994	0.0371542	0.122621	-0.07769	0.721372	-1.95594	0.0537672	0.185972
PDCD7	-0.00973454	0.0223866	-0.434838	0.66368	0.772594	0.0305724	0.682316	0.985317	0.32991	0.516172	-0.0534983	0.621457	-1.6547	0.101685	0.274852
PDCL	-0.00432903	0.0047621	-0.909058	0.363319	0.51164	-0.00352053	0.108992	-0.65109	0.518409	0.687168	-0.00712412	0.107282	-0.708603	0.480516	0.681246
PDE10A	-0.314658	0.0860019	-3.65874	0.000253462	0.00238324	-0.523852	2.2303	-4.31712	9.63882e-05	0.00238401	-0.103508	1.87094	-0.849061	0.398538	0.610162
PDE12	-0.00100274	0.00679747	-0.147517	0.882724	0.928169	-0.00689151	0.161235	-0.875626	0.386037	0.57068	0.0162872	0.159417	1.20772	0.230515	0.442791
PDE1A	-0.0196515	0.0426623	-0.460629	0.645065	0.759565	0.065721	2.5813	1.26367	0.213072	0.386801	-0.195271	2.53198	-2.61781	0.0104824	0.0717198
PDE1B	-0.0492456	0.0157262	-3.13143	0.00173955	0.00993686	-0.0728648	0.449666	-3.44778	0.00126495	0.0125929	-0.01994	0.354701	-0.847043	0.399357	0.61085
PDE1C	-0.132796	0.0427579	-3.10578	0.00189779	0.0105488	-0.15545	1.59027	-2.77667	0.00808149	0.0439799	-0.101085	1.32767	-1.52607	0.130804	0.315423
PDE2A	-0.0344004	0.0327534	-1.05028	0.293588	0.440324	-0.0266666	1.15085	-0.55017	0.585029	0.739348	-0.0408998	0.997285	-0.92047	0.359941	0.576104
PDE3A	-0.00889923	0.00621324	-1.4323	0.152058	0.271003	-0.0142578	0.0660263	-2.13669	0.0383111	0.124992	0.0260293	0.0725233	1.52786	0.130661	0.315423
PDE3B	0.0247134	0.0312208	0.791567	0.428613	0.5752	0.0380192	1.0059	0.902433	0.371794	0.556893	0.00850469	0.964938	0.182901	0.855312	0.925814
PDE4A	-0.0367285	0.0200769	-1.8294	0.0673404	0.149402	-0.0538036	0.489515	-1.95886	0.0565566	0.161495	-0.0171389	0.430285	-0.582565	0.561733	0.740948
PDE4B	-0.152566	0.0487388	-3.13029	0.00174635	0.00996429	-0.274732	1.95686	-4.71646	2.50515e-05	0.00109243	0.132631	1.51236	1.49023	0.140194	0.32762
PDE4D	0.0122848	0.0376403	0.326374	0.744142	0.833104	0.00830164	5.40409	0.17912	0.858674	0.922763	0.0200022	5.22014	0.310053	0.757282	0.873412
PDE4DIP	0.0278762	0.0362922	0.768103	0.442426	0.587074	0.00399703	3.1844	0.092782	0.926502	0.95834	0.0862559	3.20912	1.28054	0.203849	0.411186
PDE5A	-0.0985127	0.053525	-1.8405	0.0656948	0.146945	-0.0177781	0.483574	-0.288577	0.77437	0.871345	-0.347117	1.0265	-3.21091	0.00195287	0.0270917
PDE6B	-0.0722873	0.011341	-6.37396	1.84208e-10	7.60252e-08	-0.0736564	0.19092	-5.11891	6.69617e-06	0.000599852	-0.0700419	0.198031	-3.80105	0.00027069	0.00974482
PDE6D	-0.00120447	0.00827075	-0.145631	0.884213	0.929328	-0.0133846	0.215411	-1.44111	0.156704	0.314825	0.0454579	0.188289	2.5006	0.014324	0.0862315
PDE7A	-0.113992	0.0254126	-4.48564	7.26944e-06	0.000157314	-0.110474	0.958801	-3.43021	0.00133102	0.012991	-0.119795	0.766477	-2.8959	0.00480853	0.0449574
PDE7B	-0.0455718	0.0516854	-0.881715	0.377931	0.526126	-0.0752964	1.90615	-1.08665	0.283311	0.467038	-0.00829197	1.64027	-0.106855	0.915167	0.957247
PDE8A	-0.0335354	0.0219452	-1.52814	0.126477	0.235955	-0.0377269	0.742013	-1.41453	0.164315	0.325364	-0.0247494	0.702868	-0.640932	0.523297	0.712902
PDE8B	-0.00310951	0.0142533	-0.21816	0.827305	0.890908	-0.0140877	0.331874	-0.82288	0.415059	0.598729	0.0216889	0.275564	0.842923	0.401645	0.613213
PDE9A	-0.00802207	0.00266128	-3.01437	0.00257513	0.0132082	-0.00671729	0.0290158	-2.14845	0.0372791	0.122906	-0.0114535	0.0245193	-2.25893	0.0264555	0.122147
PDGFA	-0.0220628	0.00919609	-2.39915	0.0164333	0.0529421	-0.024147	0.179814	-2.20577	0.0327235	0.112612	-0.0170657	0.188298	-1.00679	0.316902	0.534071
PDGFC	0.00140106	0.0243053	0.0576442	0.954032	0.971947	0.00507714	0.580898	0.175448	0.861541	0.923764	-0.00740286	0.475605	-0.165304	0.86912	0.933938
PDGFD	-0.00426983	0.0187061	-0.228259	0.819445	0.885663	-0.0354057	0.254768	-1.71096	0.0943039	0.225745	0.134877	0.356577	3.08319	0.00283334	0.0330248
PDGFRB	0.0104061	0.00955279	1.08933	0.276009	0.420952	0.0213183	0.146977	1.76118	0.0852714	0.21128	-0.00761254	0.135595	-0.489412	0.625815	0.787447
PDHA1	0.00479253	0.0129743	0.369387	0.711839	0.810122	0.0111049	0.265867	0.709373	0.481873	0.656744	-0.00905482	0.252317	-0.390528	0.697126	0.834385
PDHB	-0.00891006	0.00913697	-0.975166	0.329478	0.478744	-0.0115924	0.135155	-1.02659	0.310326	0.494888	-0.00382408	0.10188	-0.245935	0.806346	0.900303
PDHX	-0.00117906	0.0210586	-0.0559895	0.95535	0.972464	0.0122968	0.862587	0.424747	0.673112	0.803314	-0.0163201	0.769336	-0.531815	0.596246	0.768055
PDIA2	0.000571053	0.0125138	0.045634	0.963602	0.97719	0.00908149	0.263724	0.527628	0.600435	0.750122	-0.00897165	0.141991	-0.492248	0.623841	0.786303
PDIA3	0.0705435	0.0134827	5.23216	1.67544e-07	9.1252e-06	0.0951191	0.442956	5.69158	9.86295e-07	0.000211881	0.0247315	0.349456	1.08387	0.281495	0.49785
PDIA4	0.0113603	0.00321534	3.53317	0.000410614	0.0034228	0.00904176	0.0484507	2.42889	0.0193427	0.0793464	0.0181716	0.0505872	2.84803	0.00551917	0.0488686
PDIA5	-0.0450748	0.0171706	-2.62511	0.00866204	0.0324468	-0.0678894	0.409767	-3.05055	0.00387985	0.0265299	-0.0115177	0.391337	-0.426734	0.670655	0.817028
PDIA6	-0.0506829	0.0199495	-2.54056	0.0110676	0.0392083	-0.0590067	0.547924	-2.55518	0.0141852	0.0644102	-0.0261991	0.577	-0.661493	0.510091	0.702957
PDIK1L	-0.012787	0.00722906	-1.76884	0.0769214	0.164429	-0.0197335	0.151221	-2.26825	0.0283263	0.102229	0.00270761	0.134339	0.208385	0.835428	0.915525
PDK1	-0.0149301	0.00969001	-1.54077	0.123372	0.231802	-0.00918584	0.22592	-0.803342	0.42614	0.608711	-0.029566	0.219694	-1.61988	0.108975	0.285087
PDK2	0.0267793	0.0132975	2.01387	0.0440237	0.109973	0.0219036	0.281967	1.32144	0.193256	0.362092	0.0355829	0.245648	1.59757	0.113863	0.292286
PDK3	0.00642125	0.0271386	0.236609	0.81296	0.881539	0.0690557	1.01828	1.8822	0.0665006	0.17951	-0.0692564	0.835981	-1.71731	0.0895751	0.255008
PDK4	0.000879052	0.00128287	0.685221	0.493204	0.632011	-3.57019e-05	0.00971033	-0.0234075	0.981432	0.988705	0.0030911	0.00651948	1.30326	0.196016	0.402607
PDLIM5	0.0131305	0.00337396	3.89172	9.95362e-05	0.00115952	0.0185178	0.0607388	4.0885	0.000183726	0.00367326	0.00641375	0.0352984	1.26821	0.208197	0.416377
PDLIM7	0.0236422	0.00750509	3.15015	0.00163186	0.00945781	0.0243961	0.198046	2.39391	0.0210447	0.0841202	0.0227487	0.0993663	2.05051	0.0434047	0.163703
PDP1	0.0709851	0.0334961	2.1192	0.0340733	0.0907945	0.0514556	0.819168	1.05505	0.297395	0.481398	0.0884226	0.666286	1.9187	0.0584469	0.196101
PDP2	-0.00788237	0.00594019	-1.32696	0.184523	0.314221	-0.00660342	0.151552	-0.907266	0.369259	0.555329	-0.0104337	0.11613	-1.01496	0.313012	0.530455
PDPK1	0.00415896	0.0233128	0.178398	0.85841	0.912081	0.0640889	0.883904	2.09632	0.0418978	0.132215	-0.0791081	0.82721	-2.19524	0.0308811	0.133857
PDPN	-0.00161034	0.00274744	-0.586123	0.557793	0.685348	-0.00338258	0.0380347	-0.903567	0.371195	0.556432	0.000458576	0.0185971	0.113374	0.910002	0.954004
PDPR	-0.0753095	0.0186891	-4.02958	5.58756e-05	0.000757568	-0.101449	0.483488	-3.64396	0.0007129	0.00869247	-0.0538672	0.395456	-2.1363	0.0355394	0.144917
PDRG1	0.00385904	0.00395194	0.976492	0.328821	0.477969	0.000316951	0.0731437	0.0696863	0.944762	0.968423	0.014773	0.0459301	1.85039	0.0677423	0.214103
PDS5A	0.0197106	0.0229868	0.857476	0.391182	0.538603	0.00977221	1.50261	0.366324	0.715897	0.831254	0.0483694	1.44988	1.06776	0.288662	0.505623
PDS5B	0.0554722	0.0362794	1.52903	0.126257	0.235708	0.185462	1.82307	3.80133	0.000443404	0.00652736	-0.105307	1.80034	-1.94078	0.0556092	0.189956
PDSS1	-0.0199545	0.0118483	-1.68416	0.0921499	0.188242	-0.00902827	0.270584	-0.711531	0.480549	0.655634	-0.0943524	0.281112	-2.84968	0.00555727	0.0490227
PDSS2	0.0563584	0.0160503	3.51137	0.00044581	0.00359553	0.0628272	0.733918	3.20448	0.00253281	0.0199381	0.0432147	0.611524	1.54631	0.125756	0.309416
PDXDC1	-0.201738	0.0602503	-3.34834	0.000812977	0.00566291	-0.141471	1.40343	-1.72388	0.0921983	0.222153	-0.272205	1.72347	-3.06749	0.00295588	0.0338488
PDXK	0.0865871	0.0255366	3.39071	0.000697125	0.0050287	0.0571925	0.885536	1.71582	0.0933004	0.224061	0.128355	0.844966	3.23041	0.00176041	0.0257217
PDZD2	-4.55156e-05	0.0573577	-0.000793541	0.999367	0.99954	0.0825621	3.8527	1.14618	0.25802	0.439408	-0.143176	4.11266	-1.51003	0.134849	0.320312
PDZD4	0.0259343	0.0138044	1.8787	0.0602861	0.138173	0.0432944	0.371258	2.26134	0.0287857	0.103371	0.00713659	0.326542	0.358218	0.721071	0.850999
PDZD7	-0.0325126	0.0101123	-3.21515	0.00130374	0.00802027	-0.0327226	0.251297	-2.29068	0.0268812	0.0987412	-0.0323017	0.157389	-2.2562	0.0266328	0.122666
PDZD8	-0.0754191	0.0149636	-5.04018	4.65084e-07	2.00542e-05	-0.0700927	0.579475	-4.03431	0.000217349	0.0040708	-0.0907185	0.534684	-3.08086	0.0027834	0.0326809
PDZK1	-0.0240263	0.00941099	-2.553	0.0106798	0.0382092	-0.0137169	0.079604	-1.35263	0.183391	0.350177	-0.0880033	0.179365	-3.48358	0.000803663	0.0170094
PDZRN3	-0.136448	0.0454128	-3.00462	0.00265917	0.0135253	-0.156671	2.15909	-2.53391	0.0149754	0.066817	-0.112759	1.92557	-1.68502	0.0956643	0.26498
PDZRN4	0.150037	0.0502454	2.98609	0.00282567	0.0141381	0.35837	0.670716	4.72712	2.72146e-05	0.00113782	-0.0131614	0.514733	-0.19615	0.845021	0.920798
PEA15	0.0872625	0.0341184	2.55764	0.0105385	0.0378561	0.0988864	0.542367	2.1577	0.0367917	0.121684	0.0728106	0.538936	1.42483	0.158136	0.353797
PEAK1	0.0049014	0.0256748	0.190903	0.848601	0.905405	0.0191033	1.66074	0.631319	0.531131	0.696601	-0.0316066	1.53549	-0.651475	0.516503	0.707873
PEBP1	0.144534	0.0634246	2.27883	0.0226774	0.0670208	0.109238	1.19976	1.31524	0.195673	0.36524	0.19391	1.1092	1.97393	0.0520559	0.182956
PEBP4	-0.0306504	0.0136803	-2.24049	0.0250593	0.0722878	-0.0224208	0.21988	-1.41078	0.165429	0.326467	-0.0541934	0.254147	-2.01612	0.0470123	0.171542
PECR	-0.0320522	0.00781561	-4.10105	4.11277e-05	0.000601939	-0.0441304	0.21186	-4.94843	1.16708e-05	0.000745127	0.00794011	0.206551	0.489291	0.6259	0.787468
PEF1	0.011076	0.0100453	1.1026	0.2702	0.414776	0.0106663	0.149888	0.804353	0.425623	0.608233	0.0116277	0.108687	0.755638	0.452001	0.657022
PEG10	0.0269785	0.0152377	1.77052	0.0766411	0.164042	0.0167637	0.147472	1.01393	0.316443	0.501276	0.084588	0.268828	2.15434	0.0343454	0.141833
PELI1	0.0482626	0.011111	4.34367	1.40119e-05	0.000262537	0.0349079	0.345678	2.65298	0.0110903	0.0541213	0.0814498	0.305829	3.92673	0.000174824	0.0077405
PELI2	0.078025	0.0139041	5.61165	2.00401e-08	2.03144e-06	0.0966724	0.163087	5.41476	2.74182e-06	0.000401069	0.0492825	0.165431	2.22339	0.0289558	0.128924
PELI3	0.0241202	0.00736791	3.27368	0.00106156	0.00684182	0.0180406	0.106555	1.88284	0.0664747	0.17951	0.0329164	0.0725705	2.85605	0.00540584	0.0480907
PELP1	-0.0199028	0.010168	-1.95739	0.0503016	0.121253	-0.0251824	0.261439	-2.02328	0.0492083	0.147373	-0.00930825	0.249686	-0.52794	0.598921	0.770212
PEMT	-0.0163198	0.0070564	-2.31276	0.0207357	0.0629094	-0.00925086	0.137666	-0.980605	0.332204	0.518103	-0.0252979	0.129146	-2.37947	0.0195833	0.103006
PEPD	-0.0351021	0.0114231	-3.0729	0.00211992	0.0113837	-0.0371524	0.336622	-2.62692	0.0118478	0.0566927	-0.0312545	0.322156	-1.6132	0.110419	0.287323
PER1	-0.0109196	0.0162326	-0.672694	0.501142	0.638327	-0.0296331	0.322625	-1.07142	0.290075	0.473729	-0.00108638	0.206677	-0.0541869	0.956914	0.977959
PER2	-0.0895122	0.0251573	-3.5581	0.000373541	0.00318102	-0.137374	0.24712	-3.69892	0.000636063	0.00821267	-0.0489298	0.231449	-1.43077	0.156514	0.352064
PER3	-0.0145473	0.0256594	-0.566936	0.570758	0.69707	0.00668029	0.669634	0.16794	0.867421	0.926772	-0.0296754	0.705943	-0.883716	0.37935	0.595055
PES1	-0.00482075	0.00454124	-1.06155	0.28844	0.434576	-0.00527758	0.0940968	-1.00276	0.321514	0.506809	-0.00348946	0.0747328	-0.388384	0.698706	0.83555
PEX1	0.00809866	0.0192342	0.421055	0.673715	0.779871	-0.00502327	0.470417	-0.199837	0.842538	0.913527	0.0266339	0.46916	0.891504	0.375183	0.591294
PEX10	-0.0179202	0.00589009	-3.04242	0.00234681	0.0122629	-0.0150942	0.0978925	-1.91692	0.0618229	0.170915	-0.0215102	0.0758992	-2.42367	0.0174923	0.0963034
PEX11A	0.00847991	0.00374108	2.2667	0.0234084	0.0686741	0.0066058	0.0514933	1.59585	0.117754	0.260855	0.0168366	0.0501833	1.92619	0.057433	0.19412
PEX11B	-0.0165597	0.00903808	-1.83221	0.0669195	0.148805	-0.0194912	0.176829	-1.76081	0.0852908	0.21128	-0.0106971	0.121354	-0.683338	0.496273	0.692709
PEX13	-0.0201223	0.0107605	-1.87001	0.0614818	0.139914	-0.0192042	0.301249	-1.68917	0.098335	0.231485	-0.0280174	0.323333	-0.840403	0.403134	0.614998
PEX14	-0.00594315	0.0178281	-0.333359	0.738863	0.829203	-0.0217481	0.661885	-0.943089	0.350837	0.536351	0.0175366	0.587163	0.623917	0.534358	0.720626
PEX16	-0.0129072	0.00404445	-3.19133	0.00141618	0.0085034	-0.0108593	0.0863714	-2.36624	0.0224854	0.0878731	-0.0200283	0.0650883	-2.3403	0.0216185	0.1085
PEX2	0.00182276	0.00540849	0.337019	0.736103	0.827391	-0.00737082	0.107684	-1.1994	0.236856	0.414651	0.0334078	0.093266	2.93291	0.00431806	0.0418711
PEX26	-0.0180569	0.012079	-1.4949	0.134941	0.247795	-0.0148295	0.367999	-1.00781	0.319114	0.503769	-0.0247251	0.372764	-1.169	0.245683	0.460745
PEX3	-0.0215949	0.0167704	-1.28768	0.197857	0.33132	-0.0341747	0.638594	-1.58724	0.119693	0.263612	-0.00219106	0.558439	-0.0819379	0.934889	0.966474
PEX5	-0.022456	0.0104901	-2.14069	0.0322994	0.0873307	-0.0269504	0.342403	-2.29339	0.0267108	0.0983967	-0.00482484	0.314102	-0.207295	0.836277	0.91583
PEX5L	-0.0135959	0.048971	-0.27763	0.781296	0.860565	-0.0281707	3.67104	-0.419351	0.677028	0.805906	0.00293361	3.23978	0.0410067	0.967387	0.982904
PEX6	-0.000256761	0.0125019	-0.0205377	0.983614	0.989781	0.04141	0.45065	2.46733	0.0176168	0.074918	-0.0521977	0.305698	-2.78556	0.00659152	0.054721
PEX7	-0.0237211	0.0100636	-2.35711	0.0184178	0.0576166	-0.0289926	0.236085	-2.41559	0.0199748	0.0813065	-0.0112411	0.21449	-0.6087	0.544352	0.727764
PFAS	-0.007275	0.00451734	-1.61046	0.107297	0.209802	-0.0122478	0.0869877	-2.31281	0.0255205	0.0957204	0.00601154	0.0792273	0.694483	0.489279	0.687597
PFDN1	-0.0335793	0.0160006	-2.09863	0.0358497	0.0943473	-0.0510659	0.334793	-2.36732	0.0224355	0.0877787	-0.0121893	0.317005	-0.510915	0.610739	0.777672
PFDN2	0.00631566	0.0145543	0.433939	0.664333	0.772594	0.00396601	0.312966	0.225832	0.822388	0.900296	0.0114686	0.269551	0.440977	0.660353	0.809832
PFDN4	-3.33104e-05	0.0102288	-0.00325652	0.997402	0.998277	0.00556979	0.191586	0.425063	0.672883	0.80324	-0.00877391	0.16087	-0.536107	0.593289	0.764928
PFDN5	-0.011482	0.0152265	-0.754081	0.450801	0.595638	-0.00917112	0.299544	-0.529418	0.599204	0.749425	-0.019333	0.20391	-0.605482	0.546628	0.729654
PFDN6	0.00202876	0.00471456	0.430319	0.666964	0.774551	-0.00145514	0.0867562	-0.25698	0.798405	0.886639	0.00990111	0.0592942	1.16321	0.248009	0.463215
PFKFB2	-0.00609305	0.00531012	-1.14744	0.2512	0.39409	-0.0102953	0.134491	-1.65442	0.105232	0.242647	0.00516302	0.103943	0.506942	0.613512	0.779521
PFKFB3	-0.077218	0.0252335	-3.06014	0.00221234	0.0116952	-0.167737	0.723036	-3.91105	0.000324845	0.00544045	-0.0292938	0.618079	-0.938711	0.350548	0.567516
PFKFB4	-0.0143487	0.00509455	-2.81647	0.00485539	0.0213367	-0.00726467	0.102167	-1.20355	0.235263	0.412988	-0.0318943	0.0880908	-3.35751	0.00117967	0.0211352
PFKL	0.0230731	0.0156574	1.47363	0.140583	0.255131	0.0284338	0.460563	1.29634	0.201684	0.372473	0.0175031	0.34269	0.782854	0.435895	0.642353
PFKM	0.00438703	0.0106378	0.412399	0.680047	0.784685	0.0039194	0.242485	0.283492	0.778143	0.874389	0.00506566	0.200365	0.304154	0.761756	0.875644
PFKP	0.00446145	0.0176102	0.253345	0.800002	0.873197	0.0147634	0.393354	0.673289	0.504321	0.675937	-0.0142562	0.452997	-0.482339	0.630809	0.790289
PFN1	0.0213431	0.00678846	3.14403	0.00166636	0.00959941	0.0190879	0.0783371	2.27192	0.0281707	0.10183	0.0255844	0.0578027	2.22056	0.0291638	0.129323
PFN2	-0.0180349	0.00616645	-2.92469	0.00344801	0.0165032	-0.0144307	0.112503	-2.16964	0.0355337	0.118782	-0.0400922	0.157435	-2.43663	0.0169182	0.0946766
PGAM1	0.0552528	0.0300208	1.84048	0.0656973	0.146945	0.030529	0.507126	0.716593	0.477623	0.652876	0.0796377	0.340975	1.88224	0.0635377	0.205958
PGAM5	0.00809678	0.00554127	1.46118	0.143967	0.260237	0.0120038	0.0879307	1.73542	0.0897376	0.218212	0.0010968	0.0618878	0.118464	0.90598	0.951874
PGAP1	0.0411173	0.0291325	1.41139	0.158129	0.279537	0.0096594	0.69017	0.217093	0.82918	0.904557	0.0647223	0.613879	1.67924	0.0967894	0.267137
PGAP2	-0.0348034	0.0139331	-2.4979	0.0124932	0.0430575	-0.0797034	0.304923	-4.07395	0.000192221	0.00379058	0.0114071	0.251961	0.574733	0.566995	0.745075
PGAP3	-0.0166068	0.00703162	-2.36173	0.01819	0.057136	-0.0160257	0.194952	-1.90136	0.0638834	0.174649	-0.017937	0.167688	-1.40649	0.163235	0.360521
PGBD1	-0.016883	0.0123814	-1.36358	0.172701	0.299345	-0.0125284	0.326494	-0.74593	0.459717	0.638137	-0.0220659	0.244171	-1.20422	0.231856	0.444112
PGBD4	0.00335105	0.00313936	1.06743	0.285778	0.431693	0.00232109	0.0603551	0.662431	0.511185	0.681423	0.00754275	0.0425681	1.06707	0.28897	0.505729
PGBD5	-0.230403	0.0341374	-6.74927	1.48588e-11	1.01005e-08	-0.246801	1.61974	-4.8642	1.5381e-05	0.00087558	-0.21684	1.52395	-4.69927	1.00008e-05	0.0024077
PGD	-0.0213461	0.00494181	-4.31949	1.5639e-05	0.000284158	-0.0186655	0.124641	-3.22528	0.0023891	0.0192662	-0.0285632	0.10355	-3.00795	0.00346203	0.036937
PGGT1B	-0.00747933	0.0103913	-0.719769	0.471667	0.613735	0.00604985	0.290458	0.485961	0.629431	0.77232	-0.0385582	0.27635	-2.04351	0.0441086	0.165136
PGK1	0.029091	0.0190285	1.52881	0.12631	0.235766	0.029022	0.454409	1.20366	0.235224	0.412982	0.0292048	0.359906	0.942606	0.348568	0.565778
PGLS	0.00309474	0.00503174	0.615043	0.538527	0.670822	0.00246199	0.0852184	0.410621	0.683364	0.810387	0.00460166	0.0771354	0.497321	0.62025	0.783606
PGM1	-0.0128138	0.00804561	-1.59264	0.11124	0.215361	-0.00812497	0.217499	-0.8287	0.411792	0.595728	-0.0224813	0.16633	-1.59688	0.114015	0.292465
PGM2	-0.00298167	0.00482765	-0.617623	0.536824	0.669205	-0.0126651	0.0934396	-2.35535	0.0230762	0.089366	0.0372649	0.100981	3.39936	0.00103177	0.0197931
PGM2L1	0.0482246	0.0360801	1.3366	0.181354	0.31034	0.0365376	1.05823	0.724662	0.472588	0.648602	0.0604897	0.925015	1.1711	0.244855	0.459585
PGM3	0.00403669	0.0103261	0.390922	0.695855	0.796957	-0.00346742	0.286446	-0.30371	0.762795	0.863609	0.0377741	0.293352	1.56042	0.122388	0.30422
PGM5	-0.0227644	0.00942739	-2.41471	0.0157476	0.051233	-0.0157454	0.0857628	-1.47555	0.147502	0.302544	-0.0477247	0.146139	-2.37168	0.020065	0.104245
PGP	-0.044552	0.0312174	-1.42715	0.153535	0.273046	0.0166285	0.824371	0.392857	0.696361	0.81917	-0.117524	0.729863	-2.54236	0.0128391	0.08046
PGPEP1	-0.0376304	0.0103298	-3.64291	0.000269573	0.00249015	-0.028363	0.24979	-2.08187	0.0432633	0.135196	-0.0501629	0.236132	-3.16624	0.00214658	0.0288777
PGRMC1	0.0574843	0.0261426	2.19887	0.0278871	0.0782003	0.0441122	0.387648	1.39908	0.1691	0.330926	0.0869017	0.315449	1.85828	0.0670052	0.21284
PGRMC2	0.0141554	0.0126575	1.11835	0.263419	0.407451	0.00584326	0.286114	0.385586	0.70168	0.822625	0.0333333	0.254053	1.44811	0.151276	0.344939
PGS1	-0.0311352	0.0103168	-3.01791	0.00254525	0.013084	-0.0287427	0.279026	-2.27937	0.0276018	0.100241	-0.0359785	0.249688	-2.00528	0.0481249	0.173461
PHACTR1	-0.145198	0.0404534	-3.58927	0.00033161	0.00288344	-0.227928	4.6511	-4.41603	6.54761e-05	0.00184098	-0.0134366	4.42401	-0.206283	0.837065	0.915948
PHACTR2	0.071422	0.0202973	3.51879	0.000433516	0.00355047	0.069622	0.539065	2.56846	0.0137228	0.062904	0.0737194	0.498109	2.40727	0.0182439	0.0985633
PHACTR3	-0.0824831	0.0395172	-2.08727	0.0368636	0.0961832	-0.200716	1.76793	-3.55865	0.000917397	0.0101546	0.0315146	1.767	0.56903	0.570841	0.748091
PHACTR4	-0.0793319	0.0199972	-3.96715	7.27377e-05	0.000917638	-0.0676855	0.918469	-2.84092	0.00681561	0.0390293	-0.107094	0.803554	-2.91136	0.00459774	0.0435833
PHAX	0.0115321	0.0112606	1.0241	0.305786	0.454082	0.00235876	0.215982	0.178579	0.859097	0.922994	0.0359367	0.216836	1.66806	0.0989957	0.270672
PHB	0.0159691	0.00740367	2.15692	0.0310119	0.0848423	0.0053734	0.110279	0.586083	0.560855	0.720619	0.0358295	0.0682747	2.85445	0.00546685	0.0484761
PHB2	0.0161122	0.00661594	2.43536	0.014877	0.0491057	0.0130455	0.131279	1.6788	0.100353	0.235039	0.0241916	0.088922	1.91799	0.058481	0.196113
PHC1	-0.0860182	0.0178471	-4.81974	1.43747e-06	4.53864e-05	-0.0876857	0.466131	-3.82357	0.000414532	0.00631137	-0.0834573	0.354304	-2.9366	0.00427172	0.0415521
PHC2	-0.0677598	0.0160518	-4.22133	2.4287e-05	0.000401169	-0.112413	0.821866	-5.92686	4.47259e-07	0.000141334	0.044951	0.671664	1.49173	0.139483	0.326752
PHC3	-0.0798307	0.026269	-3.03897	0.00237391	0.0123962	-0.053911	1.31513	-1.66316	0.10346	0.239644	-0.129425	1.27166	-2.88653	0.00494069	0.0457856
PHF1	0.00402758	0.0079911	0.504008	0.614256	0.734134	0.0096181	0.282523	0.897051	0.374623	0.559394	-0.00295848	0.16287	-0.246835	0.805633	0.900303
PHF10	0.00793276	0.00838106	0.946511	0.343888	0.492804	0.00849026	0.211916	0.799529	0.428323	0.610824	0.00701184	0.196082	0.513756	0.60876	0.775786
PHF11	-0.019193	0.0129152	-1.48608	0.137258	0.250855	-0.00920954	0.199664	-0.636178	0.527991	0.694234	-0.0581358	0.290634	-2.03335	0.045188	0.167487
PHF12	-0.0318565	0.00892667	-3.56868	0.00035878	0.00307799	-0.0253589	0.324227	-2.49638	0.0164066	0.0712764	-0.0538842	0.309796	-2.88093	0.00502119	0.0461883
PHF13	0.00284505	0.00424088	0.670864	0.502307	0.639351	0.00691561	0.0533379	1.33456	0.188955	0.357143	-0.00541092	0.0463518	-0.733198	0.465461	0.668431
PHF14	0.0808583	0.0288004	2.80754	0.00499222	0.0217781	0.0859514	1.92734	2.17421	0.0351671	0.118014	0.0750975	1.77933	1.78618	0.0776468	0.232638
PHF19	0.0121832	0.00261461	4.65967	3.16711e-06	8.13779e-05	0.0126237	0.039598	4.41518	6.56545e-05	0.00184151	0.00993378	0.0473833	1.53743	0.127913	0.312489
PHF2	-0.0131365	0.00728313	-1.80369	0.0712801	0.155653	-0.0134105	0.238913	-1.62034	0.112377	0.253684	-0.012196	0.254204	-0.795387	0.428611	0.636227
PHF20	-0.0640567	0.0208598	-3.07083	0.00213467	0.0114311	-0.107286	0.865097	-4.04282	0.000211702	0.00400822	0.00584319	0.781579	0.173158	0.86294	0.930289
PHF20L1	-0.0395136	0.0207451	-1.90473	0.0568158	0.132478	-0.0437838	1.21295	-1.71861	0.092787	0.223286	-0.0311101	1.07458	-0.870484	0.386496	0.601447
PHF21A	-0.0468867	0.0267033	-1.75584	0.0791154	0.167723	-0.0225168	1.56093	-0.688398	0.494853	0.668051	-0.0955877	1.5025	-2.06725	0.0417625	0.159857
PHF21B	0.00704794	0.0055548	1.2688	0.204512	0.33929	0.00283305	0.0524144	0.393457	0.695959	0.819076	0.0132439	0.0443649	1.51704	0.13299	0.318092
PHF24	-0.0185089	0.0118835	-1.55753	0.119346	0.22617	-0.0309711	0.291075	-2.04436	0.0469929	0.143014	0.00142394	0.236118	0.0743198	0.940931	0.969714
PHF3	0.0213806	0.0217699	0.982114	0.326044	0.474888	0.0107914	1.07795	0.376489	0.708381	0.827094	0.035816	1.13382	1.07021	0.287566	0.504327
PHF5A	-0.00532855	0.00290586	-1.83372	0.0666952	0.148503	-0.00686422	0.0606066	-2.1329	0.0386077	0.125521	0.00144946	0.0465812	0.21438	0.830766	0.9131
PHF6	0.0403501	0.0127182	3.17263	0.00151067	0.00891131	0.0345559	0.332816	2.12087	0.0396634	0.127781	0.0493865	0.315174	2.42717	0.0173357	0.095944
PHF7	-0.0273463	0.00879858	-3.10803	0.00188336	0.010509	-0.0274384	0.211469	-2.5474	0.0144623	0.0653603	-0.0271616	0.152624	-1.78069	0.0785477	0.234172
PHF8	-0.00780536	0.0104073	-0.749986	0.453263	0.597594	-0.00593726	0.33927	-0.487813	0.628129	0.771459	-0.012886	0.313871	-0.641985	0.522616	0.712607
PHGDH	-0.000839838	0.00187089	-0.448898	0.653505	0.765758	0.000489679	0.0225566	0.236111	0.814454	0.895341	-0.00664966	0.0250746	-1.5338	0.128804	0.31303
PHIP	-0.00627675	0.0224503	-0.279584	0.779797	0.859545	-0.0363999	1.4523	-1.32399	0.192412	0.361194	0.0540149	1.39088	1.38874	0.168551	0.366328
PHKA1	0.0113024	0.00331578	3.40867	0.000652816	0.00479752	0.0137798	0.0456502	3.49909	0.00108943	0.0113317	0.00526877	0.0389544	0.85729	0.393703	0.607265
PHKA2	-0.0134428	0.00946087	-1.42089	0.155349	0.275466	0.00146005	0.269469	0.12383	0.902019	0.944055	-0.0403842	0.236452	-2.5474	0.0126585	0.0795441
PHKB	-0.0271128	0.0239563	-1.13176	0.257734	0.401073	-0.0349166	1.06048	-1.17805	0.245173	0.425026	-0.0124089	0.921801	-0.305002	0.761113	0.875253
PHKG1	-0.004992	0.00423063	-1.17997	0.238014	0.378542	-0.00165491	0.0544932	-0.348437	0.72919	0.840467	-0.0178101	0.0779381	-1.91333	0.0590833	0.196823
PHKG2	-0.00612357	0.00871313	-0.702797	0.482182	0.622372	-0.00791851	0.248644	-0.705072	0.484519	0.658951	-0.00340967	0.16172	-0.246905	0.805579	0.900303
PHLDA1	0.00703697	0.00518721	1.3566	0.174908	0.302129	0.00791867	0.0815901	1.14683	0.257714	0.439036	0.00589472	0.0692513	0.750054	0.4553	0.660074
PHLDA3	0.00596646	0.00436617	1.36652	0.171776	0.298324	0.0026927	0.0751982	0.455455	0.651044	0.78755	0.00989413	0.0414593	1.52788	0.130266	0.314987
PHLDB1	-0.000944863	0.00417686	-0.226214	0.821035	0.886904	0.000833296	0.0801304	0.153575	0.878654	0.932904	-0.00353111	0.053507	-0.539615	0.590878	0.763437
PHLDB2	0.00156447	0.00173054	0.904036	0.365976	0.514629	0.00345231	0.020541	1.64935	0.106272	0.24378	-0.00251329	0.010445	-0.816987	0.416227	0.626595
PHLDB3	-0.00928415	0.00501014	-1.85307	0.0638718	0.143908	-0.00436814	0.0860581	-0.713012	0.479641	0.654705	-0.0192114	0.0686494	-2.20674	0.0300367	0.132079
PHLPP1	-0.075529	0.0190589	-3.96293	7.40346e-05	0.00092893	-0.0517132	1.02554	-2.3625	0.0226864	0.0884342	-0.150174	1.0226	-3.87524	0.000209333	0.00842874
PHLPP2	-0.0262704	0.0215014	-1.2218	0.221783	0.35965	-0.0247402	0.941012	-0.954281	0.345208	0.530905	-0.0296421	0.837413	-0.770264	0.443286	0.649418
PHPT1	0.0213411	0.00792472	2.69298	0.00708167	0.0280164	0.0240489	0.147919	2.60834	0.0124166	0.0586249	0.0136835	0.102634	0.882522	0.380063	0.595445
PHRF1	-0.0110672	0.00603795	-1.83294	0.0668119	0.148705	-0.00802763	0.153078	-1.24468	0.219906	0.395034	-0.0326259	0.187311	-1.89944	0.0609087	0.200398
PHTF1	-0.0812396	0.0242938	-3.34404	0.000825673	0.00573061	-0.0787583	0.99748	-2.29431	0.0266538	0.098218	-0.0837293	0.721451	-2.435	0.0169894	0.0949831
PHTF2	-0.0226812	0.030451	-0.74484	0.456368	0.600318	-0.0127232	1.2515	-0.334815	0.739372	0.846693	-0.0405485	1.1571	-0.796596	0.427912	0.63568
PHYH	-0.00689145	0.00558011	-1.235	0.21683	0.35386	-0.00871337	0.106848	-1.32303	0.192731	0.361499	-0.00225544	0.0922208	-0.214687	0.830527	0.913011
PHYHIP	0.243756	0.0501651	4.85908	1.17935e-06	3.89387e-05	0.23974	1.25752	2.79796	0.00777441	0.0429656	0.245851	0.930983	3.97308	0.000153115	0.00727566
PHYHIPL	0.0785177	0.0342597	2.29184	0.021915	0.065343	0.0598839	1.04872	1.22274	0.228083	0.403819	0.0963742	1.09947	2.0102	0.0475908	0.172788
PHYKPL	-0.0423595	0.0151587	-2.7944	0.00519968	0.0224067	-0.0493702	0.372707	-2.2661	0.0284682	0.102582	-0.0357803	0.308258	-1.69533	0.0936846	0.262199
PI4K2A	0.0102595	0.00524238	1.95703	0.0503436	0.121329	0.00395353	0.0960397	0.583005	0.562896	0.722117	0.0196256	0.0756318	2.37469	0.019822	0.10365
PI4KA	-0.0438833	0.0368618	-1.19048	0.233857	0.373938	-0.113297	2.49294	-2.30977	0.0257032	0.0958526	0.0461814	2.47476	0.826539	0.41082	0.621685
PI4KB	-0.00258893	0.00899187	-0.287919	0.773409	0.855265	0.00205515	0.375863	0.196992	0.84475	0.915067	-0.016006	0.307875	-0.902631	0.36928	0.585458
PIANP	0.0186401	0.0163803	1.13796	0.255138	0.398268	0.0399407	0.341347	1.64995	0.106215	0.243746	0.000649145	0.222959	0.0291786	0.976791	0.988337
PIAS1	0.00238248	0.0353594	0.067379	0.94628	0.967718	0.0184353	1.84331	0.393895	0.69558	0.81888	-0.0189648	1.5718	-0.351385	0.726172	0.853637
PIAS2	-0.0467947	0.0247233	-1.89274	0.0583931	0.135066	-0.0387758	1.37133	-1.34149	0.186713	0.354179	-0.0686516	1.30606	-1.4386	0.153946	0.348961
PIAS3	-0.0105431	0.00386637	-2.72687	0.00639383	0.0260993	-0.00916231	0.0855122	-2.05107	0.0463052	0.141623	-0.0146664	0.0820408	-1.89994	0.0608424	0.200369
PIAS4	0.0121462	0.00765165	1.58739	0.112423	0.216982	0.0185113	0.242251	1.95722	0.0567496	0.161846	8.78603e-05	0.20394	0.00674925	0.994631	0.996489
PIBF1	-0.0412414	0.0232909	-1.77071	0.0766095	0.164042	-0.0507409	1.2913	-1.7853	0.0811773	0.204269	-0.0218184	1.22315	-0.536869	0.592765	0.764747
PICALM	0.0658192	0.0278973	2.35934	0.0183073	0.0573796	0.0544855	1.3976	1.4901	0.143404	0.29741	0.081606	1.27823	1.89103	0.0620374	0.203327
PICK1	-0.025415	0.0171453	-1.48233	0.138253	0.252217	0.0148291	0.450804	0.650049	0.519075	0.687656	-0.0776601	0.342239	-2.98784	0.00367451	0.0379961
PID1	-0.139707	0.0293508	-4.7599	1.93689e-06	5.68089e-05	-0.225162	0.889572	-5.6603	1.10098e-06	0.000223209	-0.0375897	0.618472	-0.864436	0.389815	0.604821
PIDD1	-0.0133478	0.0117153	-1.13934	0.25456	0.397666	-0.000351785	0.239536	-0.0278937	0.977874	0.987098	-0.0951482	0.149772	-3.00715	0.00358495	0.0374911
PIEZO2	-0.00413176	0.00284364	-1.45299	0.146228	0.263333	-0.00136493	0.0552427	-0.412823	0.681762	0.809373	-0.0119943	0.0434818	-2.15198	0.0342439	0.141582
PIGB	-0.0528234	0.0104353	-5.062	4.14889e-07	1.8513e-05	-0.0571408	0.278577	-4.45936	5.70167e-05	0.00166806	-0.044321	0.249661	-2.46476	0.0157298	0.0907103
PIGC	-0.019265	0.0109861	-1.75359	0.0795014	0.168418	-0.0233646	0.174584	-1.80321	0.0782756	0.19919	-0.00878112	0.202106	-0.423787	0.672795	0.818291
PIGF	-0.0221008	0.00934283	-2.36554	0.0180038	0.0566898	-0.0264929	0.25187	-2.48811	0.0167431	0.0724383	-0.00740475	0.219642	-0.380174	0.704768	0.839359
PIGG	-0.0553676	0.0172918	-3.20196	0.00136496	0.00828005	-0.0567198	0.500759	-2.53473	0.0149246	0.0667192	-0.0533633	0.458902	-1.95877	0.0534289	0.185691
PIGH	-0.0047724	0.0056524	-0.844314	0.398494	0.545689	-2.17832e-05	0.109531	-0.003044	0.997585	0.998795	-0.012653	0.0928043	-1.37282	0.173431	0.373563
PIGK	0.0232563	0.01471	1.58098	0.113882	0.2185	0.035174	0.511629	1.86902	0.0683539	0.182862	0.00454045	0.477272	0.192523	0.847793	0.922253
PIGL	-0.153015	0.0315925	-4.84341	1.27631e-06	4.16823e-05	-0.152795	0.807318	-3.25079	0.00225883	0.0185128	-0.153197	0.746814	-3.5904	0.000552382	0.0141852
PIGN	-0.0450315	0.0200716	-2.24354	0.0248619	0.0718619	-0.0525702	0.811925	-2.0811	0.0433375	0.135354	-0.0321207	0.73693	-0.971646	0.333992	0.55098
PIGP	0.0263907	0.0069962	3.77215	0.000161849	0.00167143	0.0238443	0.10813	2.4934	0.0165586	0.0717745	0.0293232	0.0827789	2.85737	0.00537333	0.0480575
PIGQ	0.0187335	0.0127667	1.46738	0.142273	0.257778	0.00659125	0.430832	0.347095	0.730191	0.841034	0.0287478	0.273777	1.66696	0.0992137	0.270672
PIGT	0.025294	0.00869889	2.90772	0.00364072	0.0172272	0.0248389	0.147065	2.5055	0.0160426	0.0702494	0.026817	0.114478	1.47868	0.143134	0.332207
PIGU	-0.030056	0.0188744	-1.59242	0.111289	0.215421	-0.0576371	0.55962	-2.22943	0.030992	0.108528	0.00142313	0.531927	0.0515264	0.959027	0.979281
PIGX	-0.0209296	0.00979294	-2.13721	0.032581	0.0878465	-0.0152922	0.267692	-1.34241	0.18642	0.353855	-0.0368925	0.25085	-1.92457	0.0576397	0.194534
PIGZ	-0.0596751	0.0178913	-3.33543	0.000851676	0.00585483	-0.0495754	0.432858	-1.99082	0.052798	0.154386	-0.0704509	0.372841	-2.73893	0.00751292	0.0589622
PIH1D1	-0.0471998	0.0103995	-4.53865	5.66168e-06	0.000130072	-0.0425855	0.180639	-3.34852	0.00168393	0.0150966	-0.0565121	0.141232	-3.12794	0.00242603	0.0308418
PIK3C2A	-0.0499999	0.0222376	-2.24844	0.0245483	0.0711955	-0.0632696	0.700392	-2.17372	0.0352061	0.118096	-0.0313939	0.605039	-0.91087	0.364948	0.582023
PIK3C2B	0.00390491	0.00849108	0.459884	0.645599	0.759962	-0.00374165	0.209525	-0.335467	0.738883	0.846573	0.0144454	0.18184	1.10311	0.273103	0.490413
PIK3C2G	-0.00985904	0.0108412	-0.909404	0.363137	0.511541	-0.00651745	0.192177	-0.404874	0.687576	0.812921	-0.0126327	0.149369	-0.861367	0.391467	0.605514
PIK3C3	0.0361382	0.0219956	1.64297	0.100388	0.200257	-0.0419188	1.08425	-1.41217	0.165005	0.326314	0.131183	0.942992	4.00494	0.000132616	0.00709199
PIK3CA	0.0711587	0.0248643	2.86189	0.00421129	0.0191447	0.132394	1.20652	3.67635	0.000645477	0.00827872	0.0153756	0.926168	0.447332	0.655776	0.806684
PIK3CB	0.0130034	0.0212242	0.612668	0.540096	0.671908	-0.00419615	1.08288	-0.166314	0.868679	0.927597	0.0546365	1.01648	1.39188	0.167602	0.36523
PIK3CD	0.00773876	0.00565333	1.36889	0.171035	0.297317	0.0044199	0.0951538	0.581027	0.564217	0.723252	0.0118331	0.070727	1.40051	0.165012	0.36287
PIK3IP1	-0.00795647	0.0056483	-1.40865	0.158939	0.280626	-0.00245362	0.0914447	-0.37421	0.710064	0.827919	-0.0237889	0.0820366	-2.13895	0.035317	0.144417
PIK3IP1-AS1	-0.00233781	0.00357901	-0.653202	0.513626	0.649481	-0.00267955	0.0638701	-0.643086	0.52354	0.69093	-0.0013762	0.052314	-0.196896	0.84438	0.920479
PIK3R1	-0.00715607	0.0404192	-0.177046	0.859472	0.912622	-0.00620341	2.14686	-0.112619	0.91085	0.949466	-0.00826744	1.93426	-0.138961	0.88981	0.943386
PIK3R4	0.0166429	0.0111536	1.49215	0.135659	0.248719	0.0143822	0.359993	1.05408	0.297658	0.48162	0.0211962	0.310114	1.09461	0.276789	0.493226
PIKFYVE	0.0236814	0.0177751	1.33228	0.182768	0.312	0.0331207	0.739612	1.48796	0.143967	0.297924	0.00706812	0.672494	0.239352	0.811411	0.903601
PILRA	0.0152604	0.015064	1.01303	0.311044	0.45941	0.00557067	0.370719	0.283275	0.778308	0.87449	0.0290203	0.308565	1.23836	0.219001	0.429486
PILRB	-0.0810954	0.0276307	-2.93498	0.00333573	0.0161256	0.00220653	0.557261	0.0429493	0.965949	0.980285	-0.114997	0.511289	-3.50874	0.000723378	0.0161066
PIM3	-0.0126164	0.00487875	-2.58598	0.00971014	0.0354535	-0.0137552	0.10471	-2.40279	0.0206002	0.0829753	-0.00959441	0.0694585	-1.02883	0.306488	0.523467
PIN1	0.0319942	0.0242837	1.31752	0.187665	0.318266	0.0109311	0.639168	0.356393	0.723267	0.836058	0.0673776	0.458435	1.6949	0.0938702	0.262467
PIN4	-0.0257841	0.0119689	-2.15425	0.0312205	0.0851726	-0.0318865	0.37677	-2.19934	0.0332089	0.113674	-0.0127251	0.310056	-0.599989	0.550115	0.732472
PINK1	0.0299125	0.016843	1.77596	0.0757396	0.162619	0.0163947	0.386997	0.792922	0.432122	0.613985	0.0565764	0.354099	1.94829	0.0546897	0.188181
PINX1	-0.000922542	0.00197505	-0.467098	0.640429	0.755731	-0.022937	0.126356	-3.06826	0.00369596	0.0257598	0.000729423	0.00263046	0.356197	0.722579	0.851358
PIP4K2A	0.0243221	0.0171781	1.41588	0.156811	0.277632	0.0177411	0.655294	0.852299	0.398711	0.582049	0.0383737	0.625482	1.26162	0.210548	0.419138
PIP4K2B	0.00370066	0.016296	0.227089	0.820354	0.886397	0.00269922	0.630596	0.137175	0.891525	0.939148	0.00588712	0.587559	0.202479	0.840027	0.918127
PIP4K2C	-0.00358099	0.016182	-0.221294	0.824863	0.889273	-0.0127381	0.441362	-0.556345	0.580822	0.73602	0.00555825	0.313772	0.242998	0.808594	0.901768
PIP5K1A	-0.0713994	0.0315336	-2.26423	0.0235599	0.068996	-0.0436475	1.15765	-1.0549	0.297288	0.481398	-0.109855	1.04322	-2.25548	0.02668	0.122737
PIP5K1B	0.0765884	0.0264688	2.89354	0.00380926	0.0177428	0.112352	1.25179	3.62998	0.000740988	0.0089108	-0.0207631	1.13496	-0.406597	0.68533	0.826084
PIP5K1C	0.00977546	0.0171173	0.571085	0.567942	0.694439	0.0241872	0.527351	1.08572	0.283577	0.467344	-0.0109964	0.45092	-0.411152	0.681999	0.824047
PIPOX	-0.0170762	0.00555295	-3.07515	0.00210394	0.0113408	-0.017815	0.0878097	-2.43294	0.0191538	0.0791029	-0.0160762	0.0786009	-1.88714	0.0625648	0.204295
PIR	0.0305775	0.0144479	2.11639	0.0343118	0.0912244	0.0388802	0.53575	1.93071	0.0600455	0.168225	0.0217704	0.386755	1.04966	0.296861	0.513566
PISD	-0.0435986	0.0183144	-2.38056	0.0172863	0.0549397	-0.0279247	0.780583	-1.14677	0.257738	0.439036	-0.064012	0.669644	-2.30345	0.0237024	0.114797
PITHD1	0.00918311	0.0180272	0.509402	0.610471	0.731198	0.0199849	0.352172	0.931267	0.356849	0.542718	-0.0167147	0.313043	-0.503022	0.616306	0.780753
PITPNA	-0.0478645	0.0199505	-2.39916	0.0164325	0.0529421	-0.0636255	0.718985	-2.58425	0.0131913	0.0610982	-0.0177258	0.584057	-0.520641	0.603975	0.773191
PITPNB	-0.0118161	0.017455	-0.676951	0.498437	0.636246	-0.0546862	0.609548	-2.34074	0.0238907	0.0913873	0.0423485	0.469498	1.61262	0.110545	0.287462
PITPNC1	-0.0415553	0.0263081	-1.57956	0.114207	0.219086	-0.00764632	0.882091	-0.220731	0.826334	0.902667	-0.0877648	0.677087	-2.17031	0.0327816	0.138024
PITPNM1	0.00308081	0.0036375	0.846956	0.39702	0.544436	0.0041264	0.0646292	0.874038	0.386892	0.571217	0.00155331	0.0424486	0.272213	0.78612	0.89006
PITPNM2	-0.113251	0.0313027	-3.61794	0.000296957	0.00264851	-0.143656	1.17388	-3.28423	0.0020226	0.0171923	-0.0813344	1.04104	-1.81486	0.0730837	0.225035
PITPNM3	-0.0442055	0.0167852	-2.63359	0.00844864	0.0318125	-0.0377111	0.441923	-1.69587	0.0970491	0.229627	-0.0528063	0.415145	-2.06352	0.0421236	0.160495
PITRM1	-0.021124	0.00988062	-2.13793	0.0325228	0.0877706	-0.022023	0.337209	-1.91991	0.0614339	0.170247	-0.0185392	0.319265	-0.953139	0.343231	0.560856
PIWIL4	-0.0131083	0.00776226	-1.68872	0.0912728	0.186876	-0.00885791	0.185722	-0.937725	0.353557	0.538933	-0.0219461	0.180212	-1.61118	0.11086	0.28783
PJA1	0.0247592	0.00914587	2.70715	0.00678638	0.0272625	0.0236	0.133338	1.56608	0.124854	0.270849	0.0254352	0.117649	2.2103	0.0297798	0.131349
PJA2	0.0143614	0.0409524	0.350684	0.725825	0.819986	0.0178787	1.40313	0.355505	0.723931	0.83624	0.00743843	1.29036	0.105427	0.916297	0.957562
PKD1	-0.104699	0.0363917	-2.87701	0.00401468	0.0185056	-0.0285427	1.68077	-0.415888	0.679595	0.80771	-0.134488	1.19861	-3.13324	0.00237464	0.0304738
PKD2	-0.0658876	0.0305437	-2.15716	0.0309934	0.0848204	-0.0300854	1.40486	-0.692961	0.492013	0.665773	-0.100972	1.14554	-2.34937	0.0211313	0.107055
PKD2L2	-0.0111147	0.00667304	-1.66562	0.0957895	0.193589	-0.00677337	0.060723	-0.904375	0.370904	0.556269	-0.0278321	0.110591	-1.89373	0.0616967	0.202317
PKDCC	-0.0168285	0.0137988	-1.21956	0.222631	0.360679	-0.0292797	0.427513	-1.58036	0.121259	0.265846	-0.00131789	0.265497	-0.0637327	0.949333	0.973796
PKIA	-0.0211453	0.0271063	-0.780089	0.435338	0.581256	-0.0677717	0.926978	-1.79909	0.0789351	0.200566	0.0289207	0.704571	0.740897	0.460804	0.664697
PKIB	-0.00663708	0.00336889	-1.97011	0.0488261	0.118743	-0.00799169	0.0716691	-2.12183	0.0395783	0.127542	-0.00121684	0.0645188	-0.161511	0.872075	0.935199
PKIG	0.0263734	0.0274186	0.96188	0.33611	0.485632	0.04407	1.24853	1.32664	0.191543	0.360055	-0.0114494	1.2371	-0.235754	0.814193	0.905041
PKM	0.143197	0.0370397	3.86605	0.000110612	0.00124705	0.050916	1.08904	1.01558	0.315508	0.500276	0.254102	0.870224	4.62329	1.37913e-05	0.00279299
PKN1	-0.0129478	0.00784602	-1.65024	0.0988935	0.198164	-0.00131716	0.206647	-0.147094	0.883737	0.935293	-0.0513925	0.187655	-3.15676	0.00220992	0.0290926
PKN2	0.0288896	0.0239229	1.20761	0.227196	0.366206	0.0594768	1.36883	2.00823	0.0508457	0.150442	-0.0285351	1.2138	-0.703178	0.483873	0.683432
PKN2-AS1	0.069845	0.0376982	1.85274	0.0639197	0.143983	0.0913583	1.29893	1.7147	0.0935754	0.224488	0.0482771	1.14326	0.904962	0.368052	0.584472
PKNOX1	0.0158878	0.0196567	0.808264	0.418938	0.565838	0.017255	0.594674	0.694156	0.491271	0.665158	0.013606	0.539328	0.42369	0.672866	0.818291
PKNOX2	-0.0996557	0.0387569	-2.5713	0.0101317	0.0366284	-0.108233	1.81961	-1.98186	0.0538299	0.156139	-0.0909527	1.6674	-1.65334	0.101962	0.275234
PKP2	0.00248013	0.00258976	0.957668	0.33823	0.487351	0.00703778	0.0272957	2.33879	0.0240012	0.0917126	-0.0105376	0.0186099	-2.07205	0.0413013	0.158881
PKP4	0.0667321	0.0296158	2.25326	0.0242428	0.0705312	0.0959928	2.27278	2.4284	0.0193658	0.0793584	0.0292912	2.16078	0.655069	0.514198	0.70638
PLA2G12A	-0.00368131	0.00749588	-0.491112	0.623348	0.741549	-0.000640581	0.177077	-0.0692483	0.945109	0.968423	-0.00949588	0.12227	-0.742335	0.459937	0.663964
PLA2G15	-0.0143176	0.00462218	-3.09758	0.00195111	0.0107726	-0.0120694	0.133254	-2.3313	0.0244306	0.0928589	-0.0231502	0.0948745	-2.25598	0.0266472	0.122683
PLA2G16	0.0127633	0.00945086	1.35049	0.176859	0.304315	0.0220301	0.216188	1.84589	0.0717118	0.188599	-0.00281899	0.218127	-0.182152	0.855899	0.925929
PLA2G4A	0.0156813	0.0199768	0.784977	0.432467	0.579028	0.0345376	0.317331	1.39535	0.170115	0.33207	-0.0195494	0.280812	-0.577818	0.565012	0.743484
PLA2G4C	-0.0375483	0.0249	-1.50796	0.131563	0.242983	-0.0800946	0.704823	-2.34426	0.0236944	0.090847	0.0106481	0.652666	0.292817	0.770378	0.880301
PLA2G6	-0.00308768	0.00469447	-0.657727	0.510713	0.646554	-0.0032576	0.128549	-0.577608	0.566503	0.724774	-0.00270438	0.111863	-0.319264	0.750312	0.868973
PLA2G7	-0.0278341	0.00565034	-4.9261	8.38879e-07	3.08729e-05	-0.0365029	0.0989772	-5.25079	4.29902e-06	0.000499871	-0.0109609	0.0758429	-1.13012	0.261614	0.478735
PLA2R1	0.0212392	0.0164898	1.28802	0.197739	0.331234	0.00927977	0.443316	0.469075	0.641355	0.77983	0.0484618	0.344956	1.62366	0.108163	0.284074
PLAA	-0.0123667	0.0129587	-0.954317	0.339923	0.489002	-0.017182	0.401495	-1.01749	0.31454	0.499289	-0.0054691	0.304154	-0.270604	0.787353	0.890447
PLAC8L1	-0.012839	0.00646841	-1.98488	0.0471581	0.115629	-0.019736	0.159237	-2.48342	0.0169367	0.0730504	0.000698817	0.130724	0.062764	0.950102	0.974127
PLAG1	-0.0424586	0.00923256	-4.59879	4.24952e-06	0.000103602	-0.0506888	0.259331	-4.25763	0.000108194	0.00259699	-0.0300417	0.190328	-2.05436	0.0430225	0.162686
PLAGL1	0.000870877	0.0128308	0.0678739	0.945886	0.96753	-0.0103026	0.274273	-0.59116	0.557469	0.718227	0.0140956	0.197091	0.743436	0.459274	0.663413
PLAGL2	0.0104595	0.00505164	2.07052	0.0384037	0.0992826	0.00525264	0.0956194	0.923663	0.360751	0.546876	0.0299423	0.108323	2.72197	0.00787607	0.0604757
PLB1	-0.00842112	0.00532317	-1.58198	0.113655	0.218343	-0.00137248	0.111828	-0.227706	0.82094	0.899648	-0.0334065	0.114498	-2.9438	0.00418276	0.0411021
PLBD2	-0.0285448	0.0102749	-2.77811	0.00546767	0.0232295	-0.0324343	0.230439	-2.36711	0.0224384	0.0877787	-0.0235476	0.191303	-1.51616	0.1332	0.318225
PLCB1	-0.0695514	0.03941	-1.76482	0.0775947	0.165532	-0.113775	4.96498	-2.48285	0.0169604	0.0730504	0.0560805	4.565	0.726095	0.469782	0.671462
PLCB4	0.0387763	0.0223305	1.73647	0.0824806	0.172891	0.0626071	1.09713	2.28738	0.0270893	0.0990959	-0.00866262	0.98987	-0.224319	0.823049	0.909201
PLCD4	-0.010622	0.00474308	-2.23946	0.0251257	0.072409	-0.0128931	0.0743662	-2.23848	0.0303513	0.106998	-0.00583703	0.0560403	-0.69819	0.48697	0.686005
PLCE1	-0.00320088	0.00354668	-0.902501	0.366791	0.515523	-0.00177461	0.0481873	-0.406172	0.686605	0.812369	-0.00595674	0.0469597	-0.98082	0.329474	0.546292
PLCG1	-0.0225371	0.0105915	-2.12786	0.0333488	0.0894359	-0.00508323	0.228555	-0.405445	0.687135	0.81275	-0.0660395	0.251612	-3.33645	0.00126144	0.021757
PLCG2	0.0453162	0.0199504	2.27145	0.0231199	0.0680523	0.0355518	0.151168	1.75885	0.0860004	0.212373	0.413662	1.61298	3.33203	0.00134114	0.0224286
PLCH1	0.00556712	0.00518827	1.07302	0.283262	0.429183	0.0158848	0.102074	2.48628	0.0168184	0.0726556	-0.0144122	0.067322	-1.62106	0.10872	0.284954
PLCH2	-0.0166983	0.0152029	-1.09836	0.272048	0.417003	-0.0662931	0.291439	-2.40372	0.0207065	0.0832584	0.00495049	0.191215	0.271685	0.786525	0.890126
PLCL1	0.0236308	0.0357793	0.660461	0.508958	0.64547	0.0845397	2.37129	1.95281	0.0572871	0.162834	-0.10764	2.18177	-1.69367	0.0940013	0.262576
PLCL2	-0.135951	0.0281909	-4.82253	1.41749e-06	4.50014e-05	-0.185061	1.52949	-5.29697	3.68742e-06	0.000464064	-0.0443083	1.38953	-0.928394	0.355841	0.572036
PLCXD1	0.00845706	0.00701493	1.20558	0.227979	0.367025	0.0243154	0.112114	2.95299	0.00505592	0.0319443	-0.0335169	0.112508	-2.50198	0.0142722	0.0860597
PLCXD2	0.0172622	0.00290669	5.93878	2.87156e-09	5.18497e-07	0.0181581	0.045323	5.00658	9.63997e-06	0.000673115	0.0156534	0.0309505	3.22085	0.00181353	0.0259332
PLCXD3	0.00541972	0.00777451	0.697114	0.485731	0.625467	0.00370855	0.095246	0.397169	0.693209	0.817087	0.00928691	0.0752824	0.661594	0.510124	0.702957
PLD1	-0.0221782	0.013427	-1.65176	0.0985837	0.197646	-0.0320267	0.24157	-1.64278	0.107729	0.245983	-0.013291	0.160226	-0.71768	0.474933	0.676402
PLD3	-0.0182772	0.029966	-0.609933	0.541906	0.673217	0.0148045	1.58278	0.389771	0.698605	0.82082	-0.0728127	1.4045	-1.49306	0.139135	0.326267
PLD5	-0.00900754	0.00449444	-2.00415	0.0450537	0.111677	-0.00295403	0.0913345	-0.586939	0.560275	0.720113	-0.032842	0.0919016	-3.28859	0.00146748	0.0234225
PLD6	0.00401497	0.00465919	0.861731	0.388835	0.536267	0.00353451	0.0787804	0.621488	0.537518	0.701792	0.00499561	0.0534286	0.614848	0.540303	0.725224
PLEC	-0.0374236	0.0216269	-1.73042	0.0835557	0.174543	-0.0164074	0.830646	-0.43631	0.664768	0.797035	-0.0478099	0.577306	-1.8085	0.0740763	0.226473
PLEKHA1	0.123241	0.0383882	3.21038	0.0013256	0.00811431	0.205814	1.72144	3.50904	0.00106406	0.0111279	0.0613607	1.50394	1.20851	0.230213	0.442529
PLEKHA2	0.00598925	0.0169243	0.353885	0.723425	0.818132	0.00441486	0.550208	0.233312	0.816613	0.896946	0.0122847	0.545825	0.324658	0.74624	0.866427
PLEKHA3	-0.00426806	0.0125018	-0.341395	0.732806	0.824906	0.000363016	0.297125	0.0243947	0.980649	0.988485	-0.0153788	0.313356	-0.667209	0.506451	0.700387
PLEKHA5	0.168698	0.0348881	4.8354	1.32877e-06	4.3012e-05	0.20752	3.87991	5.07488	7.69656e-06	0.00063079	0.0648306	3.76273	0.969271	0.335168	0.55266
PLEKHA6	-0.0758478	0.030638	-2.47561	0.0133009	0.0450483	-0.127209	1.5781	-3.23489	0.00232532	0.0188571	0.00348776	1.53804	0.0713628	0.943277	0.970705
PLEKHA7	-0.0317133	0.0129121	-2.4561	0.0140454	0.0469779	-0.0288871	0.172885	-2.12038	0.039728	0.127918	-0.056671	0.228543	-1.39983	0.165665	0.36359
PLEKHA8	0.0134684	0.0119495	1.12711	0.259696	0.403366	0.0217221	0.430434	1.53237	0.132663	0.282279	-0.00679712	0.377887	-0.306009	0.760349	0.874984
PLEKHB1	0.00649581	0.00220235	2.94948	0.00318305	0.0155335	0.00759145	0.0306495	3.02895	0.00411561	0.0276191	0.00278258	0.0205686	0.603078	0.548067	0.730588
PLEKHB2	-0.00876623	0.0218492	-0.401214	0.688262	0.791005	-0.0363223	0.518284	-1.26088	0.214077	0.387816	0.0285567	0.420668	0.851781	0.396737	0.608723
PLEKHD1	0.00178733	0.00362166	0.493511	0.621651	0.74014	0.00497946	0.0522176	1.14341	0.259116	0.440604	-0.00537097	0.0400574	-0.82358	0.41249	0.62294
PLEKHF2	-0.00699384	0.00534807	-1.30773	0.190964	0.322534	-0.0123361	0.0918374	-1.91884	0.061573	0.170415	0.00500979	0.101947	0.519859	0.604517	0.77345
PLEKHG1	-0.100094	0.0164317	-6.09148	1.1187e-09	2.48609e-07	-0.0900647	0.360165	-4.02003	0.000227284	0.00418567	-0.111769	0.285652	-4.62377	1.33893e-05	0.00279299
PLEKHG3	0.000402144	0.00279728	0.143763	0.885688	0.93061	-0.00104966	0.0368473	-0.331685	0.741718	0.848454	0.00558919	0.0513465	0.934374	0.352766	0.569276
PLEKHG5	-0.0703381	0.0211748	-3.32179	0.000894415	0.00607278	-0.071413	0.597326	-2.27127	0.0281367	0.10183	-0.069446	0.557069	-2.42441	0.017459	0.0962273
PLEKHH1	-0.025511	0.00878424	-2.90418	0.00368214	0.0173748	-0.0352618	0.227088	-3.34035	0.0017238	0.015288	-0.00355817	0.231054	-0.22464	0.8228	0.909187
PLEKHH2	0.00234422	0.005271	0.444739	0.656508	0.767745	-0.00253261	0.0554777	-0.44578	0.657966	0.792467	0.0324961	0.0386242	2.30036	0.0241922	0.11634
PLEKHH3	-0.00592078	0.00500219	-1.18364	0.236557	0.376796	0.00405591	0.0800152	0.604888	0.548392	0.711168	-0.0184413	0.0541839	-2.45505	0.0161315	0.0922406
PLEKHJ1	-0.0249484	0.0078573	-3.17518	0.00149741	0.00885573	-0.0294958	0.16691	-3.18043	0.00270916	0.0207882	-0.0133822	0.0969112	-0.904771	0.368214	0.58457
PLEKHM1	-0.0378548	0.0116886	-3.23861	0.00120113	0.00751504	-0.0423256	0.322728	-3.10894	0.00330432	0.0236438	-0.025318	0.338183	-1.11055	0.269903	0.487519
PLEKHM2	0.00971238	0.0138606	0.700717	0.48348	0.623559	-0.0039573	0.54725	-0.224945	0.823074	0.900705	0.0320872	0.453614	1.42564	0.157647	0.353476
PLEKHM3	0.0437759	0.025467	1.71892	0.0856283	0.178055	0.05297	1.35887	1.56802	0.124113	0.2699	0.0316709	1.27279	0.817067	0.416181	0.626595
PLEKHO1	-0.0165196	0.00857999	-1.92536	0.0541841	0.127938	-0.0160636	0.254599	-1.50307	0.140038	0.292952	-0.0173464	0.212951	-1.20537	0.231414	0.443829
PLGLB1	0.0123519	0.0147604	0.836828	0.402689	0.549342	-0.00188095	0.502622	-0.0950259	0.92473	0.9572	0.0301798	0.366798	1.36231	0.176709	0.378297
PLGRKT	-0.0466185	0.00943265	-4.94225	7.72259e-07	2.91641e-05	-0.0687818	0.226005	-6.12302	2.30972e-07	0.000108784	0.00637403	0.216168	0.366958	0.714565	0.846801
PLK2	0.0289917	0.0244893	1.18385	0.236472	0.37675	0.0276165	0.436518	0.974871	0.335057	0.520419	0.0330593	0.484534	0.678569	0.499395	0.695598
PLK5	0.00797801	0.00914369	0.872516	0.382927	0.530588	0.0262866	0.140137	2.32293	0.024945	0.0941118	-0.0264601	0.129948	-1.70491	0.091876	0.259203
PLLP	4.44066e-05	0.00216114	0.0205477	0.983606	0.989781	0.000583044	0.0271197	0.255098	0.799848	0.887389	-0.00450264	0.0350659	-0.678043	0.499592	0.69566
PLOD1	0.00736035	0.00536765	1.37124	0.170299	0.296159	0.00475442	0.094487	0.609365	0.545448	0.709217	0.009702	0.0678715	1.31178	0.193136	0.399488
PLOD2	0.0017985	0.00633818	0.283757	0.776597	0.857313	0.0130845	0.0858024	1.4146	0.164452	0.325577	-0.00819185	0.0690794	-0.941323	0.349215	0.56639
PLOD3	0.0189405	0.0132617	1.42821	0.153232	0.272675	0.0288515	0.215732	1.99373	0.0524667	0.153729	-0.0330298	0.190624	-0.996753	0.32203	0.53933
PLP1	0.0552571	0.0146635	3.76834	0.000164336	0.00169107	0.0489129	0.336361	2.62089	0.0120297	0.057326	0.0654922	0.211436	2.76284	0.00704778	0.056795
PLPP1	-0.0635162	0.0240548	-2.64048	0.00827876	0.0313362	-0.0516854	1.0614	-1.67768	0.100572	0.235265	-0.0819943	0.946849	-2.12963	0.0361027	0.146747
PLPP3	-0.0108513	0.00294393	-3.68599	0.000227812	0.0021777	-0.0136808	0.0480194	-4.21152	0.000125085	0.00287944	0.00215449	0.0482913	0.309354	0.757812	0.873672
PLPP4	-0.00649119	0.00268649	-2.41623	0.0156819	0.0511141	-0.00577713	0.0223298	-1.91034	0.062687	0.172602	-0.00916393	0.0225642	-1.56627	0.121011	0.302118
PLPP5	-0.000562241	0.0062547	-0.0898911	0.928374	0.957199	0.0113524	0.127598	1.54194	0.130323	0.278685	-0.0314636	0.108903	-2.65362	0.00950784	0.067739
PLPP7	-0.0682355	0.0170232	-4.00838	6.11365e-05	0.000807421	-0.0650898	0.407062	-2.72872	0.00913412	0.0477144	-0.0715004	0.378727	-2.94221	0.00420219	0.0411872
PLPPR1	-0.028681	0.00813235	-3.52678	0.000420642	0.00347458	-0.031653	0.148492	-3.12832	0.00313185	0.0229008	-0.0232579	0.135318	-1.70162	0.0924928	0.260377
PLPPR2	0.00447819	0.0108254	0.413673	0.679113	0.784078	0.0111169	0.269388	0.873839	0.386999	0.571225	-0.0129432	0.222175	-0.628046	0.531663	0.718738
PLPPR3	0.0133941	0.00706355	1.89622	0.0579306	0.134346	0.0147423	0.136028	1.57295	0.122967	0.268165	0.0116214	0.0938151	1.08138	0.282597	0.499188
PLPPR4	-0.00640099	0.0311669	-0.205378	0.837277	0.898048	-0.0813041	1.15724	-1.97285	0.0548811	0.158196	0.0936777	0.998031	1.96651	0.052513	0.183668
PLPPR5	0.0439886	0.0197924	2.22251	0.0262491	0.0747683	0.00609522	0.78459	0.241775	0.810089	0.892837	0.10487	0.675571	3.2818	0.00149914	0.0235979
PLRG1	-0.0209962	0.00908597	-2.31084	0.0208419	0.0631819	-0.0129677	0.218579	-1.18614	0.241995	0.421477	-0.0389255	0.200143	-2.38257	0.0194294	0.102477
PLS1	-0.0275804	0.0111218	-2.47985	0.0131436	0.0446073	-0.0285967	0.206214	-1.91956	0.0614851	0.170278	-0.0263008	0.181569	-1.57336	0.119362	0.300316
PLS3	-0.0813147	0.0146936	-5.53404	3.12945e-08	2.6988e-06	-0.0996563	0.422116	-4.88352	1.44385e-05	0.000846783	-0.0615673	0.300784	-2.90764	0.00464767	0.0438474
PLS3-AS1	0.0114707	0.00338534	3.38836	0.000703125	0.00505507	0.011582	0.0568047	3.01189	0.00431129	0.0285509	0.0110874	0.0365085	1.55345	0.124042	0.306748
PLSCR1	-0.0077501	0.00469061	-1.65226	0.0984817	0.197494	-0.0150343	0.0833352	-2.83805	0.00686736	0.0392479	0.0186934	0.0845245	1.85207	0.0674985	0.213878
PLSCR4	0.00344354	0.0013	2.64887	0.00807617	0.0308014	0.00318132	0.0115884	2.09733	0.041804	0.132027	0.00416903	0.00767239	1.65236	0.102162	0.275581
PLXDC1	-0.00756864	0.0124569	-0.607587	0.543461	0.674276	-0.0388808	0.24646	-2.31157	0.0255948	0.0957877	0.030468	0.168107	1.6435	0.103984	0.277452
PLXDC2	0.177744	0.0513058	3.4644	0.000531416	0.00411598	0.27016	1.62012	3.87302	0.000368317	0.00581458	0.0688219	1.65053	0.908807	0.366124	0.582995
PLXNA1	-0.0146293	0.0179201	-0.816363	0.414293	0.561789	0.0494425	0.485585	1.90896	0.0628703	0.172901	-0.0734677	0.367798	-2.96002	0.0039884	0.0400086
PLXNA2	-0.0274275	0.0304033	-0.902122	0.366992	0.515619	-0.0895219	1.70051	-2.32869	0.0245817	0.0932588	0.0762721	1.65116	1.53528	0.128442	0.312993
PLXNA3	0.00245383	0.00538052	0.456058	0.648348	0.761968	0.0136682	0.115172	1.53671	0.131597	0.280579	-0.00401849	0.0429644	-0.594707	0.553624	0.735197
PLXNA4	-0.152411	0.042996	-3.54478	0.000392944	0.00330005	-0.133404	1.93442	-2.30204	0.026192	0.0970113	-0.175687	1.81604	-2.73959	0.00749905	0.0589117
PLXNB1	0.00102946	0.00244638	0.420809	0.673894	0.7799	-0.000676899	0.0235108	-0.25816	0.797499	0.885889	0.0125016	0.0225307	1.83884	0.0694417	0.217399
PLXNB2	-0.0145601	0.00838459	-1.73653	0.0824705	0.172891	-0.00320422	0.25804	-0.288902	0.774027	0.871339	-0.0297059	0.172943	-2.31918	0.0227924	0.112801
PLXNC1	0.0356573	0.0200469	1.7787	0.0752895	0.161929	0.0477293	0.708056	2.03062	0.0484262	0.145999	0.00344231	0.725819	0.0896512	0.928776	0.964156
PLXND1	0.00693919	0.0135484	0.512179	0.608525	0.729776	-0.0120907	0.323397	-0.584671	0.561787	0.721448	0.0212504	0.264462	1.18497	0.239342	0.45349
PM20D2	-0.00360176	0.00826796	-0.435629	0.663106	0.772387	-0.0074744	0.199526	-0.733612	0.467116	0.644075	0.00386674	0.162419	0.273289	0.785296	0.889869
PMEPA1	0.00462969	0.0154143	0.300351	0.763909	0.849147	-0.0170767	0.266395	-0.886007	0.380506	0.564892	0.043153	0.278448	1.68065	0.0965143	0.266631
PML	0.00959445	0.00330028	2.90716	0.00364728	0.0172314	0.007082	0.079752	2.09788	0.0417522	0.1319	0.0638856	0.0671751	4.0711	0.00011234	0.00634883
PMM1	-0.0200694	0.01132	-1.77291	0.0762437	0.163404	-0.0215708	0.203591	-1.49974	0.140895	0.294059	-0.0176256	0.123355	-0.960527	0.339645	0.557353
PMM2	-0.0583602	0.0148099	-3.94061	8.12741e-05	0.000993866	-0.0564611	0.379376	-3.42338	0.0013576	0.0131097	-0.0662671	0.394305	-1.9691	0.0522409	0.183311
PMP2	0.000792238	0.00133789	0.592153	0.553748	0.682176	0.00172222	0.0139483	1.06562	0.292466	0.476684	-0.00123279	0.00534113	-0.516923	0.606557	0.774448
PMP22	0.00243104	0.0033864	0.717884	0.472829	0.614718	0.00799178	0.0542045	1.8081	0.0774997	0.197876	-0.00547224	0.0346279	-1.0385	0.301993	0.519088
PMPCA	-0.014347	0.00772755	-1.8566	0.0633683	0.14314	-0.0120606	0.239306	-1.25753	0.215264	0.389476	-0.0185781	0.153677	-1.42393	0.158139	0.353797
PMPCB	0.045755	0.0164079	2.78861	0.00529355	0.0226648	0.0564238	0.417119	2.44453	0.0186227	0.0775616	0.0348566	0.401695	1.49414	0.138853	0.325738
PMS1	-0.012315	0.0179039	-0.687842	0.491552	0.630802	-0.0310062	0.693408	-1.31104	0.196715	0.366711	0.0127768	0.646661	0.466274	0.642216	0.798864
PMS2	-0.0379454	0.0124368	-3.05107	0.00228025	0.011983	-0.0327735	0.313691	-2.01739	0.0498433	0.148566	-0.0452682	0.32883	-2.3418	0.0215374	0.108258
PMVK	-0.0166713	0.00524667	-3.17751	0.00148547	0.0088031	-0.0198476	0.101407	-3.33514	0.00174966	0.0154552	-0.00558619	0.0846689	-0.502468	0.616642	0.781007
PNCK	0.0169912	0.0249808	0.680171	0.496396	0.634763	0.0445218	0.650429	1.34772	0.18473	0.351645	-0.0197761	0.373461	-0.518016	0.60586	0.774226
PNISR	0.135912	0.03334	4.07656	4.57075e-05	0.000654518	0.103831	2.37125	2.6338	0.0116434	0.055993	0.216481	2.22483	3.46507	0.000834266	0.0173708
PNKD	0.0123226	0.0157779	0.781008	0.434798	0.580848	0.0113372	0.643483	0.575525	0.567898	0.726116	0.0140862	0.533657	0.534534	0.594372	0.766153
PNKP	-0.0430552	0.00868336	-4.95836	7.10916e-07	2.75683e-05	-0.0456786	0.166288	-3.69703	0.000606799	0.00793232	-0.0404949	0.13258	-3.31758	0.00133921	0.0224286
PNMA1	0.0360371	0.0181995	1.98011	0.0476912	0.116617	0.0333226	0.304175	1.25426	0.216654	0.391257	0.0384371	0.188457	1.53861	0.127783	0.312323
PNMA2	0.0862906	0.0389962	2.2128	0.0269118	0.0760931	0.0389856	0.826825	0.681759	0.499162	0.671677	0.127414	0.700078	2.38975	0.0191804	0.101666
PNMA3	-0.0946143	0.0268035	-3.52992	0.000415681	0.00344259	-0.122795	0.70365	-2.82985	0.00708968	0.0401216	-0.0772286	0.520205	-2.26589	0.026007	0.120649
PNMA5	-0.0154541	0.00837132	-1.84607	0.0648816	0.145615	-0.0260864	0.156087	-2.45513	0.0181489	0.076376	0.00194791	0.114231	0.143299	0.886394	0.941901
PNMA6A	0.0140317	0.00785303	1.78679	0.0739713	0.159957	0.0163665	0.127679	1.57737	0.121978	0.266814	0.0109008	0.0908273	0.907233	0.366856	0.583456
PNN	-0.107046	0.021185	-5.05291	4.35135e-07	1.9047e-05	-0.100992	0.55886	-3.67509	0.000647913	0.00829325	-0.115914	0.43286	-3.485	0.000781807	0.0167617
PNO1	-0.022377	0.00643492	-3.47744	0.000506232	0.00395806	-0.0221351	0.136014	-2.96212	0.00493312	0.0314262	-0.0230712	0.133918	-1.82276	0.0718668	0.222951
PNPLA2	-0.000294059	0.00794665	-0.0370041	0.970482	0.981867	0.0119092	0.139438	1.18165	0.243757	0.42346	-0.0203489	0.129944	-1.57498	0.118988	0.300027
PNPLA6	0.0327419	0.0103171	3.17356	0.00150584	0.00889501	0.0574513	0.342038	4.0716	0.00019363	0.00379106	0.00435612	0.244334	0.288035	0.774024	0.882547
PNPLA7	-7.31329e-05	0.0182464	-0.00400807	0.996802	0.998117	0.0260467	0.45986	1.22816	0.225982	0.402398	-0.0744991	0.508291	-2.08102	0.0404507	0.157512
PNPLA8	-0.0280343	0.0171188	-1.63763	0.101499	0.202018	-0.0327461	0.482129	-1.6293	0.110461	0.250397	-0.0155816	0.418782	-0.476892	0.634667	0.792889
PNPO	0.00618391	0.00376216	1.64371	0.100235	0.20009	0.000827843	0.0592848	0.174184	0.862528	0.924274	0.0151721	0.0451664	2.46429	0.015749	0.0907103
PNPT1	-0.0257922	0.014668	-1.7584	0.0786797	0.167124	-0.0263627	0.508164	-1.49634	0.141778	0.295152	-0.0245036	0.463974	-0.925398	0.357387	0.573526
PNRC1	0.0292042	0.00913761	3.19605	0.00139324	0.00842504	0.0242597	0.114084	2.37267	0.0221944	0.0871376	0.0488199	0.15241	2.39724	0.0187952	0.100276
PNRC2	0.0156136	0.00708054	2.20514	0.0274443	0.0772773	0.0190535	0.110976	2.30281	0.0261275	0.0968751	0.0062028	0.121485	0.453243	0.651532	0.80319
POC1B	-0.0244229	0.0132274	-1.84638	0.0648364	0.145542	-0.0465566	0.481835	-3.06269	0.00375286	0.0259689	0.0445933	0.421147	1.66128	0.100353	0.2728
POC5	-0.0054055	0.0121935	-0.44331	0.657542	0.7683	-0.0257765	0.308924	-1.63908	0.108401	0.247078	0.0253026	0.295638	1.31045	0.193585	0.399928
PODXL	-0.0174834	0.00987794	-1.76994	0.0767373	0.164166	-0.0354191	0.233831	-2.75447	0.00854542	0.0455913	0.00833839	0.184216	0.540442	0.59031	0.76296
PODXL2	0.00265604	0.00953474	0.278564	0.780579	0.859902	-0.000368747	0.297014	-0.0325871	0.974153	0.985228	0.0100612	0.245157	0.568261	0.571361	0.748514
POFUT1	-0.0379391	0.00729196	-5.20286	1.96241e-07	1.01693e-05	-0.0407358	0.183947	-4.18451	0.000136147	0.00302711	-0.0343639	0.14771	-3.12213	0.00245635	0.0309251
POFUT2	-0.0121629	0.00522836	-2.32633	0.0200012	0.0614064	-0.0185954	0.109116	-2.87686	0.00619718	0.0368957	1.0211e-05	0.072763	0.00114835	0.999086	0.999259
POGK	0.00348869	0.0103809	0.336068	0.73682	0.827874	-0.00525977	0.243426	-0.420816	0.675959	0.805027	0.0229425	0.210062	1.23092	0.221759	0.432733
POGLUT1	-0.00611583	0.0134011	-0.456368	0.648125	0.761968	0.0369924	0.333374	1.98731	0.0531994	0.154914	-0.0525006	0.255527	-2.719	0.0079413	0.0608576
POGZ	-0.0246179	0.0268147	-0.918074	0.35858	0.507502	0.0220508	1.66682	0.669067	0.506984	0.678193	-0.116008	1.48704	-2.51534	0.0137796	0.0844309
POLA1	-0.00274767	0.0146441	-0.18763	0.851167	0.90741	-0.014272	0.434391	-0.740832	0.462771	0.640529	0.0130253	0.39451	0.577928	0.564845	0.743484
POLA2	0.00564084	0.00495476	1.13847	0.254925	0.398096	0.016624	0.113664	2.82016	0.0071984	0.0405977	-0.0207996	0.105583	-2.27417	0.0254828	0.11961
POLB	-0.0120379	0.00981093	-1.22699	0.219828	0.357441	-0.00962786	0.296987	-0.811131	0.421701	0.604312	-0.017235	0.280064	-0.988781	0.325586	0.542683
POLD2	0.00514175	0.00531625	0.967176	0.333456	0.483308	0.00710065	0.0993313	1.09721	0.278578	0.462093	0.00107639	0.0792172	0.115457	0.908356	0.953229
POLD3	-0.0113525	0.0190343	-0.596421	0.550894	0.680196	-0.04075	0.607193	-1.61767	0.112954	0.254397	0.0277676	0.527952	0.955557	0.342015	0.559973
POLDIP2	1.07378e-05	0.00818044	0.00131262	0.998953	0.999299	0.00111671	0.194694	0.108382	0.91419	0.951489	-0.00187534	0.141524	-0.139377	0.889483	0.943314
POLDIP3	-0.0175214	0.00503495	-3.47996	0.000501486	0.00393638	-0.016905	0.144196	-3.00051	0.00444662	0.0291464	-0.0199663	0.142715	-1.77947	0.0787482	0.234479
POLE	0.0247878	0.0100577	2.46455	0.0137184	0.0461263	0.0364833	0.194992	2.9123	0.00563896	0.0345696	0.0035764	0.167879	0.211989	0.832625	0.913716
POLE2	-0.00803672	0.0124307	-0.646523	0.517941	0.653227	0.0188408	0.136102	1.14945	0.256959	0.438549	-0.04442	0.190464	-2.32922	0.0222274	0.110763
POLE3	-0.000464302	0.00547857	-0.0847487	0.932461	0.959595	-0.000658476	0.0615926	-0.108656	0.913976	0.951437	0.000404084	0.0696708	0.0315299	0.974924	0.987618
POLE4	-0.00717529	0.00399145	-1.79767	0.0722299	0.157074	-0.00515305	0.0566134	-0.964472	0.340134	0.525269	-0.00972928	0.0336407	-1.62036	0.10887	0.285087
POLG	-0.0106071	0.00819329	-1.29461	0.195454	0.328486	-0.00642423	0.213585	-0.648268	0.520215	0.68893	-0.0196432	0.18254	-1.34863	0.181048	0.384141
POLG2	-0.0316572	0.00570535	-5.54869	2.87817e-08	2.57572e-06	-0.0344944	0.138719	-5.03507	8.7766e-06	0.000667708	-0.0252362	0.111386	-2.44862	0.0164024	0.0930971
POLH	-0.0349598	0.00719306	-4.86021	1.17264e-06	3.88281e-05	-0.0341373	0.193385	-4.18281	0.000136875	0.00303594	-0.0378221	0.186399	-2.48419	0.0149531	0.0880751
POLI	-0.00543334	0.00988887	-0.549441	0.582703	0.7071	-0.0117654	0.213515	-0.944101	0.350326	0.535924	0.00533328	0.187383	0.3282	0.74357	0.865424
POLK	0.0300655	0.0164058	1.83261	0.0668607	0.148785	0.0100881	0.722795	0.496317	0.622166	0.766737	0.067407	0.612584	2.42564	0.0174039	0.0960916
POLL	-0.008211	0.00881542	-0.931436	0.351628	0.500667	-0.0155348	0.222329	-1.36072	0.180602	0.346339	0.00260362	0.154341	0.187673	0.851581	0.924356
POLM	-0.0185106	0.00393428	-4.70495	2.53927e-06	6.95352e-05	-0.0240632	0.0629602	-4.20487	0.000127723	0.00292287	-0.0135341	0.0469818	-2.49816	0.0144161	0.0864966
POLN	0.00385643	0.0248522	0.155175	0.876684	0.923599	0.00831808	1.18056	0.27787	0.782427	0.87653	-0.0060387	1.04495	-0.135456	0.892573	0.944904
POLQ	-0.0207843	0.0118578	-1.7528	0.079637	0.168546	-0.0198734	0.162669	-1.35887	0.181295	0.347321	-0.0225322	0.219782	-1.11225	0.269176	0.486895
POLR1A	-0.0554029	0.0136886	-4.04737	5.17963e-05	0.000715978	-0.0657192	0.422277	-3.77568	0.00047913	0.0068532	-0.0386793	0.375068	-1.74533	0.0845517	0.244943
POLR1B	-0.0204164	0.00608184	-3.35694	0.000788114	0.00552972	-0.0158008	0.131564	-2.30837	0.0257881	0.0960077	-0.0377223	0.127568	-2.84604	0.00555077	0.0490227
POLR1C	-0.046989	0.0138081	-3.403	0.0006665	0.00486857	-0.0408589	0.214543	-2.22921	0.0310964	0.108663	-0.0550338	0.229809	-2.62101	0.0103899	0.0713157
POLR1D	0.0183944	0.0109497	1.6799	0.0929764	0.189361	0.000409875	0.370782	0.0294877	0.97661	0.986513	0.0478072	0.311646	2.68945	0.00861763	0.0639309
POLR2A	-0.0310916	0.0113281	-2.74463	0.00605786	0.0251093	-0.0177295	0.36955	-1.33225	0.189706	0.357976	-0.0662482	0.322309	-3.06901	0.00288459	0.0333401
POLR2B	0.021035	0.0144667	1.45402	0.14594	0.262979	0.031258	0.443583	1.748	0.0875107	0.21475	0.00166978	0.389863	0.0678451	0.946069	0.972027
POLR2C	-0.00259648	0.00905751	-0.286666	0.774368	0.85608	-0.00529843	0.170301	-0.394034	0.695485	0.818852	-0.000352311	0.113291	-0.0287491	0.977132	0.988337
POLR2D	0.00546719	0.00644861	0.847808	0.396545	0.543913	0.00813663	0.127745	1.09734	0.278524	0.462093	-0.00281947	0.140674	-0.215816	0.82965	0.912568
POLR2E	0.00415771	0.00967158	0.42989	0.667276	0.774668	0.00347244	0.199983	0.286262	0.776035	0.872699	0.00535351	0.160632	0.334095	0.739133	0.862572
POLR2F	-0.00409411	0.0135822	-0.301432	0.763085	0.848639	0.000577945	0.453581	0.0311284	0.975309	0.985883	-0.00947287	0.392785	-0.475516	0.635643	0.793592
POLR2H	-0.00300246	0.00674511	-0.445132	0.656225	0.767745	-0.0140439	0.182395	-1.46527	0.150029	0.30572	0.00783189	0.12227	0.824912	0.411738	0.622291
POLR2I	0.00679778	0.00322558	2.10746	0.0350779	0.0927811	0.00593918	0.0470808	1.48805	0.143943	0.297924	0.00841445	0.0277571	1.53639	0.128168	0.312752
POLR2J	0.0162987	0.0063065	2.58443	0.00975403	0.0355552	0.0119234	0.0909049	1.47027	0.148703	0.303928	0.0229927	0.0744423	2.29216	0.0243758	0.116689
POLR2K	0.000312534	0.0116805	0.0267569	0.978654	0.987455	-0.000894871	0.135777	-0.0574421	0.954467	0.973763	0.00186279	0.103574	0.105526	0.916223	0.957562
POLR2L	0.012101	0.00753042	1.60695	0.108066	0.210789	0.00965803	0.0896615	1.07029	0.290468	0.474103	0.0177047	0.0752137	1.29545	0.198848	0.405843
POLR2M	-0.00140098	0.00399149	-0.350993	0.725594	0.819805	-0.00490992	0.0934703	-1.09935	0.277655	0.461138	0.0125228	0.082944	1.40758	0.162915	0.360321
POLR3A	-0.0487849	0.018762	-2.60019	0.00931715	0.0343152	-0.0708702	0.564314	-3.00102	0.00444046	0.0291225	-0.0109851	0.497819	-0.355564	0.723051	0.851431
POLR3B	-0.0461547	0.0108121	-4.26879	1.96539e-05	0.000340001	-0.0551153	0.355735	-4.29852	9.50902e-05	0.00237335	-0.0241015	0.338012	-1.19819	0.234185	0.446837
POLR3C	-0.00587804	0.00824752	-0.712704	0.476029	0.617256	-0.00607972	0.213323	-0.620135	0.5384	0.702519	-0.00538974	0.186941	-0.353309	0.724734	0.852466
POLR3D	0.00319539	0.00311519	1.02574	0.305012	0.453162	-0.000627502	0.0477726	-0.181086	0.85714	0.922607	0.0193021	0.0718768	2.71373	0.00805834	0.0613109
POLR3E	-0.0284411	0.00847498	-3.35588	0.000791119	0.00554743	-0.0256638	0.201041	-2.68933	0.0101078	0.0512049	-0.0388089	0.186375	-2.10484	0.0382672	0.151652
POLR3F	-0.0418087	0.0114305	-3.65764	0.000254551	0.00238379	-0.0545664	0.255058	-3.83852	0.00039614	0.00612824	-0.0184705	0.195623	-0.960664	0.339455	0.557219
POLR3G	-0.0197721	0.0129391	-1.52808	0.126492	0.235955	-0.026986	0.342719	-1.70646	0.0950445	0.226809	-0.00516125	0.278276	-0.229329	0.819166	0.907239
POLR3H	-0.00681871	0.0093175	-0.731817	0.46428	0.606857	-0.0128267	0.17411	-1.12632	0.266196	0.448104	0.00534716	0.162661	0.329963	0.742242	0.864441
POLR3K	0.00507178	0.00520326	0.974731	0.329694	0.478936	0.00715889	0.0613001	1.27523	0.208989	0.381469	-0.00765187	0.0716524	-0.552047	0.582456	0.756872
POLRMT	-0.00469265	0.00312727	-1.50056	0.13347	0.24572	-0.00402632	0.0572816	-1.14826	0.257129	0.438645	-0.00728341	0.0590442	-1.05342	0.295145	0.511809
POM121	-0.0616496	0.0179597	-3.43267	0.000597672	0.00448779	-0.0447509	0.753798	-2.17151	0.0353834	0.118416	-0.11501	0.74672	-3.1406	0.00232186	0.0300116
POM121C	-0.081583	0.0181102	-4.5048	6.64349e-06	0.000146512	-0.0719069	0.814457	-3.43636	0.00130753	0.0128704	-0.110463	0.840646	-3.0556	0.00300314	0.0338488
POMGNT1	-0.0408839	0.0116436	-3.51129	0.000445937	0.00359553	-0.0359541	0.294578	-2.5357	0.0148886	0.0666314	-0.0510915	0.252406	-2.50411	0.0141927	0.0857798
POMGNT2	0.000169731	0.00970011	0.0174978	0.986039	0.9911	-0.0117506	0.227127	-1.06478	0.292843	0.476886	0.0406692	0.20519	1.99933	0.0487768	0.175139
POMK	-0.00503146	0.00515923	-0.975235	0.329444	0.478744	-0.00801032	0.13494	-1.4796	0.146178	0.300897	0.0244212	0.14606	1.43457	0.15509	0.350385
POMP	4.54224e-05	0.0120003	0.0037851	0.99698	0.998189	0.00375687	0.24471	0.267707	0.790189	0.881859	-0.010052	0.232782	-0.434262	0.665202	0.813017
POMT1	-0.054519	0.0137498	-3.96507	7.33754e-05	0.000921659	-0.0615788	0.323291	-3.39189	0.00148677	0.0139344	-0.0450217	0.233958	-2.13811	0.0353878	0.144539
POMT2	-0.0196781	0.00725459	-2.71251	0.00667763	0.0269531	-0.0156466	0.219318	-1.76595	0.0844133	0.209781	-0.0278785	0.164413	-2.20619	0.0300765	0.132148
POMZP3	-0.0275066	0.0124054	-2.21731	0.0266017	0.0755488	-0.0165396	0.165193	-1.08408	0.284417	0.468327	-0.0489035	0.211314	-2.29479	0.0242173	0.11634
PON2	0.00302088	0.00223961	1.34884	0.177388	0.304917	0.00162342	0.028723	0.606268	0.547484	0.710468	0.00627452	0.0181319	1.53568	0.128344	0.312964
POP1	-0.0566591	0.0111568	-5.07845	3.80536e-07	1.73129e-05	-0.0518553	0.245679	-3.75728	0.000506452	0.00702588	-0.0657186	0.219565	-3.46744	0.00082787	0.0173313
POP4	0.00141914	0.00397071	0.357402	0.720791	0.816217	-0.00101497	0.0642082	-0.218913	0.82774	0.903546	0.00811695	0.0510407	1.05539	0.294246	0.511034
POP5	-0.00807191	0.00538945	-1.49773	0.134204	0.246639	-0.00873088	0.0757944	-1.4451	0.155586	0.31321	-0.00550484	0.0724205	-0.461633	0.64555	0.800434
POP7	0.0124668	0.0058329	2.13732	0.0325719	0.0878465	0.0111359	0.0669015	1.68057	0.100036	0.234581	0.0170477	0.063016	1.38673	0.169331	0.367479
POPDC3	-0.00814033	0.00709589	-1.14719	0.251303	0.394147	-0.0071295	0.128514	-0.861418	0.393726	0.577324	-0.0109449	0.123992	-0.793919	0.429461	0.637079
POR	-0.0043987	0.011765	-0.373881	0.708493	0.806953	0.00300926	0.28538	0.208355	0.835923	0.908999	-0.0190083	0.259491	-0.937167	0.351336	0.568099
PORCN	0.00076181	0.00442551	0.172141	0.863327	0.914951	-0.000846487	0.117729	-0.155847	0.876874	0.9317	0.00393824	0.068287	0.515933	0.607245	0.774881
POT1	0.00405867	0.0127937	0.31724	0.751061	0.839063	-0.00166358	0.401197	-0.108977	0.913721	0.951301	0.0175634	0.383105	0.74893	0.455973	0.660884
POT1-AS1	-0.00189679	0.011749	-0.161442	0.871745	0.920585	0.00605324	0.288706	0.37485	0.709591	0.827607	-0.0108383	0.232419	-0.632863	0.528528	0.716778
POU2F1	-0.10928	0.0260342	-4.19756	2.69801e-05	0.000437897	-0.113344	1.72253	-3.58768	0.000839843	0.00958068	-0.100681	1.55036	-2.19081	0.031211	0.13438
POU2F2	-0.0795884	0.0261311	-3.04573	0.00232114	0.0121481	-0.157034	0.667542	-4.03443	0.000220675	0.00410794	-0.0160428	0.628444	-0.455014	0.650263	0.802607
POU3F2	0.0200505	0.00806745	2.48536	0.012942	0.0441302	0.0234692	0.123292	2.2269	0.0312151	0.108974	0.0152122	0.107343	1.21331	0.228384	0.440603
POU3F3	0.0197416	0.00634042	3.11361	0.00184816	0.0103727	0.0254663	0.150208	3.32756	0.00178792	0.0156881	0.00721324	0.141448	0.637119	0.525765	0.714777
POU6F1	-0.0420471	0.0121909	-3.44904	0.000562582	0.00429689	-0.0360336	0.407358	-2.40019	0.0207297	0.0832799	-0.0536891	0.390201	-2.57022	0.0119115	0.0768559
POU6F2	-0.0129818	0.0469737	-0.276364	0.782269	0.861271	-0.026495	1.33832	-0.511366	0.611691	0.758445	0.0493999	1.02885	0.443756	0.658506	0.808768
PPA1	-0.00789774	0.018055	-0.437427	0.661802	0.77188	-0.0113058	0.44803	-0.538367	0.593064	0.745184	0.00176082	0.386392	0.0498071	0.960396	0.980159
PPA2	0.0269782	0.0256858	1.05031	0.293574	0.440324	0.0177618	1.13055	0.518493	0.606738	0.754652	0.0388142	0.971877	0.999833	0.320238	0.537567
PPARA	-0.00468909	0.0022514	-2.08274	0.0372745	0.0969271	-0.00628037	0.0299286	-2.37967	0.0217755	0.0859713	-0.00043602	0.0165674	-0.101055	0.919745	0.958998
PPARD	-0.0152092	0.013106	-1.16047	0.245856	0.3876	-0.0281812	0.372392	-1.77034	0.0836693	0.208425	0.0120863	0.325455	0.52342	0.602048	0.772515
PPARG	-0.00414178	0.0160732	-0.257682	0.796652	0.870966	-0.00449732	0.547428	-0.213944	0.831589	0.905905	-0.00364131	0.433925	-0.146002	0.884267	0.941113
PPARGC1A	0.0513195	0.0263379	1.9485	0.051355	0.12315	0.0454921	0.932313	1.13889	0.260973	0.442915	0.0558019	0.795288	1.59287	0.114913	0.293846
PPARGC1B	-0.100716	0.0205345	-4.90474	9.35527e-07	3.33671e-05	-0.130481	0.60367	-4.69985	2.62739e-05	0.00112037	-0.0647654	0.614351	-2.12264	0.036702	0.148297
PPAT	-0.0411695	0.0142117	-2.89687	0.0037691	0.0176268	-0.0288874	0.34321	-1.60153	0.116489	0.259174	-0.0612763	0.343938	-2.65512	0.00946911	0.0675046
PPCDC	0.00807855	0.0113998	0.708656	0.478538	0.619398	0.00647003	0.318889	0.449224	0.655498	0.790868	0.0107764	0.297482	0.577741	0.564971	0.743484
PPCS	-0.0177776	0.00536019	-3.31659	0.000911217	0.00614354	-0.0206201	0.105914	-3.42117	0.00136631	0.0131139	-0.00702534	0.0973252	-0.599316	0.550561	0.732982
PPDPF	0.05078	0.0147459	3.44367	0.000573876	0.00435438	0.0523884	0.257512	3.02043	0.00421223	0.0281042	0.0465866	0.176961	1.66339	0.100238	0.27272
PPEF1	-0.0545463	0.0117014	-4.66152	3.13889e-06	8.11476e-05	-0.0608549	0.164728	-3.52108	0.00104677	0.0110572	-0.049207	0.105571	-3.09479	0.00269314	0.0323955
PPFIA1	-0.0651599	0.0226202	-2.8806	0.00396913	0.0183317	-0.0371541	0.877962	-1.34266	0.186337	0.353813	-0.121564	0.882321	-3.09554	0.00266274	0.0321745
PPFIA2	0.0266456	0.0351109	0.758897	0.447914	0.592502	0.00549953	3.90216	0.128616	0.898254	0.9422	0.0704146	3.91986	1.14462	0.255589	0.4712
PPFIA3	0.0165438	0.0138412	1.19526	0.231985	0.371923	0.0298305	0.497055	1.56302	0.125285	0.271529	0.00180166	0.3719	0.0896197	0.928801	0.964156
PPFIA4	0.00836541	0.026772	0.312469	0.754684	0.841808	0.01557	1.05133	0.457269	0.649751	0.786232	-0.00330004	0.945027	-0.0761651	0.939467	0.969139
PPFIBP1	-0.0237773	0.0353442	-0.672736	0.501115	0.638327	-0.0275805	1.87432	-0.651379	0.518224	0.687081	-0.0150376	1.84025	-0.23428	0.815332	0.905699
PPFIBP2	0.00916432	0.00391365	2.34163	0.0191996	0.0593873	0.00919092	0.0481399	1.99117	0.0527582	0.154317	0.00909629	0.0386567	1.23232	0.221239	0.432303
PPHLN1	-0.0193485	0.0221075	-0.875202	0.381464	0.52964	-0.00184414	1.39845	-0.0690148	0.945294	0.968423	-0.0573262	1.29559	-1.4565	0.148949	0.341723
PPIA	0.0872744	0.0355551	2.45462	0.0141033	0.0471248	0.0566169	0.635051	1.23626	0.22321	0.399169	0.13379	0.571446	2.37169	0.0201753	0.104327
PPIB	0.00270924	0.00872647	0.310463	0.756209	0.843071	0.0037893	0.13445	0.399881	0.691198	0.815723	-0.00331865	0.15376	-0.148243	0.882523	0.940295
PPID	0.0492799	0.0140268	3.51326	0.000442637	0.00358703	0.0586321	0.291367	3.19123	0.00262856	0.0204	0.0362124	0.252521	1.6674	0.0991269	0.270672
PPIE	0.0302641	0.00747723	4.0475	5.17666e-05	0.000715978	0.0269379	0.223996	3.23867	0.00230067	0.0187361	0.044275	0.194938	2.59362	0.0111872	0.0743175
PPIG	0.00162574	0.0171145	0.0949918	0.924321	0.954811	0.00268824	1.0881	0.136244	0.892256	0.939491	-0.00160232	0.946854	-0.04659	0.96295	0.980824
PPIH	-0.0158223	0.00704557	-2.2457	0.0247231	0.0716359	-0.0216161	0.171296	-2.62659	0.0118579	0.0567175	7.7833e-05	0.150359	0.00570904	0.995458	0.996838
PPIL1	-0.00818764	0.00404136	-2.02596	0.0427685	0.107606	-0.00417016	0.0779221	-0.830683	0.410683	0.595091	-0.0155856	0.0671867	-2.28785	0.0246371	0.117502
PPIL2	-0.0505038	0.0161889	-3.11965	0.00181064	0.0102367	-0.0391414	0.520497	-1.92618	0.0606239	0.168936	-0.0702445	0.483631	-2.62258	0.0103459	0.0712496
PPIL3	-0.0179517	0.0102897	-1.74462	0.0810509	0.170765	-0.0324482	0.225949	-2.23493	0.0306014	0.107584	-0.00332188	0.159329	-0.227756	0.820384	0.90782
PPIL4	0.00683848	0.0154027	0.443979	0.657058	0.768119	0.028974	0.479003	1.55393	0.127437	0.274495	-0.0407238	0.459269	-1.49	0.139937	0.327411
PPIL6	0.0431408	0.0186294	2.31575	0.0205722	0.0626379	0.0727307	0.366058	3.35269	0.00166394	0.0149406	-0.0399821	0.390801	-1.09965	0.27469	0.491228
PPIP5K1	-0.0827001	0.0270306	-3.0595	0.00221709	0.0117043	-0.0463663	1.06201	-1.39551	0.169936	0.331831	-0.153822	1.06696	-3.30905	0.00137582	0.0226481
PPIP5K2	-0.109995	0.0212937	-5.16564	2.3962e-07	1.18843e-05	-0.104577	1.03864	-4.03438	0.000217305	0.0040708	-0.12124	1.02821	-3.24684	0.00167257	0.0250042
PPL	-0.0152322	0.00857387	-1.77658	0.0756366	0.162494	-0.014918	0.164018	-1.3029	0.199455	0.369843	-0.0156333	0.169798	-1.20848	0.230226	0.442529
PPM1A	-0.0800514	0.0225715	-3.54657	0.00039028	0.00328483	-0.129581	0.714677	-4.35478	7.95641e-05	0.00208964	-0.0129302	0.646102	-0.373279	0.709873	0.843353
PPM1B	-0.0813484	0.021488	-3.78576	0.000153238	0.00160692	-0.0678133	1.02122	-2.59244	0.0129233	0.0602183	-0.109435	0.909351	-2.90423	0.00469384	0.0440992
PPM1D	0.00475888	0.0114594	0.41528	0.677937	0.783345	0.0288437	0.342083	2.07012	0.0444028	0.137713	-0.0455887	0.317516	-2.263	0.0261927	0.12117
PPM1E	0.0209128	0.0293636	0.7122	0.476341	0.617522	0.0704447	1.93191	2.00267	0.0514623	0.151593	-0.0929467	1.74965	-1.74282	0.0849927	0.245913
PPM1F	-0.0151034	0.0101388	-1.48966	0.136314	0.249564	0.00265176	0.333322	0.195698	0.845756	0.915728	-0.0376883	0.28	-2.46611	0.0156746	0.0906096
PPM1G	-0.0101214	0.0112378	-0.900659	0.36777	0.516522	-0.00910292	0.35261	-0.657674	0.514209	0.683715	-0.0120914	0.283616	-0.628124	0.531612	0.718738
PPM1H	-0.00176873	0.0315397	-0.0560796	0.955278	0.972464	-0.0866549	1.69413	-2.05513	0.045894	0.140826	0.106053	1.58732	2.2317	0.0282743	0.127334
PPM1K	0.0761672	0.0317729	2.39724	0.0165192	0.0531777	-0.00472581	1.10526	-0.10158	0.919558	0.954325	0.146879	0.934714	3.37678	0.00110926	0.020531
PPM1L	-0.111967	0.0350772	-3.19201	0.00141289	0.00849497	-0.204251	2.64001	-4.20072	0.000129398	0.00293777	-0.0118157	2.54965	-0.233268	0.816116	0.905992
PPME1	-0.0760797	0.0188317	-4.03997	5.3458e-05	0.000732813	-0.0638485	0.853732	-2.73424	0.00900488	0.0472313	-0.0988308	0.807232	-3.10322	0.00260153	0.0318753
PPOX	-0.00746373	0.00419959	-1.77725	0.0755268	0.162359	-0.00906184	0.104398	-1.98423	0.0535537	0.155648	0.00128866	0.0854531	0.120574	0.904314	0.951147
PPP1CA	-0.0127923	0.00742971	-1.72178	0.0851097	0.177212	-0.0249077	0.20127	-2.66699	0.0107017	0.0530757	0.00809333	0.131789	0.660024	0.511028	0.703693
PPP1CB	0.00218224	0.0106024	0.205826	0.836927	0.89784	0.00160439	0.472983	0.134131	0.893917	0.940591	0.00430061	0.477596	0.187784	0.851495	0.924356
PPP1CC	0.0128572	0.00888773	1.44663	0.148001	0.265822	0.00327744	0.17694	0.289559	0.773528	0.871152	0.0282622	0.133839	1.96904	0.0522161	0.183311
PPP1R10	0.0285593	0.0151279	1.88786	0.0590449	0.136056	0.0219591	0.396883	1.21111	0.232383	0.409362	0.0436804	0.365261	1.59164	0.11519	0.294103
PPP1R11	0.0170089	0.00826305	2.05843	0.0395485	0.101561	0.00580427	0.125786	0.522024	0.604331	0.753117	0.0308309	0.0962514	2.49657	0.0144763	0.0866327
PPP1R12A	0.0644154	0.0339922	1.89501	0.0580914	0.134575	0.0288937	2.19836	0.664405	0.509933	0.680618	0.120201	1.9874	2.20558	0.030121	0.132148
PPP1R12B	0.0251703	0.0316482	0.795314	0.426431	0.573374	0.0447173	1.84286	1.11798	0.269703	0.452087	-0.00755619	1.57063	-0.146	0.884268	0.941113
PPP1R12C	-0.0087649	0.00937743	-0.934681	0.349953	0.499081	-0.00314302	0.274877	-0.238616	0.812522	0.893983	-0.0145428	0.201269	-1.08907	0.27921	0.495301
PPP1R13B	-0.0878268	0.0242226	-3.62583	0.000288038	0.00259638	-0.0668476	1.31061	-2.20527	0.0327611	0.112641	-0.124889	1.20329	-3.09977	0.00262882	0.0319282
PPP1R14A	0.00519114	0.00177041	2.93216	0.00336612	0.0162417	0.00318675	0.0254896	1.56762	0.124206	0.26995	0.0114855	0.0149753	3.1883	0.00200567	0.0276581
PPP1R14C	-0.106744	0.0216258	-4.93594	7.97643e-07	2.98303e-05	-0.0929176	0.601655	-3.58386	0.000849366	0.00962282	-0.13836	0.547247	-3.52905	0.000677557	0.0155663
PPP1R15A	0.00247429	0.00434536	0.569411	0.569077	0.695459	0.00870607	0.0801627	1.80491	0.0780053	0.19864	-0.0243629	0.0653168	-2.43388	0.0170388	0.0950749
PPP1R15B	0.00532077	0.00537174	0.990511	0.321924	0.470311	0.0107699	0.088273	1.57778	0.121853	0.266803	-0.00354338	0.0897983	-0.407003	0.685032	0.825984
PPP1R16A	-0.0234612	0.00680654	-3.44686	0.000567139	0.00431459	-0.00685547	0.169602	-0.793225	0.431947	0.61382	-0.0505841	0.110531	-4.57967	1.58592e-05	0.00290902
PPP1R16B	-0.041699	0.0253292	-1.64628	0.099706	0.199205	-0.0358208	1.54717	-1.25282	0.216957	0.39156	-0.0631336	1.48193	-1.15632	0.250799	0.465955
PPP1R1B	0.0125003	0.00830093	1.50589	0.132095	0.243731	0.00595626	0.128414	0.591937	0.556958	0.717686	0.0264415	0.095376	1.80037	0.0754481	0.228845
PPP1R2	-0.0256101	0.0136154	-1.88097	0.059976	0.137598	-0.0245841	0.389212	-1.47593	0.147155	0.302207	-0.0276759	0.345286	-1.17094	0.244905	0.459585
PPP1R21	-0.110308	0.0358176	-3.07972	0.00207195	0.01122	-0.0144667	1.43401	-0.304224	0.762406	0.863304	-0.235984	1.15423	-4.3337	4.01238e-05	0.00370394
PPP1R26	-0.00159861	0.00413909	-0.386223	0.699331	0.799671	0.00869962	0.071401	1.71016	0.0943522	0.225789	-0.0217717	0.0553603	-3.0579	0.00298248	0.0338488
PPP1R26-AS1	0.00596368	0.0168598	0.353723	0.723547	0.818132	0.0331519	0.289795	1.09845	0.278345	0.462016	-0.00636961	0.248817	-0.313354	0.754782	0.871529
PPP1R35	-0.020253	0.0062331	-3.24926	0.00115707	0.00730265	-0.0274576	0.127059	-3.48331	0.00114075	0.0116955	-0.00823132	0.0796456	-0.808396	0.421126	0.629483
PPP1R3E	-0.0340789	0.00995864	-3.42205	0.000621515	0.00461155	-0.0272492	0.245499	-2.28443	0.0272773	0.0995836	-0.0497909	0.22463	-2.75206	0.00724233	0.0578397
PPP1R3F	0.000996169	0.00807985	0.123291	0.901877	0.940367	-0.000135235	0.178254	-0.014284	0.988669	0.993483	0.0040293	0.15787	0.259927	0.79555	0.89543
PPP1R42	-0.00757396	0.00472882	-1.60166	0.109231	0.212504	-0.0121294	0.123009	-2.40922	0.020284	0.0821309	0.0265494	0.131806	1.92677	0.0573598	0.193935
PPP1R7	-0.00964362	0.0166918	-0.577745	0.563436	0.690317	-0.0322968	0.528447	-1.56015	0.125962	0.272485	0.0324562	0.435452	1.15008	0.253345	0.468844
PPP1R8	-0.0137351	0.00579271	-2.3711	0.0177353	0.0559972	-0.0183737	0.15585	-2.6815	0.0103124	0.0519261	-0.00211472	0.131559	-0.194993	0.845865	0.920913
PPP1R9A	0.0359866	0.0290154	1.24026	0.21488	0.352071	-0.00282112	1.89265	-0.0750461	0.940522	0.966634	0.093181	1.84234	2.04182	0.04428	0.165545
PPP1R9B	0.030734	0.00851986	3.60734	0.000309355	0.00272894	0.0394892	0.171987	3.17854	0.0027235	0.0208495	0.022961	0.126005	1.96146	0.0531091	0.18491
PPP2CB	0.0255248	0.0187805	1.35911	0.174112	0.301338	0.0146089	0.644399	0.589023	0.558888	0.719218	0.040196	0.500552	1.39796	0.165775	0.363647
PPP2R1A	0.14816	0.0275621	5.37551	7.63671e-08	5.04285e-06	0.11887	0.545448	2.52501	0.0154963	0.0685323	0.163437	0.454305	4.80722	6.56175e-06	0.00198795
PPP2R1B	-0.00861052	0.00422552	-2.03774	0.0415755	0.105433	-0.0103772	0.0921389	-2.22855	0.0310546	0.108616	-0.000369838	0.0914654	-0.0367752	0.970751	0.984985
PPP2R2A	0.00182442	0.0225216	0.0810075	0.935436	0.961649	0.0318769	1.10866	1.21776	0.229873	0.405993	-0.0838116	0.992333	-1.8967	0.0612741	0.201295
PPP2R2B	-0.0426001	0.0352728	-1.20773	0.22715	0.366206	-0.0885579	3.60229	-1.92694	0.0605261	0.168784	0.0232791	3.33028	0.423071	0.673316	0.818604
PPP2R2C	-0.0665171	0.0400449	-1.66106	0.0967012	0.194853	-0.177505	2.24252	-3.34943	0.00167959	0.0150694	0.08119	2.29685	1.328	0.187743	0.392965
PPP2R2D	0.056813	0.0217304	2.61445	0.00893707	0.03324	0.0774362	0.760621	3.09086	0.00347333	0.0246547	-0.00583026	0.717635	-0.133526	0.894094	0.945852
PPP2R3A	-0.0506212	0.0191995	-2.63658	0.00837456	0.0316366	-0.0231471	0.48656	-1.01104	0.317581	0.502359	-0.115738	0.559794	-3.28369	0.00149027	0.0235267
PPP2R3B	-0.0077704	0.0044443	-1.7484	0.0803955	0.169628	-0.000829678	0.0775409	-0.159946	0.873663	0.93034	-0.0269294	0.0691218	-3.12469	0.00243727	0.0309167
PPP2R3C	0.0276719	0.0148602	1.86215	0.062582	0.141915	0.0105033	0.353544	0.561236	0.577513	0.734133	0.0569689	0.327852	2.33032	0.0221666	0.110555
PPP2R5A	-0.00604012	0.0101494	-0.595122	0.551762	0.680586	-0.0259964	0.307278	-2.14108	0.0379034	0.124389	0.0402479	0.255092	2.17655	0.0322965	0.136968
PPP2R5B	0.020402	0.00834074	2.44607	0.0144424	0.0480139	0.0139069	0.195865	1.29792	0.201148	0.371795	0.0303904	0.148937	2.28719	0.0246775	0.117551
PPP2R5C	-0.0300488	0.024617	-1.22065	0.222219	0.360213	-0.0564931	1.52502	-1.80667	0.0777262	0.198279	0.0130564	1.44461	0.327046	0.74444	0.86557
PPP2R5D	-0.0169405	0.00664131	-2.55078	0.0107482	0.0384064	-0.0148812	0.213641	-2.0139	0.0502234	0.149293	-0.0255964	0.191901	-1.68963	0.0947758	0.263403
PPP2R5E	-0.0315828	0.019897	-1.58732	0.112441	0.216982	-0.00875616	1.31122	-0.365608	0.716427	0.831395	-0.0824394	1.2182	-2.30613	0.0235451	0.114659
PPP3CA	0.0468002	0.0393604	1.18902	0.234433	0.374444	-0.0238169	3.79822	-0.485095	0.63004	0.772506	0.173819	3.78307	2.63973	0.00987484	0.0691761
PPP3CB	-0.0501476	0.0306995	-1.6335	0.102365	0.203093	-0.0511013	1.37319	-1.34861	0.184434	0.351318	-0.0483255	1.29957	-0.922718	0.358774	0.574659
PPP3CC	-0.0217772	0.0203184	-1.0718	0.28381	0.429783	0.00902873	0.894172	0.344046	0.732467	0.842312	-0.0678818	0.763572	-2.11441	0.0374188	0.149935
PPP4C	0.00265519	0.00603841	0.439718	0.660142	0.77041	0.00744965	0.131577	1.03445	0.306636	0.491445	-0.00869646	0.0988424	-0.784794	0.434763	0.641323
PPP4R1	-0.0597593	0.0147047	-4.06395	4.82485e-05	0.000679123	-0.0343263	0.50316	-1.88835	0.0656502	0.178297	-0.107911	0.42367	-4.31434	4.31134e-05	0.00383245
PPP4R2	0.0548088	0.023366	2.34567	0.0189929	0.0589214	0.070205	0.718861	2.38426	0.0215376	0.0852648	0.0286269	0.676058	0.745532	0.458013	0.662097
PPP4R3A	-0.0192362	0.0123537	-1.55712	0.119442	0.226231	-0.011963	0.543264	-0.859537	0.394751	0.578094	-0.046244	0.515019	-1.72422	0.0883145	0.252614
PPP4R3B	-0.0547748	0.0173889	-3.14999	0.00163277	0.00945781	-0.0341497	0.608812	-1.56949	0.123771	0.269358	-0.0912335	0.5753	-3.15373	0.00223053	0.0292762
PPP4R4	0.0996144	0.0275854	3.61113	0.000304869	0.0026976	0.103583	1.24403	3.06696	0.00370924	0.0257906	0.0916611	1.22656	1.91716	0.0585876	0.1963
PPP5C	-0.0034204	0.00929402	-0.368022	0.712857	0.810204	-0.00464128	0.365048	-0.441916	0.660737	0.794286	0.000987159	0.31637	0.049468	0.960663	0.9802
PPP5D1	-0.0197189	0.00712169	-2.76885	0.0056255	0.0237256	-0.0192651	0.17674	-2.20533	0.032757	0.112641	-0.0206182	0.164186	-1.67663	0.0973	0.267841
PPP6C	-0.0395146	0.0164915	-2.39606	0.0165726	0.053272	-0.0261356	0.566286	-1.34886	0.184355	0.351261	-0.0746836	0.494618	-2.37734	0.0196895	0.103283
PPP6R1	-0.0149136	0.0124468	-1.19819	0.230844	0.370449	-0.0123957	0.382706	-0.76263	0.449795	0.629605	-0.0184835	0.338508	-0.955023	0.342283	0.560178
PPP6R2	-0.150723	0.0354913	-4.24675	2.16894e-05	0.000366973	-0.16971	1.4683	-3.2902	0.00199275	0.017062	-0.13365	1.3987	-2.73254	0.00764782	0.0595139
PPP6R3	-0.0175	0.0244575	-0.715524	0.474286	0.615964	-0.00497738	1.27453	-0.163793	0.870652	0.928931	-0.0405283	1.14383	-0.983483	0.32817	0.545188
PPRC1	-0.00782622	0.00509941	-1.53473	0.12485	0.234026	-0.00978272	0.110014	-1.65307	0.105507	0.243071	-0.00218425	0.0824637	-0.21735	0.828458	0.912125
PPT1	-0.00814319	0.0133654	-0.609275	0.542342	0.673469	-0.00819501	0.317841	-0.511838	0.61135	0.758184	-0.00802408	0.27213	-0.330565	0.741789	0.864441
PPTC7	-0.00557452	0.00761081	-0.732447	0.463895	0.606487	-0.00446398	0.197319	-0.453244	0.652623	0.788587	-0.00722068	0.166655	-0.602171	0.548669	0.731221
PPWD1	-0.0348641	0.0151764	-2.29725	0.0216045	0.0647294	-0.0234438	0.388919	-1.29214	0.203123	0.374033	-0.061471	0.447557	-2.21968	0.029111	0.129218
PQBP1	-0.00342081	0.00299275	-1.14303	0.253025	0.395842	-0.00449	0.0682857	-1.35565	0.182199	0.348475	0.00133592	0.0419065	0.19123	0.848803	0.922932
PQLC1	0.0102655	0.0115561	0.888318	0.37437	0.522869	0.011053	0.42262	0.831773	0.410074	0.594657	0.00782196	0.350324	0.334176	0.739073	0.862572
PQLC2	-0.00895373	0.0051497	-1.73869	0.0820895	0.172289	-0.00692288	0.0799509	-1.32658	0.19156	0.360055	-0.0843759	0.0764113	-2.65312	0.00976411	0.0687175
PQLC3	-0.00567781	0.00672057	-0.844841	0.3982	0.545472	-0.00569842	0.138764	-0.712144	0.480173	0.655199	-0.00562846	0.11801	-0.454564	0.650585	0.802853
PRADC1	0.00676503	0.00550732	1.22837	0.219308	0.356746	-0.00314035	0.100263	-0.459266	0.648327	0.785168	0.025057	0.0746271	2.69662	0.00844893	0.063113
PRAF2	0.00556817	0.00580702	0.95887	0.337624	0.487029	0.00999673	0.0798179	1.38263	0.173838	0.337228	-0.00248043	0.0482431	-0.254476	0.799757	0.897106
PRB1	0.0212379	0.00833239	2.54884	0.0108082	0.0385246	0.0206061	0.107859	1.75438	0.0866286	0.213389	0.021878	0.0950346	1.85056	0.0677182	0.214103
PRB2	0.101589	0.0306028	3.31961	0.000901436	0.00610609	0.0614078	1.24186	1.61134	0.114329	0.256144	0.174545	1.11271	3.39904	0.00103282	0.0197931
PRC1-AS1	-0.000519785	0.00623647	-0.083346	0.933576	0.960336	0.00802989	0.143561	1.12323	0.267491	0.449478	-0.0277466	0.161376	-2.17494	0.0324214	0.137115
PRCC	-0.0259881	0.00965498	-2.69168	0.00710941	0.0280876	-0.0140463	0.288217	-1.27706	0.208349	0.380421	-0.0660903	0.286425	-3.27895	0.00151262	0.0236092
PRCD	-0.0038321	0.00367605	-1.04245	0.297204	0.444248	-0.00510137	0.0674765	-1.27271	0.209872	0.382476	0.00288684	0.0791896	0.313036	0.755023	0.871717
PRCP	0.0054975	0.0130291	0.42194	0.673069	0.779513	-0.00127457	0.397904	-0.084792	0.932815	0.962465	0.0259549	0.342561	0.993452	0.323319	0.540783
PRDM10	-0.0274459	0.010253	-2.67687	0.00743143	0.0289935	-0.0157295	0.330361	-1.30831	0.197631	0.367883	-0.0586883	0.276425	-2.98932	0.00365855	0.0379858
PRDM11	-0.000695676	0.00831741	-0.0836409	0.933342	0.960255	-0.0151527	0.26099	-1.66601	0.102888	0.238845	0.0731522	0.285892	3.55866	0.000613717	0.0148892
PRDM15	-0.0139292	0.0089432	-1.55752	0.119348	0.22617	-0.00753504	0.233051	-0.714445	0.478764	0.653817	-0.0302931	0.234964	-1.79545	0.0761464	0.229931
PRDM16	-0.000684301	0.00139069	-0.492058	0.622679	0.740982	0.000151698	0.0211833	0.0961652	0.92383	0.956683	-0.00360067	0.00937388	-1.22209	0.225063	0.436755
PRDM2	-0.0458312	0.0302195	-1.51661	0.129365	0.239997	-0.059308	1.47177	-1.59986	0.11686	0.259628	-0.0191358	1.37377	-0.366768	0.714706	0.846801
PRDM4	-0.0139711	0.00602797	-2.31771	0.0204649	0.0624364	-0.018566	0.195599	-2.59941	0.0126988	0.0593397	-0.00259549	0.153984	-0.230955	0.817906	0.906466
PRDM5	-0.0385317	0.00952606	-4.04488	5.2351e-05	0.000722782	-0.0490666	0.197864	-4.25294	0.000109804	0.00261627	-0.0159628	0.191412	-0.945305	0.347191	0.564749
PRDM6	0.008494	0.00404448	2.10014	0.0357162	0.0941094	0.0152587	0.0581396	3.07142	0.00366408	0.0256153	-0.00480161	0.0454536	-0.689411	0.492448	0.690288
PRDM8	-0.0132806	0.0145946	-0.909969	0.362839	0.511522	0.0266423	0.329581	1.34178	0.186621	0.354062	-0.0601959	0.228678	-2.7966	0.00638918	0.0537361
PRDX1	0.0428311	0.0149208	2.87055	0.00409756	0.0187721	0.0377858	0.206109	2.00918	0.0509152	0.150557	0.0514018	0.176237	2.09702	0.0391223	0.153984
PRDX3	0.00158598	0.011527	0.137588	0.890566	0.933204	0.00322604	0.210718	0.220773	0.826301	0.902667	-0.00111593	0.165494	-0.0594989	0.952695	0.97547
PRDX5	0.0276751	0.0115697	2.39203	0.0167554	0.0537402	0.0254365	0.166443	1.75449	0.0864715	0.213108	0.031601	0.0975453	1.64597	0.103807	0.277106
PRDX6	0.0685552	0.0133469	5.1364	2.80049e-07	1.34844e-05	0.0703274	0.24168	3.06506	0.00378681	0.0261153	0.0676489	0.184105	4.12275	8.6944e-05	0.00552047
PREB	-0.000997387	0.00423401	-0.235565	0.81377	0.881921	-0.00131972	0.0845971	-0.247789	0.805462	0.891562	-0.000443854	0.0471367	-0.063595	0.949443	0.973796
PRELID1	0.0208803	0.00981719	2.12691	0.0334272	0.0895629	0.0171163	0.118344	1.37544	0.176256	0.340433	0.0270833	0.0687197	1.69534	0.0940506	0.262577
PRELID2	0.00836331	0.0353836	0.236361	0.813152	0.881625	0.0207564	1.03521	0.452481	0.65318	0.788978	-0.00984221	1.01181	-0.177023	0.859917	0.928364
PRELID3A	-0.0219507	0.0123973	-1.7706	0.0766271	0.164042	-0.0223383	0.347742	-1.40599	0.16682	0.328076	-0.0213473	0.320296	-1.07691	0.284578	0.501329
PREP	0.0033289	0.0248062	0.134196	0.893247	0.934785	-0.0424877	1.05828	-1.18645	0.241875	0.421458	0.0455939	0.89931	1.32561	0.188532	0.393975
PREPL	0.000235739	0.0398937	0.00590919	0.995285	0.997443	0.0531003	1.89948	0.892341	0.37714	0.561658	-0.04292	1.65556	-0.798283	0.426938	0.634641
PREX1	0.00798336	0.0118312	0.674772	0.499821	0.637379	-0.0183085	0.25162	-1.27073	0.210571	0.383465	0.062418	0.256918	3.01081	0.00343274	0.0368727
PREX2	0.0018415	0.00330662	0.556912	0.577588	0.703034	0.00280965	0.0442373	0.57837	0.565993	0.724561	0.0010057	0.0259648	0.222815	0.824216	0.909447
PRH1	0.0151289	0.010594	1.42807	0.153272	0.272704	-0.017173	0.28306	-1.35326	0.182954	0.349804	0.0894102	0.209283	4.6462	1.22806e-05	0.00267763
PRICKLE1	-0.0978877	0.0353197	-2.77148	0.00558029	0.0235866	-0.205274	2.06561	-4.7248	2.42295e-05	0.00107452	0.111403	1.84989	1.83673	0.0697553	0.217863
PRICKLE2	-0.0197047	0.0324306	-0.607596	0.543455	0.674276	-0.0768935	1.77857	-1.78819	0.0807032	0.203537	0.0557334	1.5757	1.12849	0.262296	0.479452
PRIM1	0.00335794	0.0041759	0.804124	0.421325	0.568192	0.00455341	0.0632198	0.909728	0.367973	0.553973	0.00062012	0.0565323	0.0818685	0.934944	0.966474
PRIM2	-0.0151213	0.0126991	-1.19073	0.233758	0.373832	-0.0338099	0.487886	-2.17821	0.0348483	0.117318	0.0227129	0.458141	1.02843	0.306674	0.523706
PRIMPOL	0.0251295	0.0103304	2.43257	0.0149921	0.0493867	0.0100085	0.261003	0.77178	0.444412	0.624164	0.0513877	0.267003	3.00704	0.00347139	0.0369387
PRKAA1	-0.0689	0.00975221	-7.06506	1.60541e-12	2.06135e-09	-0.0799913	0.280681	-6.96618	1.3493e-08	1.94906e-05	-0.0401962	0.21227	-2.176	0.0323393	0.137025
PRKAA2	-0.1351	0.0313412	-4.3106	1.62809e-05	0.000294432	-0.176232	1.16532	-4.65801	3.00889e-05	0.00120013	-0.0451454	1.03994	-0.806881	0.422016	0.630279
PRKAB1	-0.000901478	0.00507817	-0.17752	0.8591	0.912562	0.00115912	0.123194	0.189005	0.850967	0.919044	-0.00539602	0.0982565	-0.595761	0.552923	0.734726
PRKAB2	0.0030459	0.0100557	0.302901	0.761965	0.847965	0.00573543	0.235787	0.431506	0.668229	0.799801	-0.000553858	0.160172	-0.0360182	0.971353	0.9853
PRKACA	0.0129752	0.0123916	1.0471	0.295053	0.442178	0.0107785	0.416297	0.688214	0.494968	0.668079	0.0166522	0.386233	0.821818	0.413487	0.623875
PRKACB	0.15358	0.0386621	3.97236	7.11635e-05	0.000898761	0.0719025	2.26454	1.13103	0.26427	0.446151	0.201519	2.16598	4.13763	8.23888e-05	0.00536553
PRKAG1	-0.0830353	0.0153676	-5.40326	6.54411e-08	4.61121e-06	-0.0910086	0.317605	-4.53472	4.47803e-05	0.00148275	-0.0717335	0.287247	-3.00218	0.00352181	0.0371012
PRKAG2	-0.0565089	0.0454441	-1.24348	0.21369	0.350768	-0.0105593	1.99498	-0.175647	0.86139	0.923764	-0.117776	1.95474	-1.69664	0.0934398	0.261815
PRKAG2-AS1	-0.00874861	0.0124004	-0.70551	0.480493	0.620926	-0.0428987	0.173005	-2.70469	0.00977277	0.0501039	0.0449467	0.109563	2.25995	0.0266071	0.122618
PRKAR1A	0.0151961	0.025517	0.595528	0.55149	0.680515	-0.01033	0.701717	-0.305973	0.761083	0.862262	0.049205	0.608663	1.26266	0.210175	0.418734
PRKAR1B	0.0290315	0.031469	0.922541	0.356247	0.505189	0.0610372	1.67364	1.36544	0.179125	0.344649	-0.00241477	1.43262	-0.0544983	0.956666	0.977959
PRKAR2A	-0.0462972	0.0185269	-2.49892	0.0124573	0.0429722	-0.0325509	0.928574	-1.49111	0.14314	0.29713	-0.0816936	0.788268	-2.33211	0.0220675	0.110251
PRKAR2B	0.0608781	0.0353445	1.72242	0.0849935	0.177098	0.155893	1.66778	3.20124	0.00255586	0.0200241	-0.04489	1.64533	-0.873696	0.384753	0.600107
PRKCA	-0.0744688	0.0317415	-2.3461	0.0189709	0.0589012	-0.112889	2.35486	-2.90893	0.00568994	0.0347164	0.00317961	2.26244	0.0576328	0.954177	0.976312
PRKCA-AS1	-0.0463587	0.0186459	-2.48627	0.0129091	0.0440441	-0.0428983	0.157269	-1.54441	0.130234	0.278547	-0.0491972	0.177472	-1.95565	0.0539861	0.186538
PRKCB	-0.0426258	0.0325583	-1.30922	0.190462	0.321874	-0.0211497	3.56414	-0.523725	0.603125	0.75238	-0.0825121	3.33256	-1.49928	0.137518	0.324432
PRKCD	-0.0177144	0.00654064	-2.70837	0.00676154	0.0272038	-0.0142629	0.121765	-1.63546	0.109161	0.248515	-0.0221518	0.0826931	-2.24021	0.0276943	0.125553
PRKCE	-0.134504	0.0404549	-3.3248	0.00088482	0.00603093	-0.154082	2.71643	-3.01409	0.00428552	0.0284127	-0.1017	2.53859	-1.53686	0.128053	0.312652
PRKCG	0.0774684	0.0194267	3.98774	6.6707e-05	0.000860341	0.0589783	0.575423	2.42979	0.0193008	0.0793336	0.110417	0.475525	3.40771	0.00100444	0.0194768
PRKCH	0.019831	0.0111011	1.7864	0.0740343	0.160034	0.0105884	0.0882398	0.702213	0.48648	0.661072	0.0307696	0.0712356	1.87577	0.0644792	0.20796
PRKCI	-0.0570985	0.0248072	-2.30169	0.0213528	0.0642085	-0.0329774	1.09529	-1.12043	0.268672	0.450636	-0.116263	1.05976	-2.52218	0.013533	0.0834007
PRKCQ	0.00342973	0.00366822	0.934985	0.349796	0.499075	0.00135972	0.0495226	0.281573	0.779605	0.875266	0.00625366	0.0288056	1.10876	0.270673	0.487971
PRKCSH	0.0584417	0.0106504	5.48729	4.08158e-08	3.2306e-06	0.0465759	0.258933	3.72752	0.000553844	0.00756528	0.0899635	0.184607	4.41739	2.93484e-05	0.00355712
PRKCZ	-0.000671933	0.0221942	-0.0302752	0.975848	0.985756	0.00935537	0.989186	0.332106	0.741403	0.848282	-0.0170838	0.908592	-0.474037	0.636693	0.794144
PRKD1	-0.0152553	0.0361135	-0.422427	0.672713	0.779414	0.0491788	1.34151	1.06926	0.290845	0.474502	-0.118845	1.24706	-2.03791	0.0446795	0.166285
PRKD2	-0.0112395	0.0105812	-1.06222	0.288136	0.434197	-0.0235272	0.147628	-1.40011	0.168864	0.330686	-0.00316623	0.133349	-0.232457	0.816743	0.906047
PRKD3	-0.0503055	0.0174108	-2.88932	0.00386071	0.0179607	-0.027431	0.150646	-1.28511	0.205905	0.377509	-0.0957793	0.247404	-3.18247	0.00207417	0.0282322
PRKDC	0.00152244	0.0266548	0.0571167	0.954452	0.972232	0.000219878	1.41606	0.00673412	0.994658	0.996706	0.00412468	1.47335	0.0893743	0.928995	0.964156
PRKG1	0.14777	0.0491108	3.00891	0.00262183	0.0133884	0.153242	1.76589	2.33831	0.024117	0.0920396	0.140761	1.74193	1.89783	0.0612101	0.201236
PRKG2	-0.00471943	0.0171952	-0.274462	0.78373	0.862323	0.0103298	0.59212	0.429881	0.669402	0.800523	-0.0205134	0.462016	-0.83331	0.407013	0.618467
PRKRA	-0.00513724	0.0165839	-0.309772	0.756734	0.843525	0.00463273	0.468606	0.198772	0.843366	0.91391	-0.0151567	0.391416	-0.642165	0.522499	0.712533
PRKRIP1	-0.129943	0.0272536	-4.76792	1.86136e-06	5.50126e-05	-0.118358	1.03572	-3.22399	0.00239779	0.0193076	-0.144166	0.964774	-3.54413	0.000643902	0.0153897
PRKX	0.00013809	0.00296942	0.0465039	0.962909	0.976897	-0.000844128	0.0443174	-0.246179	0.8067	0.891967	0.00308383	0.0479089	0.519325	0.604888	0.773753
PRMT1	0.0132668	0.00676265	1.96178	0.0497886	0.120418	0.0120314	0.161503	1.57001	0.123651	0.269239	0.0176153	0.12008	1.2252	0.223895	0.435431
PRMT2	0.00656432	0.0147425	0.445266	0.656128	0.767741	-0.00357164	0.468482	-0.190838	0.849539	0.918103	0.0231365	0.441343	0.966803	0.336394	0.553993
PRMT3	0.0389057	0.018006	2.1607	0.0307183	0.0842185	-0.000597905	0.643483	-0.0279238	0.977851	0.987098	0.134301	0.513674	4.03623	0.000118632	0.00656117
PRMT5	0.00408262	0.00426864	0.956422	0.338859	0.487775	-0.0010574	0.0868275	-0.198819	0.843329	0.91391	0.0133885	0.062336	1.87091	0.0648088	0.208558
PRMT7	-0.0178801	0.0172199	-1.03834	0.299111	0.446522	-0.0396643	0.489829	-1.73592	0.0896492	0.218156	0.0107573	0.419891	0.410615	0.682391	0.824152
PRMT8	-0.130215	0.034736	-3.74872	0.000177738	0.00178914	-0.231786	1.08879	-4.74091	2.33833e-05	0.00105143	-0.0266817	0.967582	-0.540543	0.590241	0.76296
PRMT9	-0.0713297	0.0167702	-4.25335	2.10595e-05	0.000359473	-0.0494297	0.454835	-2.51156	0.0158047	0.0693768	-0.129382	0.45585	-4.03777	0.000117981	0.00656117
PRNP	0.258845	0.0629942	4.10904	3.97313e-05	0.000587881	0.19819	1.3951	2.01289	0.0506671	0.150116	0.30088	1.12815	3.67083	0.000442549	0.0126484
PROS1	0.0534114	0.0151201	3.53248	0.000411675	0.003425	0.0703982	0.328584	3.71612	0.000573095	0.00768293	0.0235979	0.311324	0.940266	0.349754	0.567073
PROSER1	-0.00832969	0.00742314	-1.12213	0.261809	0.405722	-0.00954174	0.186393	-1.08879	0.282236	0.465865	-0.00525172	0.18353	-0.376049	0.707821	0.841693
PROSER3	-0.0315715	0.00684418	-4.6129	3.97084e-06	9.84701e-05	-0.0306954	0.129039	-3.15161	0.00293574	0.0219477	-0.0324263	0.100135	-3.37079	0.00113072	0.0207078
PROX1	-0.00649207	0.00314704	-2.06291	0.0391209	0.100692	-0.00480772	0.0260712	-1.24932	0.218219	0.393166	-0.00989285	0.0182632	-1.80919	0.0739678	0.226473
PRPF18	-0.0197449	0.00624239	-3.16303	0.00156135	0.00914031	-0.0227922	0.16209	-3.23444	0.00232829	0.018868	-0.00863565	0.192863	-0.641837	0.522712	0.712654
PRPF19	0.0433515	0.014903	2.90892	0.00362679	0.0171851	0.0476174	0.346977	2.40372	0.0205541	0.0828664	0.0377892	0.348953	1.67056	0.0984983	0.269727
PRPF3	-0.00538687	0.0104892	-0.513561	0.607559	0.729129	-0.0066259	0.352525	-0.548214	0.586344	0.739877	-0.00160592	0.338332	-0.0760623	0.939549	0.969139
PRPF31	0.012602	0.00868059	1.45175	0.146571	0.263656	0.0195821	0.27591	1.71222	0.0939688	0.225151	0.00311583	0.160725	0.233699	0.815782	0.905992
PRPF38A	-0.0094908	0.00640127	-1.48264	0.138169	0.252121	-0.0173903	0.158039	-2.28896	0.0269895	0.0989187	0.00983951	0.140769	0.827914	0.410045	0.62144
PRPF38B	-0.0182355	0.0144194	-1.26465	0.205996	0.341338	-0.0143305	0.466033	-0.785232	0.436568	0.617807	-0.0247234	0.367802	-1.051	0.296245	0.512793
PRPF39	-0.0107378	0.01382	-0.776972	0.437175	0.582833	-0.0122132	0.427635	-0.725284	0.472157	0.648475	-0.00769344	0.43895	-0.318069	0.751215	0.869583
PRPF4	-0.0218359	0.0060435	-3.61312	0.00030253	0.00268101	-0.0256715	0.125061	-3.5316	0.000990542	0.0107279	-0.0132497	0.104365	-1.21826	0.226506	0.43837
PRPF40A	-0.0257749	0.0144431	-1.78458	0.0743299	0.160505	-0.0386147	0.730629	-2.35829	0.0229151	0.0889209	0.0192374	0.685941	0.627489	0.532026	0.718823
PRPF40B	-0.018907	0.0195625	-0.966492	0.333798	0.483501	-0.0212115	0.731279	-0.925411	0.359851	0.545799	-0.0127264	0.699797	-0.339028	0.735428	0.860182
PRPF4B	-0.0199783	0.0183142	-1.09086	0.275334	0.420085	-0.0391294	0.683332	-1.82708	0.0745452	0.193303	0.032139	0.914626	0.90969	0.365566	0.582607
PRPF6	-0.0100947	0.0104607	-0.965007	0.334541	0.484203	-0.00622256	0.327579	-0.536638	0.594248	0.746138	-0.0270247	0.345113	-1.1146	0.268173	0.485967
PRPF8	-0.00368037	0.0159231	-0.231134	0.817211	0.884158	0.0142788	0.436022	0.671936	0.505173	0.67653	-0.0266746	0.350137	-1.10935	0.270419	0.487722
PRPS1	0.00561131	0.00478808	1.17193	0.241224	0.382594	0.0030923	0.0648161	0.536947	0.594037	0.746138	0.0112505	0.055434	1.30565	0.195204	0.40167
PRPS2	0.00852189	0.00990262	0.86057	0.389475	0.537021	0.0102039	0.213453	0.88759	0.379637	0.564397	0.00368501	0.194902	0.189024	0.850526	0.923798
PRPSAP1	0.0497011	0.0138943	3.57708	0.000347451	0.0029944	0.0733456	0.430638	3.86367	0.000366979	0.00581458	0.0224199	0.336516	1.0995	0.274666	0.491228
PRPSAP2	-0.0117603	0.0120128	-0.978982	0.327589	0.476418	-0.0127314	0.349821	-0.917563	0.363901	0.549633	-0.00885394	0.357065	-0.368837	0.713169	0.845703
PRR12	-0.00812572	0.00915963	-0.887123	0.375012	0.523283	0.00687713	0.247141	0.565877	0.574381	0.732297	-0.0278555	0.225501	-1.99872	0.0488446	0.175139
PRR13	0.010579	0.00679541	1.55679	0.119521	0.226312	0.00107725	0.0813429	0.134258	0.893823	0.940591	0.034684	0.0719856	2.71396	0.0081092	0.0614932
PRR14	-0.00297629	0.00492712	-0.604063	0.545802	0.675732	0.00358354	0.136012	0.501919	0.618253	0.763875	-0.008941	0.0648983	-1.31328	0.192633	0.399007
PRR14L	-0.0186078	0.0170408	-1.09195	0.274854	0.419801	-0.0176283	0.903001	-0.855665	0.396866	0.580236	-0.0207296	0.775067	-0.683633	0.496072	0.692618
PRR16	0.0125378	0.0377477	0.332146	0.739779	0.829466	0.000511698	0.994287	0.00959794	0.992387	0.995391	0.0246272	0.83641	0.460721	0.646207	0.80051
PRR25	0.00321926	0.00354014	0.90936	0.36316	0.511541	0.00384778	0.0623358	0.967502	0.338635	0.523584	0.000820769	0.0613218	0.105646	0.916113	0.957562
PRR3	-0.0318429	0.0119301	-2.66912	0.00760494	0.0294414	-0.0221605	0.303604	-1.49082	0.143216	0.297184	-0.0493685	0.281786	-2.46859	0.0155739	0.0903438
PRR36	0.0378783	0.0109651	3.45443	0.000551466	0.0042546	0.0272428	0.190157	1.6922	0.0978447	0.230801	0.0470816	0.155878	3.14382	0.00229914	0.0297857
PRR5L	0.000341514	0.00182268	0.187369	0.851372	0.907481	0.000228422	0.0298346	0.107454	0.914922	0.951993	0.000655481	0.0178554	0.185063	0.853622	0.925119
PRR7	0.00596255	0.00838469	0.711124	0.477008	0.618109	0.0042352	0.168987	0.370504	0.712803	0.829581	0.00797436	0.112519	0.646416	0.519757	0.709798
PRRC1	-0.00328355	0.00684281	-0.479854	0.631331	0.748043	0.00161067	0.181734	0.205634	0.838035	0.910381	-0.0190589	0.155372	-1.35531	0.178921	0.381404
PRRC2A	-0.0223553	0.0117848	-1.89696	0.0578336	0.134211	-0.0306858	0.412401	-1.97885	0.0541775	0.156793	-0.0109658	0.303606	-0.604783	0.546939	0.729832
PRRC2B	-0.0275694	0.0223874	-1.23147	0.218147	0.355308	-0.0174802	1.04235	-0.624917	0.535286	0.700214	-0.0455488	1.02629	-1.21981	0.225923	0.437601
PRRC2C	0.035583	0.0322773	1.10242	0.270281	0.414845	0.00988504	1.53329	0.234528	0.815674	0.896427	0.072024	1.47296	1.43499	0.154972	0.350365
PRRG3	-0.00784302	0.00919742	-0.852742	0.393803	0.541437	-0.00983944	0.224137	-0.900496	0.372809	0.557837	-0.0029901	0.213238	-0.175518	0.861091	0.92911
PRRT1	0.0542301	0.0188698	2.87391	0.00405427	0.0186287	0.0536828	0.305163	1.74316	0.088701	0.216571	0.054559	0.210838	2.285	0.0248557	0.117863
PRRT3	-0.00292363	0.00847402	-0.34501	0.730087	0.823173	0.00109328	0.229913	0.100847	0.920135	0.954581	-0.00923278	0.175816	-0.67955	0.498642	0.695258
PRRX1	0.00166155	0.00744668	0.223127	0.823437	0.888316	-0.014365	0.113328	-1.70308	0.0956798	0.227693	0.0583002	0.0989968	3.67675	0.000421988	0.01244
PRSS12	-0.0351507	0.0105842	-3.32104	0.000896811	0.00608403	-0.0362494	0.172089	-2.91018	0.00567098	0.0346557	-0.0322967	0.145477	-1.60878	0.111529	0.288847
PRSS23	-0.0227331	0.019111	-1.18953	0.234231	0.374329	0.00790595	0.349153	0.331527	0.741846	0.848454	-0.0777345	0.449442	-2.43293	0.0170806	0.0951618
PRSS3	-0.0442987	0.0192023	-2.30694	0.0210579	0.0636362	-0.052949	0.525988	-2.10945	0.0406895	0.12977	-0.0320931	0.455023	-1.07636	0.284821	0.50134
PRSS51	-0.0267772	0.016195	-1.65343	0.0982439	0.197205	-0.00340247	0.149401	-0.16912	0.866527	0.92645	-0.0698035	0.261609	-2.55731	0.012361	0.0787888
PRTFDC1	-0.033959	0.0118251	-2.87177	0.00408184	0.0187259	-0.0429437	0.408	-3.13167	0.00310285	0.0228422	-0.00789591	0.353726	-0.33808	0.736139	0.860441
PRUNE1	-0.00261822	0.00431317	-0.60703	0.543831	0.674475	-0.00837509	0.131806	-1.74754	0.0875919	0.214861	0.0219187	0.105739	2.21531	0.029421	0.130164
PRUNE2	0.0750824	0.0303597	2.47309	0.013395	0.0452529	0.0416026	1.28941	1.10946	0.273321	0.456387	0.138787	0.960784	2.68314	0.00876896	0.0645863
PSAP	0.12011	0.0460465	2.60845	0.00909541	0.0337204	0.138402	1.11534	2.3129	0.0256754	0.0958526	0.0935532	1.01424	1.29753	0.198237	0.405419
PSAT1	0.000392381	0.00671232	0.0584568	0.953385	0.971578	-0.0185732	0.0989752	-2.04532	0.0469473	0.142995	0.0232361	0.0774529	2.33151	0.0221008	0.11037
PSD	0.0337068	0.0218451	1.54299	0.122833	0.23093	0.0690882	0.841446	2.35761	0.0229522	0.0890221	-0.0105473	0.704821	-0.321824	0.748378	0.867951
PSD2	-0.00250028	0.00392721	-0.636656	0.524349	0.658628	0.000827011	0.0804194	0.188582	0.851296	0.919142	-0.0159732	0.0760909	-1.81008	0.0738293	0.226329
PSD3	0.0894501	0.0385342	2.32132	0.0202697	0.0620608	0.0249734	2.49039	0.541427	0.590972	0.743687	0.238428	2.4073	3.40063	0.00102755	0.0197821
PSEN1	-0.0872457	0.018231	-4.78557	1.70505e-06	5.16648e-05	-0.106226	0.699214	-4.70522	2.58201e-05	0.00110921	-0.0516682	0.586375	-1.67161	0.0982896	0.269348
PSEN2	-0.00516102	0.00426295	-1.21067	0.226022	0.364893	-0.0035488	0.0809074	-0.728724	0.470071	0.646452	-0.0104467	0.0753508	-1.18474	0.239432	0.453587
PSG8	-0.00654321	0.00447968	-1.46064	0.144114	0.260419	-0.00480578	0.0410387	-1.00761	0.319208	0.503793	-0.0195501	0.0735322	-1.49811	0.137967	0.324776
PSIP1	0.110204	0.0262525	4.19783	2.69482e-05	0.000437897	0.115884	0.990466	3.61263	0.000780101	0.00918009	0.0986822	1.10891	2.16001	0.0335961	0.140208
PSKH1	-0.0107537	0.00588962	-1.82587	0.0678704	0.150222	-0.0142891	0.119538	-1.92181	0.0611877	0.169891	-0.00479904	0.105476	-0.497342	0.620236	0.783606
PSMA1	0.0112251	0.00895624	1.25333	0.210086	0.346377	-0.00734708	0.206458	-0.658811	0.513485	0.683358	0.0449654	0.181475	2.99145	0.00363551	0.0378486
PSMA3	-0.039179	0.0151223	-2.59081	0.00957503	0.0350822	-0.0262011	0.330159	-1.43101	0.159563	0.318631	-0.067032	0.343359	-2.49904	0.014383	0.0863879
PSMA4	-0.00460324	0.00835751	-0.55079	0.581777	0.706479	-0.00635722	0.220434	-0.652891	0.517258	0.686352	0.000304761	0.175168	0.0187109	0.985116	0.992589
PSMA5	-0.0309532	0.0125972	-2.45715	0.0140043	0.0468811	-0.0325849	0.29698	-2.23831	0.0303634	0.107008	-0.0260898	0.26739	-1.03807	0.302191	0.519312
PSMA7	0.0227957	0.0134752	1.69167	0.0907086	0.185988	0.0242794	0.267314	1.61428	0.113688	0.255401	0.0167589	0.246188	0.552418	0.582194	0.75675
PSMB1	0.0455709	0.0114352	3.98515	6.74383e-05	0.000865279	0.0428088	0.303134	3.35757	0.00164084	0.0148137	0.0569297	0.324133	2.20182	0.0303951	0.132897
PSMB2	-0.00172939	0.0108855	-0.158871	0.873771	0.921875	-0.00296525	0.3149	-0.239577	0.811782	0.893595	0.00249139	0.295466	0.108921	0.913523	0.95622
PSMB3	-0.0091152	0.00570525	-1.59769	0.110113	0.213788	-0.00760698	0.152572	-1.18218	0.243549	0.423161	-0.0146588	0.123506	-1.18824	0.238058	0.451524
PSMB4	0.0087282	0.00574035	1.5205	0.128385	0.238793	0.00772908	0.133486	1.04408	0.302209	0.486329	0.010235	0.0880921	1.12584	0.263413	0.480815
PSMB5	0.0359053	0.0137883	2.60405	0.00921289	0.0340358	0.0335424	0.278886	1.9959	0.0522217	0.153166	0.0407717	0.211653	1.69055	0.0946663	0.263259
PSMB6	0.00691774	0.00844031	0.819607	0.41244	0.559847	0.00587019	0.0911611	0.615074	0.541773	0.705355	0.0106778	0.0747098	0.590535	0.55658	0.737512
PSMB7	-0.0312113	0.0206174	-1.51383	0.130068	0.240876	-0.00619673	0.591657	-0.256219	0.798988	0.886928	-0.0977301	0.527056	-2.478	0.0152143	0.0891066
PSMC1	-0.013121	0.0142041	-0.923747	0.355618	0.504608	0.00298637	0.336437	0.193634	0.847363	0.916639	-0.103133	0.279056	-2.82877	0.00592777	0.051283
PSMC2	-0.00596003	0.0124771	-0.477677	0.63288	0.749648	0.000962762	0.368625	0.0578594	0.954125	0.973505	-0.0148521	0.26149	-0.787556	0.433154	0.639684
PSMC3	0.00159263	0.00559092	0.284861	0.775751	0.857034	0.000767092	0.107723	0.121654	0.903732	0.944859	0.00462818	0.0957728	0.382773	0.702847	0.837675
PSMC4	-0.00562189	0.00677574	-0.829707	0.406704	0.553512	-0.00402981	0.134798	-0.473435	0.638267	0.777547	-0.00837587	0.101063	-0.748181	0.456422	0.661332
PSMC5	0.0141188	0.00736772	1.91631	0.0553257	0.129737	0.0147676	0.10498	1.68125	0.0998979	0.234352	0.0125789	0.086089	0.929542	0.355304	0.571533
PSMC6	0.00380304	0.0137667	0.27625	0.782356	0.861285	0.0091037	0.450258	0.553043	0.583062	0.737482	-0.00853113	0.36824	-0.339749	0.734887	0.859985
PSMD1	0.00592081	0.0231753	0.255479	0.798353	0.871918	0.0296689	1.08877	1.04417	0.30217	0.486329	-0.0412746	0.950048	-1.03042	0.305744	0.522997
PSMD10	0.00996459	0.00501063	1.98869	0.0467356	0.114812	0.00962631	0.0588488	1.18788	0.241533	0.421115	0.010174	0.0491162	1.59582	0.114251	0.292877
PSMD11	-0.00351153	0.0140748	-0.249491	0.802981	0.87474	0.00118313	0.564051	0.0739937	0.941354	0.967131	-0.019666	0.460963	-0.663029	0.509111	0.702231
PSMD12	0.0194841	0.0177723	1.09632	0.27294	0.417747	0.0162383	0.465337	0.745433	0.460014	0.638166	0.0259452	0.484064	0.844178	0.400947	0.612309
PSMD13	-0.0305342	0.0120695	-2.52986	0.0114108	0.0401532	-0.018132	0.323643	-1.31057	0.196872	0.366945	-0.0700327	0.276411	-2.83644	0.00570518	0.0501362
PSMD14	-0.00412972	0.0170557	-0.242131	0.808679	0.878876	-0.0140085	0.682921	-0.691048	0.493202	0.666745	0.0198122	0.676512	0.627802	0.531822	0.718773
PSMD2	0.00980361	0.0121639	0.805957	0.420267	0.567162	0.00538598	0.282318	0.352369	0.726261	0.838262	0.0174331	0.20004	0.867868	0.387918	0.602897
PSMD3	0.00849669	0.0115368	0.736485	0.461436	0.604712	0.0101426	0.288341	0.65875	0.513524	0.683358	0.00638949	0.194498	0.366766	0.714708	0.846801
PSMD4	0.0189594	0.0138251	1.37137	0.170259	0.296134	0.038382	0.418751	2.10364	0.0412202	0.130791	-0.00722727	0.35295	-0.34114	0.733843	0.859111
PSMD5	-0.0425852	0.0136706	-3.11509	0.0018389	0.0103432	-0.04568	0.37803	-2.78612	0.00786973	0.0433229	-0.0355258	0.336514	-1.43466	0.155066	0.350385
PSMD6	0.00894688	0.00760508	1.17643	0.239421	0.380257	0.0149739	0.136775	1.73051	0.0906195	0.219723	-0.0115161	0.132222	-0.722291	0.472105	0.67356
PSMD6-AS2	-0.000191524	0.00519463	-0.0368697	0.970589	0.98189	-0.00586746	0.0987782	-0.978684	0.333141	0.518851	0.0169043	0.0884082	1.62466	0.107948	0.283829
PSMD7	0.00372432	0.0171442	0.217235	0.828025	0.891382	0.00163521	0.311725	0.070959	0.943759	0.967881	0.00631387	0.2301	0.246093	0.806219	0.900303
PSMD8	0.0067891	0.0114603	0.592399	0.553583	0.682144	0.00896353	0.241774	0.624588	0.5355	0.700214	0.0029616	0.187533	0.155545	0.876761	0.93692
PSME3	-0.00366508	0.00665852	-0.550434	0.582022	0.70657	-0.0194638	0.156694	-2.30864	0.0257721	0.0959788	0.0225265	0.121864	2.07516	0.0410042	0.158529
PSME4	-0.0678978	0.0237952	-2.85342	0.00432517	0.0195272	-0.0742192	0.755365	-2.50508	0.016059	0.0702863	-0.05641	0.651614	-1.41238	0.161501	0.358306
PSMF1	-0.0219688	0.0123278	-1.78205	0.0747412	0.161064	-0.0433224	0.469841	-2.69837	0.0098763	0.0504556	0.0087077	0.444212	0.452507	0.65206	0.803586
PSMG1	-0.00635373	0.00529845	-1.19917	0.230462	0.370149	-0.00931835	0.0968891	-1.60895	0.114854	0.25687	0.00886448	0.110843	0.675551	0.501165	0.696508
PSMG2	0.00409352	0.0164685	0.248566	0.803697	0.875352	0.0108416	0.649713	0.532733	0.596926	0.747516	-0.0087095	0.577699	-0.310702	0.75679	0.873063
PSMG3	-0.0107899	0.0070465	-1.53125	0.125709	0.23535	-0.0120991	0.119119	-1.41334	0.164662	0.325717	-0.00803915	0.0915524	-0.647844	0.518837	0.709716
PSMG3-AS1	-0.0207861	0.00566891	-3.66669	0.000245709	0.00232548	-0.0268857	0.104695	-3.67282	0.00065232	0.00829395	-0.0116472	0.0885033	-1.29986	0.197173	0.404281
PSMG4	-0.00557399	0.00952407	-0.585253	0.558378	0.685864	-0.00633458	0.258396	-0.605112	0.548244	0.711136	-0.00191984	0.290723	-0.0836695	0.933517	0.965949
PSPC1	-0.0640975	0.0273111	-2.34694	0.0189282	0.0588153	-0.03451	1.50096	-1.02895	0.309183	0.493895	-0.122332	1.54309	-2.59988	0.0110001	0.0736098
PSPH	0.000493409	0.00898246	0.0549302	0.956194	0.972993	0.0108489	0.20371	1.03156	0.307971	0.492787	-0.0274309	0.190166	-1.58834	0.115933	0.295093
PSRC1	0.00654681	0.0167725	0.39033	0.696293	0.797301	0.0340371	0.350777	1.47324	0.147908	0.302946	-0.0240858	0.248529	-0.987597	0.326162	0.543023
PSTK	-0.00947141	0.00797309	-1.18792	0.234864	0.375029	-0.0248901	0.298586	-2.68328	0.0102656	0.051758	0.0341423	0.272127	2.18849	0.0313856	0.134749
PTAR1	-0.00978614	0.00871482	-1.12293	0.261467	0.405373	-0.025524	0.21791	-2.4217	0.0196818	0.0803119	0.0242311	0.177867	1.56376	0.121602	0.302899
PTBP1	-0.00608177	0.00716172	-0.849206	0.395767	0.543123	0.00111395	0.212216	0.140109	0.88922	0.937998	-0.0370381	0.192739	-2.246	0.0273057	0.124401
PTBP2	0.00420819	0.0219422	0.191785	0.84791	0.905002	0.0412616	1.29832	1.69443	0.0973236	0.229947	-0.155751	1.22622	-3.07835	0.00280458	0.0327723
PTBP3	-0.06024	0.0209041	-2.88174	0.00395491	0.0182812	-0.047475	0.717351	-1.9068	0.063157	0.1734	-0.0907343	0.599202	-2.35782	0.0206861	0.105821
PTCD2	-0.0175962	0.00580953	-3.02885	0.00245485	0.0127326	-0.0235713	0.174881	-3.57939	0.000860639	0.00972194	0.00337679	0.161907	0.273698	0.784983	0.889683
PTCD3	0.00771116	0.0175862	0.438478	0.66104	0.771069	-0.0212709	0.754238	-0.934059	0.355423	0.541015	0.0505342	0.614591	1.82557	0.0714373	0.221916
PTCH1	-0.0765835	0.0184312	-4.1551	3.25142e-05	0.000504342	-0.0970964	0.270447	-4.04549	0.00021723	0.0040708	-0.0470994	0.3359	-1.63683	0.105375	0.27941
PTCH2	-0.120102	0.022688	-5.29363	1.19915e-07	7.10634e-06	-0.0920848	0.528963	-3.28448	0.00202113	0.0171923	-0.173262	0.398241	-4.48644	2.35743e-05	0.00344841
PTCHD1	-0.0300483	0.0126887	-2.36812	0.0178789	0.0563684	-0.0823174	0.39749	-4.74353	2.27983e-05	0.00104403	0.0300003	0.303738	1.6129	0.110485	0.28743
PTCHD1-AS	-0.108853	0.0412231	-2.64059	0.00827622	0.0313362	-0.176162	1.516	-3.41448	0.00139458	0.0132422	0.00998797	1.39465	0.145694	0.884518	0.941191
PTCHD4	-0.0298557	0.0183452	-1.62744	0.103643	0.20463	-0.0456964	0.370959	-1.82046	0.0756182	0.194694	-0.0116945	0.307842	-0.435107	0.664591	0.812356
PTDSS1	-0.0250227	0.0158078	-1.58293	0.113437	0.218095	-0.0106089	0.504818	-0.607353	0.54677	0.710181	-0.0902442	0.492672	-2.42876	0.0172728	0.0958373
PTDSS2	0.00733211	0.0115913	0.632555	0.527024	0.661126	0.0192364	0.438116	1.33524	0.188734	0.356957	-0.0145194	0.309236	-0.74387	0.459013	0.663127
PTEN	-0.0235303	0.0215747	-1.09064	0.275429	0.420124	-0.0161442	1.20311	-0.596406	0.553992	0.715459	-0.0363936	1.08238	-1.01878	0.311205	0.528505
PTGES2	-0.00508455	0.0114002	-0.446006	0.655593	0.767509	-0.00622079	0.230456	-0.441999	0.660677	0.794286	-0.00291675	0.173542	-0.150038	0.881092	0.93921
PTGES3	0.0918856	0.0274636	3.34572	0.000820697	0.00570636	0.0911096	0.584326	2.08401	0.0432638	0.135196	0.0923914	0.543377	2.61749	0.0104893	0.0717241
PTGFRN	-0.02313	0.00771499	-2.99807	0.00271699	0.0137467	-0.0259071	0.175345	-2.73387	0.00901347	0.047238	-0.0176712	0.179391	-1.33005	0.187071	0.392204
PTGIS	-0.00496026	0.00178695	-2.77583	0.00550616	0.0233502	-0.0030887	0.0204688	-1.41346	0.16463	0.325708	-0.00873794	0.013607	-2.81451	0.00607282	0.0520224
PTGR1	0.0259488	0.0307589	0.843619	0.398882	0.546018	0.0262482	0.485691	0.696804	0.48975	0.663851	0.0253497	0.582736	0.475759	0.635557	0.79357
PTH2R	-0.0628234	0.0308125	-2.03889	0.0414606	0.105278	-0.109995	0.987569	-2.83388	0.00694328	0.0395254	0.0175614	1.10119	0.346593	0.729756	0.855801
PTK2	-0.090289	0.0371581	-2.42986	0.0151046	0.0496339	-0.0945687	3.31484	-1.99669	0.0521327	0.152982	-0.0834379	3.22992	-1.39237	0.167453	0.36523
PTK2B	0.101139	0.0376494	2.68635	0.00722367	0.0284321	0.0374994	1.95391	0.810477	0.422072	0.60462	0.225859	1.91526	3.487	0.000776725	0.0166837
PTK7	-0.00337174	0.00272082	-1.23924	0.215258	0.352589	-0.00174109	0.0411562	-0.548926	0.58586	0.739751	-0.00791396	0.0313549	-1.49496	0.138639	0.325445
PTMA	0.0467767	0.0284534	1.64397	0.100181	0.200051	0.0451945	0.449233	1.34537	0.185679	0.35297	0.0507938	0.532317	0.948943	0.345573	0.563618
PTMS	0.0579043	0.026525	2.183	0.0290355	0.0806571	0.0619195	0.463246	1.76347	0.0850634	0.210943	0.052567	0.364202	1.29852	0.197866	0.405127
PTN	-0.00506919	0.00397903	-1.27398	0.202671	0.337134	0.000573622	0.0648913	0.125215	0.900929	0.943722	-0.0224044	0.0515327	-2.79028	0.00650432	0.0543878
PTOV1	0.0429078	0.0122048	3.51564	0.000438701	0.00357016	0.0668623	0.326584	4.16355	0.000145384	0.0031286	0.0101515	0.291584	0.540578	0.590216	0.76296
PTP4A1	-0.00045413	0.00811652	-0.0559513	0.955381	0.972464	0.00381686	0.139659	0.387117	0.700555	0.82214	-0.00943301	0.120058	-0.65984	0.511146	0.703693
PTP4A2	0.00460226	0.00541368	0.850117	0.39526	0.542924	0.00305659	0.137551	0.503216	0.617348	0.763165	0.0105731	0.137329	0.885646	0.378315	0.594237
PTP4A3	-0.0155447	0.00410955	-3.78258	0.000155213	0.00161717	-0.0278406	0.0713412	-4.42727	6.31698e-05	0.00178919	-0.00637898	0.0366242	-1.17492	0.24332	0.457828
PTPA	0.0222649	0.013249	1.6805	0.0928595	0.189257	0.0071936	0.386387	0.40979	0.683969	0.810827	0.0422132	0.285358	2.09019	0.0395976	0.155091
PTPDC1	-0.0131879	0.0154882	-0.851479	0.394503	0.542143	-0.00912765	0.52528	-0.468098	0.642049	0.780181	-0.020128	0.504812	-0.789537	0.432002	0.638629
PTPN1	-0.0487028	0.0219603	-2.21777	0.0265706	0.0754977	-0.0595447	0.83735	-2.04391	0.0470391	0.143053	-0.0344353	0.77692	-1.03039	0.30576	0.522997
PTPN11	-0.0568501	0.0277719	-2.04704	0.0406545	0.103595	-0.0691994	1.04752	-1.92828	0.0603556	0.168546	-0.0384118	0.982065	-0.875974	0.383521	0.598995
PTPN12	-0.038144	0.0206881	-1.84377	0.0652167	0.146168	-0.0059803	0.946311	-0.251104	0.802915	0.889425	-0.137031	0.844706	-3.28143	0.00150091	0.0235979
PTPN13	0.0148772	0.0294841	0.504584	0.613851	0.733726	0.0716848	1.16817	1.88755	0.0657609	0.178472	-0.0713077	1.12324	-1.52439	0.131136	0.315751
PTPN14	0.0169322	0.0246531	0.686818	0.492197	0.63135	0.0530994	0.678542	1.6623	0.103635	0.239953	-0.0363426	0.580884	-0.937413	0.35121	0.568099
PTPN18	-0.0198428	0.0124964	-1.58788	0.112313	0.216857	-0.0017899	0.30554	-0.117852	0.906726	0.946876	-0.0576817	0.266092	-2.62333	0.0103248	0.0711893
PTPN2	0.0121196	0.0219502	0.552142	0.580851	0.705742	0.0159418	0.823096	0.55293	0.583138	0.737482	0.00684964	0.751285	0.202325	0.840147	0.918136
PTPN20	0.0232525	0.0273731	0.849466	0.395622	0.543123	0.00931049	0.427777	0.215743	0.830249	0.905043	0.0326375	0.334842	0.921778	0.359378	0.575523
PTPN21	0.00658565	0.0111525	0.59051	0.554849	0.682909	0.00349493	0.274465	0.261401	0.795016	0.884408	0.0136548	0.278908	0.675304	0.501321	0.696641
PTPN23	-0.000883292	0.0067726	-0.130421	0.896233	0.936547	-0.00438126	0.203654	-0.547272	0.586986	0.740433	0.00792164	0.160083	0.623683	0.534511	0.720636
PTPN3	-0.0690148	0.0144494	-4.77632	1.78534e-06	5.34493e-05	-0.0662625	0.519233	-3.67995	0.000638585	0.00822685	-0.0739923	0.446806	-3.05562	0.00300297	0.0338488
PTPN4	0.0370773	0.02716	1.36514	0.172208	0.298848	0.021633	1.94657	0.673011	0.504496	0.676076	0.0756254	1.87552	1.48921	0.140145	0.327571
PTPN5	-0.0795532	0.0246251	-3.23058	0.0012354	0.00767542	-0.113572	0.877266	-3.67793	0.000642447	0.0082566	-0.0201285	0.804172	-0.493195	0.623151	0.785941
PTPN9	-0.0734061	0.0278503	-2.63574	0.00839547	0.0316756	-0.0823363	1.08229	-2.12783	0.0390498	0.126398	-0.0638079	0.916925	-1.59059	0.115427	0.294518
PTPRA	-0.0211323	0.0297706	-0.70984	0.477803	0.618909	-0.0233532	1.70186	-0.643193	0.523471	0.69093	-0.016576	1.81489	-0.318737	0.750711	0.869236
PTPRB	-0.0876972	0.0217829	-4.02596	5.67426e-05	0.000766921	-0.132556	0.816808	-4.83552	1.68925e-05	0.000920803	-0.0108475	0.747517	-0.302327	0.763143	0.875931
PTPRD	-0.0443662	0.0421626	-1.05227	0.292678	0.439302	-0.130536	5.90769	-2.45434	0.0181839	0.076412	0.101375	5.42357	1.46562	0.146453	0.337536
PTPRE	0.0530461	0.0237329	2.23513	0.025409	0.0730713	0.0500768	1.07926	1.71746	0.0929989	0.22356	0.0588753	1.04818	1.44113	0.153233	0.347966
PTPRF	-0.0121359	0.0240951	-0.503667	0.614496	0.734344	-0.0361763	0.91854	-1.09016	0.281636	0.465164	0.0146728	0.771249	0.41871	0.676487	0.820992
PTPRG	-0.105238	0.0333307	-3.15738	0.00159194	0.00927707	-0.161488	3.22483	-3.66534	0.000667017	0.00837831	-0.0299641	3.01379	-0.587918	0.558151	0.738651
PTPRJ	-0.116412	0.0268877	-4.32955	1.49412e-05	0.000275376	-0.108259	1.248	-3.13734	0.00305451	0.0225979	-0.129012	1.17056	-3.00737	0.00346804	0.036937
PTPRK	0.182306	0.0591184	3.08374	0.00204418	0.0111322	0.259166	3.31993	3.06217	0.00381231	0.0262233	0.109071	2.99153	1.32025	0.19036	0.395718
PTPRM	0.060335	0.0213757	2.8226	0.0047636	0.021062	0.0334389	0.432911	1.20298	0.235531	0.413082	0.0992581	0.312952	2.96835	0.00393167	0.0396678
PTPRN	0.0683099	0.0201039	3.39784	0.000679203	0.0049395	0.058316	0.725418	2.25336	0.0293233	0.104716	0.0835187	0.576611	2.61605	0.0105302	0.07183
PTPRN2	-0.0696838	0.0350729	-1.98683	0.0469417	0.115196	-0.0335203	3.31929	-0.761908	0.450221	0.629797	-0.132742	3.5548	-2.2849	0.0248171	0.117863
PTPRO	-0.0388295	0.0365457	-1.06249	0.288012	0.434197	-0.0467905	2.32107	-1.07279	0.289275	0.472891	-0.0200691	2.24393	-0.299741	0.765109	0.876761
PTPRQ	-0.00533913	0.0150506	-0.354745	0.722781	0.817986	-0.0219024	0.439874	-1.2086	0.233336	0.410479	0.0314846	0.362108	1.1652	0.24721	0.462333
PTPRR	-0.104421	0.0366519	-2.849	0.00438571	0.0196973	-0.150086	1.88104	-3.28994	0.0019901	0.0170605	-0.0212762	1.79643	-0.345631	0.730476	0.856385
PTPRS	-0.171607	0.0429116	-3.99907	6.35906e-05	0.000831756	-0.220812	1.41174	-3.51135	0.00107301	0.0112012	-0.128729	1.44406	-2.19289	0.0310558	0.134362
PTPRT	-0.0728422	0.0536498	-1.35774	0.174548	0.301776	-0.0294983	2.58812	-0.395573	0.694392	0.818147	-0.119349	2.15415	-1.54509	0.12612	0.309578
PTPRU	0.0182832	0.00780854	2.34143	0.0192098	0.059403	0.0313224	0.134693	3.36078	0.00162583	0.0147358	-0.012427	0.147347	-0.868829	0.387395	0.60236
PTPRZ1	-0.0115055	0.00705308	-1.63127	0.102833	0.203447	0.00469145	0.122615	0.540099	0.59188	0.744504	-0.0428505	0.0970403	-3.54613	0.000639649	0.0153897
PTRH1	-0.0224771	0.010958	-2.05122	0.040246	0.102855	-0.016806	0.14194	-1.44537	0.15555	0.31321	-0.06751	0.237279	-2.0604	0.0426705	0.161725
PTRH2	-0.0488831	0.0157059	-3.1124	0.00185575	0.0104052	-0.0568925	0.237518	-3.00885	0.0043721	0.0288379	-0.0310598	0.281439	-1.10116	0.273989	0.490886
PTS	-0.0564267	0.0153103	-3.68554	0.000228216	0.00217956	-0.0546064	0.345284	-3.02965	0.00410775	0.0275984	-0.0611438	0.325656	-2.10739	0.0380443	0.151235
PTTG1IP	0.00270664	0.0107997	0.250621	0.802107	0.874283	0.0142459	0.186552	1.17252	0.247362	0.427858	-0.040732	0.211771	-1.72789	0.0877004	0.251322
PUDP	-0.0223329	0.00798336	-2.79743	0.00515112	0.0223045	-0.0375987	0.180765	-3.58887	0.000836898	0.00957544	-0.00119218	0.140906	-0.0967	0.923193	0.960726
PUF60	0.0125743	0.00706541	1.77971	0.0751241	0.161634	0.0128225	0.153446	1.49928	0.141016	0.294107	0.012041	0.0872807	0.960297	0.339641	0.557353
PUM1	-0.0160615	0.0237974	-0.674928	0.499722	0.637323	0.0271899	1.22036	0.904907	0.370493	0.556101	-0.0888484	1.12291	-2.2794	0.0251568	0.118925
PUM2	0.000720549	0.0250357	0.0287809	0.977039	0.986601	0.0100688	1.32791	0.318567	0.751577	0.855014	-0.0150224	1.2404	-0.366256	0.715087	0.846939
PUM3	-0.0673486	0.0257675	-2.61371	0.00895654	0.0333017	-0.151407	1.34229	-4.75499	2.19642e-05	0.0010276	0.0921427	1.30563	2.10081	0.0386292	0.152667
PURA	0.031554	0.0250592	1.25918	0.207966	0.343764	-0.0132761	0.913152	-0.393722	0.695707	0.818946	0.0868569	0.844389	2.31918	0.0227926	0.112801
PURB	0.0409108	0.0162099	2.52381	0.0116091	0.0407518	0.0215273	0.304854	1.01502	0.31573	0.50056	0.0681408	0.267531	2.71073	0.00812565	0.0614932
PURG	0.0220245	0.01987	1.10843	0.267675	0.411829	0.0592087	0.655085	1.94459	0.0582999	0.164763	-0.00555755	0.604004	-0.211929	0.832671	0.913716
PUS1	-0.00139474	0.0118494	-0.117706	0.906301	0.943363	0.0152905	0.326876	1.05239	0.298426	0.482195	-0.0345328	0.270327	-1.6865	0.0953775	0.264503
PUS10	0.0134237	0.0119957	1.11904	0.263122	0.407156	-0.00483527	0.359234	-0.318097	0.751931	0.855332	0.0435677	0.341889	2.2307	0.0283431	0.127544
PUS7	-0.0547639	0.0168335	-3.25327	0.00114085	0.00723184	-0.0626884	0.569981	-3.11078	0.0032876	0.0235677	-0.0364684	0.534945	-1.19099	0.236982	0.449989
PUS7L	0.0663848	0.0227868	2.9133	0.00357626	0.0170351	0.038443	0.621503	1.09607	0.279125	0.462602	0.0867927	0.53388	2.89555	0.00481349	0.0449674
PVR	-0.0137085	0.00374876	-3.6568	0.000255383	0.0023877	-0.0156195	0.0658239	-3.84622	0.000386985	0.00601075	-0.00269507	0.0824279	-0.276445	0.78288	0.88835
PVT1	-0.0432112	0.0278313	-1.55261	0.120516	0.227823	-0.0983724	1.11337	-2.47273	0.0173858	0.0743011	0.00966227	1.20901	0.248074	0.804677	0.899886
PWAR6	-0.0265424	0.0435748	-0.609122	0.542444	0.67352	0.0936499	1.87189	1.45787	0.152148	0.308718	-0.128989	1.26676	-2.17497	0.0324277	0.137115
PWP1	-0.010653	0.010456	-1.01884	0.308278	0.456433	-0.020957	0.272859	-1.55697	0.126715	0.2735	0.00502631	0.20973	0.302719	0.762846	0.875931
PWRN1	0.00671068	0.0182347	0.368016	0.712861	0.810204	-0.0426322	0.275714	-1.58855	0.119659	0.263591	0.0490263	0.186	1.97267	0.0519344	0.18264
PWWP2A	0.00435999	0.0153785	0.283511	0.776785	0.857357	-0.00809169	0.478551	-0.426132	0.67211	0.802742	0.0280951	0.440169	1.07165	0.286919	0.503474
PWWP2B	-0.0141999	0.00574427	-2.47202	0.0134352	0.0453437	-0.0109572	0.0995521	-1.50036	0.140736	0.293936	-0.019461	0.0860428	-2.09209	0.0394229	0.154851
PXDN	-0.0211203	0.00741239	-2.84932	0.0043813	0.019696	-0.0265586	0.0920276	-3.13094	0.00311856	0.0228959	-0.00355555	0.122	-0.233232	0.816145	0.905992
PXDNL	-0.0247164	0.0106735	-2.31568	0.0205758	0.0626379	-0.00579622	0.294169	-0.404668	0.687702	0.812921	-0.0483413	0.214322	-3.0203	0.00333726	0.0362935
PXK	-0.0100301	0.0126325	-0.793991	0.4272	0.573979	0.00439456	0.57702	0.29509	0.769327	0.868113	-0.0470395	0.489793	-1.97197	0.0518755	0.182543
PXMP4	-0.000535297	0.00659494	-0.0811679	0.935308	0.961649	-0.00595534	0.166763	-0.734566	0.46654	0.643592	0.0100667	0.155566	0.88781	0.377156	0.593143
PXN	-0.00283446	0.00346847	-0.817206	0.41381	0.561333	-0.00473402	0.050204	-1.11117	0.27259	0.455492	0.00089925	0.0487435	0.150553	0.880686	0.939048
PXN-AS1	-0.018172	0.00432608	-4.20057	2.66243e-05	0.000434563	-0.0215884	0.0619186	-4.05667	0.000202809	0.00389961	-0.0115157	0.0671355	-1.55026	0.124805	0.307976
PXYLP1	-0.0361325	0.0248825	-1.45212	0.146467	0.263641	-0.0274984	0.749599	-0.899023	0.373584	0.558636	-0.0530264	0.729598	-1.23936	0.218634	0.42888
PYGB	0.03447	0.0177267	1.94453	0.0518321	0.123985	0.00508187	0.575491	0.241052	0.810646	0.89294	0.105389	0.569236	3.21802	0.00182954	0.0260051
PYGL	-0.038123	0.012041	-3.16611	0.00154493	0.00907178	-0.022571	0.158898	-1.43823	0.15773	0.316336	-0.0603807	0.173526	-3.21609	0.00184051	0.0260329
PYGO1	0.00204225	0.00124966	1.63424	0.102208	0.202905	0.00288334	0.0116365	2.12865	0.0389774	0.126239	-0.00276686	0.0112664	-0.854254	0.395373	0.60843
PYGO2	0.0118926	0.00526609	2.25833	0.0239251	0.0698003	0.00988581	0.09667	1.50527	0.139472	0.292207	0.0155063	0.079669	1.75946	0.0821087	0.240336
PYM1	-0.0213049	0.00509285	-4.1833	2.87312e-05	0.000457956	-0.0211683	0.0766888	-3.58959	0.000835111	0.00957395	-0.0217056	0.0875475	-2.1487	0.0345112	0.14223
PYROXD1	-0.00635841	0.0078037	-0.814794	0.41519	0.56228	-0.00023309	0.160968	-0.0238413	0.981088	0.988485	-0.0171122	0.139941	-1.32098	0.190065	0.395391
PYROXD2	0.0128265	0.00276116	4.64532	3.39553e-06	8.68113e-05	0.0153581	0.0386779	4.93169	1.233e-05	0.000778606	0.00352042	0.0305813	0.58962	0.557015	0.737749
PYURF	0.0022815	0.0109874	0.207647	0.835505	0.896944	-0.000771231	0.117589	-0.0591157	0.95314	0.973011	0.00972974	0.143813	0.477459	0.634319	0.792889
PYY	-0.00179452	0.00460123	-0.390008	0.69653	0.797494	0.00629576	0.0719228	1.1284	0.265328	0.446912	-0.018995	0.0739677	-2.33488	0.0219145	0.109582
PZP	-0.0014347	0.00634292	-0.22619	0.821054	0.886904	0.00419104	0.045608	0.553646	0.582765	0.737373	-0.0146936	0.0701522	-1.26437	0.209626	0.41806
QARS	-0.016869	0.00365893	-4.61037	4.01961e-06	9.92536e-05	-0.0152928	0.0874423	-3.64966	0.000698906	0.00863026	-0.0219291	0.0601263	-2.92083	0.00447287	0.0428239
QDPR	0.0474636	0.01778	2.66949	0.00759656	0.0294287	0.044208	0.579211	1.94188	0.0586369	0.165391	0.0525549	0.542198	1.846	0.0683836	0.215383
QKI	0.0926618	0.023847	3.88568	0.000102043	0.00117623	0.0895051	0.764709	2.99121	0.00456013	0.0296717	0.098157	0.726986	2.4863	0.014871	0.0879946
QPCT	0.003004	0.00621441	0.483392	0.628817	0.745982	0.0064007	0.104678	0.798782	0.428751	0.611157	-0.00212202	0.0785081	-0.21557	0.829841	0.912604
QPCTL	-0.0207463	0.00613386	-3.38225	0.000718942	0.00513749	-0.0237386	0.116797	-3.09186	0.00346373	0.0246016	-0.0154665	0.0913651	-1.51654	0.133104	0.318211
QRICH1	-0.109272	0.0218679	-4.99689	5.82635e-07	2.41324e-05	-0.0980521	0.726599	-3.5409	0.000963873	0.0105496	-0.127862	0.728722	-3.58707	0.000558535	0.0142787
QRICH2	0.00981156	0.00915227	1.07204	0.283704	0.4297	0.0245702	0.236434	2.21124	0.0323159	0.111509	-0.0213269	0.211468	-1.32138	0.18993	0.395252
QRSL1	-0.010848	0.00771434	-1.40621	0.159661	0.281386	-0.00636565	0.213846	-0.715061	0.478387	0.653534	-0.0243617	0.183651	-1.57606	0.118738	0.299724
QSER1	-0.032819	0.0140807	-2.33077	0.0197654	0.060844	-0.0463573	0.721304	-2.92159	0.00550052	0.0339234	0.0173537	0.659198	0.568123	0.571454	0.748527
QSOX1	0.00267513	0.00914248	0.292605	0.769824	0.852933	-0.00499212	0.281065	-0.447421	0.656788	0.791549	0.0183421	0.258666	1.15003	0.253368	0.468844
QSOX2	0.0110596	0.00684838	1.61493	0.106327	0.208375	0.00190373	0.158677	0.24759	0.805615	0.891562	0.0461974	0.146113	3.06697	0.00290234	0.0334206
QTRT1	-0.072822	0.0200906	-3.62468	0.000289322	0.0026039	-0.0452724	0.555466	-1.40705	0.166555	0.327778	-0.0904275	0.356616	-3.5157	0.00070705	0.0159453
QTRT2	-0.0553044	0.0110761	-4.99315	5.94032e-07	2.44351e-05	-0.0655819	0.252102	-5.04505	8.49258e-06	0.000667621	-0.0280736	0.241028	-1.32677	0.188151	0.393566
R3HCC1	-0.00241708	0.0039397	-0.613519	0.539533	0.671641	-0.00377725	0.0844417	-0.798276	0.429042	0.611345	0.000656682	0.055748	0.0923194	0.926662	0.962986
R3HCC1L	-0.0281445	0.0123065	-2.28696	0.0221981	0.0659608	-0.0557148	0.472257	-4.09797	0.000178392	0.0035852	0.0968966	0.417671	3.34658	0.00122146	0.0215375
R3HDM1	0.0107313	0.0332301	0.32294	0.746741	0.835458	-0.00725349	4.33954	-0.1805	0.857597	0.922755	0.0496231	4.07941	0.839728	0.403424	0.615116
R3HDM2	-0.159837	0.0367755	-4.34629	1.38458e-05	0.000261474	-0.202609	1.96257	-3.8663	0.000364049	0.00578673	-0.118332	1.84511	-2.29229	0.0243679	0.116689
R3HDM4	0.00434853	0.00556496	0.781411	0.434561	0.580687	0.00816791	0.116853	1.22362	0.227673	0.403535	-0.00435553	0.0950653	-0.432229	0.666673	0.813996
RAB10	0.0141876	0.017672	0.802826	0.422075	0.568907	-0.0192279	1.11698	-0.909321	0.368185	0.55422	0.0915891	1.0113	2.84596	0.00555206	0.0490227
RAB11A	-0.0846864	0.049843	-1.69906	0.0893073	0.183795	-0.0316648	0.848728	-0.508912	0.613518	0.759732	-0.179651	1.08152	-2.15745	0.0340956	0.141272
RAB11B	0.0364359	0.012384	2.94218	0.00325906	0.0158509	0.0407681	0.258656	2.45158	0.0183065	0.076697	0.0310419	0.177838	1.6729	0.0980356	0.269041
RAB11FIP1	0.0115679	0.0105991	1.09141	0.275094	0.419973	0.00655391	0.349621	0.502034	0.618172	0.763858	0.0212651	0.320221	1.1713	0.244763	0.459568
RAB11FIP2	-0.00448763	0.0174851	-0.256654	0.797446	0.871586	-0.0232975	0.68713	-1.02299	0.311963	0.496495	0.0225206	0.593002	0.825249	0.411548	0.622196
RAB11FIP3	-0.0607142	0.03527	-1.72141	0.0851759	0.177318	-0.0608631	1.36097	-1.2067	0.234083	0.411417	-0.0605718	1.20512	-1.22766	0.222974	0.434297
RAB11FIP4	-0.136736	0.0285437	-4.7904	1.66446e-06	5.07507e-05	-0.156334	1.15302	-3.92501	0.000304298	0.00517127	-0.116045	1.02878	-2.83548	0.00572077	0.0502349
RAB11FIP5	-0.014541	0.00535076	-2.71755	0.00657673	0.0266109	-0.0146451	0.11133	-2.11006	0.0406342	0.129644	-0.0143884	0.0924825	-1.71268	0.0904283	0.256376
RAB12	-0.0121011	0.0180676	-0.66977	0.503005	0.63982	0.014826	0.608196	0.663455	0.510536	0.681029	-0.062931	0.527816	-2.04969	0.0434868	0.163959
RAB14	0.0242996	0.0212576	1.1431	0.252997	0.395842	0.00948652	0.488329	0.381522	0.704671	0.824208	0.0645326	0.462417	1.57479	0.119162	0.300074
RAB15	-0.0223052	0.0182854	-1.21983	0.222528	0.360563	-0.0388527	0.589435	-1.69126	0.0979327	0.230881	0.00630464	0.402968	0.208716	0.83517	0.915329
RAB18	0.00200059	0.0181579	0.110177	0.912269	0.947349	0.0223983	0.677355	0.972826	0.336012	0.521342	-0.0315598	0.581886	-1.06864	0.288266	0.505111
RAB1A	-0.00771351	0.0209678	-0.367873	0.712968	0.810204	0.0165305	0.758182	0.646258	0.521503	0.689905	-0.0573766	0.680446	-1.56726	0.120782	0.302045
RAB1B	0.0144116	0.0080418	1.79208	0.0731195	0.158556	0.0237291	0.147739	2.25586	0.0291539	0.104207	0.00130531	0.136336	0.10463	0.916917	0.957777
RAB21	0.0296802	0.0164697	1.80211	0.0715284	0.156077	0.034525	0.446823	1.62898	0.110529	0.250397	0.0222948	0.382728	0.852008	0.396612	0.608664
RAB22A	-0.0254857	0.0143044	-1.78167	0.0748038	0.161124	-0.0275897	0.353433	-1.76292	0.0849291	0.2107	-0.0148044	0.358214	-0.419845	0.675697	0.820378
RAB23	0.00118429	0.00896251	0.132138	0.894875	0.935684	-0.00414892	0.217633	-0.393273	0.696036	0.819083	0.0150169	0.216802	0.883855	0.379275	0.595055
RAB24	0.00529575	0.00355369	1.49021	0.136169	0.249417	0.00496654	0.0615901	1.09204	0.280817	0.464331	0.00581189	0.0359926	1.0206	0.310351	0.527958
RAB26	-0.030781	0.0157835	-1.9502	0.0511521	0.122827	-0.035792	0.489204	-1.66824	0.102442	0.238001	-0.0248701	0.325763	-1.06731	0.288865	0.505623
RAB27A	0.0231739	0.0106199	2.18213	0.0291001	0.0807978	0.0237801	0.255866	1.94694	0.0580089	0.164221	0.0212959	0.27022	0.99056	0.324721	0.541951
RAB27B	-0.0192928	0.0310329	-0.621688	0.534147	0.66702	-0.0678406	0.964987	-1.57006	0.123669	0.269239	0.0324273	0.75509	0.727096	0.469171	0.671173
RAB28	-0.00856556	0.020869	-0.410444	0.68148	0.785633	-0.0143796	1.13312	-0.570279	0.571419	0.729245	0.0040773	1.01711	0.109655	0.912942	0.956045
RAB29	-0.00231008	0.00343431	-0.672647	0.501172	0.638327	-0.00563176	0.0675269	-1.35796	0.181471	0.347397	0.00493821	0.0416619	0.80607	0.422459	0.630823
RAB2A	-0.0252094	0.0223683	-1.12701	0.259737	0.403366	-0.00334824	1.24128	-0.129271	0.897738	0.94183	-0.0893569	1.14029	-2.014	0.0471817	0.171826
RAB2B	-0.0217716	0.00753625	-2.88891	0.00386574	0.0179768	-0.0227413	0.21079	-2.50392	0.0161048	0.0704418	-0.0196279	0.177041	-1.45355	0.149766	0.342959
RAB30	-0.0635544	0.0163649	-3.88357	0.000102934	0.00118241	-0.094701	0.665059	-4.64656	3.12242e-05	0.00123571	-0.00702894	0.543721	-0.256006	0.798566	0.896671
RAB30-AS1	-0.0355576	0.0148897	-2.38806	0.0169376	0.0541648	-0.0396266	0.501467	-2.15601	0.0366481	0.121433	-0.0277878	0.437186	-1.0941	0.27701	0.493357
RAB31	-0.00649553	0.00508188	-1.27817	0.201188	0.335343	-0.00491577	0.0986586	-0.795867	0.430426	0.612939	-0.00980569	0.0724033	-1.09673	0.275868	0.492573
RAB33A	-0.00226279	0.00456833	-0.495321	0.620374	0.739152	-0.00452546	0.0667216	-0.903246	0.371364	0.55654	0.00889374	0.0523225	0.799418	0.426383	0.634184
RAB33B	-0.0102287	0.00371406	-2.75405	0.00588633	0.0245214	-0.00821029	0.0681072	-2.02715	0.0487944	0.146726	-0.0208985	0.0665653	-2.24425	0.0274228	0.124714
RAB35	-0.0146679	0.00650162	-2.25604	0.024068	0.0701286	-0.0128887	0.147498	-1.62327	0.111749	0.252665	-0.0182886	0.139048	-1.61466	0.110102	0.286843
RAB37	-0.0155809	0.0155529	-1.0018	0.316439	0.465178	-0.0216226	0.401338	-0.959473	0.342617	0.528468	-0.0100863	0.341149	-0.469317	0.640048	0.79694
RAB39A	0.0163013	0.00806925	2.02018	0.0433651	0.108674	0.0125668	0.0692833	0.811269	0.421946	0.604514	0.0176921	0.0482483	1.87156	0.0647678	0.208558
RAB39B	0.00919651	0.00580564	1.58406	0.113179	0.217801	0.00560641	0.0994589	0.691517	0.492911	0.66664	0.012975	0.0721342	1.55998	0.122493	0.304414
RAB3A	0.0809369	0.0314911	2.57015	0.0101654	0.0366984	0.0779595	0.403929	1.86823	0.0688253	0.183445	0.0848756	0.311458	1.76839	0.0810331	0.238457
RAB3B	0.00437412	0.00707889	0.617911	0.536634	0.669041	0.00709068	0.0424325	0.671503	0.505642	0.676844	0.00215671	0.0499288	0.226067	0.8217	0.908232
RAB3C	0.0392653	0.0330088	1.18954	0.234226	0.374329	-0.0111832	1.27379	-0.2499	0.803839	0.890279	0.099469	0.903245	2.03471	0.0450064	0.167018
RAB3D	-0.0346562	0.00924111	-3.75022	0.000176678	0.00178373	-0.0452887	0.200263	-3.36248	0.00161789	0.0146984	-0.025199	0.155019	-1.98377	0.0505193	0.17919
RAB3GAP1	0.0687366	0.0275628	2.49382	0.0126377	0.0434128	0.0814573	1.46118	2.39419	0.0210304	0.0841202	0.044446	1.32874	0.945364	0.347161	0.564749
RAB3GAP2	0.0267328	0.0231376	1.15538	0.247933	0.390024	0.032123	1.05244	1.07559	0.288031	0.471465	0.0186406	0.861438	0.5094	0.611796	0.778411
RAB3IP	0.0371504	0.00684802	5.42498	5.79609e-08	4.16023e-06	0.0298983	0.0929957	3.42428	0.00136179	0.0131139	0.0487416	0.106079	4.41557	2.95503e-05	0.00355712
RAB40A	-0.0153025	0.0049895	-3.06693	0.00216267	0.0115317	-0.0174148	0.112329	-3.02523	0.00415757	0.0278199	-0.00892247	0.0990586	-0.891863	0.374992	0.591294
RAB40B	-0.0478177	0.0260276	-1.83719	0.0661819	0.147844	-0.0565479	0.783151	-1.78768	0.0807861	0.203657	-0.0295156	0.773271	-0.644448	0.521026	0.710943
RAB40C	-0.0928289	0.0298406	-3.11083	0.00186563	0.0104403	-0.139341	0.998089	-3.29076	0.00198748	0.0170605	-0.0469363	0.868593	-1.11593	0.267606	0.485385
RAB4A	0.0274584	0.0122023	2.25026	0.0244324	0.0709357	0.0199875	0.32088	1.41688	0.163633	0.324458	0.0496606	0.326174	2.04209	0.0442522	0.165545
RAB5A	-0.0293225	0.0131618	-2.22785	0.0258908	0.0740581	-0.0425237	0.47995	-2.66212	0.0108354	0.0534416	-0.00140738	0.445238	-0.0605891	0.951829	0.974859
RAB5B	0.0223037	0.011808	1.88887	0.0589095	0.135907	0.0144657	0.370669	0.928764	0.35813	0.544202	0.0328974	0.257207	1.8168	0.0727841	0.224411
RAB6A	-0.0710452	0.0282052	-2.51887	0.0117731	0.041165	-0.0587184	1.51384	-1.68141	0.099841	0.234267	-0.0941721	1.34872	-1.96874	0.0522522	0.183311
RAB6B	0.0744105	0.0334547	2.22421	0.026134	0.0745628	0.058811	1.01729	1.35362	0.182866	0.349694	0.0971306	1.00908	1.85243	0.0674453	0.213778
RAB7A	-0.128165	0.0202411	-6.33194	2.42095e-10	8.74265e-08	-0.12876	0.996229	-5.16497	5.71427e-06	0.000553073	-0.127014	0.880411	-3.66309	0.000433082	0.0125746
RAB8A	-0.00672626	0.00413888	-1.62514	0.104133	0.205137	-0.00892622	0.092341	-1.93083	0.0600298	0.168225	0.00215826	0.0808948	0.232311	0.816856	0.90605
RAB8B	0.0213083	0.0105993	2.01034	0.0443948	0.110457	0.0078774	0.309104	0.622378	0.536938	0.70151	0.0528407	0.283048	2.72467	0.00781731	0.0602824
RAB9A	-0.00715363	0.00605636	-1.18118	0.237532	0.37799	-0.00899602	0.137151	-1.25187	0.217299	0.392054	-0.00263644	0.131297	-0.234305	0.815313	0.905699
RAB9B	0.00899776	0.0107727	0.835233	0.403586	0.550241	0.00338962	0.390369	0.266046	0.791459	0.882573	0.0230625	0.294007	1.14302	0.256248	0.471881
RABAC1	0.0628068	0.0174437	3.60055	0.00031754	0.00278625	0.0742416	0.252619	3.39802	0.00148625	0.0139344	0.0427036	0.202875	1.47409	0.144426	0.334198
RABEP1	-0.0598691	0.0212505	-2.81731	0.00484282	0.0213113	-0.0528622	1.54986	-2.21822	0.0318023	0.11043	-0.0870695	1.40284	-1.8544	0.067161	0.213159
RABEP2	-0.00743906	0.00443448	-1.67755	0.0934352	0.189986	-0.00645548	0.103688	-1.23822	0.222266	0.398157	-0.0100125	0.0792659	-1.1873	0.238425	0.45205
RABEPK	-0.110326	0.0196569	-5.61259	1.99321e-08	2.03144e-06	-0.143738	0.467989	-5.31804	3.45258e-06	0.000458598	-0.072812	0.370938	-2.54233	0.0128302	0.080448
RABGAP1	-0.078871	0.0295887	-2.66557	0.00768569	0.0297003	-0.0259716	1.79777	-0.752106	0.456033	0.634853	-0.224989	1.60855	-3.92026	0.000178844	0.00780751
RABGAP1L	-0.0848239	0.0286219	-2.9636	0.00304063	0.0149776	-0.0717031	2.90755	-2.07731	0.0437024	0.136235	-0.113701	2.83689	-2.2204	0.0290603	0.129162
RABGEF1	0.00322297	0.00372827	0.86447	0.38733	0.53481	-0.00561912	0.0668883	-1.04745	0.300668	0.484591	0.0114836	0.0348157	2.21471	0.029464	0.130254
RABGGTB	-0.00933692	0.00613607	-1.52164	0.128098	0.238352	-0.0109949	0.122654	-1.50297	0.140062	0.292952	-0.00540191	0.103582	-0.479317	0.632948	0.791681
RABIF	0.000912538	0.00669525	0.136296	0.891587	0.933682	-0.00218036	0.12063	-0.256139	0.799049	0.886928	0.00592954	0.102934	0.546927	0.585866	0.759595
RABL2A	-0.0211814	0.016128	-1.31333	0.18907	0.320188	-0.0379997	0.381417	-1.94749	0.0579409	0.164149	0.0150888	0.419235	0.526581	0.59986	0.770906
RABL2B	-0.0263419	0.0116361	-2.26381	0.023586	0.0690345	-0.0161272	0.306845	-1.16879	0.248847	0.429397	-0.0514913	0.316977	-2.37825	0.019644	0.103187
RABL3	-0.0520708	0.00760762	-6.84456	7.6712e-12	5.9099e-09	-0.062698	0.191949	-7.11933	8.07245e-09	1.75717e-05	-0.0208217	0.182792	-1.37878	0.171592	0.371194
RABL6	-0.016484	0.0192655	-0.855627	0.392204	0.539754	0.0161472	0.898622	0.664672	0.509765	0.680546	-0.0717822	0.756691	-2.2698	0.0257585	0.119998
RAC1	0.0502631	0.0309216	1.6255	0.104056	0.205025	0.0298321	0.70063	0.797801	0.429347	0.611704	0.0944519	0.595708	1.71755	0.0898089	0.255372
RAC3	0.00349744	0.00517314	0.676077	0.498992	0.636743	0.0079068	0.0906553	1.25654	0.215618	0.389934	-0.0056967	0.0514475	-0.626947	0.53238	0.719133
RACGAP1	0.00442943	0.00533105	0.830873	0.406045	0.552866	0.00348591	0.116273	0.560088	0.578289	0.734525	0.00702867	0.0971929	0.6804	0.498106	0.694823
RACK1	0.0159229	0.0142835	1.11477	0.264949	0.408943	0.0137168	0.284429	0.808505	0.423194	0.605926	0.0212929	0.208983	0.804423	0.423501	0.631829
RAD1	-0.0192776	0.00693056	-2.78153	0.00541033	0.0230453	-0.0207606	0.156439	-2.55537	0.0141782	0.0644037	-0.0153138	0.120063	-1.15298	0.252162	0.467624
RAD17	-0.02316	0.0092351	-2.50783	0.0121476	0.0422025	-0.0252819	0.271048	-2.28326	0.0273517	0.0997401	-0.0183107	0.235511	-1.09387	0.27711	0.493357
RAD18	0.0147095	0.0194982	0.754405	0.450606	0.595489	0.0363832	0.72058	1.46319	0.150595	0.306495	-0.0198942	0.68919	-0.633185	0.528318	0.716578
RAD21	0.0117597	0.0194451	0.604768	0.545333	0.675297	0.0393885	0.471394	1.4872	0.144167	0.29819	-0.0205485	0.403732	-0.717471	0.475057	0.676495
RAD23A	0.0118634	0.014157	0.837985	0.402039	0.54852	0.0030944	0.329511	0.17011	0.865711	0.925862	0.0253332	0.238795	1.12366	0.264329	0.481948
RAD23B	-0.0190932	0.0227164	-0.840503	0.400626	0.547303	-0.0144707	0.710989	-0.496908	0.621753	0.766504	-0.0262773	0.646388	-0.723797	0.471184	0.672734
RAD51AP2	0.000753755	0.00485124	0.155374	0.876527	0.923551	0.00234757	0.102564	0.398716	0.692051	0.816388	-0.00261576	0.0712868	-0.305547	0.760699	0.875039
RAD51B	0.0205016	0.010393	1.97264	0.0485368	0.118278	0.0205	0.312714	1.70327	0.0956438	0.227654	0.0205064	0.309904	0.995071	0.322535	0.540019
RAD51C	0.0141543	0.0125509	1.12775	0.259426	0.403056	0.0274912	0.32636	1.62983	0.11035	0.250314	-0.00238976	0.27242	-0.127206	0.899078	0.948489
RAD52	-0.000311174	0.0130395	-0.0238639	0.980961	0.988661	-0.00548126	0.40669	-0.336834	0.737859	0.845903	0.00896398	0.363691	0.411268	0.681914	0.82403
RAD54B	-0.00248024	0.00378658	-0.655008	0.512463	0.648349	-0.000866352	0.074112	-0.204889	0.838613	0.910382	-0.00901492	0.0730527	-1.05952	0.292372	0.50914
RAD54L2	-0.106256	0.0198029	-5.36568	8.06445e-08	5.23555e-06	-0.0852107	0.583171	-3.43245	0.00132242	0.0129618	-0.143079	0.623378	-4.35717	3.67663e-05	0.00370394
RAD9A	0.0224241	0.0302001	0.742518	0.457774	0.601619	0.0445573	1.29626	1.13967	0.260653	0.442696	-0.0103195	1.22156	-0.217009	0.828723	0.912314
RADIL	0.00986966	0.00461354	2.13928	0.0324129	0.0875708	0.0042563	0.0657038	0.768172	0.44653	0.626226	0.0225587	0.0711036	2.70793	0.00818888	0.0618098
RAE1	0.0048632	0.00679648	0.715547	0.474271	0.615964	0.0105556	0.16881	1.32863	0.19089	0.359505	-0.0106716	0.14179	-0.813102	0.418439	0.627732
RAF1	-0.0444481	0.0170277	-2.61035	0.00904505	0.0335486	-0.00450504	0.730322	-0.21798	0.828463	0.903948	-0.128864	0.649126	-4.28902	4.73495e-05	0.0039066
RAI1	-0.0445899	0.0248993	-1.79081	0.0733237	0.158824	-0.14196	0.717867	-3.7826	0.000471955	0.0068102	0.0319687	0.684763	0.960649	0.339462	0.557219
RAI14	-0.0193114	0.00529152	-3.64949	0.000262761	0.00244089	-0.0190053	0.0812266	-3.22028	0.00242289	0.0194302	-0.020566	0.0720361	-1.72113	0.088951	0.253995
RAI2	0.00243968	0.00856078	0.284984	0.775657	0.857012	-0.00928617	0.207098	-0.96868	0.338053	0.523255	0.0486109	0.167835	2.55543	0.012391	0.0788931
RALA	-0.0684415	0.0140094	-4.88538	1.0323e-06	3.604e-05	-0.0946848	0.566748	-5.31942	3.42208e-06	0.000458598	-0.0257222	0.446169	-1.13263	0.260563	0.477189
RALB	-0.010747	0.00569639	-1.88664	0.0592093	0.136313	-0.0265643	0.128654	-3.82487	0.000412897	0.00629477	0.0217654	0.104101	2.18588	0.0315829	0.135335
RALBP1	0.0460867	0.0166267	2.77186	0.00557375	0.0235708	0.0257766	0.444283	1.2611	0.213984	0.387816	0.0858118	0.426282	3.00189	0.00352483	0.0371012
RALGAPA1	-0.0460719	0.0278849	-1.65222	0.0984907	0.197494	0.0107182	1.64899	0.302834	0.763458	0.863869	-0.139019	1.56155	-3.07027	0.00287368	0.0332748
RALGAPA2	0.0328176	0.0199041	1.64878	0.099192	0.19859	0.000894895	0.935158	0.0355358	0.971815	0.983905	0.0859544	0.811906	2.64554	0.00972	0.0685893
RALGAPB	-0.0311921	0.017274	-1.80572	0.0709614	0.155253	-0.0235162	0.750871	-1.08136	0.285486	0.469486	-0.0443152	0.617012	-1.55848	0.122846	0.304963
RALGDS	-0.0558098	0.0143013	-3.90243	9.52308e-05	0.00112203	-0.0442093	0.433455	-2.5168	0.0156014	0.0688128	-0.078618	0.393991	-3.19192	0.00198342	0.0274496
RALGPS1	-0.0899257	0.0271272	-3.31496	0.000916554	0.00616873	-0.0477129	1.2472	-1.32022	0.193657	0.362404	-0.144403	1.18425	-3.51724	0.000703476	0.0159399
RALGPS2	0.0306683	0.0178604	1.71711	0.0859592	0.178481	0.0572117	0.719711	2.58351	0.013216	0.0611821	-0.0187302	0.652284	-0.619997	0.536924	0.722232
RALY	-0.0198156	0.0104463	-1.89691	0.0578404	0.134211	-0.0169818	0.350101	-1.34358	0.186043	0.353372	-0.0259237	0.281702	-1.39702	0.166056	0.36378
RALYL	0.138348	0.046713	2.96166	0.00305986	0.0150339	0.131469	4.80462	2.14399	0.0376558	0.123693	0.147861	4.64753	2.05054	0.0434021	0.163703
RAMP1	0.0585387	0.0149746	3.90921	9.26001e-05	0.00109926	0.0779123	0.443331	4.34302	8.25897e-05	0.00215442	0.0140245	0.435096	0.515739	0.60738	0.774968
RAN	0.0364743	0.024295	1.50131	0.133275	0.245527	0.0185528	0.29391	0.614173	0.542449	0.705997	0.0692983	0.23084	1.6951	0.0941831	0.262649
RANBP1	0.00878785	0.0124584	0.705373	0.480578	0.620926	0.0063223	0.165398	0.370104	0.713157	0.829837	0.0115894	0.129848	0.636456	0.526256	0.715047
RANBP10	-0.0679893	0.0222343	-3.05786	0.00222927	0.0117579	-0.0728232	0.626782	-2.23426	0.0306637	0.107771	-0.063782	0.583473	-2.09754	0.0389249	0.153311
RANBP17	-0.0366049	0.0277256	-1.32026	0.186749	0.317084	-0.0115736	0.497114	-0.330986	0.742286	0.848544	-0.0789897	0.394997	-1.736	0.0865055	0.248671
RANBP2	0.0216867	0.0264182	0.8209	0.411703	0.559131	0.0745778	1.07985	2.18745	0.0341226	0.115847	-0.057794	1.09428	-1.38284	0.170347	0.369087
RANBP3	0.0200149	0.00842923	2.37447	0.0175742	0.0556403	0.0181042	0.246771	1.8296	0.07416	0.192756	0.0250688	0.255801	1.55775	0.12302	0.305332
RANBP3L	0.00149904	0.00207574	0.722173	0.470188	0.612432	0.0042993	0.0323763	1.93069	0.0600471	0.168225	-0.0170623	0.0322264	-2.9761	0.00380408	0.0388682
RANBP6	0.0219893	0.00923394	2.38135	0.0172493	0.0548371	0.0203767	0.149463	1.75313	0.086641	0.213389	0.0247486	0.146484	1.62775	0.107292	0.282968
RANBP9	-0.0381482	0.028901	-1.31996	0.186848	0.317205	-0.00862398	1.3328	-0.23066	0.818659	0.898085	-0.0819803	1.21054	-1.79956	0.0754892	0.228845
RANGAP1	0.0825027	0.0200758	4.10956	3.96409e-05	0.000587294	0.0851427	0.613294	2.85417	0.00658129	0.0382562	0.0803171	0.484317	2.95915	0.00399866	0.0400421
RANGRF	-0.00141861	0.00361676	-0.392232	0.694887	0.796401	0.00282299	0.0624699	0.653513	0.516861	0.685925	-0.0113638	0.0475289	-1.71802	0.089446	0.254915
RAP1A	-0.0570795	0.0163976	-3.48097	0.000499604	0.0039275	-0.0403457	0.82942	-2.24669	0.0297806	0.10566	-0.141017	0.769705	-3.50619	0.000729446	0.0161176
RAP1B	-0.0130286	0.0141155	-0.923002	0.356006	0.504972	-0.0169743	0.477482	-0.943217	0.350773	0.536323	-0.00671991	0.40974	-0.295306	0.768483	0.878966
RAP1GAP	-0.0820202	0.0265041	-3.09462	0.00197062	0.0108441	-0.113923	0.990575	-2.84224	0.0067918	0.0389702	-0.0572325	0.698941	-1.6199	0.10897	0.285087
RAP1GAP2	-0.101026	0.0356759	-2.83176	0.00462926	0.0205595	-0.0507365	1.67607	-0.976157	0.334377	0.519726	-0.145826	1.52902	-2.97256	0.003844	0.0390688
RAP1GDS1	0.0303098	0.024402	1.24211	0.214198	0.351377	0.0397924	1.4527	1.19847	0.237214	0.414901	0.0191719	1.2044	0.532788	0.595575	0.767532
RAP2A	-0.00997622	0.0299064	-0.333582	0.738695	0.829095	-0.0167293	0.976234	-0.411095	0.683019	0.810198	-0.00204626	0.794973	-0.0464026	0.963099	0.980824
RAP2B	-0.0113967	0.0112342	-1.01446	0.310361	0.458754	-0.0122374	0.189857	-0.908941	0.368383	0.554436	-0.00946944	0.23593	-0.464544	0.64345	0.799601
RAP2C-AS1	-0.0435804	0.00796289	-5.47294	4.42629e-08	3.4329e-06	-0.051345	0.174694	-5.20226	5.05015e-06	0.000532076	-0.0291019	0.14727	-2.1593	0.0336536	0.140386
RAPGEF1	-0.0362747	0.016282	-2.2279	0.0258875	0.0740581	-0.0709195	0.703387	-3.50328	0.00107616	0.0112138	0.0271963	0.612698	0.992547	0.323757	0.541002
RAPGEF2	0.0686245	0.0405435	1.69262	0.0905288	0.185751	0.151655	2.97276	2.60175	0.0126245	0.0591366	-0.00919192	2.87895	-0.162891	0.870992	0.934644
RAPGEF3	0.0144934	0.00352541	4.11112	3.93747e-05	0.000585604	0.0192468	0.0519177	4.74916	2.23848e-05	0.00104255	-0.000292132	0.0397844	-0.0408718	0.967494	0.982904
RAPGEF4	-0.011582	0.0314371	-0.368418	0.712562	0.810204	-0.0284014	2.20805	-0.742291	0.461895	0.639854	0.0233631	2.02264	0.42362	0.672916	0.818291
RAPGEF4-AS1	-0.0215583	0.00787838	-2.73639	0.00621175	0.0255911	-0.0159174	0.171133	-1.67789	0.100532	0.235219	-0.0340956	0.177415	-2.41079	0.01808	0.0979064
RAPGEF5	0.113047	0.04354	2.59639	0.00942089	0.034637	0.133022	3.52584	2.25125	0.0294677	0.104972	0.0893157	3.57087	1.38679	0.169144	0.367306
RAPGEF6	-0.0167661	0.0064101	-2.61558	0.00890758	0.0331624	-0.0184385	0.139718	-2.0203	0.0495293	0.147989	-0.0151381	0.0934927	-1.68105	0.0964359	0.266479
RAPGEFL1	-0.0910857	0.0233194	-3.90601	9.3833e-05	0.00110986	-0.0734941	1.02099	-2.3269	0.0246864	0.0934133	-0.112166	0.839081	-3.24414	0.00168676	0.025056
RAPH1	-0.158507	0.0407672	-3.8881	0.000101033	0.00117045	-0.130467	1.24245	-2.53527	0.0149352	0.0667406	-0.205756	1.41629	-3.08008	0.00280476	0.0327723
RARA	-0.0145259	0.00667325	-2.17673	0.0295009	0.0816751	-0.0207082	0.164702	-2.64035	0.0114518	0.0553713	0.00168805	0.145169	0.132903	0.894585	0.945852
RARB	-0.051299	0.031531	-1.62694	0.10375	0.204728	-0.0511831	0.953282	-1.44996	0.154233	0.311518	-0.0517566	0.768013	-0.737972	0.462778	0.666317
RARG	0.000708791	0.00231784	0.305798	0.759758	0.846161	0.00151871	0.0290369	0.574006	0.568916	0.726935	-0.00196412	0.0232443	-0.408637	0.683837	0.824887
RARRES1	-0.023078	0.0164358	-1.40413	0.160281	0.282348	-0.0157901	0.144201	-0.783659	0.437706	0.618504	-0.0375695	0.23613	-1.32228	0.189787	0.395095
RARS	-0.0540339	0.0176531	-3.06087	0.00220696	0.0116829	-0.0763776	0.521271	-3.06916	0.00368689	0.0257314	-0.0314014	0.422665	-1.25375	0.213379	0.42317
RARS2	-0.0322265	0.0134085	-2.40344	0.0162415	0.052441	-0.0349728	0.535584	-2.29668	0.0265061	0.097861	-0.022748	0.518586	-0.804117	0.423579	0.631843
RASA1	0.0544176	0.0325167	1.67353	0.0942236	0.191295	0.107797	1.58563	2.70088	0.00981304	0.0502172	-0.0509561	1.51504	-0.908688	0.366092	0.582995
RASA2	-0.0730577	0.0263162	-2.77615	0.00550071	0.0233442	-0.0665185	1.4642	-2.25279	0.0293627	0.104724	-0.0983133	1.33665	-1.69423	0.0938939	0.262467
RASA3	-0.0219863	0.0215987	-1.01795	0.308703	0.456945	-0.0185694	0.564692	-0.746968	0.459097	0.637429	-0.0325076	0.644107	-0.745198	0.458228	0.662208
RASAL1	-0.0685794	0.022358	-3.06733	0.00215983	0.0115284	-0.0425893	0.37991	-1.43588	0.158388	0.31738	-0.10278	0.327236	-3.02075	0.00336717	0.0363917
RASAL2	-0.0357373	0.0313175	-1.14113	0.253816	0.39674	-0.065769	2.90792	-1.65056	0.106022	0.243625	0.0127917	2.59371	0.252538	0.801237	0.898069
RASD1	0.1092	0.0257685	4.23775	2.25772e-05	0.000378119	0.095142	0.299852	2.85403	0.00671672	0.0387705	0.130071	0.316123	3.20233	0.00197554	0.0273732
RASD2	0.038352	0.00769018	4.98714	6.128e-07	2.46859e-05	0.0309675	0.121922	3.08427	0.00354552	0.024983	0.0488316	0.0950434	4.08257	0.00010049	0.00607991
RASGEF1A	-0.0211643	0.0160855	-1.31573	0.188263	0.319092	-0.014803	0.502221	-0.721709	0.47433	0.649934	-0.0313271	0.507058	-1.20836	0.230268	0.442535
RASGEF1B	0.00704025	0.0375274	0.187603	0.851188	0.90741	0.108021	1.74361	1.96893	0.0553549	0.159063	-0.081753	1.26824	-1.58912	0.115758	0.294811
RASGEF1C	-0.00842274	0.0119426	-0.705271	0.480642	0.620939	0.00595305	0.206688	0.35962	0.720885	0.834523	-0.0240266	0.162361	-1.39315	0.167219	0.364877
RASGRF1	-0.119105	0.0303438	-3.92519	8.666e-05	0.00104426	-0.181185	0.978906	-4.47939	5.34756e-05	0.00159866	-0.0391996	0.808826	-0.854212	0.395396	0.60843
RASGRF2	0.132586	0.0430602	3.0791	0.0020763	0.0112383	0.118861	2.62269	2.24329	0.0300157	0.106203	0.159284	2.71868	2.15548	0.0339602	0.140999
RASGRP1	-0.0625697	0.0181248	-3.45216	0.000556117	0.00427217	-0.0670746	0.472755	-2.91163	0.00564897	0.0346127	-0.0552501	0.310873	-1.88153	0.0633674	0.205668
RASGRP2	0.00775448	0.0051731	1.499	0.133873	0.246164	0.0160146	0.0986683	2.17807	0.0348594	0.117318	-0.000342468	0.0614472	-0.0470445	0.962588	0.980578
RASGRP3	-0.00553498	0.0049438	-1.11958	0.262893	0.406855	0.000497056	0.0579938	0.0830729	0.934176	0.963267	-0.0185135	0.0637747	-2.10941	0.0378595	0.150746
RASIP1	-0.0152411	0.00451258	-3.37746	0.000731576	0.00520252	-0.0134042	0.0788534	-2.47585	0.0172536	0.0738879	-0.0194213	0.0706683	-2.37792	0.0196606	0.103225
RASL10A	-0.0547596	0.0169821	-3.22456	0.00126167	0.00781762	-0.0835387	0.311273	-4.03103	0.000220432	0.00410794	0.00406529	0.256639	0.137207	0.891205	0.944062
RASL11B	0.00913656	0.00626279	1.45886	0.144602	0.26122	0.0206245	0.0814886	2.12843	0.0391858	0.126576	0.000895209	0.0475438	0.109074	0.913402	0.95622
RASSF1	0.00151607	0.00379088	0.399925	0.689212	0.791546	0.00433812	0.0735914	0.965919	0.339418	0.524584	-0.00547619	0.0617267	-0.774625	0.440718	0.646804
RASSF2	0.000356366	0.00150102	0.237416	0.812334	0.881109	0.000492951	0.0134609	0.313972	0.755042	0.858108	-0.00109526	0.0210135	-0.213982	0.831075	0.913353
RASSF3	-0.0237071	0.00600923	-3.94512	7.97601e-05	0.000979498	-0.0418909	0.0997974	-4.75879	2.19082e-05	0.0010276	-0.0078385	0.0631523	-0.953196	0.343202	0.560856
RASSF4	-0.0028576	0.007152	-0.399552	0.689486	0.791782	-0.0158081	0.139677	-1.73652	0.0895419	0.218025	0.0180261	0.094133	1.55934	0.122644	0.304653
RASSF5	-0.0235762	0.00931117	-2.53204	0.0113402	0.0399413	-0.0388436	0.200865	-3.17834	0.00272502	0.0208495	-0.00245321	0.164173	-0.170655	0.864902	0.931309
RASSF8	-0.0176087	0.00566339	-3.10921	0.00187589	0.0104825	-0.0144363	0.113152	-2.13785	0.0381802	0.124827	-0.0251317	0.0879015	-2.41679	0.0178043	0.0970486
RASSF8-AS1	-0.0216768	0.00774374	-2.79927	0.00512189	0.0222179	-0.0224143	0.159175	-2.31003	0.0256875	0.0958526	-0.020383	0.142153	-1.58605	0.116453	0.296056
RAVER2	-0.0503103	0.0190733	-2.63773	0.00834625	0.0315649	-0.0449709	0.577939	-1.89251	0.065081	0.177042	-0.0599806	0.449065	-1.87562	0.0641508	0.207248
RB1	-0.00767529	0.022466	-0.34164	0.732622	0.824906	0.0417037	1.13821	1.54804	0.128848	0.276452	-0.120436	0.995325	-2.9584	0.00400745	0.0400827
RB1CC1	-0.0181647	0.0258073	-0.703858	0.481521	0.621679	-0.0347588	1.34066	-1.05976	0.295097	0.479491	0.00880827	1.25673	0.210642	0.833672	0.914414
RBAK-RBAKDN	-0.0368732	0.0179192	-2.05775	0.0396143	0.101662	-0.0647781	0.598519	-2.87547	0.00622017	0.0370136	0.0111951	0.581342	0.378632	0.705908	0.840024
RBBP4	-0.0284346	0.0152028	-1.87035	0.061435	0.139894	-0.0131914	0.603302	-0.727596	0.470754	0.647151	-0.064541	0.56886	-2.31303	0.0231444	0.11357
RBBP5	0.0143667	0.0138034	1.04081	0.297965	0.445213	0.0133595	0.324454	0.762935	0.449615	0.629482	0.0160199	0.31228	0.714109	0.477123	0.678433
RBBP6	0.00350493	0.0199614	0.175585	0.86062	0.91342	0.0191507	0.757535	0.84109	0.404891	0.589137	-0.0484627	0.773449	-1.16788	0.246131	0.46115
RBBP7	0.025374	0.0143356	1.77	0.076727	0.164166	0.0506595	0.397936	2.91346	0.0056215	0.034509	-0.028288	0.347803	-1.11674	0.267263	0.48522
RBBP8	-0.0376604	0.00904362	-4.1643	3.12306e-05	0.000489689	-0.0509102	0.293777	-4.61189	3.49256e-05	0.00131408	-0.0106162	0.264705	-0.673149	0.502685	0.697873
RBCK1	-0.0202181	0.00977965	-2.06736	0.0387	0.0998619	-0.0250314	0.275281	-1.98742	0.053187	0.154914	-0.0129098	0.195808	-0.83184	0.407837	0.619394
RBFOX1	-0.0149349	0.0360188	-0.414641	0.678405	0.783651	-0.0305446	6.6997	-0.737612	0.464706	0.642025	0.0335779	6.42747	0.459956	0.646726	0.80051
RBFOX2	-0.145731	0.0322932	-4.51274	6.39953e-06	0.000142217	-0.252903	2.38152	-5.96021	3.99757e-07	0.000141334	0.00178997	2.18027	0.0359556	0.971402	0.9853
RBFOX3	-0.0361744	0.0520747	-0.694663	0.487266	0.626625	-0.0060258	2.62878	-0.0864774	0.931488	0.961548	-0.0743138	2.6771	-0.948209	0.345745	0.563689
RBKS	-0.0247954	0.0126447	-1.96092	0.0498879	0.120558	-0.0239122	0.230734	-1.59338	0.118307	0.261707	-0.0269568	0.277052	-1.14817	0.254128	0.4697
RBL1	-0.00722795	0.00774961	-0.932685	0.350983	0.500118	-0.00805049	0.241327	-0.894284	0.376085	0.560707	-0.00487363	0.209744	-0.320002	0.749754	0.868849
RBL2	-0.0198009	0.0198242	-0.998825	0.317879	0.466565	0.00892181	0.802031	0.35562	0.723841	0.83622	-0.067549	0.717739	-2.08827	0.0397747	0.155598
RBM10	0.0127922	0.00964721	1.326	0.184839	0.314441	-0.00213841	0.349364	-0.184646	0.854364	0.92125	0.0466397	0.315935	2.67473	0.00897379	0.0652209
RBM11	-0.021891	0.00780533	-2.80462	0.0050376	0.0219512	-0.0174861	0.157682	-1.8069	0.0776896	0.198229	-0.0300901	0.124741	-2.279	0.0251815	0.118925
RBM12B	0.0649171	0.0130494	4.97472	6.53406e-07	2.56829e-05	0.0630135	0.313042	3.78177	0.000470399	0.0068102	0.0679368	0.299645	3.23726	0.00172332	0.0254338
RBM14-RBM4	0.0396519	0.0133509	2.96999	0.00297808	0.0147197	0.050265	0.378151	3.06805	0.00369812	0.0257598	0.0186722	0.316182	0.810608	0.419862	0.628478
RBM15	-0.000139553	0.00441518	-0.0316076	0.974785	0.985014	-0.00207111	0.107235	-0.431453	0.668267	0.799801	0.0104692	0.125577	0.930602	0.354703	0.571306
RBM15B	0.00618024	0.00453379	1.36315	0.172835	0.299514	0.00824565	0.0626613	1.44776	0.154843	0.31239	0.0026074	0.0446106	0.348079	0.728644	0.855365
RBM17	-0.0219682	0.0136941	-1.6042	0.108669	0.211731	-0.0238624	0.521503	-1.54617	0.129299	0.277214	-0.0149556	0.440292	-0.50365	0.615814	0.780519
RBM18	-0.00566034	0.00656833	-0.861762	0.388819	0.536267	-0.00832958	0.155811	-1.10239	0.276346	0.459688	0.00259546	0.153892	0.195318	0.845612	0.920913
RBM19	-0.0239305	0.00937476	-2.55265	0.0106906	0.038236	-0.0307984	0.258616	-2.84913	0.00666947	0.0386147	-0.00309171	0.289814	-0.164195	0.869969	0.933965
RBM20	-0.00336868	0.0018386	-1.8322	0.0669217	0.148805	-0.00156685	0.0219204	-0.723372	0.473319	0.649219	-0.00801389	0.0147854	-2.30427	0.0236545	0.114784
RBM22	0.00793537	0.00569986	1.3922	0.163861	0.287122	0.00338401	0.110817	0.519032	0.606366	0.754351	0.0226924	0.0973189	1.93292	0.0565864	0.192214
RBM23	-0.0408743	0.0117555	-3.47705	0.000506968	0.00395934	-0.028102	0.261972	-1.97258	0.0549125	0.158212	-0.068126	0.262683	-3.27376	0.00153747	0.0238483
RBM24	-0.0137753	0.00956663	-1.43993	0.149886	0.268333	-0.0293266	0.202008	-2.70544	0.00969878	0.0498605	0.0410023	0.163922	2.01542	0.0470893	0.171661
RBM25	-0.102237	0.0321203	-3.18293	0.00145792	0.00867993	-0.132333	1.55419	-3.28102	0.00204108	0.017305	-0.0500527	1.3989	-0.942441	0.348646	0.565785
RBM26	-0.0224769	0.0304748	-0.737557	0.460784	0.604474	-0.0319113	2.06746	-0.867496	0.390425	0.574014	-0.0018347	1.9049	-0.0337184	0.973181	0.986671
RBM26-AS1	-0.00465365	0.00353865	-1.31509	0.188479	0.319411	-0.00510707	0.0657966	-1.26866	0.211301	0.384277	-0.0031121	0.0564592	-0.419272	0.676078	0.820668
RBM28	-0.0451526	0.0128925	-3.50223	0.00046138	0.00368766	-0.042001	0.345502	-3.09776	0.0034079	0.0242349	-0.0748903	0.404929	-1.79815	0.0759272	0.22951
RBM3	-0.0478831	0.00915545	-5.23002	1.69494e-07	9.15265e-06	-0.062376	0.160056	-4.43651	6.2616e-05	0.00177786	-0.037213	0.111792	-3.08469	0.00275147	0.0325751
RBM33	-0.0259512	0.021651	-1.19862	0.230677	0.370442	-0.0132514	1.10851	-0.533994	0.596061	0.746999	-0.0664338	1.16309	-1.49943	0.137479	0.324425
RBM39	-0.0595552	0.0280361	-2.12423	0.0336511	0.0899815	-0.0293055	1.37857	-0.824527	0.414133	0.597916	-0.109378	1.29553	-2.3979	0.018686	0.0998694
RBM4	-0.10277	0.0207023	-4.9642	6.89843e-07	2.70231e-05	-0.0839319	0.378256	-3.3734	0.00157356	0.0144318	-0.145163	0.485524	-3.88932	0.000200117	0.00823568
RBM41	0.0368411	0.0131657	2.79827	0.00513775	0.02227	0.0372857	0.441806	2.52384	0.0153324	0.0679896	0.0351255	0.415567	1.21034	0.229512	0.441599
RBM42	0.00873599	0.00352109	2.48105	0.0130998	0.0445107	0.00575383	0.0536392	1.39217	0.170938	0.33317	0.0166303	0.0439261	2.47311	0.0153916	0.089695
RBM45	0.00280723	0.00938654	0.29907	0.764887	0.849988	0.00124006	0.277343	0.107226	0.915102	0.95201	0.00583252	0.258326	0.362983	0.717521	0.848216
RBM48	0.0428181	0.0162115	2.64121	0.00826095	0.0312995	0.052606	0.333565	2.60229	0.0126073	0.0591366	0.0251802	0.439387	0.927894	0.356098	0.572173
RBM4B	-0.0497527	0.0194819	-2.55379	0.0106557	0.038182	-0.0248774	0.223687	-1.10944	0.273533	0.456586	-0.126347	0.321656	-3.21107	0.00191664	0.0268469
RBM5	-0.0309917	0.0200057	-1.54915	0.121347	0.228907	-0.0241449	0.955899	-0.961235	0.34174	0.527376	-0.0428688	0.710214	-1.29579	0.198568	0.40563
RBM6	-0.151441	0.0332625	-4.55292	5.29073e-06	0.000123585	-0.110986	2.0674	-2.7365	0.00895239	0.0470458	-0.234557	1.91727	-4.03482	0.000119232	0.00656117
RBM8A	-0.00871529	0.00763499	-1.14149	0.253665	0.396583	-0.00759559	0.151382	-0.906739	0.369534	0.555599	-0.0142103	0.17296	-0.765754	0.445951	0.651802
RBMS1	-0.00123365	0.0291764	-0.0422826	0.966273	0.978809	-0.0350711	0.875628	-1.01165	0.317291	0.502139	0.0809363	0.788743	1.49819	0.137928	0.324776
RBMS2	-0.0221907	0.00505472	-4.3901	1.133e-05	0.00022382	-0.0239894	0.123357	-4.12469	0.000164144	0.00339329	-0.0166378	0.109042	-1.62812	0.107212	0.282928
RBMS3	0.0183382	0.00385713	4.75437	1.9907e-06	5.75645e-05	0.0213981	0.080328	4.48013	5.33494e-05	0.00159866	0.012601	0.0660204	1.92676	0.0573615	0.193935
RBMS3-AS3	0.00356783	0.00129192	2.76165	0.00575104	0.0240968	0.00301476	0.00860075	2.20928	0.0324615	0.111844	0.00834994	0.0133087	2.08097	0.0404558	0.157512
RBMX	-0.0325032	0.0168606	-1.92776	0.053885	0.127471	-0.0344447	0.49065	-1.58604	0.119964	0.26397	-0.0295575	0.490875	-1.10492	0.272324	0.489568
RBMX2	-0.0118494	0.00855968	-1.38433	0.166257	0.290529	-0.0295395	0.170815	-3.12774	0.0031369	0.0229008	0.0695227	0.140067	3.43226	0.000946038	0.018849
RBP4	0.0100515	0.0104295	0.963759	0.335167	0.484837	0.00934114	0.125713	0.812967	0.420722	0.603631	0.0133752	0.139397	0.538166	0.592014	0.764222
RBPJ	0.00458489	0.0241144	0.190131	0.849206	0.905966	-0.00524861	0.927127	-0.159332	0.874144	0.93068	0.0159391	0.865001	0.450298	0.653646	0.805023
RBPMS	-0.0146862	0.0077542	-1.89397	0.0582291	0.134795	-0.00708632	0.0729522	-0.770549	0.445272	0.624916	-0.0333782	0.111121	-2.3143	0.023077	0.11357
RBSN	-0.0250589	0.0137526	-1.82211	0.0684376	0.151092	-0.0095273	0.330164	-0.638118	0.526738	0.693673	-0.112022	0.297277	-3.17084	0.00215765	0.028892
RBX1	0.0195086	0.014766	1.32118	0.186441	0.3167	0.0337398	0.528671	2.10656	0.040953	0.130373	-0.0610969	0.502066	-1.60284	0.112718	0.290688
RC3H1	-0.0756137	0.0221914	-3.40735	0.000655976	0.00480994	-0.0555713	0.998493	-2.12597	0.0392129	0.126577	-0.127342	1.04393	-3.03241	0.00321888	0.0354261
RC3H2	-0.0159706	0.0152937	-1.04426	0.296366	0.443513	-0.0131501	0.657426	-0.745691	0.45986	0.63815	-0.0245279	0.609685	-0.798502	0.426811	0.634574
RCAN1	-0.0145213	0.0154929	-0.937289	0.34861	0.497949	-0.00694861	0.523648	-0.363245	0.718179	0.832873	-0.028959	0.468263	-1.09638	0.276017	0.492763
RCAN2	-0.0425607	0.0337857	-1.25972	0.207769	0.343684	-0.116675	2.7355	-2.90217	0.00579346	0.0351653	0.135629	2.70972	2.17574	0.0323591	0.137025
RCBTB1	0.00402366	0.00624964	0.643823	0.51969	0.654555	-0.00188877	0.163575	-0.266069	0.791441	0.882573	0.024397	0.158322	1.85141	0.0675935	0.213932
RCBTB2	0.00637107	0.00599806	1.06219	0.28815	0.434197	-0.00468002	0.123282	-0.601781	0.55044	0.712784	0.022596	0.0914602	2.39791	0.0186852	0.0998694
RCC1	0.0172035	0.0100012	1.72014	0.085407	0.17768	0.0299164	0.236458	2.26962	0.0282361	0.102	-4.53177e-05	0.173059	-0.00295159	0.997652	0.99849
RCC1L	-0.0275116	0.00947207	-2.90449	0.00367847	0.0173646	-0.0187505	0.243885	-1.60848	0.114955	0.256981	-0.0445361	0.245492	-2.74067	0.00747641	0.0588138
RCC2	0.00320846	0.0117746	0.27249	0.785245	0.86315	0.0167299	0.267781	1.14845	0.257051	0.438589	-0.0222731	0.235937	-1.11378	0.268525	0.486035
RCCD1	-0.00951657	0.00514122	-1.85103	0.0641646	0.14437	-0.00540606	0.0986818	-0.890933	0.37786	0.56241	-0.0199768	0.0856612	-2.0638	0.0420964	0.160495
RCE1	-0.00261687	0.00432233	-0.605429	0.544894	0.675192	-0.00432747	0.0842564	-0.868336	0.38997	0.573823	0.0025762	0.056694	0.296685	0.767433	0.878239
RCHY1	6.96509e-05	0.0134565	0.00517602	0.99587	0.99777	0.00191172	0.330558	0.109035	0.913675	0.951301	-0.00257068	0.282931	-0.122466	0.90282	0.950137
RCL1	0.00854561	0.0187909	0.454774	0.649272	0.762638	0.0259713	0.347741	1.22082	0.228721	0.404701	-0.0533131	0.394543	-1.33011	0.187241	0.392204
RCN1	0.0175682	0.0112026	1.56822	0.11683	0.222639	0.023154	0.114589	1.57874	0.122014	0.266842	0.00974398	0.0865292	0.561365	0.576154	0.750793
RCN2	-0.00792891	0.0230624	-0.343803	0.730994	0.823688	-0.00204437	0.504838	-0.0729102	0.942212	0.96736	-0.0202343	0.46793	-0.499028	0.619092	0.783147
RCOR1	-0.0768248	0.0192604	-3.98875	6.64228e-05	0.000857633	-0.0909917	0.647276	-3.89205	0.000336567	0.00556419	-0.0468983	0.642486	-1.3802	0.171155	0.370388
RCOR2	-0.00751424	0.00493897	-1.52142	0.128155	0.238402	-0.0228864	0.071195	-3.3392	0.00173402	0.0153551	0.00909094	0.0490428	1.2762	0.205371	0.412936
RCOR3	-0.118369	0.0253967	-4.66079	3.14992e-06	8.1251e-05	-0.132359	1.11549	-4.39118	7.08695e-05	0.00194529	-0.0841298	1.04456	-1.78414	0.0779808	0.233095
RCSD1	-0.013828	0.00285506	-4.84332	1.27687e-06	4.16823e-05	-0.012262	0.0332235	-4.10324	0.000175491	0.00353922	-0.030213	0.0407353	-3.12552	0.00245672	0.0309251
RDH11	-0.0163554	0.00694974	-2.35338	0.0186036	0.057999	-0.0187638	0.122661	-1.92941	0.0602228	0.168426	-0.013842	0.0861524	-1.39324	0.167191	0.364877
RDH13	-0.0252139	0.0118761	-2.12309	0.0337467	0.0901679	-0.013025	0.242299	-0.816732	0.418526	0.601912	-0.040389	0.195736	-2.26978	0.0257599	0.119998
RDH14	-0.00030498	0.00673129	-0.0453079	0.963862	0.977309	0.00142028	0.0850566	0.1821	0.856353	0.922275	-0.00534152	0.07828	-0.400832	0.689588	0.829057
RDX	-0.0209459	0.0157328	-1.33135	0.183074	0.312405	-0.00184925	0.52227	-0.103591	0.91797	0.953634	-0.0873778	0.559824	-2.62432	0.010297	0.0710828
REC8	0.00505762	0.00382134	1.32352	0.185663	0.315698	0.00554196	0.076748	1.24532	0.219671	0.394854	0.00369795	0.0551089	0.495952	0.621213	0.784218
RECK	-0.0631424	0.0221844	-2.84625	0.00442368	0.0198217	-0.0752584	0.916961	-2.69221	0.0100336	0.051056	-0.0425302	0.753933	-1.16645	0.246703	0.461834
RECQL	-0.0193818	0.0072704	-2.66585	0.0076793	0.0296994	-0.0164666	0.178603	-1.91275	0.0623699	0.171975	-0.0266318	0.132381	-1.96164	0.0530883	0.184897
RECQL5	-0.000534706	0.00780689	-0.0684915	0.945394	0.967411	-0.0117077	0.185592	-1.08405	0.284307	0.46828	0.0116929	0.14308	1.03494	0.303642	0.52053
REEP1	-0.0821339	0.0289125	-2.84077	0.00450041	0.0200954	-0.154719	1.1413	-3.7566	0.000507487	0.00703179	-0.0116084	0.922482	-0.285939	0.775622	0.883621
REEP2	-0.0297935	0.0186058	-1.6013	0.109311	0.212587	-0.0203102	0.714558	-0.877458	0.385052	0.569739	-0.0471095	0.538565	-1.50618	0.135739	0.322028
REEP3	-0.0545703	0.0231434	-2.35792	0.0183779	0.0575386	-0.0567218	0.929133	-2.06912	0.0445008	0.137906	-0.0492322	0.804451	-1.14015	0.257437	0.472964
REEP5	-0.00148923	0.029255	-0.0509053	0.959401	0.974667	-0.0295126	0.772908	-0.83682	0.407262	0.591692	0.0603344	0.692611	1.15179	0.252785	0.468139
REL	-0.00538853	0.0102345	-0.526507	0.598536	0.721045	-0.0229016	0.252836	-1.86465	0.0689775	0.183538	0.034402	0.257971	1.85826	0.0666042	0.212266
RELA	0.00851192	0.00418137	2.03568	0.0417827	0.10584	0.012767	0.0821775	2.06502	0.0449053	0.138676	0.0049248	0.0446112	0.867572	0.388079	0.602969
RELL1	0.000322537	0.00250586	0.128713	0.897585	0.937429	0.00195525	0.0374722	0.75629	0.453546	0.632583	-0.0250201	0.0411466	-2.45643	0.0161716	0.0922406
RELL2	-0.0248921	0.0107914	-2.30666	0.0210735	0.0636397	-0.0291833	0.268998	-1.42897	0.160212	0.319704	-0.0232298	0.102447	-1.82757	0.0711347	0.221095
RELN	0.000676708	0.00298528	0.226681	0.820671	0.886657	-0.000715668	0.0622616	-0.214511	0.83115	0.905683	0.00626912	0.0470328	0.937612	0.351109	0.568099
REPS1	-0.0788149	0.0244807	-3.21947	0.00128426	0.00792361	-0.0240244	1.23367	-0.786236	0.435986	0.617282	-0.177015	1.15752	-4.3272	4.11046e-05	0.00374019
REPS2	0.0685932	0.0295647	2.3201	0.0203352	0.0622153	0.123938	1.40431	3.27208	0.00209344	0.0176325	-0.0176951	1.38673	-0.374141	0.709234	0.842854
RER1	0.000894055	0.0104301	0.085719	0.93169	0.959163	-0.00129654	0.276517	-0.103404	0.918117	0.953686	0.00581474	0.234796	0.309421	0.757761	0.873672
RERE	-0.0283214	0.0316658	-0.894382	0.371117	0.519897	-0.0118518	2.68168	-0.319821	0.750633	0.85436	-0.072891	2.65243	-1.19569	0.235151	0.447974
RERG	-0.0187103	0.0142798	-1.31026	0.190107	0.321322	-0.012181	0.209795	-0.780077	0.439579	0.619939	-0.0520613	0.275285	-1.47518	0.144139	0.333735
RETSAT	-0.0186997	0.00496061	-3.76964	0.000163483	0.00168529	-0.0218039	0.0895534	-3.35812	0.00163826	0.0148136	-0.0143471	0.0765157	-1.86609	0.065489	0.209897
REV1	0.0114147	0.0173529	0.657794	0.51067	0.646554	0.0251754	0.939801	1.23629	0.222978	0.398875	-0.0250752	0.862507	-0.756175	0.451641	0.656747
REV3L	-0.103846	0.027727	-3.7453	0.000180178	0.00180898	-0.0769644	1.36634	-2.19955	0.0331932	0.113674	-0.149208	1.34687	-3.28259	0.00149542	0.0235758
REXO1	-0.0226453	0.00772547	-2.93126	0.00337594	0.0162687	-0.0161108	0.241598	-1.88371	0.0662916	0.179239	-0.0516076	0.215513	-2.86617	0.0052393	0.0473381
REXO2	0.0104522	0.00549977	1.90048	0.05737	0.133421	0.010739	0.105161	1.5047	0.139619	0.292289	0.0100329	0.0715793	1.16262	0.248249	0.463376
REXO4	0.00279201	0.0068592	0.407047	0.683974	0.787643	-0.0044939	0.145922	-0.613772	0.542558	0.706022	0.0550492	0.252955	2.8074	0.00619673	0.052682
RFC1	0.0294834	0.0109805	2.68506	0.00725167	0.0285295	0.0333003	0.33037	2.71404	0.00948653	0.0490059	0.0141287	0.399058	0.574125	0.567404	0.745388
RFC2	-0.00283729	0.00342951	-0.827319	0.408056	0.555026	-0.00515836	0.0698936	-1.31288	0.196099	0.36568	0.00458935	0.0698989	0.652999	0.515525	0.707446
RFC3	-0.0531255	0.0295317	-1.79893	0.0720299	0.156782	-0.0938595	0.441165	-2.48474	0.0170452	0.0733337	0.0109093	0.442646	0.230341	0.818425	0.906694
RFC4	0.000612256	0.00340231	0.179953	0.857189	0.911181	-0.00112289	0.0623382	-0.297503	0.767497	0.866809	0.0081345	0.0540297	1.0351	0.303569	0.52053
RFC5	-0.000185944	0.00688727	-0.0269983	0.978461	0.987433	0.00268899	0.172423	0.294463	0.769803	0.868398	-0.00397869	0.130892	-0.379332	0.70539	0.83984
RFFL	-0.0074981	0.00311856	-2.40435	0.0162014	0.0523556	-0.00885438	0.0518389	-2.61971	0.0120657	0.0574501	0.000268505	0.05225	0.0331976	0.973595	0.987005
RFK	0.0226026	0.0144454	1.56468	0.117657	0.223994	0.0177541	0.198602	0.953942	0.345534	0.531265	0.0299493	0.148356	1.30726	0.194906	0.401557
RFNG	0.00392687	0.0129199	0.303939	0.761174	0.847248	0.0309869	0.362546	1.81573	0.0763002	0.195635	-0.0324071	0.205725	-1.63878	0.104967	0.279146
RFPL1S	-0.012964	0.0207457	-0.6249	0.532037	0.665464	0.011913	0.817877	0.47418	0.63774	0.777054	-0.0662845	0.757164	-1.80213	0.0750809	0.228365
RFPL2	-0.00851525	0.0173564	-0.49061	0.623702	0.741832	-0.0180799	0.304641	-0.56124	0.577663	0.734133	-0.00460312	0.211188	-0.223425	0.823742	0.909305
RFT1	-0.0203693	0.00600485	-3.39214	0.000693487	0.00501812	-0.0326103	0.115104	-4.19599	0.000131333	0.00297002	-0.00223666	0.104568	-0.236461	0.813646	0.904869
RFTN1	-0.168229	0.0357506	-4.70563	2.53085e-06	6.94691e-05	-0.222409	1.59194	-4.49693	5.05537e-05	0.00157296	-0.108941	1.4632	-2.10566	0.0381936	0.151473
RFTN2	-0.00223866	0.00266662	-0.83951	0.401183	0.547706	-0.00105909	0.0352043	-0.30663	0.760586	0.862223	-0.00397921	0.0280349	-0.948409	0.345618	0.563618
RFWD3	-0.00922383	0.00663698	-1.38976	0.164601	0.288027	-0.000667665	0.174695	-0.0859686	0.931885	0.961678	-0.032393	0.13844	-2.53464	0.0130944	0.0813544
RFX1	-0.00935328	0.00976204	-0.958128	0.337998	0.487203	-0.0183264	0.293488	-1.54943	0.128514	0.276094	0.00981959	0.292162	0.567959	0.571565	0.748527
RFX2	-0.0280106	0.0194172	-1.44257	0.149143	0.267291	0.0018454	0.511319	0.0771247	0.938878	0.965875	-0.0855909	0.599237	-2.57579	0.0117354	0.0764452
RFX3	0.0522082	0.0399459	1.30697	0.191222	0.322876	0.0703788	3.23121	1.31844	0.194249	0.363231	0.029083	3.0788	0.482947	0.630379	0.789994
RFX3-AS1	-0.127855	0.0262259	-4.87514	1.0873e-06	3.67393e-05	-0.169382	0.483294	-5.34564	3.24886e-06	0.000441692	-0.0375277	0.421644	-0.803047	0.42438	0.632411
RFX4	-0.0719643	0.0204959	-3.51115	0.000446175	0.00359553	-0.0452746	0.20055	-1.65913	0.104656	0.241705	-0.106509	0.255163	-3.43078	0.000952797	0.0189184
RFX7	0.019016	0.0229502	0.828577	0.407344	0.554252	-0.00977304	1.35408	-0.366145	0.716029	0.831254	0.100655	1.27748	2.23936	0.0277518	0.125764
RFX8	-0.0471459	0.0132199	-3.56627	0.000362092	0.00310051	-0.0510354	0.295728	-2.76216	0.00837634	0.0450848	-0.0430663	0.248544	-2.27587	0.0253767	0.119353
RFXAP	0.0140157	0.0120555	1.1626	0.24499	0.38671	0.0224108	0.31809	1.39736	0.169385	0.331234	0.00311077	0.290474	0.170184	0.865271	0.931517
RGCC	-0.00792783	0.00440978	-1.79778	0.0722112	0.157063	-0.012784	0.071127	-2.51536	0.0156571	0.0689271	0.00686329	0.0684827	0.773771	0.44122	0.647437
RGL1	-0.0165166	0.026318	-0.62758	0.530279	0.66384	0.00211039	1.9321	0.0697049	0.944748	0.968423	-0.0741131	1.82641	-1.3921	0.167536	0.36523
RGL2	-0.00912759	0.00570253	-1.60062	0.10946	0.212771	-0.00307904	0.128814	-0.388619	0.699451	0.821183	-0.0156286	0.0612094	-1.90267	0.0604798	0.19963
RGMA	0.00305594	0.00948076	0.322331	0.747202	0.835882	0.013333	0.165891	1.14737	0.25749	0.439003	-0.0174035	0.149644	-1.06145	0.2915	0.508235
RGMB	-0.00795918	0.0117746	-0.675964	0.499063	0.636764	-0.0149901	0.285941	-1.1098	0.273173	0.456285	0.0142964	0.285855	0.594915	0.553486	0.735182
RGN	-0.0413156	0.0173116	-2.38659	0.0170056	0.0542814	-0.0712889	0.203284	-2.87135	0.00641797	0.0376286	-0.0129538	0.211047	-0.536368	0.593136	0.764815
RGP1	-0.0248735	0.00924861	-2.68943	0.00715734	0.0282138	-0.0424396	0.225375	-3.79998	0.000445216	0.00654347	0.0134609	0.187011	0.815882	0.416855	0.626691
RGPD8	-0.00799356	0.010742	-0.744138	0.456793	0.600603	0.00186163	0.208989	0.151931	0.879943	0.933794	-0.0407209	0.295173	-1.82367	0.071727	0.222637
RGS11	-0.0418516	0.0146787	-2.85118	0.00435567	0.0196082	-0.0296609	0.528511	-1.35063	0.18379	0.350611	-0.0516961	0.340412	-2.61955	0.010431	0.0714529
RGS12	-0.0686075	0.0259148	-2.64743	0.00811066	0.0309023	-0.108994	0.5304	-3.08878	0.00353077	0.0249094	-0.0213225	0.519749	-0.558442	0.57802	0.752604
RGS14	0.0321368	0.00723698	4.44064	8.96913e-06	0.000185084	0.0281174	0.110844	2.9312	0.00537455	0.0334688	0.0374473	0.0876048	3.39631	0.00104193	0.0198688
RGS17	-0.0138342	0.0187706	-0.737011	0.461115	0.604567	-0.00548457	0.645942	-0.24431	0.808138	0.89251	-0.0332353	0.565246	-0.971217	0.334204	0.551172
RGS2	0.0138974	0.00449832	3.08946	0.00200521	0.0109717	0.0122689	0.0521485	2.09595	0.0419636	0.132386	0.0162461	0.0392035	2.31101	0.0232614	0.11395
RGS20	-0.0388054	0.013383	-2.8996	0.00373641	0.0175164	-0.0545317	0.15849	-2.66776	0.0108545	0.0534447	-0.0270069	0.141267	-1.52536	0.130946	0.31545
RGS22	-0.0313667	0.0111543	-2.81207	0.00492231	0.0215545	-0.0383302	0.167408	-2.83861	0.00687082	0.0392482	-0.0164075	0.2016	-0.829027	0.409419	0.620735
RGS3	-0.0024854	0.00245257	-1.01339	0.310876	0.45922	-0.00490658	0.0421347	-1.73652	0.0895407	0.218025	0.00491292	0.028526	0.994692	0.322718	0.540134
RGS4	0.0168345	0.0466356	0.36098	0.718115	0.81414	-0.0274694	0.91671	-0.389376	0.698996	0.82106	0.0512224	0.550132	0.824136	0.412433	0.622936
RGS5	0.0135309	0.00452531	2.99005	0.00278931	0.0140267	0.00970442	0.0807624	1.92182	0.0611863	0.169891	0.0291406	0.069372	2.85723	0.00537557	0.0480575
RGS6	-0.032372	0.036631	-0.883731	0.376841	0.524988	-0.0687297	3.83119	-1.48753	0.14408	0.298064	0.0291508	3.78621	0.485012	0.62892	0.789463
RGS7	-0.168364	0.0421691	-3.99259	6.53545e-05	0.000846678	-0.245369	4.6148	-4.54542	4.32657e-05	0.00146369	-0.0478009	4.39349	-0.707689	0.48108	0.681824
RGS7BP	-0.0342407	0.0198012	-1.72922	0.0837695	0.174894	-0.0756417	1.13654	-3.26447	0.00213902	0.0178602	0.0778537	1.02882	2.04195	0.0442668	0.165545
RGS9	-0.0001912	0.00204291	-0.0935919	0.925433	0.955602	-0.00134613	0.0229555	-0.560119	0.578268	0.734525	0.00281694	0.0215347	0.726273	0.469673	0.671462
RHBDD1	0.0194665	0.012091	1.61	0.107398	0.209892	0.012455	0.356075	0.844193	0.403174	0.587378	0.0338065	0.338763	1.60225	0.112823	0.290717
RHBDD2	0.0761994	0.0302363	2.52013	0.011731	0.0411107	0.112388	0.481558	2.85781	0.00661395	0.0384075	0.0238788	0.401098	0.504981	0.615004	0.780229
RHBDD3	-0.00667083	0.00871641	-0.765319	0.444082	0.588241	-0.0124023	0.27408	-1.16577	0.250053	0.430772	0.00503241	0.222069	0.331029	0.74144	0.864441
RHBDL1	-0.00644409	0.0166165	-0.387814	0.698154	0.798798	0.0124173	0.451782	0.50276	0.617666	0.763477	-0.0220408	0.230223	-0.981366	0.329206	0.546204
RHBDL2	-0.0619079	0.0185906	-3.33006	0.000868275	0.00594067	-0.0247884	0.213808	-0.950257	0.347502	0.533086	-0.100218	0.289765	-3.78166	0.000289361	0.0101023
RHBDL3	0.119187	0.038684	3.08103	0.00206288	0.0111918	0.10206	0.812381	1.85451	0.0707183	0.186884	0.135913	0.8459	2.49899	0.0144374	0.0865794
RHCE	-0.00900164	0.00371412	-2.42363	0.0153663	0.0502898	-0.00874501	0.0630352	-1.99933	0.0518358	0.15237	-0.00966497	0.0581184	-1.37441	0.172939	0.372877
RHCG	-0.00384562	0.00482065	-0.79774	0.425022	0.572108	-0.00124076	0.105448	-0.228895	0.820022	0.898897	-0.0136971	0.0954689	-1.29934	0.197353	0.404436
RHD	-0.0354228	0.014196	-2.49527	0.0125861	0.0433131	-0.013898	0.11315	-0.732868	0.467781	0.644685	-0.0628601	0.149115	-2.93596	0.00433136	0.0418855
RHEB	-0.0784943	0.0255814	-3.06841	0.00215202	0.0114973	-0.0873639	0.754978	-2.73478	0.00899236	0.0472129	-0.06264	0.544506	-1.46663	0.146264	0.33737
RHEBL1	-0.00909257	0.00543822	-1.67197	0.0945295	0.191747	-0.0207715	0.0894985	-2.79322	0.00772496	0.0428723	0.00433366	0.0524417	0.543523	0.588197	0.761493
RHOA	-0.0187724	0.0140156	-1.33939	0.180443	0.309194	-0.0132422	0.447278	-0.834018	0.408822	0.593323	-0.0382886	0.397084	-1.28367	0.202757	0.410271
RHOB	0.0248807	0.0113398	2.1941	0.0282282	0.078946	0.0259227	0.155143	1.72573	0.0916943	0.221255	0.0235001	0.110271	1.35909	0.177891	0.379843
RHOBTB1	-0.00449074	0.019188	-0.234039	0.814955	0.882709	-0.0358205	0.814981	-1.35881	0.181202	0.347202	0.0308109	0.660852	1.10106	0.273987	0.490886
RHOBTB2	-0.0442738	0.0238973	-1.85267	0.0639301	0.143983	-0.137397	0.693535	-4.14809	0.000152585	0.00324728	0.0568218	0.590448	1.64645	0.103375	0.276616
RHOBTB3	0.0286049	0.0108851	2.62791	0.0085912	0.0322128	0.0351659	0.247722	2.44298	0.0186931	0.0776763	0.019843	0.188315	1.19287	0.236252	0.449329
RHOF	0.0147649	0.0043041	3.43043	0.000602635	0.00451039	0.0144821	0.0870182	2.84484	0.00674548	0.0387995	0.0154738	0.0750183	1.91978	0.0582512	0.195797
RHOJ	-0.0322454	0.010446	-3.08685	0.00202289	0.0110475	-0.0457263	0.122414	-2.93056	0.00548813	0.0338816	-0.0212955	0.0936228	-1.51435	0.133723	0.319014
RHOQ	0.0246718	0.0139948	1.76292	0.0779142	0.165999	0.0454364	0.250013	2.95386	0.00504416	0.0319049	-0.0751234	0.249183	-2.22776	0.0287554	0.12844
RHOT1	0.0365283	0.0220329	1.6579	0.0973386	0.195814	0.0487458	1.34396	1.8653	0.0688851	0.183485	0.0064956	1.22237	0.158535	0.874413	0.936141
RHOT2	-0.1199	0.023534	-5.09475	3.49196e-07	1.6206e-05	-0.134327	0.676103	-3.89789	0.000331795	0.00550889	-0.107292	0.357222	-3.33038	0.0012917	0.0219416
RHOU	-0.00371238	0.00235904	-1.57368	0.115561	0.220955	-0.000764625	0.0308204	-0.26029	0.795867	0.884585	-0.00906569	0.0201809	-2.29005	0.0245035	0.117058
RHOXF1-AS1	0.0140541	0.0122531	1.14699	0.251387	0.394194	0.0223871	0.26232	1.5253	0.134415	0.285061	-0.00511002	0.289359	-0.22958	0.818971	0.907124
RHPN1	-0.0350889	0.0145745	-2.40756	0.0160597	0.0520139	-0.0364645	0.465408	-1.61527	0.113475	0.254971	-0.0341057	0.247694	-1.78707	0.0775026	0.232381
RHPN2	-0.0156496	0.00482428	-3.24392	0.00117898	0.00740451	-0.0181291	0.0691473	-3.13467	0.0030772	0.0227101	-0.00997764	0.0504636	-1.14067	0.257222	0.472794
RIC1	-0.10172	0.0211321	-4.81356	1.48266e-06	4.6307e-05	-0.0903382	0.779261	-3.5622	0.000905361	0.0100873	-0.127578	0.727754	-3.33769	0.0012565	0.021757
RIC3	-0.129473	0.028066	-4.61317	3.96574e-06	9.84701e-05	-0.107291	0.897849	-2.88453	0.00607226	0.0363958	-0.158801	0.804269	-3.71305	0.00036576	0.0114236
RIC8A	-0.0108306	0.00793256	-1.36533	0.172148	0.29879	-0.00863105	0.195445	-0.886121	0.380419	0.564892	-0.015163	0.113559	-1.10922	0.270475	0.487722
RIC8B	-0.0932858	0.0205693	-4.5352	5.75489e-06	0.00013169	-0.140159	1.1792	-5.90774	4.76985e-07	0.000141334	0.0486089	1.00438	1.17759	0.242256	0.456943
RICTOR	0.0203109	0.0265995	0.76358	0.445117	0.589342	0.0191768	1.25325	0.559898	0.578417	0.734607	0.0220343	1.10649	0.521854	0.603133	0.773191
RIDA	0.0100099	0.00609426	1.64251	0.100485	0.200415	0.0124439	0.162028	1.67346	0.101406	0.236641	0.00503048	0.122709	0.472981	0.637443	0.794638
RIF1	-0.0117041	0.0197835	-0.591613	0.55411	0.682363	-0.00884031	0.887456	-0.373415	0.710651	0.828269	-0.0183332	0.875304	-0.508992	0.612081	0.778473
RILPL1	-0.0449215	0.0226133	-1.98651	0.0469772	0.115259	-0.0892921	0.797362	-2.7443	0.0087737	0.0463785	-0.00346576	0.686511	-0.110198	0.912513	0.955683
RILPL2	-0.0407757	0.012492	-3.26413	0.00109801	0.00701151	-0.0666521	0.294461	-3.73072	0.000548549	0.00751477	-0.0160228	0.259011	-0.916969	0.361761	0.578282
RIMBP2	-0.16128	0.0391823	-4.11614	3.85274e-05	0.000575967	-0.188908	1.69528	-3.69974	0.000601909	0.0078773	-0.121707	1.68118	-1.99164	0.0496312	0.177018
RIMKLA	-0.0647389	0.0148762	-4.35184	1.34999e-05	0.000259145	-0.0673969	0.47363	-3.36191	0.00162054	0.0147109	-0.0614816	0.346642	-2.77041	0.00687894	0.0561391
RIMKLB	-0.0794748	0.0136325	-5.82981	5.54918e-09	8.43768e-07	-0.0874111	0.380656	-5.58935	1.38949e-06	0.000243288	-0.054361	0.409938	-1.95404	0.0539953	0.186538
RIMS1	-0.137037	0.0351698	-3.89645	9.76128e-05	0.00114171	-0.208655	2.86683	-4.56696	4.03695e-05	0.00142229	-0.0328785	2.57555	-0.596724	0.552283	0.734268
RIMS2	0.0359493	0.0307029	1.17088	0.241648	0.38291	0.0493761	4.3687	1.38508	0.173082	0.33627	-0.00262134	4.2139	-0.0433849	0.965497	0.982031
RIMS3	0.0392291	0.0202642	1.93588	0.0528821	0.125775	0.0507439	0.714418	1.84272	0.0721829	0.189188	0.0256291	0.553258	0.856379	0.394203	0.607389
RIMS4	-0.00654509	0.00915645	-0.714807	0.474729	0.616123	-0.008107	0.230105	-0.772905	0.443753	0.623618	-0.00154288	0.210882	-0.0821953	0.934685	0.966415
RIN1	-0.0126638	0.00775491	-1.633	0.102469	0.20311	-0.0198691	0.185373	-1.65558	0.104996	0.242279	-0.00749859	0.109603	-0.737965	0.462575	0.666108
RIN2	0.00215952	0.00216846	0.995877	0.31931	0.468089	0.000788395	0.027689	0.321071	0.749692	0.853626	0.00701682	0.0187808	1.51823	0.132678	0.317781
RIN3	-0.0663535	0.0219904	-3.01738	0.00254969	0.0130953	-0.0131156	0.240976	-0.488266	0.62794	0.771344	-0.174537	0.331204	-4.55809	1.84642e-05	0.00318466
RING1	-0.00713697	0.0122842	-0.580986	0.56125	0.688295	-0.0135695	0.388293	-0.937844	0.353496	0.538919	0.00947184	0.288149	0.407401	0.684741	0.825805
RINT1	-0.07761	0.0122311	-6.34529	2.22011e-10	8.55186e-08	-0.0882134	0.292061	-5.86327	5.53969e-07	0.000156138	-0.0569432	0.283495	-2.71101	0.00811926	0.0614932
RIOK1	-0.0117196	0.00577454	-2.02952	0.0424052	0.106948	-0.0141911	0.128917	-2.08332	0.0431253	0.134946	-0.00540674	0.10605	-0.496646	0.620725	0.783945
RIOK2	0.000600787	0.0055759	0.107747	0.914196	0.94825	-0.0083981	0.126695	-1.3002	0.200371	0.370775	0.0269227	0.108939	2.43715	0.0168955	0.0945953
RIOK3	0.0268786	0.0145857	1.8428	0.065358	0.146402	0.010162	0.48353	0.538872	0.592719	0.745073	0.0517698	0.417127	2.24975	0.0270565	0.123779
RIPK1	-0.0289531	0.0172687	-1.67662	0.0936165	0.190296	-0.0554206	0.44617	-2.40851	0.0203185	0.0822133	0.00517548	0.420603	0.198073	0.843462	0.920054
RIPK2	-0.00469419	0.0095507	-0.491502	0.623072	0.741373	-0.00984413	0.228302	-0.82398	0.414441	0.59817	0.00442442	0.210645	0.278312	0.781451	0.887164
RIPPLY2	-0.00540565	0.00593519	-0.91078	0.362411	0.511171	-0.00248981	0.0822781	-0.371844	0.711812	0.828869	-0.0160964	0.0987719	-1.25546	0.212764	0.422317
RIT1	-0.00317192	0.00338255	-0.937732	0.348382	0.497763	-0.000850755	0.0771198	-0.225018	0.823018	0.900705	-0.0124804	0.0658712	-1.64837	0.102979	0.276588
RIT2	0.0850336	0.0487604	1.74391	0.081175	0.170921	0.137084	1.30573	2.13733	0.0384122	0.125223	0.0137515	0.773926	0.183213	0.855117	0.925814
RITA1	-0.00197001	0.00565445	-0.3484	0.72754	0.821125	-0.00452754	0.110989	-0.640789	0.525017	0.692108	0.00258564	0.0841994	0.274193	0.784603	0.889683
RLF	-0.0725732	0.0190998	-3.79967	0.000144888	0.00153326	-0.0788329	1.09014	-3.53408	0.000983374	0.0106703	-0.0553745	1.00966	-1.49764	0.137942	0.324776
RLIM	0.018145	0.0120863	1.50129	0.133281	0.245527	0.00326548	0.213822	0.226923	0.821545	0.90014	0.0537768	0.237058	2.41492	0.0178898	0.0972867
RMDN1	-0.00805257	0.00843954	-0.954147	0.340009	0.489065	-0.0086967	0.231657	-0.80152	0.427182	0.609747	-0.00706597	0.180588	-0.526198	0.600125	0.77116
RMDN2	-0.0241129	0.0176503	-1.36615	0.171893	0.298436	-0.0258993	0.527651	-1.21208	0.232016	0.40884	-0.020276	0.526604	-0.647471	0.519077	0.709798
RMDN2-AS1	0.0623123	0.0188131	3.31218	0.000925723	0.00621292	0.0830672	0.255938	3.29498	0.0020018	0.0171005	0.0362283	0.304314	1.28187	0.203398	0.410705
RMDN3	-0.0272777	0.0131001	-2.08225	0.0373199	0.0970233	-0.0199124	0.445831	-1.27749	0.208197	0.380323	-0.044994	0.390538	-1.86122	0.0661815	0.211327
RMI1	0.0101587	0.00502424	2.02194	0.0431829	0.108342	0.00619786	0.101675	1.15526	0.254282	0.435267	0.0384089	0.0837595	2.68073	0.0088901	0.0648918
RMND1	0.00651351	0.0133065	0.489496	0.62449	0.74245	0.00117016	0.388095	0.0695886	0.94484	0.968423	0.0154651	0.306231	0.710564	0.479305	0.680198
RMND5A	0.0433676	0.0195607	2.21707	0.026618	0.0755488	0.0471905	0.611911	1.79781	0.0791413	0.200936	0.0385935	0.603102	1.31567	0.191833	0.397652
RMND5B	-0.0607029	0.0143233	-4.23806	2.2546e-05	0.000378119	-0.0617095	0.3771	-3.20636	0.00251945	0.0198871	-0.0594532	0.321135	-2.77246	0.00683944	0.0560872
RNASE1	0.0042226	0.00266381	1.58518	0.112926	0.217489	0.00258174	0.0316682	0.754178	0.454801	0.633697	0.00674129	0.018997	1.58947	0.115678	0.294704
RNASEH2B	0.0107094	0.0213385	0.501884	0.615749	0.735234	0.0345512	0.589755	1.21837	0.229643	0.405812	-0.0204073	0.532185	-0.629901	0.530454	0.718042
RNASEH2B-AS1	-0.00720557	0.00544455	-1.32345	0.185687	0.315698	-0.0054449	0.0736322	-0.822652	0.415187	0.59884	-0.0108903	0.0692	-1.13737	0.258589	0.474704
RNASEH2C	0.0159015	0.0103208	1.54073	0.123383	0.231802	0.0273975	0.216547	2.27772	0.0277077	0.100404	-0.0161837	0.170505	-0.805359	0.422886	0.631379
RND1	0.00521113	0.00983324	0.529951	0.596146	0.719635	-0.00522657	0.209036	-0.415073	0.680126	0.80793	0.0215251	0.174611	1.36734	0.175136	0.376115
RND3	-0.000993685	0.00162593	-0.61115	0.5411	0.672578	-0.00270151	0.0142874	-1.51638	0.136649	0.288351	0.00752005	0.00977238	1.89053	0.0621058	0.203486
RNF10	-0.0485022	0.0160347	-3.02482	0.0024878	0.0128573	-0.0396732	0.625772	-2.15232	0.0369551	0.12212	-0.0759663	0.564612	-2.3367	0.021815	0.109231
RNF103-CHMP3	-0.0605734	0.0103473	-5.85403	4.79791e-09	7.49252e-07	-0.0686783	0.371363	-5.43998	2.2897e-06	0.000352797	-0.0439868	0.324982	-2.43555	0.0169655	0.0948952
RNF11	0.0117439	0.0233683	0.502557	0.615276	0.734986	0.00912078	0.66943	0.286658	0.775734	0.87253	0.014816	0.592026	0.430288	0.668079	0.815153
RNF111	-0.133195	0.0278613	-4.78063	1.74749e-06	5.25886e-05	-0.115093	1.07175	-3.51076	0.00105287	0.0110661	-0.180274	1.10332	-3.40981	0.000997668	0.0194419
RNF112	-0.0675471	0.017409	-3.88001	0.00010445	0.00119271	-0.0556359	0.33721	-2.75209	0.00859823	0.0457674	-0.10173	0.282278	-2.97051	0.00392649	0.0396631
RNF114	-0.0243348	0.0114805	-2.11965	0.0340352	0.0907431	-0.00741231	0.35874	-0.431215	0.668439	0.799801	-0.0379622	0.244948	-2.46103	0.0158831	0.0912252
RNF115	-0.0173893	0.0318057	-0.546735	0.584561	0.70876	-0.0448635	1.44778	-1.08006	0.28606	0.469895	0.0215474	1.30682	0.435746	0.664129	0.811963
RNF121	-0.0619292	0.0122202	-5.06775	4.0254e-07	1.81662e-05	-0.0683482	0.33129	-4.63937	3.19587e-05	0.00125503	-0.0477707	0.294928	-2.18334	0.0317761	0.135815
RNF123	-0.0320687	0.0118988	-2.69512	0.00703631	0.0278942	0.000678045	0.30291	0.0445306	0.964685	0.979605	-0.0834321	0.258224	-4.37512	3.43843e-05	0.00370394
RNF125	-0.00275802	0.00321024	-0.859132	0.390268	0.537601	-0.000413484	0.0359373	-0.109348	0.913429	0.951301	-0.00880904	0.0326647	-1.45009	0.150725	0.344227
RNF126	-0.0129852	0.00967038	-1.34278	0.179342	0.307581	0.000112717	0.21364	0.00940717	0.992537	0.995391	-0.0374564	0.145889	-2.28701	0.024688	0.117551
RNF128	-0.017132	0.00755184	-2.26859	0.0232932	0.0684752	-0.0133787	0.210738	-1.54685	0.129134	0.276963	-0.0291746	0.176795	-1.88316	0.0631091	0.205211
RNF13	-0.0625571	0.0266643	-2.3461	0.0189711	0.0589012	-0.0451082	1.0953	-1.35292	0.183062	0.349837	-0.0935211	1.03802	-2.10563	0.0381961	0.151473
RNF130	-0.0430391	0.0222194	-1.93701	0.0527446	0.12557	-0.0404767	1.56589	-1.55645	0.12684	0.273564	-0.0499669	1.52282	-1.16852	0.245876	0.461033
RNF138	-0.0170811	0.0113801	-1.50097	0.133364	0.245568	-0.00785211	0.381249	-0.606635	0.547243	0.710373	-0.0485059	0.374479	-2.03084	0.0454061	0.167805
RNF139	0.000533038	0.00561214	0.0949794	0.924331	0.954811	0.00624075	0.119041	0.873396	0.387238	0.571225	-0.00865749	0.0945047	-0.954832	0.342379	0.560256
RNF139-AS1	0.00820446	0.0097346	0.842814	0.399333	0.546311	-0.00712603	0.167088	-0.631841	0.530794	0.696308	0.0529937	0.171139	2.749	0.00730443	0.0580726
RNF14	-0.0268467	0.00986431	-2.7216	0.00649668	0.0263886	-0.0357529	0.281147	-3.01818	0.00423815	0.0281958	-0.00670211	0.240602	-0.376195	0.707712	0.841651
RNF141	-0.0125861	0.00641242	-1.96277	0.0496726	0.120188	-0.0196645	0.115908	-2.82146	0.00717392	0.0404794	0.0264483	0.110677	1.61596	0.109942	0.286729
RNF144A	0.0111533	0.033155	0.336397	0.736571	0.827676	0.0550862	1.862	1.27194	0.210145	0.382913	-0.051048	1.70181	-0.990597	0.324703	0.541951
RNF144B	-0.00245503	0.00166251	-1.4767	0.139755	0.254293	-0.00346917	0.00843843	-1.98322	0.0536701	0.155871	0.00701561	0.00557064	1.31241	0.192925	0.399399
RNF145	0.0019129	0.0241588	0.0791803	0.936889	0.962116	0.0226553	0.862438	0.721733	0.474316	0.649934	-0.0282253	0.846016	-0.74596	0.457756	0.662002
RNF146	-0.0483906	0.0147485	-3.28106	0.00103417	0.00670645	-0.0524098	0.491811	-2.90696	0.00571998	0.0348445	-0.0402604	0.409643	-1.57009	0.120121	0.301044
RNF149	-0.049624	0.0244915	-2.02617	0.0427472	0.107575	-0.0198808	1.12916	-0.658558	0.513646	0.683442	-0.106898	0.927509	-2.55179	0.0125117	0.0792215
RNF150	-0.0810607	0.0323242	-2.50774	0.0121506	0.0422025	-0.148596	1.64182	-3.4755	0.001167	0.0118714	0.00904236	1.41105	0.1831	0.855157	0.925814
RNF152	-0.000460223	0.0010823	-0.425226	0.670672	0.777672	8.43392e-05	0.00846113	0.069181	0.945162	0.968423	-0.00248619	0.0022861	-1.0573	0.293379	0.509971
RNF157	0.0137471	0.0187928	0.731508	0.464469	0.606966	0.0418749	0.890326	1.86762	0.0685536	0.183004	-0.0526747	0.741742	-1.52879	0.13004	0.314711
RNF165	-0.179439	0.0318557	-5.63287	1.77237e-08	1.91317e-06	-0.189184	0.906571	-4.39591	7.04441e-05	0.0019432	-0.167629	0.809302	-3.53816	0.000656704	0.0154245
RNF166	-0.00246055	0.00577468	-0.426092	0.67004	0.77733	0.00174079	0.130725	0.245572	0.807167	0.892254	-0.0107491	0.0850462	-1.07959	0.283389	0.499823
RNF167	0.00809615	0.00650005	1.24555	0.212929	0.349766	0.00518341	0.134056	0.685499	0.496661	0.669398	0.0163412	0.0858731	1.28449	0.202497	0.409961
RNF168	-0.00835765	0.0154899	-0.539556	0.589503	0.713829	-0.0191654	0.43286	-0.942689	0.35104	0.536447	0.00659751	0.415866	0.275869	0.78332	0.888763
RNF169	0.0247611	0.0163064	1.5185	0.12889	0.239384	0.0159491	0.686391	0.85032	0.399798	0.583341	0.0520339	0.679601	1.5769	0.118544	0.299406
RNF170	-0.00704497	0.0137586	-0.51204	0.608623	0.729817	-0.0028394	0.587374	-0.156492	0.876368	0.931664	-0.0127353	0.489074	-0.603418	0.547842	0.730473
RNF175	-0.112476	0.0282838	-3.9767	6.98789e-05	0.000887385	-0.122968	1.17501	-3.2563	0.00218901	0.0181595	-0.0990704	1.02686	-2.32087	0.0226965	0.11247
RNF180	0.0215677	0.0185223	1.16441	0.244256	0.385974	0.0302773	0.973349	1.29268	0.202936	0.374024	0.00702828	0.93925	0.232248	0.816906	0.90605
RNF182	-0.00159674	0.002026	-0.788127	0.430622	0.577361	0.000462389	0.0206053	0.209686	0.83489	0.908303	-0.0127472	0.0138923	-2.48412	0.0149557	0.0880751
RNF185	-0.00194676	0.00724314	-0.268773	0.788104	0.864976	0.00173232	0.242675	0.216856	0.829333	0.904557	-0.018952	0.211259	-1.10351	0.272929	0.490325
RNF187	0.0427241	0.02068	2.06596	0.0388322	0.100122	0.0392897	0.293852	1.43872	0.157619	0.316223	0.0473414	0.188448	1.49511	0.138978	0.325965
RNF19A	-0.0681802	0.0213646	-3.19127	0.0014165	0.0085034	-0.0820205	0.992041	-3.17771	0.00272977	0.0208495	-0.0380646	0.931474	-0.999747	0.320279	0.537567
RNF19B	-0.0153101	0.00626361	-2.44429	0.0145138	0.0481683	-0.0106661	0.146916	-1.48543	0.144633	0.298781	-0.0300902	0.136479	-2.34895	0.0211539	0.107076
RNF2	0.0120704	0.0142074	0.849585	0.395556	0.543123	-0.0195259	0.355898	-1.12212	0.267958	0.449936	0.075255	0.305031	3.05829	0.00297903	0.0338488
RNF20	-0.0133261	0.00823523	-1.61818	0.105624	0.207443	-0.0118376	0.234834	-1.24212	0.22084	0.3964	-0.0177138	0.214331	-1.08256	0.282074	0.498645
RNF207	-0.0244674	0.00647514	-3.77867	0.000157671	0.00163413	-0.028048	0.176627	-3.38614	0.00151159	0.0140417	-0.0188413	0.123924	-1.81462	0.0731209	0.225045
RNF208	0.0651724	0.0146704	4.44243	8.89472e-06	0.000183877	0.0739816	0.281807	3.46297	0.0012201	0.0122604	0.0573114	0.210048	2.83986	0.00564977	0.0497628
RNF212	-0.00403984	0.00850189	-0.475169	0.634667	0.751148	-0.0107665	0.0979535	-1.05108	0.299169	0.483119	0.010856	0.0702592	0.712195	0.478467	0.679531
RNF212B	-0.0183246	0.00512367	-3.57645	0.000348292	0.00299692	-0.0169831	0.0594536	-2.7261	0.0092122	0.0479316	-0.0211287	0.0588473	-2.34577	0.0213236	0.107652
RNF213	-0.0450759	0.0209306	-2.15359	0.0312726	0.0852929	-0.012727	0.364465	-0.418473	0.677724	0.806396	-0.0741851	0.416872	-2.57143	0.0118731	0.0768176
RNF214	-0.0410038	0.0116735	-3.51254	0.000443843	0.00359177	-0.0420828	0.336116	-2.72858	0.00913742	0.0477144	-0.0395565	0.278783	-2.21455	0.0294752	0.130254
RNF215	-0.0227813	0.00869702	-2.61944	0.00880755	0.0328842	-0.0171445	0.18815	-1.46937	0.148919	0.304208	-0.0298283	0.150149	-2.28638	0.0247265	0.117551
RNF216	0.0230271	0.0203888	1.1294	0.258729	0.402189	0.0302552	1.03577	1.24505	0.219772	0.394974	0.00583842	1.06226	0.155801	0.876561	0.93692
RNF217	-0.0128152	0.0151875	-0.843801	0.398781	0.545944	-0.0356842	0.604808	-1.92572	0.0606835	0.169022	0.0339848	0.555264	1.28204	0.203326	0.410703
RNF217-AS1	-0.0262453	0.00498831	-5.26137	1.42989e-07	7.99357e-06	-0.0301411	0.0983754	-4.9718	1.08081e-05	0.000720534	-0.0180782	0.0754506	-2.05956	0.0425099	0.161336
RNF219	0.0150972	0.00865474	1.74438	0.0810927	0.170818	0.0169223	0.234445	1.56092	0.125781	0.272298	0.0118901	0.224486	0.827373	0.41035	0.621559
RNF219-AS1	-0.00798701	0.00834871	-0.956676	0.338731	0.487712	-0.0210527	0.154877	-1.74537	0.0879969	0.215467	0.00402876	0.103293	0.348291	0.728486	0.855326
RNF220	0.0347233	0.010123	3.43013	0.000603297	0.00451196	0.033163	0.272792	2.70328	0.0097526	0.0500671	0.0380531	0.233822	2.12338	0.0366382	0.148153
RNF24	-0.166687	0.0316829	-5.26111	1.43187e-07	7.99357e-06	-0.179305	1.35137	-4.28875	9.80728e-05	0.00240622	-0.149666	1.21652	-3.08219	0.0027723	0.0326239
RNF25	-0.0165572	0.00455722	-3.63319	0.000279944	0.00255531	-0.0137819	0.101506	-2.71983	0.0093462	0.0484761	-0.0283008	0.0864865	-2.71513	0.00802711	0.0612286
RNF34	-0.0849452	0.0151416	-5.61004	2.02282e-08	2.03267e-06	-0.110487	0.54297	-5.72555	8.80019e-07	0.000199402	-0.0440267	0.442822	-1.80256	0.0750135	0.22824
RNF38	-0.0562517	0.0169842	-3.312	0.000926318	0.00621292	-0.0727136	0.914002	-3.56691	0.000892902	0.0100072	-0.018893	0.761261	-0.615208	0.540066	0.725224
RNF4	-0.0175715	0.0091375	-1.923	0.0544795	0.128378	-0.0159094	0.312688	-1.45994	0.151482	0.307866	-0.0215075	0.31656	-1.28253	0.203156	0.410595
RNF40	-0.00182118	0.00609348	-0.298873	0.765037	0.850067	-0.00181303	0.203143	-0.246493	0.806459	0.891898	-0.00183902	0.137454	-0.169029	0.866177	0.932269
RNF41	-0.00715707	0.00976872	-0.732652	0.463771	0.606487	-0.0139735	0.271014	-1.13322	0.263323	0.445332	0.00433102	0.223484	0.270553	0.787393	0.890447
RNF44	0.0148693	0.00774425	1.92005	0.0548521	0.129019	0.0127918	0.210351	1.29366	0.202602	0.373587	0.0181655	0.14731	1.45849	0.148401	0.341075
RNF5	0.00661754	0.00418324	1.58192	0.113668	0.218343	0.00479442	0.0449811	0.926238	0.359434	0.545596	0.0100503	0.034822	1.41498	0.160738	0.35776
RNF6	0.0173018	0.00966043	1.791	0.0732937	0.158789	0.00591191	0.139285	0.472987	0.638617	0.777728	0.0342	0.123734	2.2464	0.0272789	0.124401
RNF7	0.00725255	0.010341	0.701336	0.483093	0.623409	0.00277392	0.140396	0.228363	0.820446	0.899276	0.0190457	0.127216	0.966247	0.336832	0.554477
RNF8	-0.0120327	0.0136001	-0.884748	0.376293	0.524565	-0.0126382	0.330505	-0.783166	0.437768	0.618516	-0.0105482	0.321204	-0.417481	0.677382	0.821452
RNFT1	-0.045478	0.0124623	-3.64925	0.00026301	0.00244124	-0.0323549	0.239586	-2.08394	0.0430657	0.134871	-0.0692481	0.219424	-3.31402	0.00135439	0.0224633
RNFT2	-0.0428928	0.0133799	-3.20577	0.00134702	0.0082057	-0.0557761	0.418243	-2.75763	0.0084756	0.0453447	-0.0328683	0.335117	-1.84224	0.0689373	0.216537
RNGTT	-0.00576286	0.0235801	-0.244395	0.806925	0.877796	-0.00817228	1.16555	-0.270091	0.788366	0.880841	-0.00203631	1.09114	-0.0541143	0.956971	0.977959
RNH1	-0.0258975	0.0132871	-1.94907	0.051287	0.123089	-0.0293467	0.210331	-1.50175	0.140595	0.293694	-0.0229318	0.141079	-1.26553	0.209213	0.417704
RNLS	0.00858908	0.0215049	0.399401	0.689598	0.791783	-0.0219645	0.752786	-0.801714	0.427071	0.609664	0.0576294	0.673189	1.66034	0.100543	0.273185
RNMT	-0.0258718	0.0223006	-1.16014	0.245992	0.387709	-0.039545	0.892623	-1.48788	0.143986	0.297924	0.00665177	0.78145	0.162275	0.871476	0.934903
RNPC3	0.0877643	0.0255874	3.42998	0.000603625	0.00451196	0.118094	1.13511	3.89991	0.000328579	0.00547917	0.0120413	1.16829	0.251664	0.80191	0.89848
RNPEP	-0.0292917	0.00866276	-3.38133	0.000721357	0.00514886	-0.0254698	0.233183	-2.51934	0.0155038	0.0685395	-0.0398504	0.196381	-2.37151	0.0199826	0.104013
RNPEPL1	-0.0191613	0.00619792	-3.09157	0.00199104	0.0109097	-0.0171065	0.162474	-1.89079	0.0653163	0.177515	-0.0209784	0.0829227	-2.46574	0.0156897	0.0906096
RNPS1	-0.074375	0.0270545	-2.74908	0.0059763	0.0248514	-0.0431125	0.827918	-1.30582	0.198469	0.36879	-0.138278	0.671266	-2.92944	0.00438285	0.042242
ROBO1	0.195599	0.0587911	3.32702	0.000877801	0.00599166	0.275148	2.85869	3.23949	0.00233812	0.0189211	0.122428	2.74678	1.50293	0.13664	0.323172
ROBO2	0.210367	0.0953259	2.20682	0.0273266	0.0770585	-0.0852166	3.48131	-0.641891	0.524486	0.691654	0.524964	3.3977	3.83292	0.00026021	0.00945592
ROBO3	-0.000315979	0.00419863	-0.0752576	0.94001	0.963693	0.00444952	0.0508156	0.870147	0.388991	0.57278	-0.0101765	0.039954	-1.38351	0.170142	0.368817
ROCK1	0.0562091	0.0255419	2.20067	0.0277597	0.0779187	0.0892776	1.21072	2.7824	0.00794634	0.043603	-0.000991155	1.1797	-0.023487	0.981317	0.990488
ROCK2	0.0171017	0.0298482	0.572955	0.566675	0.693383	-0.0196807	2.17331	-0.554228	0.582258	0.737054	0.105656	2.06591	1.91759	0.0585315	0.196226
ROGDI	0.0402153	0.0174465	2.30506	0.021163	0.0638203	0.0241225	0.428768	0.966613	0.339074	0.524123	0.0555991	0.216948	2.27867	0.0252476	0.119005
ROPN1L	-0.0012658	0.00356155	-0.355408	0.722284	0.817584	0.000536112	0.0664206	0.133324	0.894552	0.94076	-0.00782462	0.0678307	-1.01993	0.310666	0.528105
ROR1	0.00144225	0.00267535	0.539087	0.589827	0.71402	0.00296224	0.0416727	0.904391	0.370764	0.556156	-0.00160458	0.0307956	-0.346015	0.730189	0.856145
ROR2	0.00140529	0.00603791	0.232744	0.81596	0.883466	-0.00759662	0.0814656	-0.897999	0.374192	0.55911	0.0107532	0.0656737	1.24739	0.21569	0.425779
RORA	0.157039	0.0397284	3.95281	7.72384e-05	0.000955639	0.1176	2.92717	2.47749	0.0171847	0.0736597	0.249284	2.87825	3.43391	0.00092301	0.0185501
RORA-AS1	0.00703914	0.0111139	0.633363	0.526497	0.660608	0.0135189	0.14956	0.954322	0.345319	0.531006	-0.00333425	0.183151	-0.186025	0.85287	0.924805
RORB	0.0838361	0.0343204	2.44275	0.0145758	0.0483322	0.0689269	1.11489	1.34741	0.18491	0.351913	0.0960403	0.725937	2.07509	0.0410322	0.158532
RORB-AS1	0.024304	0.00772303	3.14695	0.00164982	0.00953197	0.0344997	0.122343	3.64516	0.000708304	0.00866587	0.00398708	0.0950363	0.298426	0.766111	0.876986
RP9	-0.000296258	0.00561299	-0.0527809	0.957907	0.974047	0.00197066	0.105782	0.345504	0.731379	0.841562	-0.0698611	0.12511	-2.21106	0.0300998	0.132148
RPA1	0.0413096	0.00797603	5.17922	2.22812e-07	1.12931e-05	0.0392747	0.257465	4.06699	0.000196417	0.00382121	0.0456773	0.225068	3.22856	0.00177057	0.0257368
RPA2	-0.00803733	0.00676911	-1.18735	0.235088	0.375335	-0.0164877	0.158231	-2.18111	0.0346195	0.116922	0.0261607	0.150232	1.7203	0.0890286	0.254091
RPA3	-0.00522719	0.0069555	-0.751519	0.45234	0.59684	-0.00351948	0.0690763	-0.457447	0.649661	0.786232	-0.0128666	0.118278	-0.790686	0.431381	0.638126
RPAIN	-0.0694421	0.0164117	-4.23126	2.32383e-05	0.000388066	-0.0656823	0.435639	-3.2576	0.00218101	0.0181061	-0.0768232	0.361424	-2.71931	0.00793444	0.0608576
RPAP1	-0.0178652	0.00799561	-2.23437	0.0254585	0.0731654	-0.0117281	0.16843	-1.16848	0.248968	0.429469	-0.0285233	0.149949	-2.15644	0.033883	0.140947
RPAP2	-0.0894679	0.026963	-3.31818	0.000906072	0.00612795	-0.0395347	1.41115	-1.18349	0.243033	0.422329	-0.182813	1.40416	-4.00262	0.000133717	0.00709199
RPAP3	-0.032524	0.00713125	-4.56076	5.09677e-06	0.000120693	-0.0373916	0.21138	-4.59699	3.66456e-05	0.00134865	-0.0163511	0.254896	-1.10284	0.273221	0.490413
RPE	-0.0372716	0.0220964	-1.68677	0.0916477	0.1875	-0.0197661	0.594051	-0.73869	0.464057	0.641595	-0.0747984	0.671675	-1.90918	0.0596228	0.197707
RPF1	0.00061057	0.00543978	0.112242	0.910632	0.946081	-0.00346162	0.124587	-0.540974	0.591281	0.743914	0.0112235	0.110877	1.08648	0.280348	0.496582
RPF2	-0.0156737	0.0089004	-1.76102	0.0782358	0.1665	-0.0386881	0.272176	-3.81422	0.000426438	0.00640822	0.0613628	0.269843	3.30662	0.00138639	0.022725
RPGR	0.0219192	0.00952556	2.3011	0.0213861	0.0642585	0.026998	0.299073	2.26882	0.0282891	0.102127	0.0128593	0.246251	0.809092	0.420728	0.629214
RPGRIP1L	-0.0810435	0.019454	-4.16589	3.10134e-05	0.000486945	-0.0858826	0.727976	-3.40529	0.00143041	0.0135037	-0.0739342	0.688125	-2.41858	0.0177224	0.0969114
RPH3A	-0.118651	0.0349835	-3.39162	0.000694816	0.00502313	-0.15876	1.18395	-3.61066	0.000784669	0.00919639	-0.0494642	0.924686	-0.85654	0.394188	0.607389
RPH3AL	0.00160556	0.0106122	0.151294	0.879744	0.925979	-0.012918	0.171993	-0.750818	0.456921	0.635477	0.0105238	0.138317	0.780565	0.437233	0.642997
RPIA	-0.0225305	0.00760371	-2.96309	0.0030457	0.0149894	-0.0305749	0.203894	-3.45406	0.0012421	0.012406	0.000113923	0.184684	0.00767088	0.993898	0.996225
RPL10	-0.0302817	0.0299665	-1.01052	0.312247	0.460599	-0.0227317	0.426288	-0.60702	0.547123	0.710373	-0.0437242	0.314333	-0.875039	0.384334	0.59986
RPL10A	-0.0432105	0.0164971	-2.61928	0.00881164	0.0328842	-0.0487407	0.225951	-2.31436	0.025585	0.0957877	-0.0344282	0.165261	-1.29723	0.19837	0.40544
RPL11	0.00528743	0.0177119	0.298525	0.765303	0.850067	0.0119299	0.216364	0.593459	0.556036	0.716898	-0.0177653	0.225663	-0.474384	0.636584	0.794144
RPL12	-0.00783397	0.00512023	-1.53	0.126016	0.235385	-0.00919237	0.0899339	-1.39849	0.169046	0.330876	-0.00573765	0.0499589	-0.702672	0.484186	0.683432
RPL13	0.0266932	0.0251688	1.06057	0.288887	0.434798	0.00923206	0.477403	0.308542	0.759155	0.86126	0.0689384	0.332289	1.48124	0.142664	0.331356
RPL13A	0.00649163	0.00998283	0.65028	0.515512	0.651066	0.00136348	0.218245	0.120149	0.904917	0.945671	0.0240382	0.173995	1.14514	0.255425	0.471119
RPL14	-0.0239821	0.0267198	-0.897538	0.369432	0.518214	-0.020251	0.476219	-0.604743	0.548563	0.711253	-0.0305202	0.358864	-0.688498	0.493192	0.690744
RPL15	0.0505266	0.0357823	1.41206	0.157934	0.279235	0.0274626	0.580094	0.594137	0.555632	0.716537	0.0850182	0.362945	1.50407	0.136757	0.323225
RPL18	0.0423802	0.0148419	2.85545	0.00429764	0.01945	0.034013	0.2295	2.04073	0.0473898	0.143888	0.0744287	0.22226	2.28174	0.0252348	0.119005
RPL19	-0.00495933	0.0197973	-0.250505	0.802197	0.874299	-0.00238187	0.299456	-0.101889	0.91932	0.954164	-0.0114957	0.254899	-0.308798	0.758308	0.873897
RPL21	-0.0144369	0.00934001	-1.5457	0.122176	0.230092	-0.010807	0.118051	-1.13201	0.263846	0.445826	-0.0955511	0.140844	-2.1173	0.037612	0.15024
RPL22	0.00347607	0.0122083	0.284731	0.77585	0.857062	-0.00679129	0.287417	-0.484389	0.630537	0.772506	0.0356728	0.291596	1.43682	0.154452	0.349715
RPL23	-0.00837141	0.0100764	-0.830795	0.406089	0.552866	-0.0136983	0.192998	-1.24846	0.218533	0.393605	0.0203126	0.17545	0.797793	0.427357	0.635182
RPL23A	0.00252822	0.0107743	0.234652	0.814478	0.882275	0.00729168	0.145431	0.584592	0.561871	0.721448	-0.0114736	0.12927	-0.53653	0.593105	0.764815
RPL24	0.00177956	0.0126274	0.140928	0.887926	0.931516	0.00132602	0.183224	0.0886669	0.929756	0.960338	0.00290597	0.164184	0.1233	0.902178	0.949851
RPL27	0.0141748	0.00977915	1.44949	0.147201	0.264549	0.00281608	0.151756	0.252441	0.801888	0.888713	0.0518777	0.143262	2.55254	0.0125694	0.0794161
RPL27A	-0.00210309	0.00724774	-0.290171	0.771685	0.854188	-0.00579532	0.139383	-0.722607	0.473784	0.649702	0.0143461	0.127155	0.847484	0.399159	0.610844
RPL28	0.0327464	0.0179088	1.82851	0.0674734	0.149544	0.0354603	0.36306	1.7447	0.0880899	0.215534	0.0233224	0.338113	0.61579	0.539785	0.724983
RPL29	0.0346947	0.0204208	1.69899	0.0893209	0.183795	0.0113832	0.332958	0.422234	0.67499	0.804855	0.0660722	0.197548	2.11243	0.0378692	0.150746
RPL3	0.00326584	0.012142	0.268971	0.787952	0.864973	0.00258677	0.187559	0.179723	0.858206	0.922763	0.00494185	0.134731	0.218552	0.827568	0.911579
RPL30	-0.0230876	0.0168075	-1.37365	0.169551	0.295035	-0.0241912	0.29504	-1.30916	0.197346	0.36753	-0.0178	0.305326	-0.440081	0.661103	0.810063
RPL31	0.00912303	0.0133828	0.681701	0.495428	0.633666	0.00776753	0.327762	0.486073	0.629352	0.77232	0.0123061	0.368604	0.502534	0.616596	0.781007
RPL32	-0.0188581	0.0243007	-0.776032	0.43773	0.583371	-0.0218537	0.340897	-0.792535	0.43247	0.614185	-0.00844163	0.326493	-0.164172	0.870036	0.933965
RPL34	-0.0274106	0.0168866	-1.62322	0.104542	0.205563	-0.0320208	0.303282	-1.56256	0.125418	0.271715	-0.0176571	0.224789	-0.592387	0.55527	0.736704
RPL34-AS1	0.0281581	0.0092286	3.05118	0.00227943	0.011983	0.0175412	0.212903	1.69278	0.0976388	0.230456	0.0688693	0.159039	3.394	0.00105962	0.0201067
RPL35	0.00644365	0.010632	0.606064	0.544472	0.675026	0.00449436	0.204833	0.383118	0.703496	0.823751	0.0154089	0.162213	0.612483	0.541983	0.726499
RPL35A	-0.00163487	0.0184484	-0.0886189	0.929385	0.957812	-0.00676296	0.245366	-0.324434	0.747196	0.851791	0.0168952	0.246752	0.426376	0.671036	0.817214
RPL36	0.0120881	0.013121	0.921277	0.356906	0.506062	0.00775152	0.214243	0.533203	0.596604	0.747355	0.0311418	0.18533	1.02195	0.309985	0.527739
RPL36AL	-0.00443123	0.0149009	-0.297381	0.766176	0.850589	-0.00300872	0.162728	-0.17696	0.860387	0.923499	-0.00914242	0.143714	-0.295472	0.768449	0.878966
RPL37	-0.00264936	0.0145205	-0.182457	0.855224	0.910331	-0.0343058	0.424327	-2.01894	0.049676	0.148373	0.0830504	0.420139	2.97056	0.00386668	0.0392648
RPL37A	0.105263	0.0231321	4.55052	5.35127e-06	0.000124425	0.135536	0.639756	4.76622	2.11765e-05	0.0010276	0.0460481	0.557569	1.15782	0.250203	0.46522
RPL38	-0.00476403	0.0109216	-0.436202	0.66269	0.772357	-0.0123659	0.167349	-1.01099	0.317604	0.502359	0.0251361	0.169429	1.0362	0.303225	0.520201
RPL4	0.0415387	0.0151989	2.73301	0.00627579	0.0258079	0.00239633	0.283625	0.111779	0.911518	0.950077	0.0810958	0.236732	3.76292	0.000308565	0.0103356
RPL41	-0.00842621	0.0279534	-0.301438	0.76308	0.848639	-0.00561141	0.245412	-0.18471	0.854359	0.92125	-0.0239675	0.408948	-0.335755	0.738003	0.861886
RPL5	-0.0158704	0.0206985	-0.766743	0.443234	0.587668	0.00512465	0.397508	0.216262	0.829793	0.904631	-0.0834511	0.42962	-1.96289	0.0531239	0.18491
RPL6	-0.00383155	0.0220342	-0.173891	0.861951	0.914162	-0.00938167	0.333381	-0.357085	0.722792	0.83576	0.00932809	0.341229	0.230575	0.818243	0.906694
RPL7	-0.00255812	0.0181036	-0.141305	0.887629	0.93131	-0.00806723	0.234989	-0.39149	0.697394	0.819763	0.0160781	0.204185	0.424222	0.672612	0.818265
RPL7A	0.0127491	0.0196702	0.648142	0.516893	0.652454	-0.0111173	0.254056	-0.496889	0.62184	0.766504	0.0939849	0.233683	2.27686	0.0256321	0.119802
RPL7L1	-0.00543076	0.017784	-0.305373	0.760082	0.846359	-0.0168636	0.365828	-0.77452	0.442808	0.622722	0.0174846	0.354819	0.567221	0.572069	0.748847
RPL8	0.0288923	0.0169073	1.70887	0.0874756	0.180835	0.0235854	0.27396	1.20321	0.235429	0.41307	0.0443118	0.202559	1.32619	0.188709	0.39413
RPLP0	0.00037409	0.00807977	0.0462995	0.963072	0.976936	-0.0103971	0.155544	-0.998609	0.3235	0.509225	0.0166823	0.103693	1.30217	0.196386	0.403025
RPLP1	0.00455251	0.0181808	0.250402	0.802277	0.874303	5.17992e-05	0.276944	0.00253709	0.997987	0.998938	0.0217903	0.263937	0.54535	0.587098	0.760595
RPLP2	-0.00395128	0.0144605	-0.273246	0.784664	0.862761	0.000648293	0.269905	0.0388221	0.96921	0.982042	-0.0177402	0.242022	-0.613563	0.541218	0.725763
RPN1	-0.0602769	0.0169938	-3.54699	0.000389665	0.00328234	-0.0715891	0.31898	-2.98547	0.00465983	0.0300832	-0.0488628	0.276487	-2.0286	0.0456395	0.168179
RPN2	-0.00561264	0.00905058	-0.620141	0.535165	0.667858	-0.0067079	0.279506	-0.616975	0.540463	0.704165	-0.00314062	0.238608	-0.192278	0.847985	0.922375
RPP14	0.00302252	0.00574829	0.525812	0.599019	0.721445	0.00169015	0.175744	0.25462	0.800215	0.887625	0.00701786	0.142841	0.610531	0.543144	0.726779
RPP30	0.00855708	0.00915253	0.934941	0.349819	0.499075	0.0163984	0.212032	1.44111	0.156704	0.314825	-0.00581235	0.20022	-0.377331	0.706871	0.840996
RPP38	-0.0381293	0.015586	-2.44638	0.01443	0.0479866	-0.0215751	0.222932	-1.02659	0.310466	0.494888	-0.0583619	0.273028	-2.5119	0.013905	0.0848393
RPRD1A	-0.052949	0.0234958	-2.25355	0.0242246	0.070496	-0.0560669	1.26442	-2.05731	0.0456745	0.140339	-0.0439205	1.0876	-0.947068	0.346297	0.564068
RPRD1B	-0.0619498	0.0141998	-4.36273	1.28447e-05	0.000249049	-0.0421255	0.435203	-2.54122	0.0146861	0.065908	-0.116587	0.415477	-4.23645	5.7464e-05	0.00442694
RPRD2	-0.0719306	0.0257679	-2.79148	0.00524669	0.0225278	-0.0409641	1.6381	-1.36684	0.178691	0.344273	-0.159717	1.57506	-3.16516	0.00215367	0.0288844
RPRML	0.0188923	0.0183624	1.02886	0.303546	0.451596	0.0242514	0.255895	1.05939	0.295436	0.479705	0.00922206	0.239978	0.2999	0.765033	0.876761
RPS10-NUDT3	0.032189	0.00680163	4.73253	2.21733e-06	6.24964e-05	0.0334974	0.158704	4.02728	0.000222129	0.00412027	0.029548	0.135554	2.50052	0.0143271	0.0862315
RPS11	0.00980655	0.00978436	1.00227	0.316214	0.464966	0.0142483	0.174666	1.2435	0.220337	0.39562	-0.00215213	0.126047	-0.114468	0.90915	0.953716
RPS12	-0.0230147	0.0103692	-2.21952	0.0264516	0.0752521	-0.0192806	0.134478	-1.70898	0.094627	0.226165	-0.0433308	0.128126	-1.64658	0.103793	0.277106
RPS13	0.0124343	0.0114392	1.08699	0.27704	0.422136	0.00807336	0.122733	0.63424	0.529349	0.695369	0.0307373	0.144271	1.17867	0.242168	0.456897
RPS14	-0.0147678	0.0187289	-0.788505	0.430402	0.577199	-0.0109603	0.294084	-0.523573	0.603245	0.752412	-0.0300405	0.237577	-0.716513	0.47589	0.677175
RPS15	0.0522936	0.0260441	2.00789	0.0446555	0.110976	0.0575076	0.362289	1.85127	0.0711453	0.187535	0.0399566	0.285508	0.836209	0.405682	0.617419
RPS15A	-0.00467029	0.00577018	-0.809384	0.418294	0.565357	-0.00842932	0.0946378	-1.14768	0.257367	0.438886	0.00139073	0.062628	0.149119	0.881814	0.939712
RPS16	-0.00320071	0.00919085	-0.34825	0.727653	0.821168	-0.00764071	0.164717	-0.673894	0.50394	0.675661	0.00530741	0.0971123	0.338155	0.736116	0.860441
RPS18	-0.0176516	0.00779367	-2.26487	0.0235209	0.0689342	-0.00990592	0.134008	-1.12401	0.267165	0.449202	-0.045445	0.0947857	-2.72221	0.00795592	0.0609269
RPS19	-0.00382186	0.0131175	-0.291355	0.770779	0.853691	-0.00728992	0.248906	-0.506441	0.615101	0.761137	0.013165	0.21684	0.413251	0.680556	0.823237
RPS19BP1	0.0158839	0.00724487	2.19243	0.0283483	0.0791535	0.00499181	0.109906	0.556929	0.580432	0.73602	0.0364127	0.0717034	2.95916	0.00402634	0.0401453
RPS2	0.00604849	0.0131171	0.461113	0.644717	0.759323	0.00111572	0.252255	0.06647	0.947308	0.969553	0.013786	0.144325	0.65577	0.513843	0.706328
RPS20	0.0307449	0.0107107	2.87048	0.00409848	0.0187721	0.0247847	0.261858	2.15859	0.0364346	0.120814	0.0706953	0.289523	2.37818	0.0196984	0.103283
RPS21	0.00287573	0.0059667	0.481963	0.629832	0.746877	-0.00651058	0.0969344	-0.793959	0.431531	0.613653	0.0134369	0.0530808	1.54479	0.126124	0.309578
RPS23	-0.015747	0.0198016	-0.795236	0.426476	0.573374	-0.021326	0.237616	-0.979992	0.332665	0.518516	0.0111096	0.24272	0.232684	0.816643	0.906047
RPS24	0.00258941	0.0183058	0.141453	0.887512	0.931304	0.00458877	0.320455	0.231095	0.818323	0.897802	-0.00873046	0.396243	-0.18478	0.853884	0.925221
RPS25	0.00319439	0.0157537	0.202771	0.839314	0.899648	-0.00405218	0.215682	-0.224556	0.82339	0.90088	0.0264137	0.213204	0.817724	0.416019	0.626468
RPS26	-0.00379545	0.00554264	-0.684772	0.493488	0.632163	-0.00496788	0.05486	-0.827601	0.412432	0.596205	0.00298494	0.0843879	0.206777	0.836701	0.91583
RPS27	-0.0119765	0.00736283	-1.62662	0.103818	0.204728	-0.0100185	0.101958	-1.10298	0.276133	0.459599	-0.015728	0.0739653	-1.25093	0.214501	0.424376
RPS27A	-0.0202773	0.0228001	-0.889352	0.373814	0.522345	-0.0152012	0.289655	-0.5824	0.563398	0.72244	-0.0366251	0.235358	-0.781914	0.436736	0.642803
RPS27L	0.0110613	0.00889307	1.24381	0.213568	0.350618	0.00327556	0.163159	0.332758	0.740913	0.84789	0.0456326	0.162113	2.19994	0.030604	0.133356
RPS28	0.0134027	0.010414	1.28699	0.198098	0.331578	0.0125878	0.144748	0.929521	0.357856	0.543914	0.0145818	0.115643	0.895095	0.373334	0.589517
RPS29	0.0248651	0.0113339	2.19387	0.0282445	0.0789569	0.0377429	0.296491	2.66332	0.0108023	0.0533469	0.00200733	0.293414	0.106319	0.91558	0.957247
RPS3	-0.000849385	0.0149811	-0.0566972	0.954786	0.972303	1.16174e-05	0.369944	0.000668624	0.99947	0.99995	-0.00334401	0.306839	-0.113068	0.910248	0.954067
RPS3A	-0.00916552	0.00961354	-0.953397	0.340389	0.489246	-0.00353812	0.112263	-0.307537	0.759944	0.861817	-0.0221881	0.0939912	-1.2678	0.208587	0.416802
RPS4X	-0.00465523	0.0183749	-0.253347	0.8	0.873197	-0.00347173	0.224444	-0.168976	0.866621	0.92645	-0.0093847	0.210994	-0.228495	0.819883	0.907572
RPS4Y1	-0.0218486	0.0191022	-1.14377	0.252717	0.395718	0.0154532	0.189962	0.536054	0.594793	0.746138	-0.0510481	0.229598	-2.00146	0.0486086	0.174816
RPS5	0.00658229	0.00858025	0.767145	0.442995	0.587668	0.00593784	0.124006	0.566661	0.573872	0.731891	0.00789361	0.0949524	0.528096	0.598853	0.770211
RPS6	-0.00765546	0.0121187	-0.631704	0.52758	0.66168	-0.0142422	0.186955	-1.01208	0.317097	0.501968	0.0112522	0.155526	0.471947	0.638263	0.79506
RPS6KA2	0.0640984	0.0410239	1.56246	0.118179	0.224507	0.114296	1.69494	2.22504	0.0313072	0.109136	-0.024295	1.88457	-0.356414	0.722416	0.85134
RPS6KA3	-0.0761445	0.0237381	-3.20769	0.00133807	0.00815974	-0.0871788	1.2313	-2.86827	0.00634009	0.0373935	-0.0588877	1.03527	-1.54926	0.125046	0.308371
RPS6KA4	-0.00172563	0.00602174	-0.286567	0.774444	0.856081	0.000501498	0.138676	0.0694266	0.944968	0.968423	-0.00679952	0.113478	-0.623645	0.534536	0.720636
RPS6KA5	0.150634	0.049989	3.01333	0.00258397	0.0132301	0.29531	1.23678	3.72958	0.000576597	0.00770306	0.0547531	1.18129	0.849423	0.39811	0.609749
RPS6KA6	-0.0194318	0.0165951	-1.17094	0.241624	0.38291	-0.0245001	0.855874	-1.19851	0.237199	0.414901	-0.00963568	0.792457	-0.339047	0.735413	0.860182
RPS6KB1	-0.00981776	0.0126776	-0.774415	0.438685	0.583971	0.00368923	0.52514	0.252817	0.801599	0.888649	-0.0513906	0.464313	-2.00737	0.0478969	0.173278
RPS6KB2	-0.0178819	0.00656394	-2.72426	0.00644453	0.0262229	-0.010131	0.171663	-1.32338	0.192613	0.361396	-0.0394005	0.100682	-3.08891	0.00271657	0.0324459
RPS6KC1	0.0981544	0.0395116	2.48419	0.0129847	0.0441845	0.187999	2.46911	3.71099	0.000581981	0.00773031	-0.041372	2.44627	-0.655327	0.514032	0.706373
RPS6KL1	-0.0751141	0.0191328	-3.92593	8.63957e-05	0.00104216	-0.136266	0.373483	-4.41115	6.97413e-05	0.00194041	-0.0370567	0.256026	-1.52061	0.132081	0.316648
RPS7	-0.0173768	0.0213446	-0.81411	0.415582	0.562613	-0.0203383	0.272267	-0.786932	0.435727	0.617142	-0.0110239	0.24379	-0.291221	0.77167	0.880819
RPS8	-0.0337179	0.0194901	-1.73	0.0836303	0.174667	-0.0257085	0.331052	-1.21335	0.231542	0.408254	-0.0777671	0.427033	-1.56508	0.121644	0.302899
RPS9	-0.0162396	0.0122307	-1.32777	0.184254	0.314005	-0.0166462	0.280688	-1.1576	0.253336	0.434293	-0.0151759	0.199384	-0.652556	0.51584	0.707711
RPSA	-0.00980125	0.0215598	-0.454609	0.649391	0.762638	-0.00504481	0.337887	-0.173199	0.863324	0.924784	-0.0155652	0.229143	-0.485441	0.628715	0.789377
RPTOR	0.0235053	0.0242869	0.96782	0.333134	0.482963	0.00196433	1.15845	0.0595829	0.95276	0.972795	0.0490684	1.15882	1.36626	0.175472	0.376683
RPUSD1	0.00710755	0.00435363	1.63256	0.102563	0.20315	-0.000474169	0.0944502	-0.0903622	0.928414	0.959294	0.0238537	0.0613081	3.05869	0.00297543	0.0338488
RPUSD3	0.00241325	0.00722913	0.333822	0.738514	0.828972	0.00152152	0.155242	0.170032	0.865773	0.925862	0.00408868	0.130414	0.333339	0.739702	0.862962
RPUSD4	-0.00442912	0.00494644	-0.895415	0.370565	0.519373	-0.00139638	0.121717	-0.231331	0.818141	0.897802	-0.0106285	0.102536	-1.23153	0.221531	0.432654
RRAGA	0.0362906	0.0145747	2.48997	0.0127752	0.043753	0.0302767	0.171343	1.76986	0.083962	0.208899	0.0522151	0.130014	1.87574	0.0645656	0.208007
RRAGB	-0.00821136	0.0150538	-0.545469	0.585431	0.709368	0.00466108	0.412295	0.244248	0.808186	0.89251	-0.0294175	0.370092	-1.20102	0.23309	0.445443
RRAGC	0.00954673	0.00614032	1.55476	0.120003	0.227114	0.00599385	0.113924	0.763972	0.449003	0.628931	0.0151632	0.0783706	1.53717	0.127978	0.312535
RRAGD	-0.0383305	0.0119776	-3.20017	0.00137346	0.00831416	-0.0383639	0.317975	-2.99817	0.00447496	0.0293156	-0.0380942	0.358475	-1.11899	0.266385	0.484244
RRAS2	-0.0476829	0.0135796	-3.51137	0.000445795	0.00359553	-0.058953	0.459515	-3.44589	0.00127188	0.0126483	-0.0284906	0.414283	-1.27614	0.205395	0.412936
RRBP1	0.00298248	0.00473802	0.629478	0.529036	0.662787	0.00452036	0.102955	0.87265	0.38764	0.571665	-0.00489248	0.105551	-0.417382	0.677455	0.821452
RRH	-0.00530754	0.00443699	-1.1962	0.231618	0.371386	-0.00271273	0.0885567	-0.514503	0.609501	0.756653	-0.0116045	0.0634234	-1.41285	0.161363	0.358306
RRM1	-0.00554524	0.00677556	-0.818418	0.413119	0.560592	0.00309509	0.161429	0.397729	0.692772	0.816663	-0.0326217	0.150609	-2.36805	0.0201586	0.104327
RRM2B	-0.0174822	0.00915748	-1.90906	0.0562538	0.131407	-0.0275391	0.198274	-2.6155	0.0121948	0.0579213	0.0137479	0.180067	0.740943	0.460777	0.664697
RRN3	0.0117835	0.00941767	1.25122	0.210855	0.34715	-0.00190188	0.230838	-0.175521	0.861484	0.923764	0.0540483	0.238656	2.83836	0.00567401	0.0499054
RRNAD1	0.0105047	0.00392703	2.67497	0.00747348	0.0290883	0.0125853	0.0854395	2.77504	0.0081003	0.0440504	0.00426984	0.0696021	0.543871	0.587959	0.761493
RRP1	0.000628916	0.0052638	0.119479	0.904896	0.942579	-0.000145097	0.141765	-0.0237896	0.981129	0.988485	0.00288823	0.096196	0.277171	0.782324	0.888069
RRP12	0.0181355	0.0138916	1.3055	0.191721	0.323532	0.0361336	0.449153	2.02798	0.0487065	0.146538	-0.00976426	0.366441	-0.440154	0.660946	0.810043
RRP15	-0.0141919	0.0122129	-1.16204	0.245218	0.387017	-0.00615863	0.291662	-0.408013	0.685263	0.811695	-0.0294207	0.318144	-1.41565	0.160543	0.357459
RRP1B	-0.0171227	0.010593	-1.61641	0.106007	0.207911	-0.0260624	0.282957	-2.02639	0.0488754	0.146867	0.00173177	0.26016	0.0927164	0.926348	0.962842
RRP36	-0.00025197	0.00983648	-0.0256159	0.979564	0.988201	-0.0102898	0.217163	-0.879382	0.384021	0.568504	0.0239316	0.176962	1.31766	0.19117	0.396902
RRP7A	0.00399434	0.0115698	0.345237	0.729916	0.823079	-0.0105153	0.188613	-0.69706	0.489491	0.663722	0.0247224	0.198947	1.37116	0.173946	0.374323
RRP8	-0.0104914	0.0057661	-1.8195	0.0688353	0.151834	-0.00776415	0.0867043	-1.1989	0.237048	0.414861	-0.0209245	0.12839	-1.65197	0.102241	0.2756
RSAD1	0.0163596	0.0108817	1.5034	0.132736	0.244719	0.026148	0.257379	1.8089	0.0773724	0.197726	0.00355795	0.199587	0.215228	0.830107	0.912804
RSAD2	-0.0209107	0.00846731	-2.46958	0.0135272	0.0456143	-0.0227472	0.16684	-2.13472	0.0384501	0.125223	-0.0177646	0.156957	-1.27373	0.206241	0.413987
RSBN1	0.0365108	0.0145017	2.51769	0.0118128	0.0412538	0.0282685	0.479376	1.56659	0.124449	0.270325	0.0515428	0.405066	2.11511	0.0373569	0.149791
RSBN1L	-0.0220067	0.0199821	-1.10132	0.270758	0.415466	-0.0215618	0.824189	-0.949443	0.347634	0.533147	-0.023532	0.901929	-0.559608	0.577223	0.751847
RSF1	-0.0766829	0.0224712	-3.41249	0.000643712	0.00474409	-0.0442904	1.4139	-1.69618	0.0969895	0.22958	-0.169159	1.35442	-3.8341	0.000241491	0.00921328
RSL1D1	0.00525688	0.00848501	0.61955	0.535554	0.668272	-0.0112999	0.164522	-1.20145	0.23607	0.41365	0.0776601	0.148706	3.94854	0.000165023	0.00759763
RSL24D1	0.00571648	0.00957089	0.597278	0.550322	0.679787	0.00523669	0.138659	0.480829	0.633053	0.773969	0.00734357	0.144668	0.366151	0.715201	0.846939
RSPH1	-0.0610344	0.0120685	-5.05733	4.25158e-07	1.87618e-05	-0.0750792	0.224072	-4.96276	1.1134e-05	0.000731046	-0.0364547	0.219794	-1.82149	0.0720619	0.223257
RSPH14	-0.00915538	0.00354168	-2.58504	0.00973681	0.0355172	-0.0129688	0.0573022	-3.24366	0.00226856	0.01854	0.00474108	0.066573	0.621181	0.536148	0.72144
RSPH3	-0.0412475	0.0218095	-1.89126	0.0585896	0.135362	-0.0552962	0.795312	-1.88773	0.065736	0.178446	-0.0237723	0.707665	-0.727651	0.468833	0.670939
RSPO2	0.208939	0.0462372	4.51884	6.21801e-06	0.000139525	0.198806	0.948448	3.1354	0.00314698	0.0229008	0.220445	0.960782	3.26247	0.00162891	0.0245739
RSPO3	0.000109863	0.00154589	0.0710679	0.943344	0.966083	8.74658e-05	0.0113166	0.0544589	0.956819	0.97513	0.000391948	0.00624702	0.0687648	0.945339	0.97157
RSPO4	-0.010762	0.00505807	-2.12769	0.033363	0.0894532	-0.0130226	0.0649235	-2.12636	0.0391787	0.126576	-0.00591156	0.057092	-0.658968	0.511703	0.704028
RSPRY1	-0.0128933	0.0094895	-1.3587	0.174243	0.30152	-0.016385	0.319663	-1.45827	0.15194	0.308471	-0.00420641	0.326866	-0.237348	0.812959	0.904696
RSRC1	0.0132533	0.0209425	0.632845	0.526835	0.66096	0.0391873	0.839318	1.51928	0.135919	0.287144	-0.0369176	0.800488	-1.02904	0.306387	0.523449
RSRC2	0.000362851	0.0171785	0.0211224	0.983148	0.989705	0.0063648	0.489151	0.320286	0.750283	0.854046	-0.0173834	0.529906	-0.508722	0.612269	0.778627
RSRP1	-0.0643484	0.0421902	-1.5252	0.12721	0.237102	-0.0287075	1.64637	-0.492428	0.624912	0.768569	-0.103543	1.39983	-1.69367	0.0940009	0.262576
RSU1	-0.0358177	0.0173859	-2.06016	0.0393832	0.101245	-0.062783	0.721119	-2.79559	0.00767729	0.0427354	0.00451544	0.595071	0.1644	0.869807	0.933938
RTCA	-0.0230344	0.0103059	-2.23507	0.0254131	0.0730713	-0.0319591	0.271608	-2.62231	0.0119869	0.0571691	-0.000636344	0.2392	-0.032959	0.973785	0.98711
RTCB	-0.009847	0.0107343	-0.917339	0.358965	0.507922	-0.0266706	0.325558	-1.95999	0.0564147	0.161169	0.0178701	0.233029	1.02313	0.309156	0.526778
RTF1	-0.0502286	0.0309202	-1.62446	0.104278	0.205252	-0.0524912	0.95273	-1.38032	0.174532	0.338291	-0.0458148	0.956071	-0.862574	0.390824	0.605121
RTKN	0.00112962	0.00128606	0.878353	0.379752	0.527898	0.000566536	0.00944666	0.421766	0.67527	0.804892	0.00732362	0.00773828	1.64388	0.103907	0.277309
RTKN2	-0.00895414	0.0121155	-0.739065	0.459868	0.60385	-0.00759518	0.339983	-0.474778	0.637318	0.776718	-0.010782	0.30083	-0.581142	0.562688	0.741947
RTN1	0.0620201	0.0370783	1.67268	0.0943905	0.191538	0.0477478	2.76236	1.02844	0.30942	0.49408	0.0871535	2.53384	1.4146	0.160851	0.357821
RTN2	-0.000642458	0.0105268	-0.0610307	0.951335	0.970911	0.0139355	0.324625	1.00252	0.321631	0.506835	-0.0202446	0.243706	-1.25596	0.212584	0.4221
RTN3	0.0690793	0.0342965	2.01418	0.0439905	0.109938	0.00642898	2.72909	0.147655	0.883297	0.93517	0.171495	2.55522	3.0806	0.00278563	0.0326809
RTN4	-0.0575448	0.0524039	-1.0981	0.272161	0.417121	-0.0727683	2.59975	-1.17284	0.247246	0.427808	-0.0196548	2.32972	-0.200798	0.841373	0.918725
RTN4IP1	0.0127684	0.0104267	1.22459	0.220731	0.358405	0.00156324	0.280406	0.11665	0.907674	0.947493	0.0299561	0.239516	1.80486	0.0746492	0.22745
RTN4R	0.0201797	0.0131813	1.53093	0.125787	0.23535	-0.0160509	0.268159	-0.89797	0.374139	0.559104	0.0633676	0.210342	3.24702	0.00167163	0.0250042
RTN4RL1	-0.16508	0.0409233	-4.0339	5.48591e-05	0.000748468	-0.151231	1.13541	-2.42862	0.0195034	0.0797247	-0.175609	1.05587	-3.23438	0.00173949	0.025607
RTN4RL2	-0.0516899	0.0141122	-3.66278	0.000249493	0.00235253	-0.0352937	0.332362	-1.83058	0.0740104	0.192411	-0.0706125	0.251181	-3.40922	0.000999549	0.0194458
RTTN	-0.0338665	0.0121404	-2.78958	0.00527758	0.0226215	-0.0360099	0.399162	-2.48793	0.0167505	0.0724428	-0.0287798	0.344421	-1.29072	0.200311	0.407965
RUBCN	-0.0672524	0.0187072	-3.59501	0.000324378	0.00282907	-0.0431805	0.681116	-2.04759	0.0466612	0.14237	-0.156145	0.634329	-3.85305	0.000226131	0.0088582
RUBCNL	0.00274491	0.00775275	0.354056	0.723297	0.818132	0.00460733	0.177273	0.49607	0.622339	0.766737	-0.0015349	0.153995	-0.109019	0.913446	0.95622
RUFY1	-0.0886705	0.0231027	-3.8381	0.00012399	0.00135813	-0.0507585	0.653166	-1.89315	0.064994	0.176889	-0.197973	0.6521	-4.34867	3.85143e-05	0.00370394
RUFY2	-0.0137283	0.0198451	-0.69177	0.489081	0.62826	0.00398046	1.24041	0.171609	0.86454	0.925185	-0.0621003	1.21023	-1.61993	0.108964	0.285087
RUFY3	0.0266649	0.0278458	0.95759	0.33827	0.487351	0.0413472	1.8915	1.22757	0.226201	0.402567	-0.00503854	1.72386	-0.1018	0.919156	0.958755
RUNDC1	-0.00398771	0.0111743	-0.356863	0.721194	0.81643	0.00759287	0.249328	0.525838	0.601668	0.751256	-0.0212772	0.2113	-1.20596	0.231188	0.443494
RUNDC3A	0.0394055	0.0226997	1.73595	0.0825726	0.173052	0.0540856	0.823023	1.5523	0.127827	0.275127	0.0285793	0.466095	0.955153	0.342218	0.560151
RUNDC3A-AS1	-0.0627015	0.0171568	-3.65461	0.000257575	0.00240237	-0.0445931	0.180721	-2.24504	0.0301036	0.106352	-0.115908	0.294636	-3.40428	0.00103768	0.0198533
RUNDC3B	-0.0102241	0.0273354	-0.374026	0.708385	0.80691	0.0372947	1.52973	1.07904	0.286511	0.470369	-0.0895916	1.38045	-2.00571	0.0480781	0.173405
RUNX1	0.0730035	0.0198058	3.68597	0.000227833	0.0021777	0.110364	0.23035	4.38241	7.80554e-05	0.00206409	0.0124275	0.252241	0.387545	0.699386	0.836121
RUNX1T1	-0.0502786	0.0303548	-1.65636	0.0976487	0.196283	-0.0548277	1.64468	-1.41164	0.165159	0.326346	-0.043139	1.41696	-0.886589	0.37781	0.593928
RUNX2	-0.0134644	0.00690908	-1.9488	0.0513195	0.123131	-0.00621568	0.0769314	-0.805715	0.424825	0.607423	-0.0428431	0.110422	-2.7586	0.00713697	0.0572624
RUSC1	0.023361	0.0119885	1.94861	0.0513416	0.123143	0.030613	0.322512	1.94304	0.0584928	0.165167	0.0133872	0.231015	0.724537	0.470732	0.672325
RUSC2	-0.0348905	0.0167409	-2.08415	0.0371463	0.0967025	-0.0577565	0.824809	-2.77328	0.00813753	0.0441697	0.0068663	0.661652	0.243976	0.807839	0.901273
RUVBL1	0.0135106	0.00859364	1.57216	0.115914	0.221442	0.00239352	0.178747	0.220742	0.826325	0.902667	0.0322885	0.182033	2.29122	0.0244327	0.116795
RUVBL2	-0.00541255	0.00488052	-1.10901	0.267425	0.411555	-0.00551753	0.122961	-0.997895	0.323842	0.509501	-0.00504223	0.0984905	-0.485534	0.62855	0.78933
RWDD1	-0.0258793	0.0102327	-2.52907	0.0114364	0.0402187	-0.0302687	0.219955	-2.54392	0.0145881	0.065611	-0.0134121	0.226765	-0.668833	0.50542	0.699637
RWDD2A	-0.00217336	0.00593374	-0.366271	0.714163	0.81118	-0.00743418	0.117882	-0.972618	0.336114	0.52143	0.0058061	0.0807188	0.616786	0.53903	0.724559
RWDD2B	-0.0134197	0.00447009	-3.00211	0.00268116	0.0136012	-0.0137622	0.0702974	-2.49617	0.0164148	0.071285	-0.0127626	0.0598616	-1.67124	0.0983641	0.269423
RWDD4	-0.00434788	0.00655589	-0.663202	0.507201	0.643877	-0.00760542	0.166561	-1.00449	0.320692	0.505858	0.00541071	0.131929	0.412883	0.680735	0.823237
RXFP1	-0.0445231	0.0164531	-2.70605	0.00680878	0.0273291	-0.0400544	0.258916	-2.19386	0.0336469	0.11474	-0.0638371	0.160817	-1.68183	0.0967898	0.267137
RXRA	0.0183318	0.00865455	2.11816	0.0341612	0.0909658	0.0334065	0.163083	2.81577	0.00728197	0.0409491	0.00118639	0.129525	0.093766	0.925516	0.962324
RXRB	-0.0160038	0.00698592	-2.29087	0.0219712	0.0654041	-0.0268837	0.20616	-3.1384	0.00304552	0.0225458	0.00560286	0.12636	0.464138	0.643739	0.799726
RYBP	-0.0302797	0.0195518	-1.54869	0.121455	0.229037	-0.0872367	0.591243	-3.61268	0.00077998	0.00918009	0.0781388	0.557594	2.34541	0.0213429	0.107702
RYK	-0.0130111	0.0220595	-0.589819	0.555312	0.683406	-0.00709797	1.11896	-0.269978	0.788452	0.880841	-0.0270755	1.09729	-0.667758	0.506103	0.700171
RYR1	0.0346361	0.010897	3.17849	0.00148043	0.00878263	0.0385504	0.234242	2.48291	0.016958	0.0730504	0.0308362	0.196021	2.01575	0.046995	0.171533
RYR2	-0.0256856	0.0386929	-0.663832	0.506798	0.643648	0.0242343	4.24501	0.476447	0.636138	0.775792	-0.0942463	4.12739	-1.58105	0.117592	0.297822
RYR3	-0.152609	0.0444109	-3.43631	0.000589706	0.0044396	-0.336454	0.825995	-4.55837	4.51838e-05	0.00149184	-0.0482822	0.584972	-0.868355	0.387851	0.602897
S100A6	0.0301453	0.012328	2.44528	0.014474	0.0480914	0.0207895	0.171133	1.41578	0.164029	0.325043	0.0524861	0.128699	2.31306	0.0233701	0.114275
S100B	0.00287165	0.00231777	1.23897	0.215356	0.352607	0.00294092	0.0265893	1.09739	0.278503	0.462093	0.00266605	0.020579	0.577448	0.565168	0.743526
S100PBP	-0.0124488	0.0122641	-1.01507	0.310075	0.458388	0.00636321	0.300282	0.449375	0.655389	0.790819	-0.0689236	0.251998	-2.80926	0.00616412	0.052609
SAAL1	-0.0169198	0.00516188	-3.27783	0.00104608	0.00675712	-0.0134932	0.127597	-2.36254	0.0226842	0.0884342	-0.0322024	0.126319	-2.66981	0.00909577	0.0659415
SAC3D1	0.00486174	0.0038133	1.27494	0.20233	0.336711	0.00178383	0.0518181	0.382343	0.704066	0.823887	0.0110557	0.0295756	1.67043	0.0985235	0.269732
SACM1L	-0.0388985	0.0185416	-2.0979	0.0359139	0.0944519	-0.0115538	0.577215	-0.555099	0.581667	0.736549	-0.14402	0.555546	-3.52906	0.000679653	0.0155835
SACS	-0.0188303	0.0195674	-0.962334	0.335882	0.485435	0.00779942	0.986402	0.322983	0.748253	0.85242	-0.0697479	0.999384	-2.08881	0.0397252	0.15551
SAE1	-0.0201798	0.0124395	-1.62224	0.104753	0.205941	-0.0153719	0.408029	-1.07279	0.289274	0.472891	-0.0348898	0.393392	-1.39206	0.167548	0.36523
SAFB	-0.0173168	0.0125879	-1.37567	0.168924	0.294211	-0.00164644	0.501945	-0.116499	0.907793	0.947493	-0.0774729	0.535705	-2.79785	0.00636661	0.0536079
SAFB2	0.0463076	0.0154129	3.00447	0.00266041	0.0135256	0.0336658	0.583102	1.88632	0.0659302	0.17868	0.0833972	0.596976	2.72808	0.00774348	0.0600159
SAMD1	0.00911831	0.0054657	1.66828	0.0952606	0.192892	0.0119583	0.0868967	1.68279	0.099572	0.233778	0.0050047	0.0609535	0.585172	0.559987	0.740075
SAMD10	-0.00614063	0.00277291	-2.21451	0.0267938	0.075871	-0.00618458	0.0631017	-1.89821	0.064308	0.175559	-0.00602515	0.0408617	-1.14084	0.257151	0.472738
SAMD12	-7.2524e-06	0.028421	-0.000255178	0.999796	0.999796	-0.00896808	3.13529	-0.264933	0.792311	0.883012	0.0214009	2.90166	0.409027	0.683552	0.824878
SAMD12-AS1	-0.0526977	0.00825109	-6.38676	1.69435e-10	7.47753e-08	-0.0531893	0.165879	-5.59303	1.37249e-06	0.000243288	-0.0512009	0.124707	-3.08539	0.0027595	0.0325751
SAMD13	-0.00510958	0.00508305	-1.00522	0.314791	0.463614	-0.00986713	0.115459	-1.58412	0.1204	0.264565	0.00437514	0.0876639	0.497473	0.620144	0.783606
SAMD14	-0.0175061	0.0131634	-1.3299	0.18355	0.313031	0.0110025	0.202578	0.57679	0.56714	0.725306	-0.0434241	0.157948	-2.38751	0.0191877	0.101666
SAMD3	-0.0442793	0.00904039	-4.89794	9.68465e-07	3.41581e-05	-0.0494416	0.109888	-4.20369	0.000133585	0.00300272	-0.0368255	0.086597	-2.60568	0.0108822	0.0731686
SAMD4A	-0.0937133	0.0165421	-5.66515	1.46894e-08	1.7293e-06	-0.136127	0.452079	-6.34584	1.0896e-07	6.7762e-05	-0.03149	0.361636	-1.21198	0.228889	0.440913
SAMD4B	-0.0494112	0.0170298	-2.90145	0.00371439	0.0174423	-0.0676528	0.600631	-3.2353	0.00232261	0.0188484	-0.0134828	0.501403	-0.459434	0.647099	0.800715
SAMD5	-0.040528	0.0126468	-3.2046	0.00135252	0.00823053	-0.0339152	0.213786	-1.86648	0.0688285	0.183445	-0.0467412	0.113874	-2.65378	0.00957868	0.0679922
SAMD8	-0.0407208	0.0159389	-2.55481	0.0106245	0.0380941	-0.0378517	0.717495	-2.11918	0.0398139	0.128042	-0.0519375	0.71879	-1.47065	0.14509	0.335372
SAMHD1	-0.0205928	0.00604502	-3.40657	0.000657855	0.0048176	-0.0207771	0.176506	-3.01325	0.00429542	0.0284621	-0.0199805	0.161878	-1.59001	0.115557	0.294632
SAMM50	-0.00954863	0.00588024	-1.62385	0.104408	0.205438	-0.0167671	0.182669	-2.49475	0.0164722	0.0714538	0.0140115	0.146655	1.15395	0.251764	0.467146
SAP130	-0.0449269	0.0118105	-3.80398	0.000142388	0.00151094	-0.0382353	0.469221	-2.76358	0.00834547	0.0449814	-0.0629008	0.428964	-2.77401	0.00680957	0.0560081
SAP18	0.0226499	0.0175886	1.28776	0.197829	0.33132	0.0251184	0.248688	1.18697	0.241816	0.421418	0.0171347	0.218443	0.541701	0.589565	0.762594
SAP30	-0.0204984	0.00980608	-2.09037	0.0365842	0.0958084	-0.00792773	0.14752	-0.696556	0.489788	0.663851	-0.0567161	0.185831	-2.93583	0.0042813	0.0416103
SAP30BP	-0.0483455	0.011469	-4.21532	2.49423e-05	0.000410589	-0.0620869	0.317051	-4.30929	9.19064e-05	0.0023291	-0.0245762	0.285828	-1.29696	0.198164	0.405419
SAP30L	0.00284044	0.00591263	0.480403	0.630941	0.747811	0.0112548	0.09451	1.45112	0.153912	0.311217	-0.00883452	0.0744876	-0.96701	0.336291	0.553903
SAP30L-AS1	-0.000734775	0.00362723	-0.202572	0.83947	0.899732	0.00153128	0.0429474	0.361468	0.719498	0.83387	-0.00695985	0.060088	-0.991237	0.324392	0.541716
SAR1A	-0.0159142	0.0141303	-1.12624	0.260064	0.403666	-0.00746489	0.311456	-0.489105	0.627222	0.770754	-0.0666178	0.338085	-1.7818	0.078574	0.234172
SAR1B	-0.0123186	0.0138031	-0.892453	0.37215	0.520879	-0.0242551	0.378224	-1.44516	0.155569	0.31321	0.0126276	0.335769	0.52044	0.604114	0.773191
SARAF	0.0805686	0.0432227	1.86403	0.0623171	0.141397	0.0590792	1.03625	1.03851	0.30495	0.489242	0.109913	0.850952	1.65338	0.102238	0.2756
SARM1	-0.062945	0.0181118	-3.47537	0.000510154	0.00397528	-0.0500989	0.57696	-2.3209	0.0250382	0.0944019	-0.0934992	0.500291	-2.80858	0.00617599	0.0526326
[truncated: 39,945,220 more chars]
