## Supplementary material for "Single-cell multi-cohort dissection of the schizophrenia transcriptome": TableS7a_Down_DE_gProfiler

### Sheet: Ex-L2
term_id	p_values	significant	term_size	query_sizes	intersection_sizes	source	term_name	effective_domain_size	source_order
GO:0048666	0.000000000000383683049861652	TRUE	771	204	42	GO:BP	neuron development	16592	15012
GO:0007399	0.00000000000149450365188982	TRUE	1688	204	62	GO:BP	nervous system development	16592	3289
GO:0031175	0.00000000000257804344072947	TRUE	700	204	39	GO:BP	neuron projection development	16592	8239
GO:0120036	0.0000000000476344578103153	TRUE	1233	204	50	GO:BP	plasma membrane bounded cell projection organization	16592	22821
GO:0030182	0.0000000000495721375561993	TRUE	970	204	44	GO:BP	neuron differentiation	16592	7753
GO:0048812	0.0000000000780744456129795	TRUE	485	204	31	GO:BP	neuron projection morphogenesis	16592	15148
GO:0030030	0.0000000000810751779483881	TRUE	1250	204	50	GO:BP	cell projection organization	16592	7699
GO:0048667	0.000000000106538875908306	TRUE	425	204	29	GO:BP	cell morphogenesis involved in neuron differentiation	16592	15013
GO:0120039	0.000000000158955418400598	TRUE	498	204	31	GO:BP	plasma membrane bounded cell projection morphogenesis	16592	22822
GO:0048858	0.000000000186688749605868	TRUE	501	204	31	GO:BP	cell projection morphogenesis	16592	15193
GO:0098916	0.000000000256604296631858	TRUE	507	204	31	GO:BP	anterograde trans-synaptic signaling	16592	22221
GO:0007268	0.000000000256604296631858	TRUE	507	204	31	GO:BP	chemical synaptic transmission	16592	3172
GO:0032990	0.000000000316402900633595	TRUE	511	204	31	GO:BP	cell part morphogenesis	16592	9204
GO:0099537	0.000000000351073405407063	TRUE	513	204	31	GO:BP	trans-synaptic signaling	16592	22391
GO:0099536	0.00000000106684862164513	TRUE	535	204	31	GO:BP	synaptic signaling	16592	22390
GO:0048699	0.00000000145206815664315	TRUE	1069	204	44	GO:BP	generation of neurons	16592	15044
GO:0032989	0.00000000195516004198128	TRUE	584	204	32	GO:BP	cellular component morphogenesis	16592	9203
GO:0022008	0.0000000139036038663729	TRUE	1143	204	44	GO:BP	neurogenesis	16592	7567
GO:0000904	0.000000035807665346339	TRUE	537	204	29	GO:BP	cell morphogenesis involved in differentiation	16592	308
GO:0050804	0.0000000438543097599319	TRUE	245	204	20	GO:BP	modulation of chemical synaptic transmission	16592	15379
GO:0099177	0.0000000472270067824689	TRUE	246	204	20	GO:BP	regulation of trans-synaptic signaling	16592	22360
GO:0061564	0.0000000477283083096538	TRUE	368	204	24	GO:BP	axon development	16592	18307
GO:0007409	0.0000000773314561969828	TRUE	344	204	23	GO:BP	axonogenesis	16592	3297
GO:0099601	0.0000010998192593669	TRUE	68	204	11	GO:BP	regulation of neurotransmitter receptor activity	16592	22432
GO:0000902	0.00000153431360471975	TRUE	756	204	32	GO:BP	cell morphogenesis	16592	306
GO:0048468	0.00000164489541192505	TRUE	1376	204	45	GO:BP	cell development	16592	14850
GO:0097485	0.0000155393789360231	TRUE	213	204	16	GO:BP	neuron projection guidance	16592	21913
GO:0007411	0.0000155393789360231	TRUE	213	204	16	GO:BP	axon guidance	16592	3298
GO:0007267	0.0000472891823040792	TRUE	1373	204	42	GO:BP	cell-cell signaling	16592	3171
GO:0048731	0.0000954999254272055	TRUE	3671	204	79	GO:BP	system development	16592	15076
GO:0007275	0.000190423852020989	TRUE	3933	204	82	GO:BP	multicellular organism development	16592	3179
GO:0032501	0.000314704182186905	TRUE	5941	204	109	GO:BP	multicellular organismal process	16592	8831
GO:0016358	0.000695880672851371	TRUE	152	204	12	GO:BP	dendrite development	16592	5826
GO:0120035	0.00153993250228947	TRUE	454	204	20	GO:BP	regulation of plasma membrane bounded cell projection organization	16592	22820
GO:0010469	0.00209630954792776	TRUE	139	204	11	GO:BP	regulation of signaling receptor activity	16592	4663
GO:0060996	0.00253419023525174	TRUE	66	204	8	GO:BP	dendritic spine development	16592	17797
GO:0031344	0.00254538246885265	TRUE	469	204	20	GO:BP	regulation of cell projection organization	16592	8301
GO:0098655	0.00525045184755527	TRUE	674	204	24	GO:BP	cation transmembrane transport	16592	22067
GO:0048856	0.0114982180113262	TRUE	4466	204	84	GO:BP	anatomical structure development	16592	15191
GO:0034220	0.0121929657713103	TRUE	858	204	27	GO:BP	ion transmembrane transport	16592	9802
GO:0098962	0.0122215997412615	TRUE	11	204	4	GO:BP	regulation of postsynaptic neurotransmitter receptor activity	16592	22248
GO:0048588	0.0125265380092307	TRUE	136	204	10	GO:BP	developmental cell growth	16592	14945
GO:0006812	0.0142461835700931	TRUE	917	204	28	GO:BP	cation transport	16592	2781
GO:0034330	0.0193546116777859	TRUE	537	204	20	GO:BP	cell junction organization	16592	9873
GO:0032502	0.0212773100630394	TRUE	4898	204	89	GO:BP	developmental process	16592	8832
GO:2000311	0.0254659037572981	TRUE	26	204	5	GO:BP	regulation of AMPA receptor activity	16592	29511
GO:0061387	0.0260466999137236	TRUE	65	204	7	GO:BP	regulation of extent of cell growth	16592	18166
GO:0051962	0.0314715554914445	TRUE	151	204	10	GO:BP	positive regulation of nervous system development	16592	16269
GO:0042330	0.0411502108927662	TRUE	519	204	19	GO:BP	taxis	16592	11707
GO:0006935	0.0411502108927662	TRUE	519	204	19	GO:BP	chemotaxis	16592	2886
GO:0023052	0.0454224543307553	TRUE	5738	204	99	GO:BP	signaling	16592	7671
GO:0009653	0.045459873735465	TRUE	2031	204	46	GO:BP	anatomical structure morphogenesis	16592	4034
GO:0007154	0.0461532910907621	TRUE	5740	204	99	GO:BP	cell communication	16592	3067

### Sheet: Ex-L23
term_id	p_values	significant	term_size	query_sizes	intersection_sizes	source	term_name	effective_domain_size	source_order
GO:0007399	0.0000000950185029717404	TRUE	1688	292	68	GO:BP	nervous system development	16592	3289
GO:0048666	0.000000528030155886681	TRUE	771	292	41	GO:BP	neuron development	16592	15012
GO:0120036	0.000000776170810567976	TRUE	1233	292	54	GO:BP	plasma membrane bounded cell projection organization	16592	22821
GO:0030030	0.00000127682363372448	TRUE	1250	292	54	GO:BP	cell projection organization	16592	7699
GO:0031175	0.00000145118915473001	TRUE	700	292	38	GO:BP	neuron projection development	16592	8239
GO:0050804	0.000030953435356546	TRUE	245	292	20	GO:BP	modulation of chemical synaptic transmission	16592	15379
GO:0099177	0.0000331642938837213	TRUE	246	292	20	GO:BP	regulation of trans-synaptic signaling	16592	22360
GO:0048699	0.0000337873347637266	TRUE	1069	292	46	GO:BP	generation of neurons	16592	15044
GO:0022008	0.0000928519369416551	TRUE	1143	292	47	GO:BP	neurogenesis	16592	7567
GO:0030182	0.000131574572182267	TRUE	970	292	42	GO:BP	neuron differentiation	16592	7753
GO:0050890	0.00122003685932227	TRUE	153	292	14	GO:BP	cognition	16592	15451
GO:0099536	0.00216072425910837	TRUE	535	292	27	GO:BP	synaptic signaling	16592	22390
GO:0098916	0.00257452249449248	TRUE	507	292	26	GO:BP	anterograde trans-synaptic signaling	16592	22221
GO:0007268	0.00257452249449248	TRUE	507	292	26	GO:BP	chemical synaptic transmission	16592	3172
GO:0099537	0.00320434111041077	TRUE	513	292	26	GO:BP	trans-synaptic signaling	16592	22391
GO:0048167	0.00339657808508318	TRUE	121	292	12	GO:BP	regulation of synaptic plasticity	16592	14637
GO:0061564	0.00550188531167972	TRUE	368	292	21	GO:BP	axon development	16592	18307
GO:0099601	0.00645843063455059	TRUE	68	292	9	GO:BP	regulation of neurotransmitter receptor activity	16592	22432
GO:0032990	0.00961827922331357	TRUE	511	292	25	GO:BP	cell part morphogenesis	16592	9204
GO:0007611	0.0111855466508453	TRUE	113	292	11	GO:BP	learning or memory	16592	3484
GO:0048812	0.0124298717997087	TRUE	485	292	24	GO:BP	neuron projection morphogenesis	16592	15148
GO:0010469	0.0145998802277303	TRUE	139	292	12	GO:BP	regulation of signaling receptor activity	16592	4663
GO:0120039	0.0193879066139918	TRUE	498	292	24	GO:BP	plasma membrane bounded cell projection morphogenesis	16592	22822
GO:0048858	0.0214294222133261	TRUE	501	292	24	GO:BP	cell projection morphogenesis	16592	15193
GO:0032989	0.0328446084300912	TRUE	584	292	26	GO:BP	cellular component morphogenesis	16592	9203
GO:0048667	0.0497580939822069	TRUE	425	292	21	GO:BP	cell morphogenesis involved in neuron differentiation	16592	15013

### Sheet: Ex-L3
term_id	p_values	significant	term_size	query_sizes	intersection_sizes	source	term_name	effective_domain_size	source_order
GO:0007399	0.000000000177677785246063	TRUE	1688	306	76	GO:BP	nervous system development	16592	3289
GO:0048699	0.0000000061775510433474	TRUE	1069	306	55	GO:BP	generation of neurons	16592	15044
GO:0048666	0.0000000122022842210861	TRUE	771	306	45	GO:BP	neuron development	16592	15012
GO:0022008	0.0000000263601491847719	TRUE	1143	306	56	GO:BP	neurogenesis	16592	7567
GO:0099537	0.0000000502419949669364	TRUE	513	306	35	GO:BP	trans-synaptic signaling	16592	22391
GO:0031175	0.00000010625394370139	TRUE	700	306	41	GO:BP	neuron projection development	16592	8239
GO:0098916	0.000000157250028491727	TRUE	507	306	34	GO:BP	anterograde trans-synaptic signaling	16592	22221
GO:0007268	0.000000157250028491727	TRUE	507	306	34	GO:BP	chemical synaptic transmission	16592	3172
GO:0099536	0.00000016013009972702	TRUE	535	306	35	GO:BP	synaptic signaling	16592	22390
GO:0030182	0.000000217413073869236	TRUE	970	306	49	GO:BP	neuron differentiation	16592	7753
GO:0120036	0.000000485729576746378	TRUE	1233	306	56	GO:BP	plasma membrane bounded cell projection organization	16592	22821
GO:0030030	0.000000811362199960234	TRUE	1250	306	56	GO:BP	cell projection organization	16592	7699
GO:0032990	0.00000324821873435952	TRUE	511	306	32	GO:BP	cell part morphogenesis	16592	9204
GO:0048812	0.00000364401502872734	TRUE	485	306	31	GO:BP	neuron projection morphogenesis	16592	15148
GO:0120039	0.00000685267479889617	TRUE	498	306	31	GO:BP	plasma membrane bounded cell projection morphogenesis	16592	22822
GO:0048858	0.00000790212741933292	TRUE	501	306	31	GO:BP	cell projection morphogenesis	16592	15193
GO:0000902	0.0000391714864830126	TRUE	756	306	38	GO:BP	cell morphogenesis	16592	306
GO:0061564	0.0000444932198364515	TRUE	368	306	25	GO:BP	axon development	16592	18307
GO:0048667	0.0000487676178250617	TRUE	425	306	27	GO:BP	cell morphogenesis involved in neuron differentiation	16592	15013
GO:0032989	0.0000792552767903881	TRUE	584	306	32	GO:BP	cellular component morphogenesis	16592	9203
GO:0000904	0.000484029655052457	TRUE	537	306	29	GO:BP	cell morphogenesis involved in differentiation	16592	308
GO:0007409	0.000902984758662294	TRUE	344	306	22	GO:BP	axonogenesis	16592	3297
GO:0050804	0.00141911007212408	TRUE	245	306	18	GO:BP	modulation of chemical synaptic transmission	16592	15379
GO:0099177	0.00150593920732886	TRUE	246	306	18	GO:BP	regulation of trans-synaptic signaling	16592	22360
GO:0007267	0.00217287838057964	TRUE	1373	306	51	GO:BP	cell-cell signaling	16592	3171
GO:0048468	0.00231760108759323	TRUE	1376	306	51	GO:BP	cell development	16592	14850
GO:0120035	0.00238815504161682	TRUE	454	306	25	GO:BP	regulation of plasma membrane bounded cell projection organization	16592	22820
GO:0021537	0.00418375955729905	TRUE	99	306	11	GO:BP	telencephalon development	16592	7101
GO:0031344	0.00428775859941186	TRUE	469	306	25	GO:BP	regulation of cell projection organization	16592	8301
GO:0050808	0.0046341972298869	TRUE	266	306	18	GO:BP	synapse organization	16592	15383
GO:0021987	0.00485475430696916	TRUE	48	306	8	GO:BP	cerebral cortex development	16592	7546
GO:0021543	0.0347799575180502	TRUE	62	306	8	GO:BP	pallium development	16592	7107
GO:0001764	0.0395218935888424	TRUE	82	306	9	GO:BP	neuron migration	16592	551
GO:0034330	0.0444211684484259	TRUE	537	306	25	GO:BP	cell junction organization	16592	9873

### Sheet: Ex-L4_MYLK
term_id	p_values	significant	term_size	query_sizes	intersection_sizes	source	term_name	effective_domain_size	source_order
GO:0098916	0.0000000113561954157461	TRUE	507	278	34	GO:BP	anterograde trans-synaptic signaling	16592	22221
GO:0007268	0.0000000113561954157461	TRUE	507	278	34	GO:BP	chemical synaptic transmission	16592	3172
GO:0099537	0.0000000157202027851977	TRUE	513	278	34	GO:BP	trans-synaptic signaling	16592	22391
GO:0099536	0.000000049672546260335	TRUE	535	278	34	GO:BP	synaptic signaling	16592	22390
GO:0007399	0.000000542723972974652	TRUE	1688	278	64	GO:BP	nervous system development	16592	3289
GO:0030182	0.000246681878159178	TRUE	970	278	40	GO:BP	neuron differentiation	16592	7753
GO:0050804	0.000359872655811458	TRUE	245	278	18	GO:BP	modulation of chemical synaptic transmission	16592	15379
GO:0099177	0.000382504317910904	TRUE	246	278	18	GO:BP	regulation of trans-synaptic signaling	16592	22360
GO:0048699	0.000430697187591688	TRUE	1069	278	42	GO:BP	generation of neurons	16592	15044
GO:0007267	0.000672542168888847	TRUE	1373	278	49	GO:BP	cell-cell signaling	16592	3171
GO:0022008	0.000989485604968222	TRUE	1143	278	43	GO:BP	neurogenesis	16592	7567
GO:0023052	0.0010276352123693	TRUE	5738	278	136	GO:BP	signaling	16592	7671
GO:0023051	0.00151985775498833	TRUE	3078	278	85	GO:BP	regulation of signaling	16592	7670
GO:0048666	0.00155794430272773	TRUE	771	278	33	GO:BP	neuron development	16592	15012
GO:0031175	0.00502802653322232	TRUE	700	278	30	GO:BP	neuron projection development	16592	8239
GO:0007154	0.0112442799468828	TRUE	5740	278	132	GO:BP	cell communication	16592	3067
GO:0035637	0.0123305001956156	TRUE	170	278	13	GO:BP	multicellular organismal signaling	16592	10551
GO:1903779	0.0123770579628454	TRUE	59	278	8	GO:BP	regulation of cardiac conduction	16592	26784
GO:0048167	0.0124949405222617	TRUE	121	278	11	GO:BP	regulation of synaptic plasticity	16592	14637
GO:0061337	0.0381873933301169	TRUE	136	278	11	GO:BP	cardiac conduction	16592	18116
GO:0017158	0.0395890468383995	TRUE	34	278	6	GO:BP	regulation of calcium ion-dependent exocytosis	16592	5916
GO:0010646	0.0468117445544734	TRUE	3042	278	79	GO:BP	regulation of cell communication	16592	4804

### Sheet: Ex-L45_MET
term_id	p_values	significant	term_size	query_sizes	intersection_sizes	source	term_name	effective_domain_size	source_order
GO:0007399	0.00000000155376181971176	TRUE	1688	325	77	GO:BP	nervous system development	16592	3289
GO:0098916	0.0000000100118613167938	TRUE	507	325	37	GO:BP	anterograde trans-synaptic signaling	16592	22221
GO:0007268	0.0000000100118613167938	TRUE	507	325	37	GO:BP	chemical synaptic transmission	16592	3172
GO:0099536	0.0000000114373716002312	TRUE	535	325	38	GO:BP	synaptic signaling	16592	22390
GO:0099537	0.0000000141616977259172	TRUE	513	325	37	GO:BP	trans-synaptic signaling	16592	22391
GO:0048666	0.0000000903762849261908	TRUE	771	325	45	GO:BP	neuron development	16592	15012
GO:0031175	0.000000182489509385145	TRUE	700	325	42	GO:BP	neuron projection development	16592	8239
GO:0048699	0.000000203237104576473	TRUE	1069	325	54	GO:BP	generation of neurons	16592	15044
GO:0120036	0.000000206607550613284	TRUE	1233	325	59	GO:BP	plasma membrane bounded cell projection organization	16592	22821
GO:0030030	0.000000353915475550555	TRUE	1250	325	59	GO:BP	cell projection organization	16592	7699
GO:0022008	0.000000810744619232844	TRUE	1143	325	55	GO:BP	neurogenesis	16592	7567
GO:0030182	0.00000169213612304975	TRUE	970	325	49	GO:BP	neuron differentiation	16592	7753
GO:0050804	0.0000300202719298031	TRUE	245	325	21	GO:BP	modulation of chemical synaptic transmission	16592	15379
GO:0007267	0.0000318177753239818	TRUE	1373	325	58	GO:BP	cell-cell signaling	16592	3171
GO:0099177	0.0000322457260068223	TRUE	246	325	21	GO:BP	regulation of trans-synaptic signaling	16592	22360
GO:0032990	0.000168510205869142	TRUE	511	325	30	GO:BP	cell part morphogenesis	16592	9204
GO:0061564	0.000524329764394011	TRUE	368	325	24	GO:BP	axon development	16592	18307
GO:0032989	0.000937188297993037	TRUE	584	325	31	GO:BP	cellular component morphogenesis	16592	9203
GO:0120039	0.00110498239418825	TRUE	498	325	28	GO:BP	plasma membrane bounded cell projection morphogenesis	16592	22822
GO:0048858	0.00124557255171982	TRUE	501	325	28	GO:BP	cell projection morphogenesis	16592	15193
GO:0048812	0.00214155381260316	TRUE	485	325	27	GO:BP	neuron projection morphogenesis	16592	15148
GO:0007409	0.00230447480207971	TRUE	344	325	22	GO:BP	axonogenesis	16592	3297
GO:0007275	0.00378184183212539	TRUE	3933	325	114	GO:BP	multicellular organism development	16592	3179
GO:0120035	0.00655421111993594	TRUE	454	325	25	GO:BP	regulation of plasma membrane bounded cell projection organization	16592	22820
GO:0048667	0.00671900368204423	TRUE	425	325	24	GO:BP	cell morphogenesis involved in neuron differentiation	16592	15013
GO:0048731	0.00733915377505075	TRUE	3671	325	107	GO:BP	system development	16592	15076
GO:0031344	0.0115735168013849	TRUE	469	325	25	GO:BP	regulation of cell projection organization	16592	8301
GO:0048468	0.0128369315999617	TRUE	1376	325	51	GO:BP	cell development	16592	14850
GO:0048856	0.0170831539949218	TRUE	4466	325	123	GO:BP	anatomical structure development	16592	15191
GO:0051588	0.0230763921432159	TRUE	56	325	8	GO:BP	regulation of neurotransmitter transport	16592	15997
GO:0030201	0.0261504343291899	TRUE	28	325	6	GO:BP	heparan sulfate proteoglycan metabolic process	16592	7764
GO:0000904	0.0407539026099758	TRUE	537	325	26	GO:BP	cell morphogenesis involved in differentiation	16592	308
GO:0048167	0.0478411770458167	TRUE	121	325	11	GO:BP	regulation of synaptic plasticity	16592	14637

### Sheet: Ex-L45_LRRK1
term_id	p_values	significant	term_size	query_sizes	intersection_sizes	source	term_name	effective_domain_size	source_order
GO:0007399	0.000288366774375403	TRUE	1688	204	46	GO:BP	nervous system development	16592	3289
GO:0099536	0.00135239729260034	TRUE	535	204	22	GO:BP	synaptic signaling	16592	22390
GO:0098916	0.00218392998076376	TRUE	507	204	21	GO:BP	anterograde trans-synaptic signaling	16592	22221
GO:0007268	0.00218392998076376	TRUE	507	204	21	GO:BP	chemical synaptic transmission	16592	3172
GO:0099537	0.00263443672126111	TRUE	513	204	21	GO:BP	trans-synaptic signaling	16592	22391
GO:0048699	0.00449380821019971	TRUE	1069	204	32	GO:BP	generation of neurons	16592	15044
GO:0022008	0.00667514711033348	TRUE	1143	204	33	GO:BP	neurogenesis	16592	7567
GO:0030201	0.0372948332900615	TRUE	28	204	5	GO:BP	heparan sulfate proteoglycan metabolic process	16592	7764
GO:0030182	0.0398692222832707	TRUE	970	204	28	GO:BP	neuron differentiation	16592	7753
GO:0048666	0.0492178097385831	TRUE	771	204	24	GO:BP	neuron development	16592	15012

### Sheet: Ex-L56
term_id	p_values	significant	term_size	query_sizes	intersection_sizes	source	term_name	effective_domain_size	source_order
GO:0007399	0.000000000000622586672954538	TRUE	1688	283	77	GO:BP	nervous system development	16592	3289
GO:0031175	0.000000146367563394514	TRUE	700	283	39	GO:BP	neuron projection development	16592	8239
GO:0032990	0.000000485625156711719	TRUE	511	283	32	GO:BP	cell part morphogenesis	16592	9204
GO:0048666	0.00000242250349621889	TRUE	771	283	39	GO:BP	neuron development	16592	15012
GO:0048812	0.00000247690704475492	TRUE	485	283	30	GO:BP	neuron projection morphogenesis	16592	15148
GO:0032989	0.00000344886787067424	TRUE	584	283	33	GO:BP	cellular component morphogenesis	16592	9203
GO:0022008	0.00000390003282758998	TRUE	1143	283	49	GO:BP	neurogenesis	16592	7567
GO:0048699	0.0000039525488882305	TRUE	1069	283	47	GO:BP	generation of neurons	16592	15044
GO:0120039	0.00000460817897817255	TRUE	498	283	30	GO:BP	plasma membrane bounded cell projection morphogenesis	16592	22822
GO:0048858	0.00000530134770679264	TRUE	501	283	30	GO:BP	cell projection morphogenesis	16592	15193
GO:0030182	0.00000548310617126107	TRUE	970	283	44	GO:BP	neuron differentiation	16592	7753
GO:0120036	0.0000455488890642023	TRUE	1233	283	49	GO:BP	plasma membrane bounded cell projection organization	16592	22821
GO:0007275	0.000067356415716514	TRUE	3933	283	108	GO:BP	multicellular organism development	16592	3179
GO:0030030	0.0000701461404833732	TRUE	1250	283	49	GO:BP	cell projection organization	16592	7699
GO:0000902	0.000171621350381926	TRUE	756	283	35	GO:BP	cell morphogenesis	16592	306
GO:0048667	0.000172541440286636	TRUE	425	283	25	GO:BP	cell morphogenesis involved in neuron differentiation	16592	15013
GO:0061564	0.000197045741590776	TRUE	368	283	23	GO:BP	axon development	16592	18307
GO:0048731	0.00023516218312853	TRUE	3671	283	101	GO:BP	system development	16592	15076
GO:0050890	0.000800045642162058	TRUE	153	283	14	GO:BP	cognition	16592	15451
GO:0007409	0.00107291147867729	TRUE	344	283	21	GO:BP	axonogenesis	16592	3297
GO:0007611	0.00111526970158591	TRUE	113	283	12	GO:BP	learning or memory	16592	3484
GO:0099536	0.00111679076264528	TRUE	535	283	27	GO:BP	synaptic signaling	16592	22390
GO:0099537	0.00169405268913833	TRUE	513	283	26	GO:BP	trans-synaptic signaling	16592	22391
GO:0048856	0.00245116870685019	TRUE	4466	283	113	GO:BP	anatomical structure development	16592	15191
GO:0000904	0.00396911132901458	TRUE	537	283	26	GO:BP	cell morphogenesis involved in differentiation	16592	308
GO:0098916	0.00456854089498538	TRUE	507	283	25	GO:BP	anterograde trans-synaptic signaling	16592	22221
GO:0007268	0.00456854089498538	TRUE	507	283	25	GO:BP	chemical synaptic transmission	16592	3172
GO:0032502	0.00898801145809596	TRUE	4898	283	119	GO:BP	developmental process	16592	8832
GO:0032501	0.0291799558018254	TRUE	5941	283	136	GO:BP	multicellular organismal process	16592	8831
GO:0099504	0.0403980000183509	TRUE	110	283	10	GO:BP	synaptic vesicle cycle	16592	22375
GO:0007610	0.0417283030966076	TRUE	243	283	15	GO:BP	behavior	16592	3483
GO:0023051	0.0451983271921096	TRUE	3078	283	81	GO:BP	regulation of signaling	16592	7670
GO:0050804	0.0459425279886333	TRUE	245	283	15	GO:BP	modulation of chemical synaptic transmission	16592	15379
GO:0099177	0.048187475383838	TRUE	246	283	15	GO:BP	regulation of trans-synaptic signaling	16592	22360

### Sheet: Ex-L6_CC_SEMA3A
term_id	p_values	significant	term_size	query_sizes	intersection_sizes	source	term_name	effective_domain_size	source_order
GO:0031175	0.000000000144060976594605	TRUE	700	487	60	GO:BP	neuron projection development	16592	8239
GO:0007399	0.00000000023610059364588	TRUE	1688	487	104	GO:BP	nervous system development	16592	3289
GO:0050804	0.00000000282622637309065	TRUE	245	487	32	GO:BP	modulation of chemical synaptic transmission	16592	15379
GO:0099177	0.0000000031617598852877	TRUE	246	487	32	GO:BP	regulation of trans-synaptic signaling	16592	22360
GO:0048666	0.00000000915644569056355	TRUE	771	487	60	GO:BP	neuron development	16592	15012
GO:0098916	0.0000000214736795857008	TRUE	507	487	46	GO:BP	anterograde trans-synaptic signaling	16592	22221
GO:0007268	0.0000000214736795857008	TRUE	507	487	46	GO:BP	chemical synaptic transmission	16592	3172
GO:0099537	0.0000000321880213821972	TRUE	513	487	46	GO:BP	trans-synaptic signaling	16592	22391
GO:0099536	0.0000000389681038655289	TRUE	535	487	47	GO:BP	synaptic signaling	16592	22390
GO:0048812	0.000000221145849365251	TRUE	485	487	43	GO:BP	neuron projection morphogenesis	16592	15148
GO:0032990	0.000000341319380241709	TRUE	511	487	44	GO:BP	cell part morphogenesis	16592	9204
GO:0048699	0.000000367349991120283	TRUE	1069	487	70	GO:BP	generation of neurons	16592	15044
GO:0120039	0.000000510857013871511	TRUE	498	487	43	GO:BP	plasma membrane bounded cell projection morphogenesis	16592	22822
GO:0048858	0.000000616879583226212	TRUE	501	487	43	GO:BP	cell projection morphogenesis	16592	15193
GO:0120036	0.000000904946390279414	TRUE	1233	487	76	GO:BP	plasma membrane bounded cell projection organization	16592	22821
GO:0022008	0.00000109111707730528	TRUE	1143	487	72	GO:BP	neurogenesis	16592	7567
GO:0030030	0.00000168716910604053	TRUE	1250	487	76	GO:BP	cell projection organization	16592	7699
GO:0061564	0.00000204562469375733	TRUE	368	487	35	GO:BP	axon development	16592	18307
GO:0048667	0.00000223313592901473	TRUE	425	487	38	GO:BP	cell morphogenesis involved in neuron differentiation	16592	15013
GO:0030182	0.00000466240760343142	TRUE	970	487	63	GO:BP	neuron differentiation	16592	7753
GO:0000904	0.00000522650660587222	TRUE	537	487	43	GO:BP	cell morphogenesis involved in differentiation	16592	308
GO:0016311	0.0000113492018726195	TRUE	337	487	32	GO:BP	dephosphorylation	16592	5798
GO:0032989	0.0000215113900305242	TRUE	584	487	44	GO:BP	cellular component morphogenesis	16592	9203
GO:0007267	0.0000457749609075948	TRUE	1373	487	77	GO:BP	cell-cell signaling	16592	3171
GO:0000902	0.0000541792556670364	TRUE	756	487	51	GO:BP	cell morphogenesis	16592	306
GO:0007409	0.0000670962718815051	TRUE	344	487	31	GO:BP	axonogenesis	16592	3297
GO:0023051	0.00117905907291205	TRUE	3078	487	134	GO:BP	regulation of signaling	16592	7670
GO:0099601	0.00121697463011991	TRUE	68	487	12	GO:BP	regulation of neurotransmitter receptor activity	16592	22432
GO:0120035	0.00124557673076517	TRUE	454	487	34	GO:BP	regulation of plasma membrane bounded cell projection organization	16592	22820
GO:0010646	0.00179233677071362	TRUE	3042	487	132	GO:BP	regulation of cell communication	16592	4804
GO:0048468	0.00202442783518369	TRUE	1376	487	72	GO:BP	cell development	16592	14850
GO:0031344	0.00260596502539427	TRUE	469	487	34	GO:BP	regulation of cell projection organization	16592	8301
GO:0050808	0.00823269373123005	TRUE	266	487	23	GO:BP	synapse organization	16592	15383
GO:0031103	0.00840050853434546	TRUE	24	487	7	GO:BP	axon regeneration	16592	8177
GO:0097485	0.0102275020532328	TRUE	213	487	20	GO:BP	neuron projection guidance	16592	21913
GO:0007411	0.0102275020532328	TRUE	213	487	20	GO:BP	axon guidance	16592	3298
GO:0007611	0.0117035135132132	TRUE	113	487	14	GO:BP	learning or memory	16592	3484
GO:0006470	0.0126388652635174	TRUE	216	487	20	GO:BP	protein dephosphorylation	16592	2461
GO:0048731	0.0136924249158602	TRUE	3671	487	149	GO:BP	system development	16592	15076
GO:0031102	0.0151726545380863	TRUE	26	487	7	GO:BP	neuron projection regeneration	16592	8176
GO:0098962	0.0177459072450374	TRUE	11	487	5	GO:BP	regulation of postsynaptic neurotransmitter receptor activity	16592	22248
GO:0050890	0.0234738736814979	TRUE	153	487	16	GO:BP	cognition	16592	15451
GO:0050806	0.0255116049722769	TRUE	90	487	12	GO:BP	positive regulation of synaptic transmission	16592	15381
GO:0007275	0.02797655623861	TRUE	3933	487	156	GO:BP	multicellular organism development	16592	3179
GO:0023052	0.0281863820459021	TRUE	5738	487	213	GO:BP	signaling	16592	7671
GO:0007154	0.0289147871250874	TRUE	5740	487	213	GO:BP	cell communication	16592	3067
GO:0006793	0.0328516708579198	TRUE	2474	487	107	GO:BP	phosphorus metabolic process	16592	2762
GO:0010975	0.0379706793116791	TRUE	292	487	23	GO:BP	regulation of neuron projection development	16592	5106
GO:0051049	0.0394171069014373	TRUE	1416	487	69	GO:BP	regulation of transport	16592	15586
GO:0001558	0.0411941106810481	TRUE	314	487	24	GO:BP	regulation of cell growth	16592	465
GO:0042391	0.0416064081061313	TRUE	335	487	25	GO:BP	regulation of membrane potential	16592	11753
GO:0034330	0.0478133071957224	TRUE	537	487	34	GO:BP	cell junction organization	16592	9873

### Sheet: Ex-L6b_SEMA3D
term_id	p_values	significant	term_size	query_sizes	intersection_sizes	source	term_name	effective_domain_size	source_order
GO:0007399	0.00000000000234128841378341	TRUE	1688	541	117	GO:BP	nervous system development	16592	3289
GO:0031175	0.00000000136813471688336	TRUE	700	541	62	GO:BP	neuron projection development	16592	8239
GO:0048666	0.0000000033806828203038	TRUE	771	541	65	GO:BP	neuron development	16592	15012
GO:0048699	0.0000000100448557812381	TRUE	1069	541	79	GO:BP	generation of neurons	16592	15044
GO:0022008	0.0000000437720947021307	TRUE	1143	541	81	GO:BP	neurogenesis	16592	7567
GO:0120036	0.0000000541849439649146	TRUE	1233	541	85	GO:BP	plasma membrane bounded cell projection organization	16592	22821
GO:0030182	0.0000000823892448344453	TRUE	970	541	72	GO:BP	neuron differentiation	16592	7753
GO:0030030	0.000000109475093729306	TRUE	1250	541	85	GO:BP	cell projection organization	16592	7699
GO:0099536	0.00000132149074307205	TRUE	535	541	47	GO:BP	synaptic signaling	16592	22390
GO:0098916	0.00000224907934868633	TRUE	507	541	45	GO:BP	anterograde trans-synaptic signaling	16592	22221
GO:0007268	0.00000224907934868633	TRUE	507	541	45	GO:BP	chemical synaptic transmission	16592	3172
GO:0099537	0.00000326200205077407	TRUE	513	541	45	GO:BP	trans-synaptic signaling	16592	22391
GO:0048812	0.00000554213831822158	TRUE	485	541	43	GO:BP	neuron projection morphogenesis	16592	15148
GO:0032990	0.00000882116855229841	TRUE	511	541	44	GO:BP	cell part morphogenesis	16592	9204
GO:0120039	0.0000122661238837252	TRUE	498	541	43	GO:BP	plasma membrane bounded cell projection morphogenesis	16592	22822
GO:0000904	0.0000135115810939824	TRUE	537	541	45	GO:BP	cell morphogenesis involved in differentiation	16592	308
GO:0048858	0.000014666252079939	TRUE	501	541	43	GO:BP	cell projection morphogenesis	16592	15193
GO:0050804	0.0000167734743966585	TRUE	245	541	28	GO:BP	modulation of chemical synaptic transmission	16592	15379
GO:0099177	0.0000183605040490746	TRUE	246	541	28	GO:BP	regulation of trans-synaptic signaling	16592	22360
GO:0061564	0.0000298731515512148	TRUE	368	541	35	GO:BP	axon development	16592	18307
GO:0048667	0.0000382084944097584	TRUE	425	541	38	GO:BP	cell morphogenesis involved in neuron differentiation	16592	15013
GO:0000902	0.000040848651384174	TRUE	756	541	55	GO:BP	cell morphogenesis	16592	306
GO:0007409	0.0000632036757748677	TRUE	344	541	33	GO:BP	axonogenesis	16592	3297
GO:0050808	0.000369270820344581	TRUE	266	541	27	GO:BP	synapse organization	16592	15383
GO:0032989	0.000437112067401727	TRUE	584	541	44	GO:BP	cellular component morphogenesis	16592	9203
GO:0023051	0.000729140098402238	TRUE	3078	541	147	GO:BP	regulation of signaling	16592	7670
GO:0007267	0.000880404997920381	TRUE	1373	541	79	GO:BP	cell-cell signaling	16592	3171
GO:0010646	0.00171838487362793	TRUE	3042	541	144	GO:BP	regulation of cell communication	16592	4804
GO:0034330	0.00211401560950573	TRUE	537	541	40	GO:BP	cell junction organization	16592	9873
GO:0048468	0.00367039460970819	TRUE	1376	541	77	GO:BP	cell development	16592	14850
GO:0016358	0.00468592480970032	TRUE	152	541	18	GO:BP	dendrite development	16592	5826
GO:0120035	0.00469503452420721	TRUE	454	541	35	GO:BP	regulation of plasma membrane bounded cell projection organization	16592	22820
GO:0031344	0.00969447643003284	TRUE	469	541	35	GO:BP	regulation of cell projection organization	16592	8301
GO:0048589	0.0240478797597729	TRUE	293	541	25	GO:BP	developmental growth	16592	14946
GO:0023052	0.0391019871608202	TRUE	5738	541	233	GO:BP	signaling	16592	7671
GO:0007154	0.0401487178456438	TRUE	5740	541	233	GO:BP	cell communication	16592	3067
GO:0097485	0.0455142525819268	TRUE	213	541	20	GO:BP	neuron projection guidance	16592	21913
GO:0007411	0.0455142525819268	TRUE	213	541	20	GO:BP	axon guidance	16592	3298

### Sheet: Ex-L6b_SEMA3E
term_id	p_values	significant	term_size	query_sizes	intersection_sizes	source	term_name	effective_domain_size	source_order
GO:0099536	0.0000014097290806812	TRUE	535	252	30	GO:BP	synaptic signaling	16592	22390
GO:0098916	0.00000175783514287068	TRUE	507	252	29	GO:BP	anterograde trans-synaptic signaling	16592	22221
GO:0007268	0.00000175783514287068	TRUE	507	252	29	GO:BP	chemical synaptic transmission	16592	3172
GO:0099537	0.00000230448409270659	TRUE	513	252	29	GO:BP	trans-synaptic signaling	16592	22391
GO:0050804	0.0000134019382286432	TRUE	245	252	19	GO:BP	modulation of chemical synaptic transmission	16592	15379
GO:0099177	0.0000143289320665199	TRUE	246	252	19	GO:BP	regulation of trans-synaptic signaling	16592	22360
GO:0007267	0.001331502430484	TRUE	1373	252	45	GO:BP	cell-cell signaling	16592	3171
GO:0007399	0.00244064687632595	TRUE	1688	252	51	GO:BP	nervous system development	16592	3289
GO:0043484	0.00303111580241807	TRUE	140	252	12	GO:BP	regulation of RNA splicing	16592	12399
GO:0048024	0.00356039370689879	TRUE	95	252	10	GO:BP	regulation of mRNA splicing, via spliceosome	16592	14544
GO:0016311	0.00837398373928293	TRUE	337	252	18	GO:BP	dephosphorylation	16592	5798
GO:0010921	0.0135412762599868	TRUE	110	252	10	GO:BP	regulation of phosphatase activity	16592	5055
GO:0099003	0.0172282851416153	TRUE	113	252	10	GO:BP	vesicle-mediated transport in synapse	16592	22271
GO:0017156	0.0291443792951171	TRUE	53	252	7	GO:BP	calcium-ion regulated exocytosis	16592	5914
GO:0010923	0.0355347590815626	TRUE	75	252	8	GO:BP	negative regulation of phosphatase activity	16592	5057
GO:0035303	0.0394174966530973	TRUE	151	252	11	GO:BP	regulation of dephosphorylation	16592	10323
GO:0051049	0.0396418598409661	TRUE	1416	252	42	GO:BP	regulation of transport	16592	15586

### Sheet: In-Rosehip_TRPC3
term_id	p_values	significant	term_size	query_sizes	intersection_sizes	source	term_name	effective_domain_size	source_order
GO:0098916	0.0000000117437852840148	TRUE	507	206	29	GO:BP	anterograde trans-synaptic signaling	16592	22221
GO:0007268	0.0000000117437852840148	TRUE	507	206	29	GO:BP	chemical synaptic transmission	16592	3172
GO:0099537	0.0000000156515571690301	TRUE	513	206	29	GO:BP	trans-synaptic signaling	16592	22391
GO:0099536	0.0000000433153939934773	TRUE	535	206	29	GO:BP	synaptic signaling	16592	22390
GO:0050804	0.0000207683574960745	TRUE	245	206	17	GO:BP	modulation of chemical synaptic transmission	16592	15379
GO:0099177	0.0000220688472982892	TRUE	246	206	17	GO:BP	regulation of trans-synaptic signaling	16592	22360
GO:0007267	0.000192159183315451	TRUE	1373	206	41	GO:BP	cell-cell signaling	16592	3171
GO:0007215	0.00197418790421142	TRUE	44	206	7	GO:BP	glutamate receptor signaling pathway	16592	3126
GO:0006812	0.00614821822618946	TRUE	917	206	29	GO:BP	cation transport	16592	2781
GO:0034220	0.0151863425189851	TRUE	858	206	27	GO:BP	ion transmembrane transport	16592	9802
GO:0055085	0.0189662711727155	TRUE	1187	206	33	GO:BP	transmembrane transport	16592	16838
GO:0007610	0.0206691506638969	TRUE	243	206	13	GO:BP	behavior	16592	3483
GO:0006811	0.0220467039959275	TRUE	1251	206	34	GO:BP	ion transport	16592	2780
GO:0048167	0.0370871173274076	TRUE	121	206	9	GO:BP	regulation of synaptic plasticity	16592	14637

### Sheet: In-Reelin
term_id	p_values	significant	term_size	query_sizes	intersection_sizes	source	term_name	effective_domain_size	source_order
GO:0050804	0.00000485687307950461	TRUE	245	121	14	GO:BP	modulation of chemical synaptic transmission	16592	15379
GO:0099177	0.00000511874391810077	TRUE	246	121	14	GO:BP	regulation of trans-synaptic signaling	16592	22360
GO:0098916	0.000256063019335077	TRUE	507	121	17	GO:BP	anterograde trans-synaptic signaling	16592	22221
GO:0007268	0.000256063019335077	TRUE	507	121	17	GO:BP	chemical synaptic transmission	16592	3172
GO:0099537	0.000302579723723872	TRUE	513	121	17	GO:BP	trans-synaptic signaling	16592	22391
GO:0099536	0.000546871110790858	TRUE	535	121	17	GO:BP	synaptic signaling	16592	22390
GO:0007611	0.0302964429781538	TRUE	113	121	7	GO:BP	learning or memory	16592	3484
GO:0044057	0.0331440839615872	TRUE	442	121	13	GO:BP	regulation of system process	16592	12641

### Sheet: Pericytes
term_id	p_values	significant	term_size	query_sizes	intersection_sizes	source	term_name	effective_domain_size	source_order
GO:0043973	0.0498099253248703	TRUE	1	2	1	GO:BP	histone H3-K4 acetylation	16592	12586
