## Supplementary material for "Single-cell multi-cohort dissection of the schizophrenia transcriptome": TableS10_CellState_Gene_Associations

### Sheet: TableS10_CellState_Gene_Associa
	NRGN	Ex_SZCS	Ex_SZTR	In_SZCS
DHFR	133.984	3837.16	0	3834.79
ZNF385D	0	0	0	3733.46
GRIP1	0	264.724	0	3638.88
ZNF804A	0	565.81	0	3419.62
KIAA1217	0	586.846	0	3380.2
ERBB4	0	5.34353	0	3346.81
PTPRM	0	0	0	3277.85
EPHA6	0	1736.56	0.606875	3106.09
NXPH1	0	0	0	3098.03
TENM1	0	0	0	3039.46
SLIT2	0	996.437	0	3000.01
TENM3	0	491.983	0	2957.76
BTBD11	0	0	0	2915.69
KCNC2	0	493.507	0	2858.34
VWC2	0	0.00500657	0	2855.7
MYO16	0	0	0	2718.33
XKR4	0	646.097	0	2708.75
KCNAB1	0	17.4008	0	2644.74
SOX6	0	0	0	2638.83
PAM	0	738.301	0	2607.78
NHS	0	21.7417	0	2562.4
KIF26B	0	7.68942	0	2557.99
CNTN5	0	1097.99	0	2547.73
ANK1	0	0	0	2502.69
SNRPN	0	469.328	0	2455.92
CNTNAP3B	0	0	0	2426.82
MTRNR2L12	74.6727	2423.94	0	2416.06
ADAMTS9-AS2	0	16.003	0	2377.29
TMEM132C	0	0	0	2350.87
SDK1	0	32.6819	0	2347.16
TRPC4	0	0.0920945	0	2331.17
CNTNAP2	0	1910.34	0	2317.15
ADCY8	0	64.5261	0	2295.27
KCND2	0	1497.73	0	2270.29
PRKG1	0	754.032	0	2268.4
ROBO2	0	1752.59	0	2267.71
DPP10	0	1429.44	0	2264.28
KLF12	0	456.57	0	2260.43
SGCZ	0	72.4987	0	2247.59
PTCHD4	0	0	0	2207.21
HCN1	0	1561.93	22.1578	2206.06
SLC44A5	0	751.186	0	2195.07
DLGAP1	0	1887.04	2.0402	2157.13
CNTNAP5	0	1616.43	8.81418	2137.44
KAZN	0	1307.95	0	2119.76
FGF12	0	1579.99	0	2113.46
ZMAT4	0	673.99	0.907378	2111.32
FAM19A2	0	1613.45	0.27271	2086.28
GAD2	0	0	0	2080.22
TENM2	0	2112.94	30.4537	2063.23
GRIA4	0	1693.13	0	2062.92
RPS6KA2	0	286.835	0	2061.04
ASTN2	0	136.261	0	2044.14
CADPS	0	1376.14	2.73434	2032.57
DAB1	0	1498.49	0	2020.7
FGF13	0	0	0	2009.1
RAB3C	0	432.858	0	1964.31
MYT1L	0	2016.29	99.1698	1962.15
PCLO	0	1538.63	0	1961.58
GRIN1	0	3081.7	214.023	1960.59
TIAM1	0	165.111	0	1953.93
GABRG3	0	861.981	46.8567	1949.44
CNTN4	0	1742.97	45.4012	1941.87
GRIK1	0	192.918	0	1939.97
SYN2	0	1122.16	24.8998	1934.49
FAR2	0	447.875	0	1929.25
PLXNA4	0	1040.59	311.148	1914.84
SNTG1	0	1932.54	0	1911.37
RBFOX1	0	2044.19	14.0262	1881.55
THSD7A	0	121.778	0	1877.52
SAMD5	0	0	0	1865.72
GRIK3	0	0	0	1863
MYO5B	0	0	0	1858.47
MEF2C	0	1729.86	0	1857.65
OSBPL3	0	158.64	0	1854.06
SPOCK3	0	245.783	0	1835.57
CACNA1A	0	1945.5	246.438	1822.41
GRIA1	0	1140.49	11.2896	1822.36
ELAVL2	2.81765	131.254	0	1819.58
OXR1	0	1700.53	0	1814.77
VSTM2A	0	813.2	0	1812.31
TMEM108	0	1631.04	82.3474	1809.84
GABRB2	0	1226.46	0	1807.03
SETBP1	0	867.856	15.0162	1803.45
NDST3	0	1728.49	360.9	1796.42
KLHL5	0	0	0	1793.48
GAD1	0	0	0	1784.92
SYT1	0	2135	0	1766.84
RUNX2	0	0	0	1753.25
ATRNL1	0	1910.68	29.211	1747.23
ADAMTS17	0	0	0	1746.39
SRRM4	0	1132.97	189.308	1745.42
NEGR1	0	1893.17	0	1744.19
GRM5	0	1562.9	6.39834	1743.17
FRMD4A	0	1986.6	23.7067	1739.49
UNC5D	0	1549.37	72.2062	1698.52
SRRM3	0	1910.92	529.099	1696.94
CACNG2	0	888.725	206.747	1696.12
LRRTM4	0	2287.73	3.06159	1684.85
LRRC4C	0	1302.26	0	1683.62
MYRIP	0	1198.03	0.890183	1680.21
GRIK2	0	1231.45	0	1676.04
PTPRN2	0	1695.8	233.086	1674.4
SPARCL1	8.82353	1448.06	0	1673.74
GRIN2B	0	1147.4	47.2132	1672.03
ATP8A2	0	1277.47	25.0488	1665.93
PACRG	0	695.667	0.849033	1665.32
PIP5K1B	0	428.506	0	1658.89
CHD5	0	2847.87	532.032	1654.67
CCSER1	0	1858.96	0.535391	1653.52
MDGA2	0	1388.04	0	1650.67
FGF14	0	1669.65	0	1647.73
KCNJ3	0	1069.45	0	1640.63
AGBL4	0	2113.06	125.091	1631.83
TRPC5	0	530.381	122.429	1626.57
DLGAP2	0	2166.43	426.189	1621.29
ASIC2	0	1932.71	277.156	1617.66
FAM155A	0	1800.87	0	1616.31
PLCB1	0	1836.84	0	1614.83
CSMD1	0	2228.96	2.32185	1606.66
PCDH15	0	2.01658	0	1603.84
DOK6	0	710.014	31.888	1592.55
RORA	0	1162.44	0	1592.51
PPARG	0	115.459	0	1581.73
CACNB4	0	344.312	148.006	1578.49
CNTNAP3	0	0	0	1577.84
SCN1A	0	692.725	0	1572.11
ANKRD34C-AS1	0	647.116	193.093	1569.91
NBEA	0	1589.83	0	1569.79
OPCML	0	1970.65	40.2935	1567.85
NRG3	0	1801.44	0	1566.77
TIMM23B	0	2145.69	19.2446	1561.9
ANO4	0	64.1331	0	1559.52
TCF4	0	946.842	0	1555.41
KHDRBS2	0	2073.83	73.8129	1554.72
FAM135B	0	940.959	154.349	1551.36
DPP6	0	1359.98	0	1541.89
PLCXD3	0	0	0	1541.56
NRXN3	0	1606.2	0	1539.46
AFF2	0	328.675	0	1536.57
DOCK11	0	0	0	1531.44
ST8SIA4	0	0	0	1528.91
ALK	0	0	0	1527.58
DTNA	0	724.06	0	1526.76
KIAA1211	0	0	0	1526.18
ST6GALNAC5	0	2540.49	508.824	1525.94
SOX5	0	654.931	0	1525.84
FAM78B	0	290.446	71.9388	1525.62
FMN1	0	1377.56	114.993	1523.96
GALNTL6	0	1744.01	3.01017	1521.06
SLC35F4	0	0	0	1512.15
GRK3	0	340.661	0	1511.67
MEF2C-AS1	0	668.964	0	1499.12
INPP4B	0	754.583	0	1495.44
SLC4A10	0	1438.67	3.00446	1490.82
GHR	0	265.104	7.05608	1489.74
RIMS2	0	1863.08	0.460014	1488.92
KIRREL3	0	1585.72	4.75878	1488.6
GRIA3	0	1629.18	98.3172	1488.36
PPARGC1A	0	161.803	0	1486.42
LRRFIP1	0	672.409	18.629	1484.45
RASGRF2	0	790.89	0	1482.76
PDE3B	0	479.278	0	1475.18
MAP2	0	1446.75	0	1473.61
ESRRG	0	282.239	0	1469.75
GPC6	0	1223.16	70.886	1468
MAGI1	0	728.263	0	1466.27
SHISA9	0	929.927	215.235	1464.45
NTRK2	0	923.301	0	1459.49
CFAP161	0	4.30229	0	1458.25
ENOX1	0	1094.06	0	1457.25
SULF1	0	0	0	1437.46
KCNH7	0	1759.05	171.484	1435.14
SLC9A9	0	0	0	1428.89
SUPT3H	0	381.825	0	1427.8
SH3RF3	0	129.809	51.9401	1424.44
OSBPL10	0	173.834	80.6721	1421.78
CDH9	0	752.18	0	1417.11
UBASH3B	0	0	0	1416.72
KCTD16	0	1700.59	26.3906	1415.54
LRFN5	0	1928.01	92.8953	1408.98
ERC1	0	529.999	0	1408.44
LRP8	0	1.22159	0	1404.44
STXBP5L	0	2544.09	200.881	1401.21
GNAL	0	183.216	0	1395.18
TOX2	0	27.4409	0	1394.48
LRP1B	0	1275.83	0	1390.8
TNRC6A	0	1205.72	0	1380.78
PTPRG	0	984.234	1.98812	1377.6
RBMS3	0	0	0	1373.13
NAV3	0	1655.75	0	1370.12
SNAP91	0	1786.3	29.2176	1366.1
LUZP2	0	0	0	1363.76
CDH13	0	1168.01	5.37485	1362.39
ZNF385B	0	1459.5	144.4	1359.66
ERC2	0	1421.42	110.865	1358.57
GRM8	0	424.808	108.386	1357.9
CACNA1C	0	2006.86	217.455	1351.42
CPLX1	273	94.0554	0	1350.34
FRMPD4	0	1657.47	81.1455	1348.88
KCNT1	0	1019.84	250.702	1347.23
GRIP2	0	0	0	1345.5
PRKCE	0	933.342	7.53626	1342.41
HIVEP3	0	809.855	40.1581	1338.87
BCL11B	0	0	0	1335.35
TBC1D4	0	46.0848	0	1329.89
RSPO2	0	438.318	0	1329.24
TMEM132B	0	1250.4	103.019	1317.13
TMEM178B	0	1529.66	144.869	1313.35
PLCH1	0	80.3805	0	1313.31
MYO1B	0	202.556	0	1307.99
IL1RAPL1	0	1164.77	0	1307.62
RGS5	0	13.0226	0	1302.88
TOX3	0	0	0	1302.47
RGS7	0	1786.65	38.9217	1299.55
MAGI2	0	1570.52	0	1298.57
SERPINI1	51.5668	863.274	0	1297.97
MAF	0	0	0	1293.35
ADGRB3	0	1732.79	0	1292.4
CELF4	0	1120.37	113.201	1290.32
PAK5	0	615.256	55.1123	1290.27
CACNA1B	0	2164.56	367.715	1288.22
CDH7	0	2.46602	0	1285.62
OPRD1	0	449.975	457.404	1276.89
SMYD3	0	1444.47	0	1273.86
PAK3	0	1382.03	28.1237	1271.88
DAAM1	0	489.17	0	1271.42
OSBPL6	0	606.893	0	1270.41
HS6ST3	0	2223.1	297.28	1267.04
ANKRD36C	0	1156.07	0	1266.59
NLGN1	0	1446.37	0	1266.33
UBA6-AS1	0	464.399	0	1262.73
NCALD	0	810.713	59.5121	1260.08
ADGRL2	0	1562.03	63.0839	1258.89
ADGRL3	0	1334.22	0	1255.86
GABRB1	0	1426.93	0	1255.38
SLC35F1	0	98.9863	0	1254.4
GABBR2	0	1600.91	241.498	1253.03
MRPL41	0	1129.85	24.7701	1250.26
ST8SIA1	0	284.479	0	1247.12
FHOD3	0	676.033	112.75	1245.01
ZNF536	0	0	0	1244.44
SORBS2	0	1613.97	161.842	1244.07
MTRNR2L8	0.870765	1217.99	0	1240.74
MGAT4C	0	1057.64	0	1239.44
NMNAT2	0	889.242	92.1427	1237.09
TRERF1	0	705.448	167.274	1234.86
ANKRD26	0	1048.47	0	1233.35
MAPK10	0	1704.67	0	1232.54
SPAG16	0	315.513	0	1231.13
KCNS3	0	0	0	1230.9
AHI1	0	1386.65	0	1229.75
RAPGEF4	0	748.148	0.38826	1227.17
SPTBN4	0	1609.61	322.35	1226.88
CALN1	0	648.042	0	1226.14
SIAH3	0	0	0	1225.64
RASAL2	0	1109.54	7.17726	1222.52
TMEM161B-AS1	0	987.831	0	1220.68
PNISR	0	2000.18	0	1215.88
CACNA2D2	0	0	0	1215.68
WIPF3	0	1232.63	108.879	1214.98
CNTN1	0	1562.76	0	1214.22
EPHA7	0	106.415	0	1212.13
SLC8A3	0	158.731	30.9559	1207.9
DCLK1	0	1607.36	108.216	1207.48
DOCK3	0	1420.32	0	1206.93
MAN1A2	0	870.475	0	1196.26
PCDH7	0	1433.3	0	1194.91
LHX6	0	0	0	1193.58
PRRC2C	0	2245.11	0	1193.34
LSAMP	0	1348.32	0	1191.01
TENM4	0	816.561	100.575	1188.5
PLD5	0	0	0	1185.83
KCNQ5	0	2153.65	92.3498	1185.22
KSR2	0	1385.34	266.849	1182.95
DCX	0	117.941	0	1179.08
PHACTR2	0	120.065	0	1178.88
CERS6	0	1164.17	23.1067	1177.13
ADCY2	0	775.185	0	1176.29
SLC6A1	0	0	0	1175.52
PLEKHA5	0	1818.75	16.0174	1169.65
SLC2A13	0	1579.88	37.6366	1169.12
SYNE1	0	1754.3	0	1168.68
ABCA10	0	752.269	29.6393	1163.78
MMP16	0	789.764	0	1161.94
CLVS2	0	593.64	0	1161.93
ELAVL3	0	1440.58	0	1159.43
NKTR	0	1684.89	0	1157.98
NAV2	0	708.473	0	1156.93
PPM1E	0	786.254	5.11762	1156.49
ME3	0	499.811	48.1312	1155.87
RYR2	0	1860.55	103.058	1154.31
SLC26A3	0	2975.37	0	1151.64
ANKS1B	0	1731.71	0	1150.59
HUNK	0	57.356	0	1149.73
LRRTM3	0	1021.97	0	1147.57
ABLIM1	0	464.168	0	1146.08
SHANK2	0	1212.85	514.384	1143.24
2022-03-11	0	107.799	1.43636	1135.64
MCTP1	0	1373.47	60.4218	1135.63
FBLN7	0	182.795	28.5285	1135.56
PITPNC1	0	63.9987	0	1135.4
FRMD5	0	1118.18	0	1135.15
CSMD3	0	1549.03	0	1133.35
GNAS	264.684	975.489	0	1132.29
CTNND2	0	1403	0	1131.65
CDH18	0	1935.86	48.7249	1130.99
AUTS2	0	1127.39	0	1130.63
CRTAC1	0	3.77416	0	1128.52
FAM110B	0	0	0	1125.66
CAMTA1	0	763.723	0	1125.04
PRICKLE2	0	711.176	16.5779	1124.65
PPFIA2	0	1441.12	0	1124.36
SPHKAP	0	0	0	1124.15
FBXL17	0	1079.39	0	1122.89
KCTD8	0	445.628	0	1117.97
ADCY1	2.3896	776.383	268.376	1117.14
DAPK1	0	1024.66	46.1674	1116.38
CORO6	0	677.957	213.882	1115
SPTB	0	183.217	0.417353	1111.14
RGS7BP	0	576.217	9.988	1109.54
SYNPR	0	1453.25	0	1108.27
NSF	0	869.715	0	1107.26
INO80D	0	2523.61	0	1102
DANT2	0	1254.13	1.05294	1101.82
DNER	0	0	0	1100.23
AFAP1	0	0	0	1097.83
NCOA2	0	89.7106	0	1092.28
ATP2B2	0	1248.8	255.331	1091
TTN-AS1	0	739.929	0	1089.73
PCDH11X	0	456.466	0	1089.5
CSRNP3	0	1014.41	0	1087.73
MTUS2	0	1880.09	85.3267	1085.96
WNK2	0	1220.24	374.588	1085.49
KCNJ6	0	1231.15	195.907	1080.74
ARL15	0	1002.3	50.7832	1073.2
CYTH3	0	392.771	128.532	1071.66
CUX2	0	2254.8	960.507	1071.26
CADM2	0	1645.04	0	1071.15
TRIO	0	985.621	0	1070.99
SLC25A12	0	695.113	0	1070.52
THRB	0	1505.8	6.70068	1067.95
LRCH1	0	281.6	0	1067.05
DLG2	0	1671.91	0	1065.28
GRIN2A	0	1472.22	123.458	1064.8
CACNA1D	0	755.533	47.3217	1062.89
AFF3	0	1705.95	100.768	1060.29
GRIN3A	0	0	0	1060.18
SAMD12	0	1359.08	0	1058.4
OSBPL8	0	519.778	0	1057.57
RIMBP2	0	508.546	306.904	1056.57
MIR4435-2HG	0	747.689	362.776	1056.16
KIF9-AS1	0	884.206	20.8739	1053.74
MTSS1	0	0	0	1050.2
TMTC1	0	642.272	0	1049.39
NLGN4X	0	393.345	0	1047.68
PDZRN3	0	932.614	35.5075	1042.33
CCDC88A	0	1582.78	0	1041.44
SLC26A4	0	74.1033	58.9291	1041.19
GOLGB1	0	1819.84	0	1040.67
SCMH1	0	692.542	0	1039.78
ARX	0	0	0	1039.72
SYT16	0	744.832	13.9436	1037.17
PKNOX2	0	850.722	300.294	1035.35
KCNMA1	0	1394.7	23.2664	1035.31
ROBO1	0	1271.5	0	1034.18
PCNX2	0	1118.45	53.7286	1032.92
CLEC16A	0	422.392	0	1031.47
AIG1	0	505.03	0	1030.19
BACH2	0	5.65885	0	1030.07
TSHZ3	0	231.493	30.097	1029.24
AMMECR1	0	538.887	2.73766	1021.6
XIST	0	1451.19	0	1020.97
TRANK1	0	665.139	44.3305	1018.7
KCNQ3	0	1152.47	31.2203	1016.23
NEBL	0	1007.05	0	1015.16
SNAP25	29.6571	1521.43	0	1014.16
GABRA4	5.19441	452.535	0	1013.47
CELF2	0	1952.24	58.719	1012.66
ITSN1	0	592.755	0	1011.14
ENTPD3	0	0	0	1011.12
RUNDC3B	0	803.955	21.2135	1008.61
RIMS1	0	1154.41	3.57655	1005.98
IQCJ-SCHIP1	0	2700.13	213.993	1004.65
BEND6	0	296.46	0	1003.11
GARNL3	0	666.134	0	1002.64
FAM19A4	0	0	0	997.752
CDH12	0	2040.93	67.5009	996.031
FAM189A1	0	393.823	33.1148	994.153
FTX	0	1375.12	0	993.751
MACROD2	0	1317.43	0	992.256
RASGEF1B	0	2690.9	0	991.235
AMOTL1	0	0	0	988.28
AKAP9	0	1225.89	0	987.759
SYT14	0	696.001	0	985.109
GPHN	0	1142.34	0	983.842
SIDT1	0	724.331	259.637	982.281
DGKD	0	0	0	982.002
EPB41L3	0	993.114	31.8503	981.932
NETO2	0	181.132	0	975.894
ANKRD30BL	0	2120.67	197.781	975.72
ASTN1	0	673.406	0	975.545
SLC24A2	0	842.579	0	974.182
TMEM178A	0	315.757	12.4489	973.163
DENND1B	0	83.696	0	968.849
ZNF91	0	1719.01	0	966.541
DNM1	61.5442	1315.05	34.96	966.19
KIAA0825	0	983.146	8.72688	961.926
ADK	0	644.68	0	960.55
RNF180	0	388.02	0	959.628
GRIN2D	0	0	0	957.379
SNCB	1317.63	1211.92	0	956.902
SLC38A1	1.90377	235.974	0	956.416
TRAF3IP2-AS1	0	311.881	0	954.337
RARB	0	564.483	24.4302	951.251
TTC3	0	1543.63	0	950.166
AAK1	0	552.601	0	948.897
FAM19A5	0	1047.14	53.3584	948.021
PPIP5K2	0	240.939	0	946.845
VWC2L	0	250.428	0	946.699
ANKRD36	0	940.248	0	946.659
SLC7A8	0	122.05	1.23309	946.016
FLT3	0	0	0	945.902
CDR2	0	528.923	22.173	942.578
GALNT7	0	40.5783	0	941.632
SMARCA2	0	442.782	0	941.388
LINC01322	0	375.695	0	939.565
ARHGAP20	0	79.1038	0	937.461
PALLD	0	0	0	935.844
TBCK	0	817.582	0	934.907
WWC2	0	305.665	0	934.256
SCN2A	0	1232.16	0	933.833
STXBP5-AS1	0	796.018	32.3249	933.671
TAC1	0	0	0	933.503
STXBP5	0	1173.82	0	933.234
SLC16A7	0	795.326	0	931.86
MYCBP2	0	993.858	0	929.509
HDAC8	0	905.228	0	928.922
ITFG1	0	883.003	0	928.414
TTC14	0	1151.06	0	928.163
SIPA1L3	0	486.835	0	927.439
GLRA2	0	0	0	925.896
CDK14	0	1117.38	0	925.579
PDE4DIP	0	976.505	0	923.986
TFDP2	0	833.373	0	923.508
SCN8A	0	998.787	84.8136	923.34
DTNB	0	895.692	0	919.641
WLS	0	0	0	918.286
SIPA1L1	0	1135.27	0	916.889
PDE4D	0	1851.81	0	913.4
SLC27A6	0	1335.31	0	913.282
CLVS1	0	777.144	0	912.485
PLCE1	0	0	0	911.354
ETV6	0	182.412	0	911.343
CELF5	0	1554.03	550.851	909.929
XKR6	0	1020.14	23.9838	908.743
RABGAP1L	0	961.317	0	906.964
DSCAML1	0	82.753	0	906.359
PRPSAP1	0	139.563	0	902.927
ZEB2	0	317.784	0	902.589
GPR176	0	0	0	899.033
SH3BGRL	0	1101.87	0	896.835
HS6ST2	0	58.1897	2.53055	893.301
CPEB3	0	630.221	0	892.413
IGF1	0	0	0	890.6
UTRN	0	20.3584	0	888.33
KCNAB3	0	0	0	888.233
CUX1	0	1257.87	14.6549	887.478
TACR1	0	0	0	885.841
MAST4	0	942.807	0	885.218
REV3L	0	221.119	0	881.684
CCNJL	0	0	0	880.657
SLC4A7	0	19.9153	0	879.467
AEBP2	0	942.806	15.4226	879.456
ZEB1	0	1101.01	0	878.903
EVL	0	739.739	37.9621	877.862
EXT1	0	385.401	0	877.837
ATRX	0	1147.92	0	877.13
RAD9A	0	1434.06	379.265	876.779
GOLGA4	0	1321.47	0	876.362
U91319.1	0	307.375	168.541	876.268
RNF144B	0	0	0	875.882
MAP1B	64.3801	1778.4	0	875.682
KCNQ1OT1	0	1060.16	21.8522	875.501
SYN3	0	2655.92	523.732	875.171
LARGE1	0	1177.99	79.8808	875.134
LIMCH1	0	1107.85	0	875.047
EHBP1	0	1175.25	0	873.967
ELAVL4	128.464	770.886	7.32703	872.381
FHIT	0	423.1	0	869.221
ICA1	0	642.475	173.179	868.67
ABAT	0	52.7027	0	867.949
ADCYAP1R1	0	0	0	867.478
LINGO1	0	2601.47	0	866.709
RAB28	0	740.73	0	866.556
TSPAN9	0	1.14146	0.33633	864.571
EFR3B	0	284.583	35.8189	863.633
CAMK1D	0	1620.39	298.009	863.304
GAS2	0	288.821	0	863.07
TRIM9	0	1045.39	0	861.532
NOL4	0	996.088	0	859.591
ARID5B	0	677.595	0	859.415
CAMK2D	0	539.032	0	859.395
MEG8	0	622.376	118.531	858.382
C3orf67-AS1	0	535.026	189.991	857.47
CLEC2L	0	442.293	314.222	857.098
ANK3	0	1252.75	0	856.151
COL19A1	0	1145.83	5.01512	853.708
RALGPS1	0	318.024	0	851.163
TNIK	0	266.528	0	850.106
SACS	0	528.772	0	848.635
DYNC1I1	0	1315.73	5.19286	848.332
GLCCI1	0	778.721	0	846.922
PRKCA	0	484.67	0	846.799
EPB41	0	463.038	45.9538	845.371
TTC28	0	500.645	0	845.196
MBD5	0	1111.02	0	843.685
ANK2	0	1330.41	0	839.81
CMTM8	0	0	0	835.993
TNRC6B	0	924.636	0	834.182
KIFC2	0	2177.24	457.996	834.182
PHACTR1	0	1909.08	129.565	833.751
ARHGAP26	0	1652.16	107.308	833.337
FSTL5	0	150.031	0	831.651
HMGB1	0	695.571	0	830.546
NR3C2	0	1470.66	0	829.639
SH3PXD2A	0	398.382	3.99001	829.428
HECW1	0	1784.4	362.631	828.941
GALNT18	0	1210.48	246.889	828.217
TRIP11	0	944.206	0	827.347
PTPRO	0	1581.78	105.481	827.335
SPATS2L	0	653.689	0	827.079
NTN4	0	0	0	823.137
PODXL2	69.2568	187.489	0	822.902
TCAIM	0	120.471	0	822.551
CCDC91	0	277.16	0	822.451
CNNM1	0	385.598	57.2315	820.362
RPH3A	0	526.272	47.7377	819.782
VSNL1	324.929	1350.58	4.61219	819.38
EYS	0	0	0	818.172
FMN2	0	1017.01	0	818.026
CEMIP	0	30.1763	0	817.67
BDP1	0	1927.82	46.0158	816.566
PCDH19	0.116034	215.541	0	816.433
FBXL20	0	861.773	0	815.665
HSPA12A	0	1011.84	75.5482	815.49
RALGPS2	0	222.057	0	815.154
GTF2IRD1	0	627.977	36.2254	814.58
RUNX1T1	0	464.369	0	814.365
RNF157	0	337.502	0	811.995
KLHL29	0	1008.29	492.972	811.693
ARHGAP44	0	768.891	74.1804	811.309
UNC79	0	995.484	2.5573	810.736
NEK10	0	658.844	159.7	809.206
VAV2	0	0	0	809.195
AKAP6	0	888.78	0	808.584
CAMK2B	101.145	1278.8	75.11	808.332
MLLT3	0	878.048	0	808.057
PDE10A	0	996.054	168.399	804.205
FER	0	506.351	0	804.171
DNM3	0	509.997	0	803.707
CHSY3	0	1542.92	69.3	801.757
SLC4A4	0	229.196	0	801.463
KCNC1	5.86814	28.8284	0	799.461
FBXO16	0	788.51	196.746	798.251
ARNT2	0	524.328	0	798.146
SPIDR	0	1455.71	12.9769	794.968
GRM7	0	2137.34	109.383	794.915
TTBK2	0	382.893	0	792.745
PBX1	0	802.858	0	791.585
SCAMP5	40.415	428.219	0	791.365
GPM6A	0	1307.37	0	791.011
SESN3	0.31148	410.259	0	790.013
ANKS1A	0	72.5783	0	788.841
NXPH2	0	0	0	788.836
COL4A2	0	102.426	6.86339	787.01
MPHOSPH8	0	1677.05	0.118352	786.59
LUZP1	0	549.231	58.0568	785.467
APBA1	0	622.845	0	784.32
IMMP2L	0	744.909	0	784.113
SCAPER	0	1270.43	0	782.878
FARP1	0	223.723	0	781.609
ENSA	0	851.135	0	781.549
TUSC3	0	323.702	0	781.479
SORBS1	0	914.09	0	780.976
MARK1	0	682.322	0.37435	780.706
BICD1	0	650.569	0	780.454
TPST1	0	674.82	0	779.301
CASC4	0	1077.07	0	778.679
CEP290	0	895.19	0	778.368
WDR60	0	1136.13	20.331	777.617
PATJ	0	839.53	37.3545	777.191
SV2A	498.121	261.42	0	776.452
STAU2	0	418.408	0	776.111
PTPRT	0	1312.94	124.514	774.426
DENND5B	0	631.116	0	773.576
ABCA9	0	583.058	71.2559	772.346
KMT2A	0	848.856	0	769.675
UPP1	0	194.727	0	767.812
NF1	0	248.375	0	765.183
TMEM117	0	780.313	3.48279	764.619
PRKACB	0	700.673	0	764.043
SGIP1	0	697.258	0	760.149
CLIP1	0	837.297	0	760.122
ZFYVE9	0	534.503	0	759.547
MAP3K9	0	295.581	70.5718	759.018
PPP3CA	0	1538.4	0	757.926
HSP90AB1	858.78	1265.86	0	757.671
IQSEC3	0	693.354	367.076	756.209
HIVEP2	0	377.007	0	754.546
MROH1	0	917.475	439.15	754.199
RBFOX3	0	2067.17	902.491	754.102
LINC00662	0	622.564	0.189012	753.711
SLC8A1	0	1658.54	2.92866	753.062
RNF175	0	592.07	184.431	750.201
ANO5	0	1038.07	0.311728	749.36
NDST4	0	0	0	749.188
LHFPL4	0	712.803	209.054	749.051
FNBP1L	0	0	0	748.818
MAP1A	319.303	867.704	0	748.402
CEP126	0	1484.41	6.64674	747.573
PDE4A	1.26203	447.074	106.689	747.455
KCNIP2	0	108.083	0	746.663
JAKMIP2	0	948.094	0	746.197
LYPD6B	0	0	0	745.125
LYPD6	0	0	0	743.75
WWOX	0	379.998	0	743.45
SFMBT2	0	0	0	741.861
LDLRAD4	0	1073.32	119.164	739.018
DST	0	1065.57	0	737.53
INPP4A	0	754.125	59.2195	736.386
FAAH2	0	782.867	6.66552	735.818
FAM222B	0	809.672	13.451	735.276
TMEM232	0	1419.41	0	734.479
CAP2	44.9257	653.116	11.4714	733.426
HTR4	0	470.945	247.417	733.324
TANC2	0	1124.86	0	733.101
RTN3	0	1246.69	0	729.496
TSPYL4	680.593	628.916	0	729.165
ADARB1	0	74.643	15.2427	728.728
SGSM1	0	934.033	244.202	726.841
RFPL1S	40.0652	636.084	162.621	726.635
MALAT1	0	1182.17	0	726.633
TBC1D5	0	704.011	0	725.099
SLC24A3	0	1.54111	0	724.141
GRIA2	0	1538.34	0	723.35
UMAD1	0	183.598	0	723.305
LPP	0	392.161	0	723.156
DLX6-AS1	0	0	0	722.801
NETO1	0	573.064	0.789244	722.766
2022-09-06	0	177.101	0	722.27
MPPED1	0	147.197	119.716	721.355
NPAS3	0	497.38	0	720.676
GABRA1	381.975	407.127	0	720.046
TMEM132D	0	2090.61	507.379	719.516
ROR1	0	0	0	718.037
LMTK3	0	1125.81	268.71	717.704
WASF3	0	0	0	717.5
JAZF1	0	629.265	0	717.338
SHTN1	0	280.222	0	716.393
2022-03-04	0	238.19	251.462	716.367
CDK8	0	133.193	0	715.265
BMPR2	0	866.376	0.958746	713.382
LRRC7	0	1559.67	0	710.56
PPP2R1A	482.776	789.07	0	710.051
NAP1L3	926.357	352.471	0	709.524
OSBP2	0	864.811	31.7357	707.484
NRG2	0	99.2779	0	706.264
MAGED1	0	172.078	0	706.092
TSPYL1	1356.45	1104.76	0	705.663
JPH4	5.5773	1632.25	333.97	704.608
CHRM2	0	16.7289	0	704.231
VWA8	0	318.033	0	701.749
UNC80	0	713.322	4.03126	701.344
MICAL3	0	1224.81	46.4835	699.741
PARM1	24.262	716.947	1.54378	699.596
GDPD5	0	0	0	698.615
HSPA4L	36.1808	74.6629	0	696.609
AC016831.7	0	1224.16	0	694.091
HDAC9	0	1454.76	0	693.959
STOX2	0	456.244	0	692.953
DGKI	0	1017.85	48.7684	690.908
MPDZ	0	527.046	0	690.219
PHF20L1	0	356.729	0	689.99
DLGAP4	0	513.488	237.806	689.722
R3HDM1	0	1894.26	70.8577	689.566
UBE2O	0	514.238	110.382	688.727
DMD	0	1591.56	0	687.017
PLAGL1	0	0	0	686.067
AMPH	0	892.363	18.0611	685.482
BCL11A	0	290.768	105.782	684.821
C8orf34	0	102.097	0	684.442
PLPPR4	0	223.218	0	684.319
PTPRD	0	1902.13	0	684.18
LINC00632	0	743.248	0.305033	681.3
RBMS1	0	389.275	0	680.967
NRXN2	0.660132	790.171	0	680.468
KIAA1328	0	771.564	0	680.022
EFCAB2	0	231.956	0	678.276
EEF2K	0	101.851	0	678.143
RCAN2	0	1174.98	0	677.409
NQO2	0	356.911	70.5609	675.883
DGKB	0	2360.46	235.693	675.715
ADAM22	0	653.622	0	675.012
NALCN	0	856.802	0	673.426
ABLIM2	0	1675.45	1033.71	672.365
ZNF780B	0	1029.78	0	671.708
ANKRD12	0	748.859	0	671.357
FBN1	0	438.314	0	671.267
JMJD1C	0	1225.98	0	670.473
MB21D2	0	82.0947	0	669.765
TMEM120B	0	707.588	333.967	669.705
ARHGAP12	0	0	0	669.357
MANBA	0	17.9344	0	667.176
PPP2R2B	0	923.009	0	666.73
LUC7L3	0	1426.72	0	666.361
VPS13B	0	556.197	0	665.464
PLXNC1	0	209.625	0	663.094
PTPRR	0	856.358	195.584	661.458
HCG17	0	571.353	0	660.957
SUSD4	0	1126.66	241.893	658.68
FAM172A	0	646.959	0	658.601
EPB41L1	0	630.352	0	657.948
RBFOX2	0	462.97	0	657.756
NRXN1	0	1878.75	0	657.455
CTNNA2	0	1392.71	0	654.952
BCAS3	0	878.461	0	654.493
KCNN2	0	488.345	85.1479	654.351
NTRK3	0	1143.3	64.5059	653.942
MCF2L2	0	1085.97	55.1978	653.201
MLXIPL	0	1119.04	532.541	652.985
MIPOL1	0	743.745	0	652.895
CDC42BPA	0	891.008	0	652.428
ST7	0	525.071	0	651.127
MPP6	0	308.36	0	650.785
FGF17	0	681.006	2.33756	650.201
MCC	0	0	0	649.843
SRGAP3	0	627.553	4.16412	649.388
SPTAN1	0	711.277	2.9267	648.999
MTRNR2L1	1.74002	653.747	0	646.584
LDB2	0	2061.48	487.629	646.456
ABCA5	0	510.345	0	645.521
EML6	0	1013.33	90.3567	645.252
FAM49B	0	347.328	0	644.815
GDAP1	0	838.142	0	644.302
SLC9A7	0	115.732	0	644.126
RB1CC1	0	875.889	0	643.25
MACF1	0	743.694	0	642.019
MTCL1	0	610.617	181.081	641.386
GUCY1A2	0	1254.23	43.984	640.58
RTN1	29.0179	1204.63	0	639.041
ZER1	0	1281.78	155.229	638.505
EIF4G3	0	877.494	0	637.99
ATXN1	0	764.007	0	637.706
BOD1L1	0	1207.37	0	637.202
RBM25	0	1584.54	0	636.876
PCNT	0	989.484	142.058	636.711
FAF1	0	800.268	0	636.395
FAM85B	0	816.925	149.75	635.704
VPS13C	0	246.977	0	635.234
EFNA5	0	1532.37	64.0555	635.055
HECW2	0	660.957	0	634.685
CHCHD3	0	229.848	0	633.631
RAB11FIP3	0	1090.08	380.235	632.309
NRCAM	0	1241.14	0	632.063
MSRA	0	1435.41	115.578	631.011
PLA2R1	0	461.807	100.222	630.398
SYBU	0	900.112	97.1437	629.234
SYN1	680.372	940.838	0	629.164
FRAS1	0	569.304	107.967	627.973
STXBP6	0	136.094	0	627.162
LINC00476	0	470.867	0	625.99
ANTXR1	0	446.684	0	625.481
CSMD2	0	963.837	41.6724	625.031
CNNM2	0	360.441	0	624.456
MAFB	0.42527	0	0	624.419
ATG7	0	610.631	0	624.283
SIMC1	0	671.591	16.2312	622.889
CLMP	0	0	0	622.713
ST8SIA5	0	647.451	354.51	622.169
CTIF	0	894.4	28.6007	620.025
RNPC3	0	945.228	0	619.128
BTBD9	0	1261.18	1.07748	618.528
RFX7	0	531.508	0	618.058
LINC00882	0	643.477	0	616.369
ZC3H13	0	1447.12	0	615.761
WDR19	0	269.619	0	615.715
FLRT3	226.098	6.57676	0	614.284
EXOC4	0	515.03	0	613.908
MAP7D2	8.35228	444.498	39.252	613.892
UNC5C	0	644.872	0	613.051
VSTM2L	234.57	218.16	0	612.77
SNPH	58.693	677.025	32.713	612.645
FAM120B	0	530.64	0	611.845
MIAT	0	1217.5	735.949	611.808
TTC39B	0	25.2448	0	611.43
MIR181A1HG	0	1.88089	0	611.191
DGKE	0.488261	51.058	0	609.934
CCDC148	0	160.019	0	609.907
KIAA1549L	0	1290.89	286.678	609.174
SMARCA4	0	910.682	71.6407	608.273
UBE2E2	0	1197.98	0	607.839
ASCC3	0	492.224	0	606.151
KANTR	0	666.898	0	605.623
HMGCLL1	0	547.011	0	605.553
WIF1	0	0	0	604.398
IRAK1BP1	0	1015.83	11.0918	604.25
STRBP	0	463.605	0.313866	600.75
BTBD8	16.5096	454.034	0	600.023
CCDC136	0	83.4425	0	599.378
BPTF	0	1273.41	0	599.232
BRINP2	0	1119.98	259.879	599.074
PCGF5	0	136.769	0	598.586
PHF3	0	532.097	0	598.454
DLEU7	0	220.747	1.98578	595.342
NCOA1	0	532.234	0	595.177
FTO	0	753.884	0	595.153
FLRT2	0	1811.37	45.4721	594.833
COG5	0	161.424	0	594.404
ZNF292	0	706.42	0	594.295
NEK1	0	276.652	0	592.087
CCDC92	0	756.996	0	590.794
TSPYL2	63.0174	529.048	0	590.363
NR2F1-AS1	0	948.499	0	590.312
KIAA2026	0	520.485	0	589.766
RAB3IP	0	0	0	589.544
CCDC30	0	1105.92	157.581	589.465
TRPC1	0	385.49	0	588.913
ABLIM3	0	123.283	0.320613	588.07
EFR3A	0	340.891	0	587.476
ARL17B	0	1128.74	67.0643	586.718
IDS	593.608	455.902	0	586.696
HDX	0	539.699	2.65528	586.677
FRY	0	1160.03	3.32555	586.123
NAV1	0	261.881	0	585.944
ANO10	0	420.562	3.63017	585.373
SLC35F3	0	1720.74	459.622	585.014
KIF5C	0	657.363	0	583.945
RFX3	0	1493.63	0	583.649
SBF2	0	404.399	0	582.636
QRICH2	0	482.954	31.5332	580.951
SOS1	0	393.854	0	579.797
RNLS	0	467.845	0	579.737
MAPK8IP3	0	1007.4	49.7254	579.187
PKP4	0	601.003	0	578.602
PRNP	601.243	821.569	0	578.336
MICAL2	0	788.065	498.922	578.277
KALRN	0	1959.4	117.303	577.596
DYM	0	336.186	0	577.217
BMS1P14	0	1287.99	194.25	576.495
CACNG3	0	1688.09	754.628	576.098
INSR	0	493.456	0	575.898
LINC00599	0	282.722	22.6885	575.645
GALNT13	0	632.6	0	575.624
NCEH1	36.7552	580.838	32.7376	574.548
ZBTB7A	85.4359	938.345	0	574.524
PTPRE	0	279.078	0	573.081
ERCC6L2	0	914.326	0	572.298
MAPK8	0	669.391	0	572.247
GALNT1	0	296.083	0	572.246
ADGRL1	0	1191.87	286.492	570.256
C2CD5	0	313.535	0	570.175
TTC7B	0	344.41	0	569.642
KCNQ2	0	1582.04	619.32	569.641
HPRT1	8.96168	707.681	0	569.576
HS3ST1	0	0.926362	0	568.751
SH3KBP1	0	289.307	0	567.569
BICDL1	0	351.264	319.502	567.263
KAT6B	0	597.697	0	566.09
PDS5B	0	619.752	0	565.721
CTDSPL	0	771.496	80.2108	565.386
ANOS1	0	0	0	565.107
NGF	0	0	0	565.077
PPP1R13B	0	483.28	77.1265	564.985
ZNF124	0	8.92842	0	563.097
EXOC6B	0	633.234	0	562.856
PLPPR5	0	146.193	0	562.77
AJAP1	0	487.523	349.656	561.922
GREB1	0	0	0	561.444
TAOK3	0	349.755	0	561.121
FAM49A	0	471.845	0.345887	560.629
TSPAN5	0	1252.97	0	560.6
MAST1	0	691.856	287.076	559.456
AKT3	0	1066.8	0	559.167
TMEFF2	0	747.934	0	558.829
GABRG2	115.56	790.688	0	558.734
TRPM2	0	318.517	461.14	558.711
ARHGAP32	0	1224.58	0	557.916
KLHL22	0	557.812	180.091	556.399
CSNK1E	2.83521	396.535	0	555.206
GABRB3	0	1353.22	201.33	555.132
INPP5F	47.6753	129.043	0	554.653
DDX24	155.835	1222.12	0	553.871
TRAPPC12	0	415.72	0	553.47
GPATCH8	0	1007.01	0	552.321
OTUD7A	0	1084.68	0	552.101
VPS13D	0	458.509	0	551.837
ZNF133	0	539.31	0	551.339
NME5	0	825.214	152.371	550.144
DZIP1	0	331.924	0	549.946
CHD9	0	667.246	0	549.473
PTPN4	0	651.713	0	549.156
FCHSD2	0	2.53373	0	548.95
VTI1A	0	771.998	0	548.916
ANKRD18A	0	128.96	0	548.877
WDR11-AS1	0	77.9153	0	548.341
KCNB2	0	1981.14	378.298	547.502
FAM208B	0	167.01	0	547.499
FAM193A	0	708.893	4.55704	546.531
ZBTB8OS	0	856.558	15.1769	545.643
C1orf21	0	279.314	0	545.451
NTM	0	1077.51	0	544.671
CKMT1B	0	480.826	157.907	543.127
RPRD2	0	681.62	0	542.465
CASP8AP2	0	864.685	0	542.376
PXDNL	0	47.8166	0	542.066
PNMA2	909.352	161.604	0	541.529
ADRA1A	0	0	0	541.191
HERC1	0	881.029	0	539.301
CELF1	0	1066.03	11.5898	537.814
ZCCHC7	0	483.119	0	536.799
CEP112	0	923.782	19.8866	536.169
XYLT1	0	998.049	617.746	535.334
PWAR6	81.4899	125.645	0	534.666
HRH3	3.98078	122.231	0	534.591
ASH1L	0	994.508	0	534.173
B4GALT6	0	213.381	0	531.627
HLCS	0	409.211	0	529.611
GRID2	0	1250.38	0	528.547
DCLK2	0	342.661	0	527.812
CATSPER2	0	878.867	116.415	527.591
DIXDC1	0	6.53022	0	527.249
RAPGEF2	0	991.133	0	527.194
ZSWIM5	0	268.336	0	527.114
ARID1B	0	624.443	0	526.237
RNF24	0	304.198	9.5592	526.06
FAM69A	0	484.272	0	525.568
LRRC37A3	0	331.332	0	524.895
TCF12	0	64.25	0	524.519
MIR124-2HG	7.18506	314.192	7.08578	523.718
MIR2052HG	0	1216.82	253.859	521.224
RYR1	0	124.51	0	520.928
CBLB	0	0.11239	0	520.667
CRB1	0	0	0	520.014
ARL6	0	464.41	0.0964355	518.052
RBBP6	0	1002.6	0	518.012
GDPD1	0	528.768	0.233201	517.925
PKD2	0	271.564	0	516.988
ATP1B1	151.458	186.859	0	516.92
ZFYVE28	0	944.858	349.039	516.806
NKAIN2	0	1611.27	0	516.219
KCNIP4	0	2758.47	83.0481	515.699
PIK3CA	0	344.928	0	514.937
MYO3B	0	0	0	514.893
MAN1C1	0	920.651	330.79	514.205
MICU3	0	398.228	0	514.12
KCNH1	0	862.854	424.114	513.905
R3HDM2	0	703.746	8.06578	513.024
GMDS	0	464.364	17.5993	511.625
COL12A1	12.6123	0	0	511.217
PTPRS	0	310.846	21.1536	511.171
PRR14L	0	1074.31	78.0379	510.749
FAM81A	0	858.973	221.934	510.425
MAP2K5	0	638.343	0	509.781
EPRS	0	59.0349	0	509.751
LINC01277	0	107.669	0	509.221
PPIG	0	908.715	0	509.016
ACADL	0	0	0	508.034
DCC	0	1036.94	0	507.456
BRWD1	0	648.9	0	507.353
ATG5	0	179.172	0	507.139
ANKRD50	0	0.175135	0	507.006
HECTD4	0	666.123	0	506.702
ASS1	0	35.3723	0	506.427
MEPE	0	0	0	504.804
2022-09-11	0	750.389	54.915	504.76
CCDC171	0	1126.79	21.2248	504.575
SLC16A10	0	401.627	61.1492	504.326
KNDC1	0	1161.87	419.85	503.331
GPR158	0	648.681	4.95879	502.99
ANKRD11	0	1711.18	40.0234	502.18
NCOA3	0	73.5771	0	501.404
PLCL1	0	907.665	0	501.312
LDAH	0	148.465	0	500.271
FAIM2	791.688	502.858	0	498.145
PHF14	0	385.433	0	497.126
ST6GALNAC3	0	247.33	0	496.566
SMARCD3	0	220.55	0	496.309
PCDH9	0	1413.71	0	496.2
PHYHIP	961.214	2159.3	4.04112	495.881
VPS45	0	279.135	0	495.733
SPECC1	0	624.624	0	495.691
LARP1	0	456.084	0	495.198
MYH10	0	698.835	167.451	494.729
APP	0	670.907	0	493.578
RERE	0	552.397	0	492.62
PPP4R4	0	871.4	107.462	492.125
ANAPC10	0	491.6	0	491.595
AKAP8L	0	1594.2	312.932	491.511
ABHD18	0	347.923	0	490.786
RAPGEF5	0	1447.72	4.7785	488.061
PABPN1	0	729.543	0	488.037
PLPPR1	0	0	0	487.768
AUH	0	195.201	0	487.64
ITPR1	0	1134.58	166.68	487.036
BRAF	0	547.229	0	486.471
CCDC138	0	223.992	0	486.385
SSBP2	0	298.461	0	486.192
NRIP3	0.91565	0	0	486.099
MICU1	0	596.613	0	485.94
SAT1	0	0	0	485.726
CMIP	0	883.593	112.246	485.685
SH3GL2	3.27057	1306.46	201.136	485.676
LARP1B	0	678.214	29.8378	485.52
SLC6A17	120.49	312.996	58.1916	485.503
RALGAPA2	0	79.8207	0	485.328
CFAP46	0	1451.9	1049.66	485.284
PPM1L	0	1156.02	81.5537	485.274
MIB1	0	695.289	0	484.663
CHD6	0	410.782	0	484.442
CHRD	3.52214	19.3828	4.27378	484.069
SPIN1	0	123.466	0	483.955
PACS1	0	553.891	2.00695	483.441
EEF1A2	1079.73	993.475	0	483.165
ISPD	0	885.605	0	483.095
PLCH2	0	60.5015	81.2264	482.488
ACACA	0	700.578	0	482.436
NCDN	1103.43	706.097	0	481.659
STX18-AS1	0	283.128	4.01769	481.175
TCF20	0	333.764	0.486381	480.784
TMEM65	0	206.555	0	480.382
CWC27	0	365.114	0	480.348
WDPCP	0	668.893	0	480.347
TLN2	0	765.059	58.2345	479.692
HTR7	0	0	0	479.419
GIT2	0	424.845	4.29339	479.265
LINC00461	0	826.902	0	479.073
CASKIN1	0	284.108	37.4247	479.04
PAWR	0	0	0	478.601
TTC17	0	467.672	0	478.508
RPTOR	0	569.09	10.3255	477.914
CNKSR2	0	2085.41	118.165	477.276
RAB27B	0	623.07	159.718	476.525
LMBR1	0	131.685	0	476.448
ZNF33B	0	42.8986	0	476.14
GREM2	0	1.26103	0	475.6
NR6A1	0	459.462	0	474.821
LUC7L	0	843.222	0.0395113	473.875
AP1G2	0	1093.47	164.919	473.827
PRPF38B	0	1210.26	0	473.777
PSMA1	0	11.2714	0	473.606
KIFAP3	0	338.272	0	472.527
ATP2B1	6.36009	1326.18	0	472.471
ODF2L	0	403.398	0	472.342
CDC42EP3	34.8556	18.5324	0	471.858
ZMYND11	0	470.846	0	471.7
NDRG4	449.951	418.018	0	471.671
TBC1D30	0	82.8901	0	471.284
TIAM2	0	985.8	0.891684	470.705
CHRM3	0	2317.4	240.141	470.583
ATR	0	411.822	0	470.471
SSH2	0	713.102	0	470.371
ABCB9	0	525.077	426.087	470.149
ZFPM2	0	1381.34	16.4983	470.082
ANKH	0	374.757	0	469.52
PPP2R5E	0	295.509	0	469.33
FOCAD	0	945.705	33.2872	468.776
INA	733.914	248.998	0	468.36
FUT9	0	606.406	0	468.35
KIF16B	0	307.138	0	467.539
GABRD	244.814	471.668	79.7986	467.537
FBXO22	0	359.991	0	467.039
ADCY9	0	1122.54	300.818	466.7
CCAR1	0	831.741	0	465.549
KDM4C	0	285.075	0	465.314
MEF2A	0	616.196	0	464.86
DOPEY1	0	594.511	0	464.409
RAP1GDS1	0	424.681	0	464.393
MT-ND6	8.28521	293.879	0	464.359
KLHL13	0	0	0	464.19
LRRC49	0	309.857	0	463.549
SLC25A42	0	113.449	31.9271	463.536
DNAI1	0	0	0	463.301
PRICKLE1	0	1058.28	293.636	463.12
KRTAP5-AS1	0	236.449	279.547	462.737
SVOP	0	456.498	388.125	461.902
JAK2	0	492.566	0	461.282
LIMK1	0	299.196	90.1048	459.28
SLC16A1-AS1	0	1071.54	9.12881	458.982
PLD3	0.143924	747.058	0	458.614
RASA1	0	39.4241	0	458.263
GALNT8	2.24286	30.1445	0	457.053
ANGPT1	0	0	0	456.197
BCAT1	0	0	0	455.539
GDI1	385.857	724.119	0	455.495
HGF	0	0	0	455.408
TNKS	0	594.927	0	455.191
SYP	313.309	787.526	7.89737	454.812
MYO9A	0	838.594	0	454.491
DHRSX	0	425.441	0	454.399
LINC00970	0	858.775	165.415	454.193
CNTN3	0	1783.71	272.609	454.147
ANKRD17	0	390.441	0	453.849
STAG1	0	546.303	0	453.279
CIT	0	1307.76	161.338	452.793
PRPF4B	0	570.356	0	452.78
TDRD3	0	63.9015	0	452.625
CEND1	1202.06	457.459	0	452.259
KCNIP1	0	0	0	451.794
COL25A1	0	8.00428	0	451.793
ZYG11B	3.58264	277.824	0	451.263
ARHGEF11	0	310.326	2.33295	451.257
NNT-AS1	3.0458	48.3286	0	450.842
ARHGAP35	0	378.967	0	450.669
SSFA2	0	472.114	0	449.675
PRDM1	0	0	0	449.424
RHOXF1-AS1	0	154.017	0	449.297
PARP8	0	833.971	5.70929	449.216
ANKRD7	0	281.144	44.0727	447.904
UBL3	0	135.258	0	447.501
MITF	0	0	0	447.41
UTP23	0	321.76	0	447.226
NOS1	0	0	0	446.931
PARVA	0	0.804816	0	445.977
FAM228B	0	812.837	22.1524	445.188
CDH8	0	1724.91	111.887	444.886
PCTP	0	7.21043	0	444.803
ZNF251	0	561.908	18.8301	444.778
SCAI	0	714.196	151.673	444.626
RAP1GAP2	0	1144.03	801.308	444.3
RANBP17	0	90.5804	0	444.099
SREK1	0	761.494	0	443.762
JPH1	0	761.441	164.281	443.625
NYAP2	0	354.188	0	443.599
DIP2C	0	478.491	0	442.358
RAB37	0	608.391	245.473	442.054
METTL6	0	612.363	52.2181	441.874
PCCA	0	231.477	0	440.999
RIMS4	0.0203252	140.192	44.388	440.802
STAT4	0	736.055	73.8755	440.758
USP47	0	688.78	0	440.733
TBC1D8	0	155.983	0	440.711
ALDH5A1	6.36605	18.3405	0	440.627
CHL1	0	1134.08	0	440.228
MKLN1	0	812.878	0	440.197
ELMOD1	5.39775	304.06	0	440.105
TMEM63B	0	562.654	46.2364	440.081
PRKAR1B	146.631	1268.95	306.284	440.061
P3H2	0	362.394	26.2836	439.67
LINGO2	0	2416.73	207.356	439.167
RAB3B	10.7393	0	0	438.787
FBXO27	0	398.808	22.4253	438.623
PLOD2	0	0	0	438.021
RNF130	0	627.285	0	437.846
GCC2	0.535629	994.379	0	437.475
GRK4	0	180.494	29.5789	436.857
LRRN2	0	393.455	275.926	436.717
CBWD5	0	364.498	0	436.468
VPS53	0	682.994	11.7669	436.207
SCLT1	0	640.117	0	435.909
RASD2	130.871	308.65	0	435.905
SCRT1	24.4264	154.852	0	435.201
IL1RAP	0	59.6361	0	434.778
SLC23A2	0	132.081	0	434.744
GGA2	0	266.418	10.385	434.72
PREPL	68.3967	456.96	0	434.655
EVI5	0	750.23	0	434.304
RHOBTB3	0	0	0	434.228
EEPD1	0	9.1756	0	434.029
MAST2	0	19.9804	0	433.989
PRKRIP1	0	682.036	28.5679	433.902
ABCC5	0	426.355	17.9016	433.884
UGGT2	0	686.588	0	433.769
ADD2	0.139807	635.647	278.025	433.734
C1QL1	0	0	0	433.393
INPP5J	0	0.937364	0	433.322
ZNF638	0	838.276	0	433.191
TNRC6C	0	672.715	0	432.963
STXBP1	73.3934	1045.57	21.3815	432.952
GABPB2	0	377.964	0	432.873
PRKAG2	0	1252.09	655.515	432.808
LCLAT1	0	94.8232	0	432.722
KIAA1551	0	505.846	0	432.184
SND1	0	325.55	0	431.751
RBM6	0	572.341	0	431.506
SETD2	0	743.539	0	430.149
LGI1	0	84.7793	0	428.688
NUP93	0	498.96	119.198	428.223
CAMSAP2	0	485.741	0	427.403
SRGAP2	0	0	0	427.167
BAZ1B	0	961.931	0	426.984
MAPT	0	909.971	0	426.937
CEP295	0	575.396	0.114785	426.846
CCDC7	0	324.933	0	425.395
LANCL1	0	0	0	425.315
SRPK2	0	623.476	0	425.268
SNX10	65.2149	500.251	16.2468	425.155
TRAP1	0	662.606	70.2012	425.139
SCN9A	0	4.29732	0	424.962
PUS7L	0	8.80238	0	424.949
RPAP2	0	524.742	0	424.82
LRRC38	0	0	0	423.814
SNCAIP	0	0	0	423.165
WDR70	0	565.889	0	422.058
STMN2	761.447	601.517	0	422.044
BDH1	0	519.863	232.315	421.496
CDS1	2.43417	0.0433203	0	421.04
CNTN6	0	284.645	1.7366	420.929
LRBA	0	486.884	0	420.137
KCND3	0	986.84	153.626	420.006
JPH3	0	771.105	487.362	419.73
RUBCN	0	180.227	0	417.882
TSC22D1	13.602	484.41	0	417.026
SHPRH	0	395.726	0	416.684
USP8	0	465.816	0	416.473
ASAP1	0	536.395	0	416.039
YWHAG	753.706	599.261	0	415.646
TANGO6	0	439.533	0	415.57
ADAM23	0	792.469	27.8951	414.932
LYST	0	467.918	0	414.736
ZNF675	0	573.729	7.18791	414.25
PANK1	0	94.7901	0	413.7
SPIRE1	0	392.035	0	413.417
PRKG1-AS1	0	0	0	413.412
SEMA6D	0	1141.87	0	413.328
ZNF721	0	980.881	7.92919	413.249
GPR149	0	1.4217	0	412.698
CAPZB	0	439.063	0	412.224
ZNF131	0	473.563	0	412.148
KIF21A	0	288.395	0	411.783
PLEC	0	988.85	413.798	411.533
ZFP90	0	526.497	0.00778796	411.291
MAATS1	0	368.881	0	410.582
GLG1	0	523.173	0	410.311
DYNC2H1	0	674.041	0	410.263
ZNF704	0	183.117	0	410.194
C11orf49	0	642.836	0.708392	410.017
SARM1	0	419.877	57.5477	409.959
ZDHHC13	0	183.265	0	408.747
NCAM1	0	799.705	0	408.722
UHRF1BP1	0	14.3578	0	407.97
ANKRD44	0	9.89231	0	407.465
FAM185A	0	545.87	0	407.188
LINC01284	0	1110.22	177.021	406.976
KCNK12	0.525698	104.353	8.1149	406.704
CACNG8	0	1161.73	349.167	406.031
MAP7	0	662.989	0	405.604
XRN1	0	372.771	0	405.245
VAV3	0	0	0	404.582
ANO1	0	0	0	403.971
KITLG	0	435.236	0	403.747
BHLHB9	0.0343497	288.214	0	403.43
RNF150	0	573.548	18.1425	402.989
PDZD4	51.1703	984.12	100.891	402.953
MAP3K13	0	237.439	0	402.804
CLIP3	453.697	417.087	0	402.459
CYFIP2	1.73988	204.929	0	401.932
ZNF718	0	0	0	401.91
GTF2I	0	533.577	0	401.8
NME7	0	829.175	8.47767	401.272
RTF1	17.5634	686.455	5.9708	401.244
PI4KA	0	1274.79	181.598	401.188
SCFD2	0	569.849	0	400.858
TRHDE	0	1114.98	14.3972	400.261
MSH4	0	194.008	0	399.545
PNMA3	2.11669	594.364	378.998	398.811
MAPRE2	0	530.487	0	398.774
HOOK1	20.5308	230.366	0	398.446
ERICH3	0.0685258	599.39	47.2665	396.887
KANSL1L	0	0	0	395.718
TNRC18	0	528.145	74.4345	395.543
PLCL2	0	477.73	40.2994	395.444
ROCK2	0	866.008	3.6337	395.015
MAPK8IP2	503.047	632.173	0	394.553
KIAA1109	0	509.551	0	394.049
PRKD1	0	328.104	0	393.919
MED13L	0	356.507	0	392.963
KANSL1	0	552.428	0	392.259
RNF208	488.473	522.403	0	391.988
TNR	0	1133.16	214.932	390.935
MSI2	0	0.464036	0	390.862
WDR82	245.286	441.24	0	390.602
DMXL2	0	407.233	0	390.451
ABCA3	0	697.087	171.959	390.34
TEAD1	0	0.519235	0	389.738
CYP46A1	3.73553	764.532	55.9135	389.445
CHN1	131.861	1845.24	0.995714	389.403
ANXA6	107.519	381.842	15.8975	389.369
LINC00886	0	0	0	389.314
BCAS4	0	174.97	43.8018	389.296
OLA1	0	214.957	0	388.952
WDR7	0	587.386	0	388.777
NAA16	0	230.052	0	388.164
MCPH1	0	569.977	0	388.126
PCM1	0	503.883	0	387.666
GSR	0	103.572	0	387.323
ZMYND8	0	715.574	0	387.239
KIF3B	12.2729	224.815	6.17284	386.698
STS	7.49735	113.279	0	386.268
TAOK1	0	538.122	0	385.194
PPFIA4	0	1073.74	398.827	384.995
CLSTN1	120.198	576.133	0	383.956
CADM1	0	571.811	0	383.856
NPPC	5.37307	0	0	383.563
CCDC57	0	654.683	445.856	382.882
LBH	2.23269	0	0	382.773
TMEM266	0	375.486	423.408	382.562
SLC7A14	0	12.8574	0	381.953
STARD13	0	376.477	0	381.905
UBN2	0	432.474	0	381.568
ZNF248	0	492.641	0	381.266
PLEKHO1	2.20773	63.7152	0	380.972
CCDC180	0	238.211	13.4698	380.703
MYO5A	0	778.468	0	380.612
NMD3	0	439.72	2.91931	380.188
KATNAL2	0	84.6334	0	380.119
TGFBR3	0	2.03703	0	380.097
PRKG2	0	302.512	34.2951	379.529
SLC41A2	0	601.617	5.84513	379.142
LRRC8B	0	174.552	0	378.976
MAPK1	0.350172	660.583	0	378.597
FRRS1L	10.6415	621.437	32.282	378.402
CLIP4	0	0	0	378.347
ATXN2	0	423.586	0	378.337
RASGRF1	0	235.139	50.5669	378.213
AK9	0	357.804	0	377.408
ZBTB1	0	172.975	0	376.492
IGF1R	0	538.688	0	376.424
ELP4	0	561.644	0	376.329
CEP350	0	428.063	0	375.995
GSK3B	0	223.272	0	375.739
C11orf80	0	741.908	238.84	375.623
DENND1A	0	557.663	0	375.475
LINC00894	0	203.074	0	375.339
PDS5A	0	515.492	0	375.245
PDIA2	0	646.653	106.187	375.204
PRMT8	0	449.426	594.142	374.943
ARHGAP5	0	76.434	0	373.901
ARL4C	217.299	0	0	372.912
ABCA6	0	104.245	0	372.433
PPIP5K1	0	625.746	225.993	372.099
COL4A1	0	81.3988	23.3238	371.993
AGAP3	21.3072	874.723	16.4226	371.581
SLC36A4	0	355.59	0	371.408
RASSF8	0	0	0	371.126
SOBP	0	677.802	0	371.036
RTN4RL1	0	1150.39	1323.39	370.658
ZNF782	0	190.405	0	370.616
ARFGEF2	0	248.118	1.48492	370.231
CCNT2-AS1	0	505.188	126.8	370.19
GRK5	0	198.391	44.6976	370.184
MTMR7	0	150.693	0	370.17
IGLON5	0.463514	67.5457	0	370.131
LINC01122	0	1181.69	110.637	369.544
TVP23A	0	461.091	291.583	369.437
MTMR1	0	282.563	0	369.299
ASXL3	0	586.045	4.53922	369.289
CALY	727.331	454.271	0	369.229
FBXO11	0	537.564	0	368.99
FBXO42	0	534.668	0	368.914
ANKRD29	0	131.35	0	368.886
TRPM3	0	689.893	0.199916	368.433
ZC3H8	0	353.451	0	368.42
DLX1	0	3.61507	0	368.298
VOPP1	0	96.0168	0	367.838
SLC17A5	0	369.989	24.1	367.66
CLOCK	0	90.5978	0	367.44
BCLAF1	0	595.902	0	367.372
TRAK2	0	432.068	0	367.043
CTTNBP2	0	254.814	0	366.87
HTR1E	0	1606.48	236.014	366.459
AMN1	0	147.518	0	366.174
LRRC4	190.646	13.1036	0	365.844
N4BP2	0	129.838	0	365.628
HERC2	0	818.877	0	365.53
LINC00623	0	98.4941	0	365.32
RPS6KC1	0	1219.67	0.0680987	364.686
KDM2B	0	379.705	3.03569	364.242
PPFIA3	22.2609	603.905	82.8847	364.19
FAM126B	0	340.258	0	363.382
TCERG1	0	660.643	0	363.319
DNMBP	0	86.9086	0.0195663	362.827
PRKAR2A	0	377.374	0	362.645
PEX3	0	88.8602	0	362.537
REEP1	0	561.504	242.747	362.474
SMG6	0	545.958	1.17589	361.475
KCNB1	0	1117.31	333.293	360.824
ATXN7L1	0	666.411	51.3157	360.757
TBC1D9	0.386625	42.8519	0	360.352
TMCC1	0	375.036	0	360.18
ABR	0	817.182	205.455	359.876
AES	615.699	236.156	0	359.564
ETS1	0	7.22858	0	359.283
PKIA	8.91284	355.163	0	359.176
SERGEF	0	177.926	0	359.086
GSE1	0	355.626	264.976	358.774
TET2	0	21.4797	0	358.474
RPH3AL	0	95.6519	80.738	358.084
SHC3	0	394.201	81.6461	357.662
PKD1	0	1128.89	419.406	357.645
DNAJC21	0	44.467	0	357.247
KIAA0232	0	402.293	0	357.072
CYFIP1	0	419.927	178.583	356.845
PWRN1	0	34.3849	0	356.62
GDAP1L1	0	354.048	123.728	356.013
ZCCHC14	0	346.163	0	355.514
EML2	0	410.584	2.67223	355.272
PPP1R9A	0	530.294	0	355.231
MCF2L	0	410.061	77.9507	355.002
ERP44	0	371.104	0	354.98
FGF9	0.0073028	0.0540905	0	354.402
TRPS1	0	54.8163	0	354.271
ARHGAP6	0	2.15128	0	354.222
RND3	0	0	0	354.018
PRPF40B	0	296.117	4.48242	353.715
LIN7A	0.213738	740.733	1.22622	353.509
ST5	0	0	0	353.504
TRIM67	0	0	0	353.462
L2HGDH	0	222.41	3.5316	353.374
SFI1	0	443.144	97.264	353.077
MTR	0	183.997	0	353.055
KIF1A	90.6117	530.671	0	353.018
SENP6	0	210.069	0	353.017
ACAP3	0	1481.39	309.679	352.769
USP34	0	593.079	0	352.715
TTC21B	0	68.4954	0	352.359
CAMK4	0	1201.9	98.6757	352.339
CLASP2	0	481.954	0	352.214
RUSC2	0	318.58	0.688542	351.623
ANKRD55	0	0	0	351.451
MNAT1	0	528.447	0	351.447
ADGRB1	0	448.589	225.253	351.386
DIS3L2	0	236.809	0	351.103
MTHFD1L	0	425.102	97.0943	351.043
N4BP2L2	0	615.143	0	350.887
NCS1	127.034	394.658	85.724	350.885
TRIM37	1.17803	264.585	0	350.712
EXOC2	0	381.498	0	350.565
CLASP1	0	596.988	0	350.333
OPA1	0	337.439	0	349.945
FASTK	0	443.986	0	349.181
FBLL1	259.246	311.708	0	349.033
DPH6	0	282.089	0	348.379
ARHGEF7	0	541.458	0	348.301
KYAT1	0	615.593	80.8712	348.158
ABCA7	0	936.697	416.725	347.958
CTNNAL1	0	253.85	96.4783	347.802
CTBP1	29.3419	336.892	0	347.321
RPS6KA6	0	342.545	0	347.178
RNF11	326.137	241.071	0	347.092
ARMCX4	0	142.875	0	346.828
ACSL4	0	268.309	0	346.449
KIAA1024	0	0	0	345.827
KIF3C	112.459	736.209	44.5797	345.344
USP2-AS1	0	93.3576	141.728	345.328
AR	0	0	0	345.305
FAM3C	400.536	2.66165	0	345.277
RBM41	0	230.064	0	345.081
ZNF148	0	291.993	0	344.909
CDKL5	0	550.285	15.4369	344.064
CASK	0	299.597	0	344.003
SDCBP	203.383	273.101	0	343.522
ZNF519	0	422.685	0.711422	343.418
ARID4B	0	570.252	0	343.237
RB1	0	427.77	0	342.905
LCORL	0	249.953	0	342.9
PDXK	0	344.495	49.2534	342.501
KIAA1841	0	285.969	16.3961	342.411
KDM2A	0	542.348	0	342.246
KCNAB2	85.0462	615.417	501.288	341.87
GRID1	0	252.639	0	341.565
CTSA	1.81777	310.316	0.55176	341.546
MIA3	0	383.761	0	340.811
HPSE2	0	0	0	340.438
RGL1	0	696.69	0	340.154
C11orf87	265.158	496.06	0.532006	339.77
SRRM2	0	880.514	0	339.424
ITGA9	0	416.998	18.9384	338.749
PSPC1	0	340.974	0	338.703
QRICH1	0	575.056	44.8166	338.546
RASSF3	0	0	0	338.373
FBXO17	0	280.046	55.7433	337.944
PPP2CB	11.2071	190.058	0	337.446
UBR3	0	341.13	0	336.712
NFYC	0	140.328	0	336.221
CAMK2G	0	253.984	0	336.167
AKAIN1	0	0	0	335.958
PDE7B	0	1294.09	0	335.462
CDON	0	334.425	117.616	335.399
PCNX4	0	228.163	0	335.329
TMEM130	305.106	582.582	32.5153	335.012
ZC4H2	0	503.069	0	334.535
ATP9B	0	914.069	0	334.338
VPS50	0	405.465	0	334.167
HELZ	0	174.79	0	334.144
DPY19L2	0	305.219	0	334.079
PVALB	16.3299	0	0	333.513
SNX32	0	1022.92	352.586	333.492
CMSS1	0	412.482	0	333.462
ATP1A1	413.751	291.815	0	333.434
MAP3K4	0	181.036	0	332.912
N4BP1	0	405.463	0	332.716
FRMPD1	0	0	0	332.709
PCNX1	0	345.136	0	332.561
ACBD6	0	350.083	0	332.447
KCNK3	2.10328	9.97797	0	332.257
MGAT5B	0	1463.29	1080.86	332.197
NUCKS1	59.227	376.355	0	332.018
SMARCAL1	0	268.15	0	331.802
C20orf194	0	774.873	0	331.629
USP49	0	214.616	0	331.517
ZNF586	0	521.682	22.6489	331.443
ADGRA1	29.0452	139.165	69.6556	330.493
ZFR2	0	637.533	455.65	330.368
CLIP2	0	1122.5	39.983	329.895
KTN1	0	397.639	0	329.754
TCAF1	24.0799	506.648	0	329.587
BBS9	0	211.172	0	329.079
PHKB	0	47.9908	0	328.996
NDRG3	0.340404	373.191	0	328.74
HYDIN	0	1209.23	5.7952	328.313
SLC38A6	0	242.498	0	328.245
IQGAP2	0	0	0	328.124
EPB41L5	0	93.3946	0	328.082
NEFH	199.426	72.1043	0	328.026
MIPEP	0	167.754	0	327.737
CCDC149	0	108.077	0	327.692
SESN1	0	529.264	0	327.374
FGD4	0	0	0	326.856
MIR99AHG	0	1225.55	0	326.634
ANKRD36B	0	302.167	0	326.598
KIAA1324L	0	7.0771	0	326.472
DNAJB14	1.49437	239.318	0	325.853
HNRNPL	0	656.023	66.4169	325.571
MAPKBP1	0	500.178	50.3362	325.553
LGI2	0.535015	0	0	325.34
LRRC37A2	0	297.777	0	325.228
KSR1	0	0	0	324.244
SCN3A	0	779.88	0	324.178
MFHAS1	0	1.35386	0	323.692
GYS1	0	335.1	124.595	323.619
ANKRD16	0	198.714	21.0199	323.527
CNTRL	0	166.817	0	323.499
LYPLA1	0	6.38594	0	323.437
LINC00535	0	246.291	11.5465	323.156
TLE2	0	27.5048	0	323.153
PEX5L	0	1519.28	0	322.844
CACNG4	0	0	0	322.84
MAPK14	0	615.788	3.83849	322.795
TRMT11	0	144.898	0	322.577
QKI	0	5.51757	0	322.327
RMDN2	0	200.133	0	321.965
NF2	0	163.218	0.162854	321.935
ECSIT	0	377.967	43.7247	321.886
MBNL1	0	723.944	0	321.71
PYGO1	0	0	0	321.56
SH3YL1	0	467.15	0	321.519
BIRC6	0	218.81	0	321.031
COG6	0	440.486	0	320.987
CPT1C	0	589.17	245.775	320.892
NUBPL	0	15.8972	0	320.578
RNF216	0	343.193	0	320.561
SFXN5	0	257.162	3.43e-05	320.304
KLHL24	0	328.781	0	320.245
LRRC4B	0	630.883	25.2621	319.943
TDRP	0	234.505	0	319.709
MON2	0	565.614	0	319.573
RALYL	0	2252.8	156.819	319.492
ZNF385A	1.51743	3.83842	0	319.397
DPP7	4.12221	1108.23	0	319.065
ATPAF1	0	88.7457	0	318.801
PURG	0	154.045	0	318.604
ARSG	0	81.7224	105.627	318.603
PDSS2	0	280.78	0	318.585
TMEM38A	0	709.518	490.987	318.457
CDIP1	340.157	474.911	0	318.307
RAPGEF1	0	124.996	2.70589	317.926
TMEM145	0	27.6996	0	317.697
ATP10D	0	3.01269	0	316.904
LCOR	0	168.291	0	316.742
MAP2K4	0	335.72	0	316.293
MKL2	0	1606.02	175.912	315.823
LRRC28	0	619.386	7.03873	315.456
VPS13A	0	780.455	13.8032	315.162
RUFY3	0	472.024	0	315.111
SMCHD1	0	115.671	0	315.082
SUGP2	0	509.21	17.9932	314.751
SHOC2	0	443.899	0	314.21
UPP2	0	742.976	15.9566	314.126
NELFA	0	944.2	196.353	314.052
DUSP8	192.045	322.447	0	313.95
MIR137HG	0	1744.53	155.645	313.673
UBE2H	0	152.885	0	313.651
SPTBN1	0	516.739	0	313.359
CSPP1	0	351.962	0	312.763
RSF1	0	484.127	0	312.535
MAP4K3	0	229.462	0	312.342
TPST2	0	128.749	95.8778	311.899
PRKCB	0	1631.76	203.698	311.769
ME2	0	188.715	0	311.085
NDUFAF2	0	251.103	0	311.068
GAREM1	0	431.804	0	311.05
BTBD2	0	376.143	8.92217	310.848
SON	0	827	0	310.782
FAM66A	0	425.329	135.418	310.538
WNK1	0	399.014	0	310.493
APC	0	2.05153	0	310.312
MARK4	0	408.864	117.394	310.07
YTHDC2	0	69.6531	0	310.033
UNC13A	0	1105	670.583	309.93
DNAJB2	0	526.631	0	309.62
POSTN	0	0	0	309.318
C11orf58	0	3.29526	0	309.114
ZBTB38	0	280.911	0	308.618
HERC3	0	49.2963	0	308.45
PIK3CB	0	266.756	0	308.311
EIF2B3	0	316.222	1.77528	308.294
CRACR2A	0	25.2447	10.0983	308.158
IQCB1	0	111.345	0	308.079
MOB1B	0	267.072	0.263125	307.661
GALNT14	0	65.3762	41.2264	307.103
SLCO3A1	0	317.634	0	306.798
CCDC146	0	130.457	0	306.68
ST8SIA3	320.012	879.336	0	306.655
SLC26A4-AS1	474.953	0.988336	0	306.609
NAALAD2	0	17.0662	0	306.219
YLPM1	0	414.731	0	306.174
UBXN2B	0	69.659	0	305.928
EIF2AK4	0	81.2392	0	305.734
FAM117B	0	398.68	0	305.719
NOVA2	12.303	530.695	59.6917	305.08
NWD2	0	1298.51	737.296	304.919
FAM66D	0	552.99	37.1872	303.72
KHDRBS3	0	1283.58	56.5516	303.625
CDH10	0	1205.18	2.04647	303.25
GLS	0	436.429	0	303.209
ZC3H12B	0	610.763	42.8509	303.155
MPHOSPH9	0	423.61	2.55862	303.085
FAM162A	0	239.591	0	302.873
UBAP1L	0	267.044	0	302.714
LINC01184	0	571.8	0	302.512
RABEP1	0	463.822	0	302.456
IMPG2	0	51.9939	0	302.181
FASTKD1	0	56.7824	0	302.128
ZFAND3	0	600.197	0	301.742
GOLIM4	0	0	0	301.716
NFKB1	0	125.902	0	301.632
UNC13C	0	822.32	25.3273	301.499
RNMT	0	431.867	0	301.465
MCU	0	189.84	0	301.427
ARIH1	0	203.052	0	301.394
AMH	0	31.9434	0	301.382
KCNA2	337.12	43.6632	0	301.204
ATP2B3	196.541	148.861	0	301.162
GTDC1	0	686.808	0	300.998
CCPG1	0	1294.02	69.4095	300.752
AP5M1	36.0711	137.684	0	300.693
ZRANB2	0	445.804	0	300.655
GRAMD1B	0	400.829	61.0208	300.594
RIC8B	0	258.47	0.0798036	300.248
GSAP	0	4.90637	0	300.071
ELOVL4	59.6533	196.375	0	299.72
TRIM69	0	391.542	3.98877	299.686
DCAF10	0	327.914	0	299.518
PREP	0	526.355	173.388	298.978
ZC3H12C	0	3.39671	0	298.96
ATCAY	39.0274	383.686	71.8692	298.416
UBE3C	0	353.887	0	298.376
EPM2A	0	0.0980914	0	298.122
PRR16	0	541.065	0	298.03
DZIP3	0	692.941	0	297.87
AP2A2	0	924.445	141.473	297.84
NIM1K	0	516.437	54.8956	297.778
GPAT3	0	1.11031	4.78592	297.407
NEMF	0	527.71	0	297.33
USP25	0	942.534	1.5648	297.146
ANKRD18B	0	1417.46	455.721	296.723
ZIM2	0	19.6462	0	296.702
STAC2	69.9724	195.275	6.9848	296.658
RAB11FIP4	0	397.692	110.908	296.624
SRCIN1	0	477.194	0	296.26
TM6SF1	32.5721	18.5001	0.176701	295.963
PIBF1	0	318.88	0	295.667
EPHB6	463.735	698.619	53.319	295.667
AKAP1	0	21.8045	0	295.558
MKL1	0	706.484	0.0831175	295.169
HM13	0	514.553	104.477	295.155
SNX14	0	188.4	0	295.132
ACVR1B	23.9313	348.966	8.26605	295.036
TPK1	0	293.635	0	294.958
TCF25	0	751.512	0.274229	294.358
TAPT1-AS1	0	404.008	0	294.185
FBXO34	0	711.279	109.083	293.964
ACYP2	0	336.931	0	293.808
CENPJ	0	353.027	0	293.424
SCN7A	0	0	0	293.039
ANKRD24	0	1205.38	980.936	292.926
KLHL7	0	265.57	0	292.908
LINC00504	0	14.5612	0	292.667
ZMYM4	0	229.26	0	292.543
CBFA2T2	0	365.368	0	292.493
LPIN2	0	0	0	292.391
ZMAT1	0	750.204	0	292.269
TMEM72-AS1	0	103.666	2.0743	291.865
POT1-AS1	0	40.181	0	291.523
NCK2	0	70.0542	11.8117	291.278
SEC22A	0	283.195	0	290.929
PHIP	0	345.595	0	290.216
FAM168A	0	468.438	0	289.93
GRIK5	0	745.329	287.091	289.927
NOP58	0	186.745	0	289.872
TANK	0	125.754	0	289.773
COX10	0	29.2079	0	289.665
CLU	401.347	1153.39	0	289.588
SNX25	0	31.0379	0	289.544
PPM1H	0	491.424	0	289.478
SPOCK2	321.092	17.5954	0	288.703
ACOT7	41.5069	675.898	152.528	288.654
GRK2	216.328	400.596	0	288.11
FBXL19	0	308.068	37.5041	287.444
ZNF641	0	0	0	287.343
GAK	0	974.387	215.174	287.29
GLRB	48.0277	307.456	0	286.955
DYNC1H1	0	434.075	0	286.585
OGDHL	59.0027	160.323	2.95434	286.468
RHOT1	0	523.655	0	286.322
TARBP1	0	550.643	24.2669	286.094
METTL24	0	54.9936	0	286.085
SLC35E3	0	319.15	0	286.06
NFATC3	0	195.641	0	285.973
METTL25	0	215.011	0	285.79
CYP2U1	0	102.211	0	285.656
DLG4	160.08	567.666	46.9897	285.464
GPR137C	0	163.669	0	285.381
RNF128	0	310.383	0	285.347
ZNF609	0	851.884	0	285.27
PIAS2	0	220.339	0	285.241
STK39	0	329.993	0	285.215
EMSY	0	177.59	0	284.915
ZNF804B	0	962.24	149.384	284.569
PXYLP1	0	370.002	100.395	284.255
GPR135	0	185.304	0.326852	284.243
LINC01252	0	575.13	230.058	284.117
UBR1	0	235.648	0	284.106
CRHBP	0	0	0	284.065
TMEM47	0.779103	32.0761	0	284.012
OGDH	0	147.505	0	283.973
EPHA5	0	483.183	12.6538	283.787
CACNA2D3	0	2270.31	246.378	283.561
USP33	0	259.714	0	283.363
CCDC186	3.26569	258.683	0	283.318
XPR1	0	161.675	0	282.932
NAP1L2	1053.79	202.532	0	282.768
MIR646HG	0	302.771	3.73182	282.661
MPP7	0	458.797	139.294	282.631
CRADD	0	24.0777	0	282.329
ACO1	0	0	0	281.966
GFOD1	0	623.539	123.37	281.907
IQSEC1	0	273.927	49.7696	281.737
NBAS	0	378.629	0	281.645
PTPRN	422.778	591.535	0.0740626	281.198
ZNF346	0	505.34	88.7411	280.231
KCNC3	2.06375	171.277	17.4561	280.136
UCHL1	688.632	913.047	0	279.6
CERS5	0	216.419	0	279.518
C9orf3	0	220.052	0	279.455
AGBL1	0	51.2768	216.367	279.141
FAM69B	64.2351	125.164	0	279.104
AC159540.1	0	225.058	0	278.892
PRKAA2	0	173.281	0	278.827
MAPK9	9.80074	141.707	0	278.2
APBA2	0	662.544	105.585	278.035
PAPOLA	0	114.692	0	277.789
TSEN2	0	157.366	0	277.769
TMEM131	0	208.162	0	277.389
KLF5	0	70.7104	0	276.524
CANX	64.5283	214.301	0	276.518
DNMT3A	0	733.561	224.794	276.496
SDCCAG8	0	393.331	0	276.468
RASSF5	0	38.357	104.952	276.299
USP22	102.006	218.251	0	276.283
SRSF11	0	824.8	0	276.085
SLC4A3	0.0403022	43.1693	11.3176	275.782
PDK3	0	385.241	123.365	275.646
BAG4	145.045	385.577	0	275.575
NDUFS1	0.854349	118.417	0	275.504
BRD4	0	700.441	3.72179	275.499
LGALS8	8.81651	36.8745	0	275.366
HSP90AA1	229.929	829.213	0	275.311
REV1	0	283.31	0	275.311
ZNF273	0	524.232	6.54982	274.895
KDM5A	0	762.613	0	274.746
TAB2	0	122.249	0	274.717
ABHD2	0	370.23	0	274.465
TPGS2	0	300.475	2.76219	274.299
RNFT2	0	153.866	57.8787	274.219
GTF3C1	0	345.625	0.141788	274.19
FNIP2	0	467.832	0	273.963
RBM20	0	0	43.6165	273.661
HERC4	0	610.219	0	273.658
HUS1	0	64.6354	0	273.607
SEZ6L2	624.168	142.984	0	273.495
NIN	0	968.002	140.755	272.516
BSDC1	0	294.025	0	272.193
RIF1	0	630.845	0	272.192
USP4	0	727.252	193.206	272.172
KLHL20	0	131.276	0	272.159
SMARCA1	0	161.944	0	272.068
RAB6B	683.596	447.66	0	271.996
CCDC85A	0	732.229	92.5936	271.971
MIB2	0	975.96	250.355	271.918
DIRAS1	1059.41	102.473	0	271.741
EOGT	0	0	0	271.717
FSD1	19.2775	692.574	218.274	271.627
LONP2	0	271.197	0	271.501
VGLL4	0	350.739	0	271.439
TBKBP1	0	262.391	11.3631	271.428
ABCD2	0	255.741	0	271.214
PPP6R2	0	635.741	21.3163	270.874
ZNF703	7.87552	19.5066	0	270.697
REEP2	102.323	612.417	138.122	270.372
CAMK2A	18.8934	1913.76	842.163	269.714
ESF1	0	474.388	0	269.565
CEP170	0	322.01	0	268.92
LRRC6	0	190.513	28.7965	268.781
POU6F1	0	152.96	0	268.565
EPB41L4B	0	797.236	383.876	268.316
MAPRE3	92.0418	336.792	0	268.14
CACNB2	0	1583.57	19.8547	267.764
TERF2IP	1.57479	387.397	0	267.746
H1FX	728.414	228.424	0	267.603
ZDBF2	0.488231	589.758	0	267.538
CPNE6	11.4857	150.352	0	267.391
HDAC10	0	403.836	32.1253	267.306
GON4L	0	697.962	60.4236	266.591
EML5	0	284.466	0	266.546
WASL	30.4456	175.816	0	266.491
MAP3K5	0	850.191	4.39023	266.386
CRTC1	0	1146.49	369.719	266.229
SRGAP2B	0	0	0	266.111
REPS2	0	205.613	0	265.969
RAI2	0	125.575	14.1217	265.937
KHDRBS1	0	251.041	0	265.358
FBXO32	0	758.697	12.6455	264.491
KIF5A	309.115	308.166	0	263.437
CDH2	0	549.147	0	263.321
HIBCH	0	221.522	0	262.59
UBE2K	0	328.046	0	262.006
ZBTB4	0	556.118	48.6176	261.783
RSRC1	0	178.308	0	261.75
VAT1L	0	30.068	0	261.446
GPR155	0	38.8844	0	261.391
NFIC	0	428.297	0	261.385
PKN2	0	364.625	0	261.247
BTRC	0	269.827	0	261.181
PPP2R5C	0	490.181	0	261.102
CYGB	71.6275	27.4998	0	261.002
USP13	0	8.85342	0	260.779
PNKD	22.1147	215.951	0	260.682
DHRS7B	0	271.3	58.5764	260.566
TAF3	0	137.967	0	260.485
PISD	0	616.099	170.484	260.435
ESRRA	0	43.7158	0.141094	259.964
ZNF692	0	362.167	31.2194	259.532
LRRC39	0	0	0	259.449
SAFB2	0	268.022	0	259.104
KIZ	0	101.168	0	259.092
JDP2	0	83.4247	0.71126	258.651
NPTN	60.5381	512.91	0	258.239
KIF1B	0	486.289	0	258.138
LONRF2	64.4924	470.451	0	258.08
ZFC3H1	0	407.779	0	258.024
GPRIN3	0	18.5728	0	257.543
PCDH11Y	0	39.0283	0	257.354
SESTD1	0	73.1166	0	257.211
SNX6	0	284.015	0	257.171
ARSB	0	189.04	0	257.145
CRMP1	0	348.679	70.2835	257.089
AL592183.1	0	263.208	0	257.067
PHKA2	0	123.001	0	256.873
SLC45A4	0	277.839	317.948	256.852
CDK13	0	369.715	0	256.74
DOCK9	0	207.435	0	256.656
SLC4A8	0	243.991	0	256.397
RHBDD2	711.361	487.084	0	256.355
TCEA3	0	0	0	256.324
ULK4	0	474.145	29.7853	256.015
FSTL4	0	1646.18	866.531	255.993
GALNT16	0	312.898	16.843	255.855
SAMD4A	0	0	0	255.556
SNHG22	0	223.204	0	255.553
SNCG	514.245	88.8782	0	255.41
GLIPR1	121.624	0	0	255.388
ZDHHC14	0	756.788	24.1579	255.145
AHCYL2	0	305.315	0	254.731
BCL7C	0	0	0	254.727
NFX1	0	341.184	8.75725	254.595
SUFU	0	481.15	102.966	254.287
DKK3	365.483	619.122	0	254.23
TTYH3	0	264.883	31.3644	254.204
GAPDH	1074.08	740.306	0	253.865
SLIT1	0	336.419	348.139	253.734
SCX	0	92.5817	23.9899	253.465
KCNH2	0	15.4325	0	253.314
PRELID2	0	540.083	0	252.965
SEZ6L	0	1300.21	145.795	252.926
SUMO3	641.239	443.428	0	252.852
ATP6V0A1	0	668.897	0	252.683
HK1	11.3018	417.404	115.057	252.662
PRRT4	0	0	0	252.66
DENND6B	0	838.8	495.9	252.62
MICU2	0	254.152	0	252.587
IRS1	0	86.5415	0	252.525
RGS17	0	329.503	0	252.38
MACROD1	0	119.204	0	252.334
LHFPL3	0	0	0	252.33
SSH1	0	136.172	1.30827	252.09
ADAM11	8.77766	748.509	471.483	251.797
SENP5	0	416.894	0	251.662
CFAP70	0	122.466	0	251.565
AK3	0	0.115874	0	251.243
CCNH	0	284.486	0	250.854
NPIPB5	0	378.309	38.0705	250.688
PITPNA	0	254.861	64.4141	250.662
CCDC84	0	323.469	8.29942	250.383
SETD7	0	0	0	250.375
BCOR	0	535.052	0	250.361
PKM	720.191	525.517	0	250.36
TASP1	0	158.451	11.3019	250.31
MYO19	0	19.1907	0	250.135
CMC1	0	2.53206	0	249.994
HIBADH	0	59.0298	0	249.645
PACSIN1	182.823	262.825	118.362	249.607
QSER1	0	280.365	0	249.604
PRR36	207.04	358.159	0	249.344
GLIDR	0	182.037	0	249.318
LURAP1L	0	45.7678	0	249.267
COMMD10	0	432.867	0	249.011
ZNF438	0	52.9401	0	248.927
SIRT5	0	74.398	4.40504	248.871
HECTD2	0	349.265	9.78958	248.839
SHANK1	0	278.174	603.477	248.696
DUBR	0	535.779	0	248.639
ZNF516	0	0	0	248.49
PCSK2	0	1727.46	267.96	248.407
COA1	0	116.58	0	248.356
DDX17	0	464.232	0	248.25
SGK1	0	0	0	248.217
GPC5	0	364.081	0	247.904
C15orf41	0	58.5071	0	247.672
FAM182B	0	452.374	8.76558	247.599
ZNF195	0	246.357	0	247.172
SRSF4	0	307.977	0	247.124
ZNF827	0	264.119	0	247.078
NRIP1	0	176.405	0	246.987
SDHC	0	57.8878	0	246.881
RBL1	0	53.3022	0	246.76
GPC1	0	670.316	292.926	246.604
LMO7	0	547.076	10.1082	246.538
MKX	25.365	170.632	84.1766	246.422
GNGT1	0	247.494	2.05387	246.411
DIRC2	0	57.8031	0	246.38
SNX24	0	53.8319	0	246.28
SLMAP	0	174.776	0	246.191
SLITRK4	650.47	119.47	0	246.142
ALS2CR12	0	390.81	255.077	245.808
CCSER2	0	198.084	0	245.69
SENP7	0	0.031913	0	245.492
UBR5	0	388.976	0	245.441
TBC1D1	0	701.375	118.272	245.197
NDUFS4	0	0.0314822	0	245.17
VAX1	0	0	0	244.979
NAP1L1	0	281.546	0	244.946
SULT4A1	865.217	213.342	0	244.924
USP11	426.001	363.078	0	244.918
SMCO4	0	28.7316	0	244.888
CFAP69	0	185.516	0	244.876
ZNF487	0	60.1349	8.76694	244.835
ANKFN1	0	18.8197	0	244.809
TRIM33	0	302.285	0	244.78
FAM135A	0	133.344	0	244.562
WSCD2	0	371.134	163.235	244.558
NR2C1	0	40.528	0	244.404
PTPN9	0	481.519	25.2258	244.345
ACO2	0	204.299	0	244
CLUH	0	260.026	0.000196584	243.94
ARHGEF25	211.282	781.464	43.8561	243.232
SLC43A2	0	449.218	153.898	242.998
GSTA4	0	16.7013	0	242.972
AP3B2	0	514.688	253.182	242.562
UBE3D	0	442.685	0	242.168
CC2D1A	0	396.486	35.8416	242.161
RUFY2	0	471.859	0	242.148
HNRNPA3	5.97858	98.0825	0	242.025
KIAA1324	0	361.382	233.739	241.772
ATXN10	0	276.102	0	241.349
COL7A1	0	45.4942	0	240.955
MSRB3	0	25.9845	0	240.642
PPM1K	13.5886	24.0188	0	240.332
FNDC3A	0	152.199	0	240.036
GP6	0	111.146	14.3143	239.872
LGMN	2.60301	11.0445	0	239.816
GNAQ	0	681.522	0	239.806
SHC2	0	347.734	33.5118	239.718
PTPN13	0	286.887	0	239.266
SPOCK1	0	582.709	0	239.148
PSD	226.815	710.555	163.899	239.113
PITPNM3	0	116.893	292.449	238.738
OLFM3	0	2062.92	234.024	238.414
NSMAF	0	84.3758	0	238.385
UBE2R2	0	610.619	0	238.183
ADAMTS20	0	0	0	237.932
DRAM1	0	0	0	237.857
KLKB1	0	0	0	237.801
TXLNG	0	127.421	0	237.607
EPHA3	0	404.434	24.2286	237.187
ARHGAP42	0	0	0	237.042
PSMG2	0	233.735	0	236.566
MDN1	0	459.245	0	236.322
NINL	0	0	0	236.273
PLCXD2	114.57	0	0	235.985
LINC01551	0	283.389	0	235.806
SLC20A2	0	566.623	0	235.614
PIK3CD	0	30.7026	0	235.315
FKBP3	26.0529	237.118	0	235.129
DCBLD2	0	419.961	0	235.039
KCTD3	0	122.643	0	234.895
MGAT5	0	171.857	0	234.538
DDX10	0	317.676	3.30574	234.46
GALNT11	0	157.873	41.8181	234.286
DECR1	0	0.420079	0	234.196
ARHGAP28	0	430.969	31.5884	234.098
DAB2IP	0	344.727	236.121	234.071
AVL9	0	278.047	0	234.051
NMNAT3	0	41.7188	0	234.005
LIMA1	0	0	0	233.882
ABCC8	0	348.952	267.137	233.869
TMEM26	0	0.259873	0	233.398
PIGL	0	314.811	32.1057	233.061
SCP2	0	157.206	0	232.926
VPS8	0	170.115	0	232.922
ADD3	0	165.209	0	232.713
KMT2E	0	401.21	0	232.712
SETD5	0	196.367	0	232.596
TSGA10	0	721.913	0.00889301	232.556
TOX	0	562.462	0	232.302
DLC1	0	22.8627	0	232.048
LINC00534	0	0	0	231.867
DENND4A	0	666.499	0	231.44
MMP24	0	51.8265	11.9939	231.253
NSD1	0	419.374	0	231.242
ZNF407	0	372.761	0	231.088
C5orf17	0	310.668	0	230.875
CDK16	94.7725	141.432	0	230.761
PLCB4	0	547.67	0	230.537
MCF2	10.8054	25.8505	0	230.19
MLLT10	0	323.939	0	230.047
RPRD1A	0	392.897	0	229.942
CROCC	0	386.283	0	229.763
SIPA1L2	0	171.963	0	229.699
ARMC9	0	875.387	304.164	229.638
HAPLN1	0	0	0	229.543
ARHGEF12	0	442.578	0	229.43
FBXW7	0.146253	1235.32	3.12634	229.416
NFAT5	0	572.578	0	229.36
BCAP29	116.055	270.036	0	229.349
BACH1	0	0	0	229.307
DYNLL2	706.301	84.7794	0	229.015
NARS2	0	54.5872	0	228.895
KLHDC10	0	335.455	1.1158	228.88
RLF	0	331.155	0	228.644
DNAJC11	0	127.451	4.37617	228.542
TAF1D	0	536.155	0	228.507
CCND2	57.985	54.3794	0	228.465
CUL1	0	79.5191	0	228.088
UBAC2	0	105.238	0	228.074
EFCAB6	0	189.566	48.733	227.555
TTC37	0	277.867	0	227.389
ORC2	0	45.2138	0	227.352
ACIN1	0	352.607	0	227.293
SIL1	0	282.096	9.24254	227.067
CWF19L2	0	387.295	0	226.92
TBC1D31	0	42.3586	0	226.684
PSIP1	0.340638	255.065	0	226.674
SLITRK5	12.6312	370.981	0	226.517
APLP2	224.844	100.291	0	226.423
ESCO1	0	142.292	0	225.829
CEP192	0	221.163	0	225.496
NMT1	11.6204	245.549	0	225.388
SMIM17	0	57.1628	9.15539	225.24
TP53BP1	0	96.6327	0	225.168
POM121	0	142.858	0	224.889
AGPAT4	0	469.991	0	224.732
OSBPL9	0	0.216645	0	224.677
GAS6	16.4383	66.0114	0	224.6
PPARGC1B	0	271.02	462.577	224.499
NSMCE2	0	299.756	0	224.238
FANK1	0	101.168	0	224.014
MAEA	0	253.616	0	223.959
UXS1	0	78.468	41.7466	223.772
ABHD12	0	221.443	0	223.589
MAMDC2	99.8137	108.915	0	223.52
C1orf159	0	661.068	172.662	223.394
HNRNPU	0	327.577	0	223.281
HS6ST1	29.0338	521.441	145.507	223.237
TUBA1B	1474.18	1020.64	0	222.863
MYEF2	0	83.8738	0	222.514
TMEM106B	62.5958	50.0639	0	222.297
SPPL3	0	168.465	0	221.672
ELOVL6	0	290.342	0	221.417
SEMA6B	128.829	322.028	12.8656	221.39
ACADSB	0	118.215	0	221.179
AGAP1	0	892.603	0	221.114
RALGAPA1	0	182.302	0	221.018
PUM2	0	153.391	0	220.337
NPM2	7.44252	337.317	177.661	220.329
CHPT1	0	22.2581	0	220.24
LIN52	0	67.159	0	219.933
PPP1R12B	0	326.897	0	219.92
TMEM181	0	261.083	6.45854	219.591
NAPB	493.174	167.585	0	219.437
PAN3	0	189.921	0	218.973
WNT16	0	0	0	218.967
CDKAL1	0	433.769	0	218.932
ARG2	0	0	0	218.894
NMU	0	0	0	218.72
ABHD3	0	68.9765	0	218.518
CAPRIN2	0	123.706	0	218.351
PTEN	0	180.647	0	218.337
CDC5L	0	182.455	0	218.132
IFT140	0	355.502	128.535	218.129
PCMTD1	0	94.0313	0	218.101
P2RY11	0	270.322	20.3809	217.72
CAMK2N2	337.191	0	0	217.683
COMMD1	0	487.491	0	217.654
DNAJC27-AS1	0	165.801	0	217.297
INPP5A	0	221.795	2.44925	217.223
PHACTR4	0	167.469	0	216.939
CENPP	0	327.433	0.00179163	216.883
DSCAM	0	1771.18	86.1708	216.637
CPLX2	301.036	723.534	9.87245	216.606
BNIP3L	0	697.317	0	216.586
HCN3	0	3.94701	0	216.509
TCOF1	0	581.912	24.5123	216.171
PYGB	0	437.157	0	216.164
PKIB	0	0	0	216.071
ESYT2	0	74.8049	0	216.014
ERMP1	0	3.98337	0	215.758
TAX1BP1	0	331.624	0	215.672
AP4S1	0	255.2	0.556326	215.612
FAM234A	0	213.453	111.657	215.475
PDGFD	0	0	0	215.219
CSK	0	50.8397	0	215.16
CBL	0	227.003	0	215.113
ZEB1-AS1	0	127.303	0	214.821
IFT88	0	11.1488	0	214.804
CITED2	310.88	0.592065	0	214.63
ATP6V1B2	782.589	145.169	0	214.521
GPR75-ASB3	0	0	0	214.488
DGKZ	1.76154	811.327	411.355	214.353
PCP4L1	6.42e-05	0	0	214.204
FAM219A	0	126.15	1.83356	214.058
SEMA6C	0	38.4238	0	213.751
EXT2	0	239.357	1.40692	213.75
EHMT2	0	194.965	0	213.413
KLC2	360.752	324.937	0	213.291
NELL2	0.0632324	1872.03	174.575	213.128
NT5M	0	59.2595	0	212.996
ARFGEF1	0	61.0296	0	212.818
SPATA20	0	266.44	22.3517	212.452
MGST2	0	131.646	0	212.288
FZD3	17.9642	275.637	0	212.143
DHX57	0	177.215	11.0891	212.059
SIK3	0	286.695	0	212.04
ATP8A1	0	424.288	0	211.985
RAB2A	0	355.246	0	211.951
DYNC1I2	0	200.447	0	211.746
WDR17	0	495.344	0	211.742
CALM1	690.314	578.373	0	211.505
CDK12	0	360.739	0	211.464
RTN4	0	558.272	0	211.438
SMG1	0	288.974	0	211.367
DHTKD1	0	189.434	0	211.059
RASGRF2-AS1	0	0	0	211.009
BAIAP3	68.1911	808.523	211.528	210.908
KMT2C	0	461.896	0	210.869
C1QTNF2	0	0	0	210.742
PTPN5	26.6119	267.74	152.721	210.575
CEP57	0	132.818	0	210.336
SLC27A4	0	313.942	162.363	210.239
IGSF3	0	145.607	10.8198	210.106
TPP2	0	131.293	0	210.062
SPIN3	0	84.4594	0	209.615
ABCC1	0	227.345	87.691	209.183
DHX32	0	6.72778	0	208.895
KAT6A	0	182.14	0	208.877
TLK1	0	314.983	0	208.596
HERC6	0	35.7914	0	208.001
AKAP7	0	0	0	207.849
PARP16	0	82.4974	7.71607	207.649
FAXC	6.75236	107.15	8.23853	207.477
RBM14-RBM4	0	283.706	3.65234	207.432
FBXL2	0	582.545	79.6067	207.302
OLFM2	0	271.863	0	207.166
SPAST	0	68.3193	0	207.058
CHCHD6	0	475.501	202.43	207.031
MGAT3	0	323.581	3.92276	206.628
ACAP2	0	234.783	0	205.979
KDM7A	0	50.8648	0	205.963
DUSP10	0	0	0	205.452
GPD1L	22.1014	278.751	10.4961	205.34
MAP3K14	0	10.3103	0	205.308
KRIT1	0	58.1847	0	205.259
COL21A1	0	268.574	0	205.25
PTPRZ1	0	0	0	204.814
SLITRK3	42.9944	95.9994	0	204.774
LRFN4	57.1106	271.41	0	204.76
TRAPPC9	0	205.974	0	204.394
KCNK13	0	52.4788	25.8629	204.324
SORCS1	0	1530.71	261.324	203.974
OSBPL1A	0	460.255	0	203.958
ADNP	0	153.886	0	203.84
ARMC2	0	416.922	87.8514	203.75
ZHX3	0	349.608	0	203.573
SLC29A4	0	6.43827	0	203.518
FARS2	0	676.823	19.8451	203.453
RAB39A	0	46.7835	0	203.414
LRGUK	0	166.356	104.908	203.352
ARHGAP29	1.49178	15.3607	0	203.319
VARS2	0	305.588	36.9617	203.287
CALM3	1690.33	253.726	0	203.216
RGS11	0	448.419	15.5439	203.133
GGT7	0	230.894	86.5256	203.045
BMT2	0	257.845	0	202.995
TRPC6	0	688.047	0	202.877
SBK1	0	312.101	406.624	202.528
DMTF1	0	143.058	0	202.491
SLC12A6	0	116.146	0	202.434
MECP2	0	203.288	0	202.149
MAP9	260.025	111.463	0	202.028
WDR78	0	152.073	0	201.827
USP44	0	0	0	201.721
DCAF5	0	216.9	0	201.466
PARD3	0	0	0	201.36
PIGQ	0	791.461	210.466	201.192
MROH8	0	190.238	11.0271	201.188
KLHL23	0	128.704	0	200.976
REPS1	0	141.32	0	200.93
TPR	0	354.272	0	200.922
SPATS2	0	665.49	206.494	200.881
MKNK1	0	379.252	44.9084	200.83
SYT12	0	447.256	626.833	200.672
GAPVD1	0	210.456	0	200.633
XXYLT1	0	72.194	2.6616	200.562
POU2F1	0	398.701	0	200.546
LINC00407	0	534.835	327.703	200.546
SUGCT	0	4.1277	0	200.429
SMOC2	0	25.0712	0	200.348
TFCP2	0	359.32	0	200.34
DDX55	0	337.455	5.44246	200.327
HIC2	0	580.465	500.9	200.327
TTC39A	0	39.4025	31.974	200.172
NCOR1	0	357.564	0	200.108
RABGAP1	0	320.729	0	199.904
PARP11	0	185.571	0	199.812
KAT8	0	206.745	0	199.679
B4GALT5	0	64.5081	0	199.665
EIF5B	0	558.31	0	199.581
XPO7	0	95.3532	0	199.54
AKAP11	65.5424	288.766	0	199.027
SRGAP2C	0	0	0	198.923
GRIPAP1	0	362.222	75.0609	198.892
VWA5A	0	0	0	198.841
RCBTB2	0	7.50721	0	198.767
CELSR3	0.113349	209.32	15.691	198.702
SCAF11	0	272.624	0	198.689
AGL	0	2.17254	0	198.644
HS2ST1	0	38.2479	0	198.383
MYRFL	0	0	0	198.284
CLDN12	0	215.238	0	198.039
MYO3A	0	0.129648	0	197.813
CERS4	0	1116.29	380.137	197.806
GNB5	5.90339	324.298	142.755	197.712
SNX27	0	27.2997	0	197.692
KIAA0586	0	192.161	0	197.655
ENO2	883.365	506.502	0	197.592
ZNRF1	0	148.029	40.9955	197.552
TMOD2	10.7028	314.879	0	197.533
GPI	0	430.994	155.856	197.493
MGST3	42.8514	130.222	0	197.416
NEURL1	0	456.931	586.728	197.36
ICA1L	0	558.212	27.4039	197.327
SLC9A6	239.801	202.578	0	197.228
ATP2C1	0	254.396	0	197.141
STPG2	0	278.736	0	196.985
ARFGEF3	0	424.541	0	196.868
DISP2	162.103	66.0791	0	196.867
TRO	0	271.871	0	196.848
SOHLH1	0	557.513	570.986	196.581
NDUFAF5	0	111.345	0	196.506
LINC01197	0	1178.92	206.312	196.037
BSG	405.398	731.132	0	195.943
PTOV1	0	403.739	0	195.934
RCAN1	0	23.9321	0	195.767
RANGAP1	30.7771	778.252	18.382	195.755
FOXN3	0	150.389	0	195.652
ALMS1	0	505.437	0	195.624
N4BP2L1	0	525.202	3.76837	195.572
RAB3GAP2	0	83.3492	0	195.103
GNAO1	0	565.085	0	194.994
KMT5B	0	177.475	0	194.847
LINC01250	0	1480.18	998.911	194.612
TMSB4X	964.016	327.777	0	194.575
TTLL11	0	460.527	30.4395	194.428
WDR33	0	165.394	0	194.353
NFASC	0	410.687	0	194.219
KIAA1549	0	450.096	383.151	194.206
GABRA6	0	108.619	4.00753	194.167
AGAP2	65.2321	786.273	346.704	194.13
PRKACA	31.9771	218.745	0	194.123
CYP1B1-AS1	0	1330.03	416.536	193.998
GPSM1	0	265.412	6.87091	193.703
PER3	0	54.1358	0	193.698
IGFL4	0	0	0	193.513
PRH1	0	115.25	0	193.114
MSR1	0	7.28166	0	193.087
NPAT	0	84.3382	0	192.996
PBRM1	0	254.489	0	192.818
BTBD10	0	497.099	0.990257	192.331
HAPLN4	441.608	203.64	0	192.272
VCL	0	298.423	24.6218	192.154
SPANXA2-OT1	0	250.917	0	192.017
SLC9A1	0	215.619	143.331	191.757
MTPN	496.554	409.853	0	191.526
EDIL3	0	311.002	0	191.472
DCAKD	0	163.523	32.8883	191.394
SAXO2	0	261.455	0	191.182
OXSR1	0	308.594	0	191.097
C17orf51	0.119316	105.924	0.875527	191.056
CREBRF	5.54624	125.888	0	191.048
FNDC10	172.365	145.623	0	191.023
PCBP4	0	196.857	0	191.01
RAB11B	152.052	209.775	0	190.953
FUBP3	0	182.567	0	190.791
NNT	0	176.341	0	190.476
FAM151B	0	98.4919	0.037254	190.27
JARID2	0	94.7494	0	190.259
WDR6	0	184.97	0	190.145
OXCT1	0	51.2976	0	190.14
PGBD5	0	724.195	462.552	190.091
PDHX	0	97.9622	0	190.07
CD2AP	0	86.8725	0	189.9
SLC16A2	0	4.7965	0	189.887
PTPA	220.543	267.606	0	189.885
FSD1L	0	315.374	0	189.812
LATS1	0	307.742	0	189.741
ANO6	0	34.7427	0	189.685
PRMT3	0	40.4847	0	189.683
CRK	0	290.668	4.89783	189.672
MAP2K2	216.694	307.111	0	189.442
TTLL7	0	540.586	0	189.432
WWP1	0	0	0	189.249
TRIM44	0	182.715	0	189.239
CHIC1	0	283.458	0	189.21
INVS	0	235.213	0	189.177
APPBP2	0	260.694	0	189.173
PPP5C	0	159.676	0	189.101
SUGP1	0	328.506	133.458	188.826
BRI3BP	110.182	43.7307	0	188.705
COL26A1	0	1892.51	1701.96	188.63
NIPBL	0	326.421	0	188.564
ATF7IP2	0	648.188	227.17	188.543
FBXO44	118.148	307.196	0	188.513
IL11RA	0	40.3056	0	188.497
RNF168	0	76.139	0	187.948
RING1	0	341.446	0	187.847
HDAC5	0	37.9249	0	187.484
RABL6	0	689.355	59.3598	187.399
ADAMTSL1	0	427.612	34.6175	187.34
DPM1	0	304.208	0	187.297
FLOT2	0.297191	239.098	0	187.029
GPRASP1	173.885	169.634	0	186.966
ARFGAP1	0	524.333	0.281567	186.487
OVCH1	0	90.9863	0	186.349
SPATA7	0	218.876	14.4509	186.33
NRSN2	128.082	157.5	0	186.248
RNF217	0	95.0269	0	186.13
MFSD11	0	194.649	0	186.056
ARHGEF9	0.00778059	311.894	0	185.891
ENAH	0	0	0	185.659
TUBGCP5	0	10.8276	0	185.616
RAD54L2	0	198.502	12.7636	185.536
ENTPD1-AS1	0	35.9451	0	185.504
CADM3	409.559	368.075	0	185.419
PTPRJ	0	28.6046	0	185.405
DMXL1	0	177.622	0	185.363
KLHL9	132.981	90.8804	0	185.309
CARMIL3	0	0	0	185.248
MED13	0	283.002	0	185.166
FSIP1	0	146.243	71.1599	185.113
RASGEF1C	0	81.8994	17.4413	185.089
PECR	0	22.6838	0	184.969
ABI2	0	431.342	0	184.7
KIDINS220	0	115.267	0	184.299
USP32	0	149.417	0	184.091
PIP4K2B	120.352	298.723	0	184.065
PURA	188.219	123.612	0	183.95
PDCD4	0	0	0	183.747
SH2B1	0	281.94	5.49197	183.715
HMBOX1	0	13.9033	0	183.638
IFT43	0	224.076	0.465258	183.569
LPCAT4	28.0397	98.006	150.806	183.329
RHBDD3	0	283.599	56.2148	183.328
AK5	0	1480.77	0	183.186
RPGR	0	251.205	0	183.098
OCRL	24.4744	155.253	0	182.867
RBM45	0	38.4003	0	182.84
DEAF1	0	327.595	9.964	182.7
LRRTM2	107.637	60.2771	0	182.558
HOMER1	0	615.335	256.374	182.486
CLSTN3	53.8478	301.869	197.426	182.172
CDK6	0	332.553	0	182.117
ADCK5	0	259.718	105.16	181.84
MTFMT	0	164.311	38.2387	181.824
CALB1	8.65188	53.7301	0	181.685
FBN2	0	0	0	181.62
TTTY14	0	153.359	33.4089	181.462
UBAP1	0	116.991	0	181.457
EPHB2	0	396.894	270.456	181.369
FBXO36	0	126.24	16.7976	181.209
ZDHHC11B	0	473.154	1.56285	181.031
USP48	0	181.968	0	180.974
SSX2IP	46.4394	395.717	0	180.883
SMAP1	0	350.695	0	180.869
TAGLN3	1054.61	334.116	0	180.773
KIAA0319	0	331.241	11.2993	180.695
CEP95	0	25.767	0	180.492
ZNF608	0	0	0	180.196
RAB12	0	102.38	0	179.998
RPS6KA3	0	386.64	0	179.817
FAM168B	19.82	122.922	0	179.504
PRRT1	666.548	297.894	0	179.338
EPSTI1	0	0	0	179.132
KIAA0513	110.268	181.663	60.4022	179.076
C2	0	225.466	33.4995	179.015
ANKIB1	0	222.483	0	178.937
MRPS6	0	0	0	178.933
INTS1	0	912.498	177.7	178.929
DOPEY2	0	623.085	369.144	178.798
PRB2	0	913.429	358.279	178.561
CEP250	0	112.346	6.68949	178.461
CEP85L	0	64.6647	0	178.312
SLC9A5	0	160.834	108.043	178.192
LY6H	803.96	601.076	0	178.082
SPIRE2	0	146.469	38.6509	177.845
LSM11	102.025	56.05	0	177.73
OSTN	0	0	0	177.474
DEPTOR	0	27.8822	0	177.34
CELF3	58.5337	205.178	35.9983	177.325
ADAMTS19	0	444.217	13.3218	177.285
PPHLN1	0	395.42	0	177.174
TMEM38B	0	6.36609	0	177.096
FGFR1OP	0	129.134	9.61522	177.053
PARD6G	0	3.34236	0	177.014
ANAPC4	0	15.4468	0	176.928
PEX14	0	122.961	0.36808	176.9
RASA2	0	416.899	0	176.865
NCAM2	0	1235.28	0	176.585
RUBCNL	0	1.0894	0	176.564
COL4A3BP	0	199.333	0	176.532
DOCK7	0	23.5704	0	176.47
SCNN1D	0	358.893	51.1489	176.42
CHD3	29.9326	385.438	98.4161	176.408
GAB2	0	1.45706	0	176.293
RIT2	0	1500.33	364.857	176.287
USP7	2.18509	172.366	0	175.855
LINC00884	0	106.137	11.8785	175.785
CORO2B	0	628.311	98.2159	175.783
LAMA5	0	82.9354	0	175.538
PDGFC	0	72.4359	0	175.249
LARS2	0	163.991	4.9873	175.235
PCSK5	0	0	0	175.05
NT5C2	0	290.035	0	174.891
SNX13	0	154.907	0	174.836
TRIM25	0	0	0	174.393
ZNF496	0	82.3111	2.99105	174.333
GLT1D1	0	343.265	165.44	174.068
RANBP2	0.372863	405.776	0	173.67
GNA11	31.7256	281.308	0	173.595
THSD7B	0	27.0467	0	173.578
FRMD3	0	140.187	0	173.574
UHRF2	0	197.854	0	173.513
PLEKHA6	0	682.548	305.233	173.483
NUCB2	0	278.274	0	173.464
THOC2	0	212.359	0	173.371
MICAL1	0	389.018	248.91	173.207
FYN	0	236.215	0	173.184
LZTS3	92.8278	742.671	178.698	172.856
MED12L	0	1328.77	110.813	172.824
DCUN1D4	0	145.832	0	172.785
MTMR6	11.4431	5.20068	0	172.738
ZNF75D	0	216.675	0.00171313	172.366
ATP8B2	0	53.1535	119.342	172.366
HERPUD2	0	27.1986	0	172.317
AFDN	0	105.905	0	172.285
ANKS6	0	201.375	16.0372	172.138
ZMYM3	12.722	72.2474	0	172.013
ADAMTS6	0	3.24219	0	171.965
PCF11	0	307.033	0	171.667
STAMBPL1	19.7813	348.837	0	171.595
RAB8B	0	0	0	171.498
ZDHHC20	0	288.346	0	171.343
DLGAP3	0	477.171	638.532	170.838
DGCR2	0	205.997	0	170.814
EPM2AIP1	111.804	102.648	0	170.795
GOT1	396.118	24.4295	0	170.736
TAF15	0	232.003	0	170.668
UQCC1	0	80.7766	0	170.565
TDRD6	0	119.012	0	170.527
UBE4B	0	377.034	0	170.515
PRPF19	334.563	244.253	0	170.384
IWS1	0	169.586	0	170.372
RSPH3	0	653.473	315.865	170.354
PLPP7	0	451.168	296.787	170.163
COLQ	0	504.694	309.992	169.977
PUM1	0	265.143	0	169.915
FAM161A	0	411.841	0	169.693
IGF2R	0	327.856	0	169.428
SLC25A16	0	106.493	0	169.328
SYNGR1	181.479	280.829	0.478811	169.172
FILIP1	0	0.418452	0	169.104
NUDT3	503.992	64.3274	0	168.736
MID2	0	9.38683	0	168.612
LASP1	19.62	150.577	10.1429	168.582
TPRG1	0	56.4373	12.5626	168.19
NRSN1	157.652	4.45759	0	168.159
OBSL1	0	16.2826	0	168.002
PRKAR2B	3.94337	765.732	47.2216	167.808
TRIM2	0	329.793	0	167.76
KDM4B	0	799.461	233.39	167.508
GPALPP1	0	198.719	0	167.422
JAK1	0	193.76	0	167.369
NCKAP1	0	227.572	0	167.344
RBM26	0	424.881	0	167.26
NUDT21	59.1283	153.308	0	167.201
UVRAG	0	318.398	0	167.049
TSPAN7	1210.84	254.376	0	166.638
STARD9	0	141.883	0	166.456
SNRK	0	6.12437	0	166.329
P3H3	0	219.785	127.854	166.325
BRCC3	0	68.9629	0	166.282
TMEM51	0	0	0	166.222
TACC2	0	2.65645	0	166.058
TCTEX1D1	0	18.9748	7.90513	165.895
METTL15	0	98.3986	0	165.884
PAFAH1B1	0	388.416	0	165.841
CCDC82	0	211.583	0	165.699
MIGA2	0	113.473	3.5765	165.683
ATP6V1H	0	690.918	0.212706	165.66
TPM1	15.4164	77.2985	0	165.633
LINC01505	0	83.1962	0	165.593
WDFY3	0	215.712	0	165.568
EPC2	0	248.049	0	165.51
ZNF783	0	298.593	0	165.088
IQCA1	0	1272.46	195.724	165.051
ADAMTS5	0	0	0	164.885
CENPC	0	279.713	0	164.471
CYYR1-AS1	0	53.243	0	164.401
GLDC	0	103.24	16.2728	164.37
FAM169A	0	91.3544	0	164.308
DDX46	0	458.183	0	164.21
CEACAM19	0	201.19	32.5968	164.127
GBF1	0	199.526	0	163.919
ATRN	0	258.549	0	163.858
XKR7	0	67.4489	109.56	163.651
PNOC	0	0	0	163.621
PPIA	1059.05	352.028	0	163.568
ARHGAP18	0	70.5046	0	163.462
ATF1	0	170.568	0	163.394
RAB3GAP1	0	264.379	0	163.258
TRA2A	0	273.337	0	163.142
RECK	0	69.3934	0	163.017
DOK5	0	19.0031	0	162.997
PHF1	0	32.0643	0	162.935
KLHL32	0	209.758	0	162.864
DHX30	0	270.842	0	162.764
ZNF24	0	277.51	0	162.5
MSH3	0	119.222	0	162.484
KCNK2	2.22818	0	0	162.425
RAB10	0	472.874	0	162.284
POM121C	0	180.538	0	162.258
SGPP2	0	563.351	306.762	162.254
KIF1C	0	124.014	32.5837	162.062
ZCCHC8	0	103.63	0	162.054
ARRB1	0	42.2343	0	162.008
TAOK2	0	199.51	0	161.996
MAML1	0	285.388	33.7192	161.96
HMGN5	0	88.7916	0	161.915
CLUAP1	0	206.391	15.4807	161.885
MDH1	613.153	235.367	0	161.866
BMPR1A	0	20.7052	0	161.841
ACADVL	0	491.08	36.9692	161.488
POLD3	0	290.751	0	161.414
FBXO28	0	433.043	16.4328	161.404
BID	0	250.266	27.6358	161.381
SLC35G1	0	0	0	161.315
TNK2	0	315.411	48.0278	161.288
RNASEH2B	0	144.557	0	161.28
FAM57B	122.42	50.9779	0	161.148
STAT5B	0	12.9231	0	160.897
TTC13	0	0.385713	0	160.88
ZMYM5	0	329.966	0	160.815
KHSRP	1.62168	245.135	0	160.735
ABI1	0	32.0187	0	160.687
COL28A1	0	100.122	0	160.685
ATP9A	0	548.415	0	160.583
EIF3L	0	281.998	0	160.417
TSC1	0	194.03	0	160.312
LINC01193	0	10.5746	0	160.308
MFSD6	0	419.687	0	160.223
SKI	0	201.167	66.3379	160.217
MFSD14C	0	117.459	0	159.954
PPP1R9B	264.934	236.693	0	159.891
PIAS1	0	415.697	0	159.827
EXD3	0	528.383	158.646	159.697
ZDHHC21	0	234.673	0	159.669
EXTL2	85.1885	18.6972	0	159.599
CYB5R4	0	87.6174	0	159.468
KLC1	471.904	328.778	0	159.409
FLG-AS1	0	407.187	1.11859	159.196
COQ8A	0	212.752	16.9095	159.117
SOX11	0	0	0	159.115
KIF3A	11.475	166.198	0	159.076
GNG7	0	33.437	0	158.938
ZNF462	0	0	0	158.926
KDM6B	0	104.963	0	158.909
PDE7A	0	69.9685	0	158.878
TBC1D32	0	526.764	0	158.71
XYLB	0	347.091	202.743	158.642
RUNDC3A	478.794	818.127	21.5809	158.553
PEBP1	1027.45	352.171	0	158.54
GPLD1	0	0	0	158.487
PDCD6	0	182.537	22.3318	158.337
SYCP2L	0	382.694	23.7388	158.206
RNGTT	0	193.736	0	157.947
IDH3A	53.8404	0	0	157.727
GIGYF2	0	101.778	0	157.657
MIR9-3HG	0	109.875	281.405	157.464
CNST	4.89526	269.621	0	157.461
RRP12	0	445.408	175.554	157.427
TRAK1	0	39.0187	0	157.363
PID1	0	158.742	3.669	157.311
RSPO3	13.9873	18.2468	0	157.281
NRSN2-AS1	0	351.233	43.1825	157.232
CBY1	0	197.141	56.8371	157.142
GFPT1	0	70.0737	0	157.079
PHTF1	0	111.234	99.9862	156.948
TNFSF13B	0	291.129	4.39143	156.934
ASNS	2.50966	139.525	0	156.852
GMCL1	0	106.089	0	156.73
LYRM4	0	413.195	65.0925	156.706
GBA	0	823.582	315.14	156.65
YPEL1	0	597.576	144.039	156.638
LINC00937	0	622.932	224.993	156.632
PTPRA	0	384.051	0	156.532
PRMT7	0	177.439	23.4124	156.438
RNF115	0	508.277	0	156.416
SLC39A14	0	140.12	43.5658	156.25
TMEM35A	387.831	9.33541	0	156.21
VSTM5	0	38.3479	25.3765	156.125
NPAS1	0	64.4136	0	156.089
VPS54	0	134.461	0	156.079
CNOT10	0	172.158	0	155.923
KCNMB3	0	150.316	0	155.881
HEXDC	0	192.931	0	155.82
PITPNM2	0	714.748	536.205	155.59
ALKBH8	0	49.5845	0	155.482
CDH11	0	10.6411	0	155.356
HTT	0	313.083	18.1281	155.316
ATN1	41.4895	145.354	0	155.281
ATXN7L3	375.333	203.931	0	155.106
UBQLN2	518.539	117.892	0	155.056
FAM216A	0.479757	62.7643	0	155.043
CASC2	0	260.835	0.144495	154.842
BRSK1	0	420.942	80.8238	154.783
PACSIN2	0	75.2915	0	154.766
HOOK3	0	269.278	0	154.751
TMEM41B	0	227.447	0	154.732
BLM	0	0	0	154.661
PHF21A	0	262.218	0	154.341
GALK2	0	125.975	0	154.176
ANKRD42	0	132.351	0	153.773
CEP97	0	194.146	0	153.706
MTHFR	0	314.34	69.9392	153.538
PRKCZ	0	571.761	165.982	153.223
SOCS7	0	295.976	48.7324	153.155
TPM2	0	290.363	4.33663	152.998
BAZ2A	0	417.23	0	152.996
ZNF33A	0	40.887	0	152.984
DGAT1	0.356348	260.405	0	152.976
HS3ST2	10.7288	38.1554	219.918	152.969
EXTL3	0	83.5343	0	152.885
TESK1	58.5353	145.594	0	152.822
ST3GAL2	0	441.842	232.365	152.79
CEP120	0	30.8241	0	152.386
ANKRD13C	0	209.627	0	152.374
SMIM8	0	213.423	0	152.21
DNAJC6	0	339.86	0	152.18
MLH3	0	241.546	0	152.121
AGO3	0	171.518	0	152.086
APTR	0	107.273	0	152.046
TSNARE1	0	356.307	130.664	151.887
JAKMIP1	0	449.273	467.37	151.814
GOLGA7B	39.7712	205.834	10.9788	151.631
FKBP8	834.163	286.065	0	151.491
DCUN1D2	0	185.991	0	151.383
CDK5R1	703.782	386.83	0	151.333
CHD8	0	284.068	0	151.22
UBXN2A	0	74.8697	0	151.196
C16orf45	0	286.941	0	151.182
PIK3C3	0	82.3735	0	150.967
GAS1RR	0	178.195	5.0607	150.919
RASGRP2	0	40.6047	0	150.895
SETX	0	420.041	0	150.88
SMIM14	0	33.5582	0	150.785
EAF2	0	0.0125719	0	150.762
CAB39	0	246.233	0	150.603
CSNK1G3	0	72.0827	0	150.411
NEK11	0	271.174	0	150.25
ZBTB41	10.6045	160.038	0	150.114
SGPP1	0	69.7346	0	149.995
SHISA6	0	46.1514	0	149.748
MLXIP	0	230.576	79.6945	149.743
TMTC3	0	240.743	0	149.598
NRG4	0	288.664	64.5641	149.595
PPARA	0	0	0	149.295
GAS8	0	190.23	251.181	149.274
WBP1L	0	124.862	0	149.14
RAB40C	0	1182.14	814.981	149.075
DLX6	0.361212	0	0	149.029
AKNA	0	0	0	148.961
ZNF800	0	298.529	0	148.876
PNPLA6	0	436.232	0.795897	148.814
PLEKHA1	0	498.122	0	148.805
RGS6	0	2353.06	705.678	148.551
UBE2D2	0	374.221	0	148.53
RNF38	0	169.694	0	148.489
BLCAP	312.75	192.168	0	148.328
TUBGCP6	0	482.241	153.792	148.23
ZNF398	0	306.062	36.7734	148.137
EEFSEC	0	56.7167	0	148.043
IP6K1	0	212.766	0	147.918
ATAD1	0	25.4414	0	147.705
EPS15L1	0	129.438	0	147.593
CDKL3	0	52.2938	0	147.583
C1QTNF3-AMACR	0	20.382	0	147.56
TRAPPC6B	0	93.1898	0	147.547
FAM19A1	0	2695.15	775.883	147.505
ANO8	0	79.5044	0	147.393
SNRNP70	0	354.194	0	147.258
SERINC1	637.262	169.898	0	147.197
ZRSR2	0	145.491	0	147.113
PHC2	0	125.494	0	146.836
EHMT1	0	304.797	0	146.767
CDC42SE2	0	288.303	0	146.563
CYP4V2	0	2.27421	0	146.502
WFDC2	1.96067	0	0	146.156
H1F0	435.793	0.504846	0	146.105
SLC30A9	0	122.326	0	146.021
ZNF618	0	97.5235	0	145.875
SYNGR3	628.079	108.145	0	145.608
PPA2	0	65.4099	0	145.558
PRRC2B	0	200.141	0	145.554
ZNF532	0	264.141	0	145.537
C2CD3	0	58.5802	0	145.517
SLC9B2	0	58.9457	0	145.425
STX8	0	585.215	0	145.386
ZNF507	0	76.7341	0	145.373
NTPCR	0	64.3417	0	145.355
GPAT4	0	45.5362	0	145.313
LEMD3	0	24.8605	0	145.118
LRRC41	0	224.774	0.596625	145.096
XIAP	0	119.585	0	144.983
ARHGEF4	0	85.8422	0	144.957
UBTF	51.1583	362.212	0	144.921
GATAD2B	0	545.204	0	144.877
MBTD1	0	227.187	0	144.849
TTC39C	0	529.244	42.0997	144.839
PLCD3	0	0	0	144.813
ICE1	0	368.865	0	144.796
NDUFAF7	0	117.149	0	144.638
SLC25A41	0	204.84	76.9647	144.599
AP1M1	1.06061	382.061	30.6106	144.473
CKAP5	0	121.587	0	144.334
DMAP1	6.78105	337.361	0	144.32
C6orf106	0	103.471	0	144.291
NUP210	0	49.0296	0	144.281
KDM5C	0	231.988	0	144.267
TXNRD3NB	0	417.939	177.536	144.001
YJEFN3	97.658	659.828	30.3109	143.935
LRCH3	0	137.802	0	143.676
RBMS3-AS3	0	0	0	143.448
CEP63	0	82.8777	0	143.164
TTBK1	0	300.164	64.3465	143.15
MOK	0	415.777	186.744	143.106
IMMP1L	0	39.2226	0	143.051
SLC47A1	0	0	0	143.032
USP36	0	164.441	0.097303	143.004
SPATA5	0	18.1269	0	142.679
MATK	103.751	676.427	179.807	142.651
CLSTN2	0	953.531	239.298	142.52
CLNS1A	0	142.552	0	142.518
HCFC1R1	300.541	317.476	0	142.506
TMEM9	201.357	98.1902	0	142.449
NR3C1	0	718.748	0	142.231
KIFC3	0	200.517	107.333	142.066
MPRIP	0	348.702	0.0363297	141.92
VMP1	0	190.907	0	141.901
FOXP1	0	1130.28	0	141.65
SNX9	0	129.978	0	141.5
CCDC14	0	283.833	0	141.487
RAB6A	0	349.234	0	141.465
MYO9B	0	649.937	0	141.46
SPEN	0	288.617	0	141.366
DNAJC5	28.643	375.249	0	141.239
DIP2A	0	0	0	141.223
TRAF3IP1	0	234.759	101.423	141.221
SLC25A24	0	204.318	0	141.102
MAPKAP1	0	211.525	0	141.085
ERCC6	0	149.619	0	141.042
GLI4	0.688938	271.325	0	140.956
CCND3	0	792.357	0.0996949	140.775
SP9	2.41006	0	0	140.666
TGFB2	0	0	0	140.597
TRMT1	0	525.92	85.8506	140.588
C9orf24	0	24.8047	0	140.559
ACTR3C	0	79.2497	0	140.495
ZC3H6	0	103.365	0	140.484
LMBRD2	68.3721	345.882	0	140.368
GNB1	0	347.245	0	140.229
EIF4E1B	16.1644	72.976	23.2508	140.202
COBLL1	0	122.081	0	140.031
CCDC66	0	80.9655	0	139.991
BIN1	0	570.875	0	139.892
MTMR8	0	132.766	0	139.846
FOXJ3	0	166.625	0	139.837
STRN3	0	51.5032	0	139.827
ZNF736	0	78.461	0	139.818
H2AFY2	0	86.4636	8.54841	139.791
CPEB4	0	450.896	0	139.681
PPP2R2C	0	1026.86	441.831	139.627
IFT172	0	67.6492	0.321287	139.602
DCAF7	0	186.507	0	139.597
LMNA	0	25.5391	0	139.381
UBR2	0	103.939	0	139.356
CFAP43	0	47.6063	0	139.299
SGSM2	0	232.145	122.872	139.262
SUZ12	0	204.908	0	139.228
JAZF1-AS1	0	267.933	210.974	139.211
PPME1	0	171.836	0	139.2
WDR59	0	75.5011	0	139.175
ALDH1A2	0	0.0978543	0	139.036
ZFYVE16	0	100.669	0	138.759
GPR22	540.023	97.4198	0	138.606
CACNA1E	0	964.625	225.268	138.447
KIF27	0	65.9028	0	138.412
C18orf25	0	124.838	0	138.396
NMT2	0	242.096	0	138.344
EIF3K	0	213.43	4.22772	138.082
IGSF11	0	297.656	0	137.838
SPESP1	0	72.3998	0	137.802
LINC00310	0	38.007	0	137.773
PIGU	0	132.311	0	137.759
ABHD8	98.598	351.936	74.9851	137.706
AGTPBP1	0	267.397	0	137.687
BRSK2	0	502.659	142.417	137.413
SDF4	0	178.248	0	137.373
IPO7	23.8993	59.6657	0	137.264
CREBBP	0	302.693	0	137.205
MBLAC2	14.1599	110.732	0	137.179
SLC30A10	0	740.001	0	137.029
ZNF445	0	103.965	0	137.023
GNPTAB	0	118.805	0	137.019
AC007364.1	0	22.443	0	137.017
SYT7	63.2344	1372.17	868.218	136.885
SOCS5	0	21.3604	0	136.819
TMEM26-AS1	0	9.2932	0	136.809
NPEPPS	0	146.931	0	136.624
MARK3	0	310.063	0	136.567
RNF44	52.8015	59.5092	0	136.557
PCGF6	0	324.236	54.8556	136.325
THADA	0	124.117	0	136.282
CC2D2A	0	0	0	136.272
ZNF254	0	223.611	0	136.143
CACNG7	0	50.7026	0.186181	136.081
CHM	0	99.6736	0	136.073
FGGY	0	55.4623	0	135.9
LARS	0	133.881	0	135.83
ARHGAP39	0	516.157	199.219	135.757
FBXO15	0	49.6675	0	135.73
G3BP2	138.025	88.6005	0	135.628
ARHGAP27	0	13.9062	0	135.617
ZNF785	0	296.115	54.5164	135.551
MED15	0	150.299	4.18398	135.41
ADCY5	0	50.9456	0	135.338
POLN	0	718.994	363.688	135.229
GNPDA2	10.5037	51.0002	0	135.092
VTA1	0	100.237	0	135.08
GLIS3	0	1620.04	72.0968	134.996
POLA1	0	0	0	134.97
CAMTA2	94.2901	293.025	10.5054	134.896
DNAJC4	16.4392	103.574	0	134.864
POLR3B	0	112.382	0	134.79
HACD3	0	40.2051	0	134.78
ERGIC1	0	124.964	78.7591	134.588
DFFA	0	100.805	0	134.584
DYRK1A	0	75.1015	0	134.511
TDP2	13.1332	85.9888	0	134.37
PLEKHM3	0	415.687	1.54716	134.339
MMP17	0	1096.46	530.319	134.338
MAP1LC3B	587.755	10.3281	0	134.336
LAPTM4B	28.8448	0	0	134.278
THEM4	0	31.1463	0	134.136
KCTD1	0	1467.48	357.603	134.059
ACBD5	0.0170803	2.28381	0	134.029
DCP1A	0	274.891	0	133.959
VMA21	257.477	127.376	0	133.753
SYNJ1	15.892	172.27	0	133.678
PJA1	289.976	169.832	0	133.675
UFM1	28.6653	13.6094	0	133.514
PRC1-AS1	0	105.42	0	133.479
ELFN1	0	26.6174	0	133.452
KIAA0753	0	367.249	95.6852	133.409
CCDC59	0	177.13	0	133.407
ALDH1L2	0	42.8767	0.843313	133.365
SLC38A7	0	175.854	96.6899	133.327
PPM1F	0	293.503	120.02	133.153
WDR45B	0	150.108	0	133.076
PUM3	0	441.299	0.362298	133.053
THY1	1430.68	409.814	0	133.039
NUTM2A-AS1	0	170.964	0	132.835
SYT17	0	26.9269	0	132.717
TEF	11.5294	207.246	0	132.716
RFX1	0	237.9	64.9282	132.673
FAM131C	7.24508	0	0	132.644
GPBP1L1	0	160.6	0	132.635
MLST8	69.7351	304.201	0	132.575
CAPS2	0	228.835	0	132.473
ATP13A2	25.8063	121.209	28.3599	132.387
IPMK	0	66.9611	0	132.252
FNBP4	0	196.603	0	132.23
RUSC1	317.406	109.023	0	132.18
IFT81	0	29.136	0	132.175
ABCA1	0	0	0	132.133
LARP4B	0	158.687	0	132.107
NAA50	0	49.4306	0	132.057
ZNF41	0	12.1444	0	132.046
LRRC29	0	303.118	243.175	131.986
ALCAM	0	25.3117	0	131.802
NLGN4Y	0	306.393	46.8165	131.652
TRIQK	0	58.5971	0	131.651
PJA2	145.334	192.629	0	131.482
CDH6	0	94.3837	0	131.449
GAN	0	8.84072	0	131.356
NDFIP1	25.2534	152.806	0	131.265
ABCG4	5.54889	0.653343	0	131.101
SMARCB1	0	91.3932	0	130.998
LMBRD1	0	54.8511	0	130.925
OR2L5	0	154.809	0	130.887
ARL3	0.61305	64.7596	0	130.811
STK11	7.25542	289.889	0	130.692
NCR3LG1	0	107.311	112.007	130.663
DCP1B	0	69.0413	0	130.507
PLPPR3	135.231	192.133	0	130.502
SH3GL1	0	727.199	348.414	130.436
TBC1D22A	0	169.607	0	130.413
SPOPL	0	10.3288	0	130.308
DKK2	0	59.1166	3.36851	130.228
TMEM127	122.803	124.85	0	130.203
SLCO4C1	5.0079	18.244	0	130.069
CAMSAP1	0	230.609	34.6133	129.959
LETMD1	0	106.773	0	129.871
FAM13A-AS1	0	0	0	129.658
BEND4	0	17.2909	0	129.643
BCKDHB	0	162.926	0	129.58
EYA4	0	0	0	129.546
AMBRA1	0	318.844	0	129.452
INPP5B	0	237.992	54.0264	129.422
KLHL18	0	170.899	43.0353	129.421
TNPO2	0	215.193	0	129.257
PSMG4	0	1.69371	0	129.171
SLC9C2	0	10.3575	0	129.025
SPPL2A	0	170.516	0	128.925
LRP3	27.3312	263.096	48.1051	128.877
SCGB2B2	0	106.392	0	128.801
CXXC1	0	270.732	11.4913	128.779
PTDSS1	0	193.08	9.47508	128.749
MRPS31	0	20.5784	0	128.664
JADE1	5.73107	17.4161	0	128.508
NSUN6	0	404.835	0	128.507
PPP1R26-AS1	0	618.697	375.675	128.442
DDX41	63.5863	202.225	0	128.393
LGR4	0	9.79489	0	128.342
HCN2	0	16.053	0	128.328
GNB3	0	68.033	8.72805	128.248
ECM1	13.461	59.8631	0	128.216
LRSAM1	0	325.257	116.227	128.194
SCML2	0	0	0	128.113
CTNNBL1	0	71.4627	0	128.067
DDX11-AS1	0	25.534	0.02739	127.902
PPP3CC	0	55.2659	0	127.628
NMNAT1	0	146.593	46.2322	127.621
EGFR	0	0	0	127.59
SNX7	0	327.248	0	127.462
AP2B1	0	113.382	0	127.397
ARHGEF10L	0	14.7078	0	127.322
NFATC2IP	0	55.3695	0	127.15
LRCH2	0	102.379	0	126.973
LARP4	0	84.7267	0	126.907
ANKRD46	37.5446	125.624	0	126.717
PACRGL	0	112.269	0	126.697
ZBTB21	44.5063	89.991	0	126.644
TAMM41	0	144.196	5.02771	126.643
LTBP3	0	638.572	25.2608	126.641
MBD3	41.1052	307.558	0	126.584
DDAH1	0	733.348	60.3932	126.434
LRRC23	0	64.1241	0	126.41
PPP3CB	0	238.701	0	126.261
CXXC4	5.92995	0.42385	0	126.209
CCDC3	0	1511.1	390.459	126.038
CKAP4	58.591	54.9427	0	126.011
TIGAR	0	477.459	137.052	125.994
LRRFIP2	0	142.397	0	125.93
TOM1L2	0	257.993	0	125.826
TTTY10	0	97.6736	20.8179	125.794
DUS1L	0	376.533	0.225709	125.784
DAP3	0	211.029	7.20461	125.763
IFT20	0	50.5812	0	125.705
NRF1	0	138.964	0	125.67
HMG20A	0	129.342	0	125.628
PLXNA1	1.10263	427.345	274.198	125.596
CNTLN	0	29.4654	0	125.565
GRM4	0	31.3139	0	125.473
BRINP3	0	979.228	14.2166	125.449
FLYWCH1	0	126.726	4.31299	125.446
NAA35	0	67.534	0	125.329
GFOD2	0	246.216	111.176	125.064
ATF6	0	190.006	0	125.046
SLC27A2	0	102.502	2.85412	124.942
ATG12	0	213.635	0	124.922
TRUB1	17.1961	62.1465	0	124.872
CACNA1I	0	526.534	439.557	124.87
SYNPO2	0.11421	741.959	276.546	124.847
DDHD1	0	227.262	0	124.806
FREM1	0	17.2435	0	124.748
CLCN7	0	539.779	57.9295	124.638
STX18	0	52.7406	0	124.6
HRASLS	0	188.644	16.9525	124.597
NUS1	0	150.203	0	124.575
RBX1	11.2897	273.74	0	124.472
ABL1	0	142.98	0	124.459
CDC27	0	241.583	0	124.441
ACTB	757.693	563.576	0	124.361
SMPD3	0	207.731	378.884	124.345
MAP2K3	0	162.975	1.26865	124.006
SDHB	0	66.3383	0	123.997
SLC40A1	0	0	0	123.958
SLC25A40	0	31.5516	0	123.94
USP24	0	20.6234	0	123.869
MAP3K3	0	330.907	51.9984	123.777
ACOT9	0	9.26377	0	123.721
FZR1	0.018024	91.0976	0	123.717
ORC3	0	77.4028	0	123.568
TRPC4AP	0	268.696	0	123.53
LNX1	0	942.86	387.385	123.509
NFE2L2	0	75.8589	0	123.402
TRIM52	0	144.458	0	123.379
SYNDIG1	0	793.247	179.62	123.251
CALCB	0	270.386	0	123.134
SHD	21.6385	87.5812	2.38053	123.088
LETM2	0	2.71774	0	123.077
AFF1	0	38.383	0	123.045
MPV17	0	98.2524	6.3188	123.017
VWA5B2	0	243.586	609.709	122.822
CSDE1	42.8841	98.9048	0	122.811
MSH2	0	166.042	0	122.613
TCTN2	0	31.6197	0	122.442
GOLGA3	0	194.474	0	122.422
CLHC1	0	2.50942	0	122.338
FAM173B	0	16.4421	0	122.329
ARL5A	0	56.3429	0	122.28
DRP2	2.35223	134.058	253.515	121.988
PDSS1	0	7.04687	0	121.751
TULP4	0	274.817	0	121.745
TSPOAP1	0	242.08	219.517	121.543
MED25	0	181.561	0	121.339
FGD1	0	151.673	89.3264	121.24
NUDCD1	0	45.0626	0	121.225
MAP2K7	0	201.674	0	121.195
TBCD	0	372.474	37.7549	121.167
AFF4	0	434.458	0	121.055
PHF20	0	272.72	0	121.039
ZGLP1	0	293.149	73.6026	120.899
SFMBT1	0	33.8731	0	120.799
PRRC2A	0	209.288	0	120.705
EME2	0	396.167	321.419	120.613
TSEN15	0	134.458	0	120.558
ADAMTS12	0	0	0	120.436
SYT4	963.718	516.127	0	120.422
EPHX4	32.8699	366.092	113.334	120.348
MYBPC1	0	18.8763	2.22837	120.347
CD200	95.5276	108.94	0	120.257
MTM1	0	64.6967	0	120.208
ATM	0	110.23	0	120.15
SEMA4G	0	0	0	120.101
TJP1	0	787.361	0	120.098
PAG1	0	367.52	0	119.99
DPYSL2	0	409.793	0	119.96
SOX12	0	59.9016	0	119.915
GTF2E2	0	96.573	0	119.912
IP6K2	0	172.657	0	119.862
EIF4E3	0	256.926	8.38238	119.86
ADGRA2	0	150.75	203.675	119.835
FAM171A1	0	649.125	0	119.604
GIT1	2.27644	396.265	0	119.567
NBPF1	0	2.30002	0	119.455
INTS9	0	53.8478	0	118.94
PLBD2	0	70.5508	0.00206987	118.931
UBE2D3	0	139.141	0	118.926
NRG1	0	1673.66	318.417	118.829
ADAMTS10	0	437.324	190.882	118.828
ERO1B	0	0	0	118.676
ZC3H7B	0	195.419	36.7035	118.672
H2AFV	212.593	117.578	0	118.539
RCOR1	0	88.3558	7.33746	118.524
GNB2	157.422	332.451	0	118.434
C19orf44	0	141.416	21.8386	118.381
FGF18	0	0	0	118.284
CACNA1G	0	58.0337	291.24	118.241
USP15	0	161.949	0	118.232
DYNC1LI1	3.69329	10.6052	0	118.2
ROCK1	0	357.679	0	118.161
LINC00658	0	226.23	25.0105	118.132
CFAP221	0	626.798	321.903	118.068
HNRNPH2	515.028	137.154	0	118.059
GPR83	51.2538	52.8242	0	118.054
TRNAU1AP	0	272.409	13.1723	118.024
DLAT	0	2.05788	0	118.02
MAMLD1	0	418.129	109.685	118.012
FRZB	0	22.4869	0	117.964
C5orf24	212.558	56.9953	0	117.877
SYMPK	0	314.819	0	117.856
ANXA11	20.4241	490.008	400.316	117.765
LINC01563	0	0	0	117.752
AC011997.1	0	186.261	7.19544	117.733
STEAP2	165.72	154.571	0	117.696
NGLY1	0	75.9572	0	117.671
POR	0	142.722	0	117.555
ENTPD6	169.557	416.418	0	117.474
C17orf100	0	28.1652	0	117.126
ZMAT3	266.659	78.6455	0	117.108
RIMKLA	19.422	58.908	69.7655	117.103
CBLN2	0	2587.24	557.201	116.992
AP3D1	0	245.616	0	116.947
ATP13A1	0	244.692	11.6159	116.867
CLIC5	0	161.609	23.8352	116.85
TMEM161B	0	41.4567	0	116.755
HSPD1	60.6296	19.4446	0	116.753
MNS1	0	294.106	0	116.749
ZNF197	0	81.181	0	116.511
SMARCC1	0	150.355	0	116.496
YAF2	0	156.787	0	116.402
ZC3H11B	0	230.899	0	116.389
WARS2	0	16.7074	0	116.25
ASCC1	0	52.5501	0	116.013
USP3-AS1	0	204.383	16.0389	115.896
SMIM10L2B	215.721	204.207	0	115.804
PLEKHA8	0	103.918	0	115.775
MTMR3	0	25.7047	0	115.77
PRDM2	0	242.602	0	115.768
BRICD5	0	186.099	14.0116	115.656
WNK3	0	1.22605	0	115.648
FBXO40	0.00484326	95.6403	58.3428	115.632
CTCF	0	222.792	1.16992	115.604
SEC24B	0	43.892	0	115.586
FAM157C	0	420.04	91.4666	115.578
RBM18	47.1099	4.40898	0	115.49
MORF4L1	348.207	87.1694	0	115.406
ASB13	1.01556	0	0	115.31
OR2L2	0	128.311	0.376317	115.27
ANKRD49	1.6745	241.237	0	115.069
TTC25	0	275.97	146.217	115.025
TMED8	0	179.75	1.15476	115.009
SLC25A39	4.92754	243.712	48.5	114.981
NR2F2-AS1	0	137.88	0	114.943
PSMD1	0	152.619	0	114.805
ACER2	0	162.936	86.1394	114.777
TOP1	0	189.191	0	114.652
OXNAD1	0	11.2461	0	114.581
SH2B2	0	39.266	0	114.526
RAI1	0	172.99	201.768	114.381
TMEM260	0	216.393	0	114.335
MRRF	0	0	0	114.263
TIMP2	0	0	0	114.242
CNOT4	0	146.53	0	114.217
SOS2	0	34.2338	0	114.214
LRRC37B	0	416.532	0	114.187
EPB41L2	0	1143.52	0	114.067
ZNF483	116.491	126.063	0	114.015
KCP	0	0	0	113.779
RNF19A	0	274.286	0	113.688
CKB	434.783	699.725	0	113.637
TRPM4	0	0	0	113.605
LINC00276	0	738.543	119.315	113.584
CPSF1	0	342.653	51.7395	113.552
ACVR2A	0	68.3539	0	113.503
CISD1	326.87	53.525	0	113.454
VEZT	0	104.438	0	113.387
STMN3	875.595	64.3236	0	113.379
LINC00630	0	67.7275	0	113.295
STIM1	0	238.259	8.1012	113.25
TMC3-AS1	0	95.7571	0	113.171
ERCC8	0	170.026	0	113.137
TRIM26	0	35.1261	0	112.94
DIAPH2	0	1013.58	89.429	112.859
LAMC1	0	133.979	48.9561	112.833
RAD52	0	32.1287	0	112.799
CDH3	0	257.2	27.4965	112.771
HTR2C	0	53.8439	0	112.729
SLC7A2	0	0	0	112.702
HELQ	0	9.69201	0	112.657
GCLM	8.49042	15.1138	0	112.652
PCYOX1L	3.76e-05	61.4738	4.26622	112.511
GULP1	0	1531.42	503.888	112.386
MAP6	0	586.168	324.452	112.351
PHKA1	0	0	0	112.271
MTX2	0	37.8312	0	112.26
GDAP2	0	61.9621	0	112.232
AHCTF1	0	226.625	0	112.174
CX3CL1	264.882	78.2853	4.16687	112.067
TEX15	0	20.9887	0	111.989
ZNF106	2.05059	242.349	0	111.919
PACS2	0	271.946	0	111.904
AZI2	4.62023	0	0	111.878
SZT2	0	185.974	10.1257	111.818
COPG2	0	43.9501	0	111.683
NEFM	1031.46	990.273	0	111.676
PGM1	0	2.21362	0	111.615
ERICH1	0	353.603	191.862	111.589
CDC7	0	61.7111	5.86314	111.48
ACAN	0	0	0	111.44
ATAD2B	0	10.9006	0	111.428
RBM33	0	231.358	0	111.414
IDE	0	74.8455	0	111.287
STX7	0	50.3416	0	111.236
B4GALNT4	0	274.621	0.41767	111.233
SLK	0	226.671	0	111.165
TARSL2	0	79.2373	0	111.112
PDCD7	0	490.634	5.71298	111.001
CBX1	45.0721	120.339	0	110.955
ANKRD20A3	0	132.401	35.6164	110.614
DOCK4	0	718.668	0	110.529
BASP1	390.02	714.461	0	110.512
DNA2	0	129.658	0	110.503
EGLN1	0	21.3314	0	110.473
PTK2	0	832.972	0	110.422
LMLN	0	39.177	0	110.32
NTAN1	0.906	28.4611	1.08557	110.313
ITSN2	0	454.766	0	110.199
BBOX1-AS1	0	234.67	2.37207	110.102
SLC37A1	0	205.64	101.859	110.017
BLVRA	0	67.786	0	109.972
TSG101	0	155.092	0	109.732
RASGEF1A	2.26793	391.185	286.41	109.555
DRICH1	0	46.3531	0	109.261
DDX56	0	104.242	0	109.124
PILRA	0	200.413	37.3697	109.112
ZNF345	0	116.666	0	108.835
SLC12A5	472.05	47.1877	0	108.791
GIPC2	103.641	122.216	0	108.715
LHPP	0	135.268	9.92622	108.711
TTLL5	0	286.25	0	108.615
NORAD	1224.38	64.5508	0	108.521
ESR2	0	25.3246	0	108.501
C9orf129	11.2091	91.3701	42.0147	108.389
TIPIN	0	128.78	0	108.343
APBB2	0	185.201	0	108.317
RPS6KB1	0	195.865	0	108.303
IL16	0	0	0	108.206
ESYT3	0	97.5677	1.78671	108.157
PCSK7	0	355.964	127.05	108.136
YWHAB	1103.68	325.015	0	108.07
CEP68	0	124.194	26.6892	108.032
SCN2B	722.09	4.29828	0	107.905
THOC1	0	73.2784	0	107.857
ZNF518A	0	16.2191	0	107.83
URGCP	0	247.31	26.2295	107.812
GLYATL2	0	177.842	0	107.801
LINC01004	0	118.849	0	107.779
CMPK1	86.8633	47.2501	0	107.739
NISCH	1.4455	695.77	134.084	107.735
ARHGEF3	0	828.526	146.458	107.689
LINC00342	0	86.3079	1.18249	107.668
LINC01305	0	0	0	107.597
BAG2	0.140215	28.668	0	107.555
SRRM1	0	687.026	0	107.535
MTERF1	0	251.75	0	107.512
LRP11	0	81.4814	21.4221	107.445
NUMA1	0	221.174	0	107.427
SMIM13	241.392	14.3825	0	107.351
FRMPD3	0	0	0	107.314
SPEF2	0	355.525	9.95078	107.087
SPAG9	0	142.92	0	107.019
BAAT	0	80.9642	17.0082	106.927
CLTC	9.83626	149.166	0	106.856
ADAP1	164.901	361.08	0	106.838
CD163L1	22.8751	287.453	0	106.822
CCNG2	65.3304	81.0231	0	106.813
PTDSS2	0	460.019	32.3537	106.751
ZFP30	0	50.356	0	106.736
PAH	0	0	3.48044	106.734
ACAT1	0	75.8457	0	106.686
AC005355.1	0	44.2179	51.8953	106.674
DENND4C	0	9.55098	0	106.604
PPM1A	47.9595	17.6211	0	106.526
KY	0	73.9317	0.953561	106.49
NDUFA10	0	301.497	0	106.444
UQCRC1	52.7015	101.93	0	106.416
CAAP1	0	0.0869358	0	106.408
AMER3	71.8333	216.783	78.8923	106.24
RERG	0	25.3225	0	106.174
SLC1A4	0	69.9773	0	106.126
CHD1	0	57.4107	0	106.089
MED4	0	242.71	0	106.078
ZNF652	0	70.1761	0	106.059
CCNB1IP1	0.000107947	0.0250818	0	106.03
C3orf58	0	191.953	0	106.014
ST6GAL1	0	215.632	270.686	105.989
MLF1	0	181.974	6.27635	105.96
HSPA13	287.094	112.12	0	105.959
DCHS1	0	0	0	105.948
PIAS4	0	358.935	0	105.93
TMEM169	0	16.6838	0.7895	105.835
PANK3	0	78.2513	0	105.806
ADAMTSL2	0	141.992	81.2767	105.768
XPO1	0	104.835	0	105.692
PELP1	0	178.911	0	105.484
MFSD1	0	109.927	0	105.461
ANKRD13A	0	0.310504	0	105.343
STAU1	0	224.497	0	105.252
LONRF3	0	127.501	0	105.218
FBRSL1	0	300.972	24.6472	105.112
UBP1	0	123.555	0	105.099
DCP2	0.0455485	3.02669	0	105.06
ST3GAL3	76.9736	119.195	0	104.971
TTC33	5.723	19.5541	0	104.956
IST1	0	58.2403	0	104.812
HMCN2	0	0	0	104.738
HDAC4	0	223.34	0	104.612
ELFN2	0	208.429	167.122	104.488
HARS	0	340.018	1.30894	104.411
UBE2G1	0	157.946	0	104.372
ATP8B4	0	165.631	0	104.37
SLC25A36	0	113.186	0	104.324
CHSY1	0	14.6936	0	104.311
EEF1AKMT1	0	40.2282	0	104.276
PKNOX1	0	292.952	13.1911	104.275
PCDH10	128.322	1.5215	0	104.177
TMLHE	0	0.517078	0	104.092
STX1B	615.463	92.7403	0	103.928
CHGA	1117.8	392.461	0	103.905
STRIP2	0	29.8373	4.8576	103.855
UBE2L3	9.53773	245.271	0	103.675
CPE	3.07115	674.914	0	103.554
NOL8	0	201.081	0	103.475
FAM214A	0	125.981	0	103.368
KDM3B	0	233.023	0	103.281
CCDC40	0	48.8668	9.01355	103.224
CSDC2	0	10.68	0	103.154
IL17RC	0	27.7622	0	102.986
NEK4	0	92.2716	0	102.98
SYT13	488.498	135.859	0	102.929
CCDC93	0	52.1721	0	102.853
POGZ	0	317.411	0	102.853
CXCL13	0	54.1029	0	102.792
MAN2C1	0	322.283	104.308	102.792
GPRIN1	115.943	93.239	0.0252581	102.605
2022-03-06	0	117.946	0	102.543
TCAF2	0	32.9079	0	102.464
GNS	0	51.0888	0	102.43
YIPF4	0	110.133	0	102.39
NECTIN3	0	712.032	45.8354	102.365
TRIM16	0	41.6716	0	102.266
FAM193B	0	238.451	9.64965	102.255
DNAJC9	0	171.446	0	102.103
HS1BP3	0	185.571	135.123	101.956
CA5B	0	145.807	0	101.918
NOL4L	0	388.382	164.947	101.821
PRLHR	0	0	0	101.81
ZNF594	0	235.744	1.20517	101.791
SMAP2	0	188.379	0	101.729
IL17D	0	131.041	1.45726	101.684
YWHAE	68.7084	273.603	0	101.575
SFSWAP	0	329.986	0	101.508
LRRC37A	0	51.406	0	101.454
SMAD5	0	20.8907	0	101.352
SPTBN2	13.1611	309.242	381.921	101.275
C16orf95	0	263.608	148.422	101.251
ATP6AP1L	0	59.3573	0	101.012
CHD2	0	233.11	0	101.007
TTLL1	0	310.106	145.291	101.003
GALNT2	0	9.9607	0	100.889
KIAA0895	0	50.3214	0	100.882
PDE2A	12.4065	582.369	465.464	100.814
FAT3	0	2009.66	498.988	100.747
PGK1	385.124	106.36	0	100.687
LMF1	0	988.176	133.109	100.497
TMEM132A	357.543	161.237	0	100.438
IFT52	0	155.173	1.29531	100.4
ADARB2	0	87.8782	0	100.33
CFDP1	0	138.008	0	100.313
CASC3	0	245.089	0	100.301
LINC00159	0	186.894	6.42343	100.222
ZNF334	0	2.95103	0	100.195
FBXL5	0	131.977	0	100.058
SUDS3	0	2.34297	0	99.9933
SLC22A17	454.279	199.154	0	99.9401
SLCO5A1	0	0	0	99.9326
PTPRU	0	93.0634	0	99.9156
HNRNPUL1	0	139.088	0	99.8123
TOP1MT	0	1.16263	16.2113	99.7532
ZSCAN5A	0	275.115	15.3321	99.7504
PITRM1	0	149.999	0.238284	99.7337
FAM217B	446.574	185.924	0	99.7056
ENGASE	0	17.0856	0	99.6934
LPIN1	0	37.62	0	99.6497
NIPSNAP1	0	104.542	117.996	99.5683
AZIN1-AS1	0	147.24	0	99.4713
PRKCI	0	234.888	2.78387	99.3922
TTC9	140.781	54.7735	0	99.1683
HHIP-AS1	0	123.746	0	98.7848
ANKFY1	0	158.217	0.96226	98.7254
C1D	0	107.574	0	98.6545
SHH	0.0286458	0	0	98.5926
DNAJB6	206.077	111.397	0	98.5353
PRIMPOL	0	0	0	98.4536
PCID2	0	403.539	0	98.4044
DOC2B	61.1893	54.5885	6.29588	98.3905
BIN3	0	368.752	92.4232	98.2933
GABRA2	0	546.518	0	98.2829
COQ9	0	16.5772	0	98.2742
ZFP64	0	61.1862	29.3042	98.2556
MPC1	0	0	0	98.0985
KCNH3	0	715.871	926.43	98.0586
KLHL36	0	198.775	0.230099	98.0327
IRS2	3.53791	237.836	0	97.9858
PCYT1A	0	83.1931	13.4025	97.9736
SIK2	0	100.232	0	97.7949
RIMKLB	0	0	0	97.7941
SERINC5	0	2.48531	0	97.6456
ST7L	0	39.3493	0	97.6315
TSC22D2	0	86	0	97.5604
RGS12	0	166.348	0	97.4265
DNM1L	0	28.2662	0	97.3864
DLG1	0	688.978	0	97.3525
PDZD8	0	28.4053	0	97.3039
EEA1	0	70.51	0	97.271
TMEM50B	0	0	0	97.2676
NVL	0	255.437	0	97.1936
TRRAP	0	138.52	0	97.1604
ZFAND5	289.423	196.838	0	97.1513
CLYBL	0	97.4492	0	97.1413
DACT3-AS1	0	50.1748	57.7398	97.1391
DPY19L3	0	25.5295	0	97.0766
CA3	0	198.279	0	97.0463
WASF1	6.09376	1051.16	73.128	97.0109
INTS4	0	23.3948	0	96.9253
SCFD1	0	152.532	0	96.8028
CERK	0.160756	0.680785	0	96.7865
ZNF280D	0	26.7903	0	96.7661
MGAT4A	0	102.654	0	96.745
EP300	0	164.469	0	96.6917
GJD2	7.28994	0	0	96.6329
PWRN4	0	0	0	96.4911
SLC6A6	0	28.6542	51.1442	96.336
ATAD3B	0	317.76	166.885	96.3139
LIN7C	388.696	108.515	0	96.2661
PQLC1	0	165.394	0	96.2136
SCOC	890.079	48.4841	0	96.1968
UQCRB	587.318	44.2617	0	96.1938
HHIPL1	0	258.663	59.1266	96.0505
SLITRK2	0	0	0	96.0049
PMS1	0	2.67193	0	95.9918
ZNF595	0	4.31624	0	95.9878
OSBPL7	0	208.729	25.3736	95.9079
ZFP14	0	36.9439	0	95.8591
FEM1B	468.439	105.756	0	95.8266
C1orf162	0	23.8153	0	95.6649
RAB11FIP2	0	106.508	0	95.5826
SLX4IP	0	18.8437	0	95.5706
CCDC34	101.777	380.21	28.3572	95.5493
CAST	0	198.885	0	95.5474
ADCY10	0	64.4997	0	95.4912
UBLCP1	83.3794	64.4073	0	95.486
ZNF451	0	145.484	0	95.367
MAP7D1	7.20602	3.02342	0	95.3311
OAT	207.288	59.1529	0	95.2685
HHAT	0	420.857	38.2026	95.263
NSMF	1.03417	630.184	87.5981	95.2451
DMTN	590.425	483.693	86.0648	95.1964
ZNF318	0	231.603	0	95.1666
CUL4B	4.221	103.705	0	95.1659
ZNF155	0	421.939	0	95.1627
DENND2A	0	20.7476	0	95.1157
KAT2A	0	121.741	0	95.0984
WIPF2	0	520.57	45.47	95.0222
METAP2	0	19.6699	0	94.9452
RPS10-NUDT3	0	114.372	13.507	94.895
KIAA0319L	0	139.3	0	94.8645
SLC9A8	0	4.08254	0	94.8371
ADAM32	0	151.683	6.03309	94.8246
THSD4	0	214.664	16.7124	94.8203
GRPEL2-AS1	0	0	0	94.8116
IKZF4	0	12.2102	0	94.7764
SNRPF	0	34.3041	0	94.7561
TMEM74B	3.53033	73.0312	0.0456149	94.6047
GPS1	21.5882	195.554	0	94.2547
RAB11FIP5	0	42.8678	90.6209	94.1996
YIPF7	0	53.2399	0	94.1392
LMTK2	0	508.659	65.7944	93.9471
CBR4	0	170.379	0	93.9409
FBXW8	0	8.92878	0	93.8707
USP10	0	124.684	0	93.7565
IL6ST	0	0	0	93.6909
SMC6	0	172.14	0	93.6841
FAF2	0	129.85	0	93.677
SUMF1	0	187.753	0	93.6621
NUFIP2	0	79.6388	0	93.5453
ABHD17C	0	4.31888	0	93.5346
P4HTM	72.3894	313.584	3.24449	93.523
ZNF587	0	216.062	1.96796	93.5187
AGPAT5	0	35.5703	0	93.4699
SLC27A1	0	174.299	0	93.3547
ZNF821	0	98.755	11.8019	93.3515
CARM1	0	320.242	41.7311	93.2813
SPATA6L	0	198.599	0	93.2217
UTP3	48.5501	255.589	0	93.1659
PPP6R3	0	12.5601	0	93.1233
AZU1	0	87.8035	29.5886	93.0927
SMARCAD1	0	61.4393	0	93.0187
NDUFS8	55.9019	152.722	0	92.9867
SMYD2	0	307.931	114.379	92.9084
TMEM229B	0	82.2202	1.5923	92.8947
IDH3G	122.456	219.617	0	92.8726
CPNE8	0	754.657	72.8442	92.8725
LHFPL2	0	37.1552	0	92.6833
ARFIP1	0	144.811	0	92.6392
ENOPH1	81.9796	88.395	0	92.5951
KPNA4	0	45.563	0	92.5389
MMP26	0	0	0	92.4468
CDC25B	0	287.142	128.654	92.3754
SUPT16H	42.1345	82.2333	0	92.3431
USP42	0	267.208	1.04871	92.3129
AMIGO1	312.384	14.6633	0	92.2624
ZDHHC11	0	258.953	4.01908	92.2189
RANBP10	0	268.605	263.719	92.2017
PLPPR2	87.1898	262.346	0	92.1887
COX6C	280.699	51.6205	0	92.1425
NDUFAF6	0	17.8984	0	92.1129
NR1H3	0	114.712	0.797191	92.0812
CLIC2	0	124.874	14.4881	92.0717
NAT14	265.401	149.661	0	91.9171
GMPS	0	7.35588	0	91.9002
MIOS	0	232.25	0	91.8807
HSP90B1	218.965	290.549	0	91.6905
ALKBH3	0	132.066	0	91.6898
NOS1AP	0	323.627	43.9562	91.4791
DLX5	3.05798	0	0	91.4671
CHRNA7	0	74.3645	0	91.4383
TWSG1	0	100.354	0	91.3424
CYP4Z1	0	66.6736	40.3384	91.326
FLNB	0	154.755	2.98832	91.2582
VLDLR-AS1	0	704.072	161.432	91.159
MORN4	0	134.656	13.5437	91.1022
RBM17	0	59.9903	0	91.0934
SLC25A3	713.192	136.932	0	90.8797
CUL9	0	516.689	212.118	90.8551
RBM10	0	267.824	0	90.8295
FAM156A	0	109.449	11.0217	90.828
PHLDB2	10.1563	2.45681	0	90.7604
RC3H1	0	121.633	0	90.5888
CORO2A	0	26.2931	59.0077	90.5686
TMEM230	0	32.9058	0	90.4616
CALU	0	0.475194	0	90.3852
MTFR1L	66.0132	38.8279	0	90.3446
CDH4	0	363.208	12.785	90.2981
MAVS	0	145.569	0	90.2443
PPIE	0	84.1338	0	90.227
ZNF205	0	109.444	0	90.2077
WDR89	0	69.67	0	90.1415
HSD17B12	0	32.9108	0	90.1304
CIB4	0	4.95791	2.27963	90.0801
YTHDF2	2.80089	231.099	0	90.046
SLC5A8	0	2.4465	0	90.0436
KLC4	0	14.3531	0	90.0101
SIN3B	0	366.084	3.56056	89.9844
QTRT1	0	350.193	82.9794	89.9722
EIF3A	0.543248	303.503	0	89.8732
CAMLG	267.038	109.349	0	89.8484
C6orf203	0	52.7343	0	89.7197
PHF10	0	29.1311	0	89.7029
CS	13.503	55.9403	0	89.6818
FLVCR1	0	5.62414	0	89.5313
BRWD3	0	55.5228	0	89.5158
GK5	0	82.2135	0	89.4757
APOO	120.411	152.126	0	89.4394
DLG3	24.27	43.7436	0	89.3118
FBXO21	0	144.758	0	89.3088
CDCA7	0	0	0	89.2254
ACSL3	0	56.184	0	89.1645
PRR12	0	170.44	13.9471	89.101
ATXN7L2	0	51.6601	12.2369	89.0183
LINC00907	0	53.505	2.87924	88.9334
GNG4	0	0	0	88.823
PTPRB	0	89.6045	75.6915	88.7433
NTNG1	0	971.098	208.731	88.7351
AGPS	0	2.69941	0	88.6836
SLC7A6	0	98.4475	149.278	88.651
BMS1	0	196.692	0	88.512
ACAD9	0	122.476	2.55975	88.506
TTC8	0	115.521	0	88.5047
RNF145	6.18391	58.6461	0	88.4788
GPATCH2L	0	168.024	0	88.4655
SS18L1	0	60.377	0	88.2165
BCL2L2-PABPN1	0	37.6497	0	87.9804
FBXO33	0	550.705	21.7682	87.8838
STYXL1	0	476.422	86.0255	87.816
DOK4	3.1016	31.3598	0	87.7889
ANKMY1	0	19.4557	0	87.7218
EIF2AK2	0	77.6816	0	87.6214
LEMD2	0	160.32	0	87.5687
LRRIQ3	0	26.4939	0	87.548
MLF2	675.244	271.944	0	87.517
ZRANB3	0	531.427	38.1483	87.4307
CCHCR1	0	245.787	51.1485	87.4113
METTL9	13.0582	57.5954	0	87.3878
ATP6V1E1	377.435	267.536	0	87.337
RAPGEFL1	0	465.512	286.566	87.329
RYK	0	192.941	0	87.2839
NAT8L	473.905	240.523	0	87.2806
MYOZ3	0.0549513	0	0	87.2767
HP1BP3	0	335.586	0	87.1777
MAPK8IP1	26.0176	266.543	0	87.1686
WDR27	0	60.2111	0	87.0673
PGAP1	0	6.10198	0	87.0255
DNAJC15	0	3.62343	0	86.906
PAK2	0	21.6818	0	86.8717
TRA2B	0	87.0218	0	86.8529
THOP1	18.2532	231.366	0	86.8301
SLC36A1	0	28.2195	118.669	86.7494
MARS	0	282.359	119.039	86.7371
SOX1	0	0	0	86.6588
HEATR4	0	155.828	1.35968	86.6448
GOLM1	0	238.748	0	86.6132
CPEB2	0	0	0	86.4985
TMCO3	0	59.2249	10.4976	86.4658
CKAP2	7.12554	17.3706	0	86.4214
CCER2	0	55.2963	0	86.3463
TRIM71	0	0.0918698	0	86.2364
RALA	0	18.7688	0	86.1651
PGD	0	25.9328	0	86.1426
NAAA	0	26.9017	0	86.0889
UBC	938.147	479.167	0	86.0155
EXOSC10	0	222.334	1.10181	85.9928
CKMT1A	50.0944	136.824	40.143	85.9733
FKRP	0	45.4078	0	85.9687
YTHDC1	0	106.411	0	85.8526
PGBD1	0	143.656	0.0879157	85.8127
CASC1	0	3.25444	5.87877	85.7659
MRPL33	0	111.014	0	85.7559
RAB27A	0	95.1991	0	85.5168
SLC25A26	0	102.409	0	85.4838
RAB11FIP1	0	326.228	144.671	85.2799
URI1	0	0	0	85.2688
MROH6	0.132308	110.91	0	85.2583
CSNK1A1	0	84.8777	0	85.2546
HNRNPLL	0	374.117	0	85.2259
OR2M4	0	152.002	14.8571	85.1165
ZNF512B	0	172.042	5.7316	85.1097
ADAR	8.54619	63.9582	0	85.0445
CACUL1	0	121.355	0	84.9753
DENND6A	0	40.8487	0	84.9664
HSPA9	19.6559	107.641	0	84.9541
FOXO3	0	123.976	0	84.9197
FBLIM1	0	0	0	84.8747
PINX1	0	60.1828	64.5469	84.8734
PEX13	0	164.322	0.447868	84.8663
CAPN15	0	128.087	82.6357	84.7859
SNX31	8.32871	211.122	1.99313	84.7634
NDUFV3	0	122.789	0	84.7538
TPD52L2	0	188.986	2.13872	84.7364
LINC01378	10.8125	1902.16	468.488	84.7301
RNF169	0	88.911	0	84.6707
DNAJC7	0	132.06	0	84.6221
FAM13B	0	49.1616	0	84.6164
PKIG	0	637.156	124.335	84.576
SPOP	0	103.513	0	84.463
FBXO41	75.1915	178.545	118.04	84.455
IQCK	0	20.9485	0	84.4407
CDHR3	0	184.956	0	84.412
PDCL2	0	0	0	84.3953
API5	7.43656	171.18	0	84.3738
WDR75	0	15.9083	0	84.3724
AKAP12	0	743.837	129.046	84.3467
MXI1	0	2.46952	0	84.1687
PTPN20	0	21.507	0	84.1347
RELN	0	5.86483	0	84.0646
ALS2	0	280.446	0	84.0263
TRIP4	0	318.249	33.2031	83.9745
TMUB1	31.3783	151.089	0	83.9589
ATAT1	0	97.9394	0	83.9456
FRA10AC1	0	19.4871	0	83.8748
LANCL2	0	168.519	0	83.8462
TMEM150C	0	395.924	137.952	83.8203
IPO9	0	96.145	0	83.721
HSPH1	459.567	352.751	0	83.7168
PAK1	0	302.291	45.1514	83.6908
ANKRD20A4	0	21.9854	0	83.6787
EYA3	0	170.418	0	83.6507
TNKS2	0	32.2276	0	83.6496
SAMD12-AS1	0	87.0294	39.3492	83.6003
FAM43B	121.949	0	0	83.5846
CPSF6	0	18.554	0	83.4832
ALDH8A1	0	22.8994	18.364	83.3972
PPP1R12A	0	680.176	0	83.3633
ZNF277	0	121.246	0	83.3602
SLC16A14	1.84538	71.2884	0.385527	83.3293
NCOA5	0	44.1301	0	83.3162
FAM20B	0	21.1981	0	83.303
TMEM25	153.46	116.066	0	83.2907
SAE1	0	155.55	0.212262	83.2811
ZC3H3	0	180.027	38.247	83.2743
CCDC181	35.4539	270.434	0	83.2277
UBOX5	0	198.277	16.2788	83.1471
HADH	0	18.6757	0	83.0821
TXNDC11	0	45.4284	0	82.7769
SNAPC3	0	25.5001	0	82.7449
RXRA	0	20.8381	0	82.6812
CES2	0	107.526	4.06753	82.6462
ZNF714	0	5.01413	0	82.628
PCSK1N	1412.76	176.089	0	82.6151
KCNK15-AS1	0	75.8149	21.2345	82.5332
CDHR1	4.27173	22.1732	0	82.5247
NLK	0	867.698	0	82.3905
SPEG	0	138.045	184.738	82.33
MTA3	0	718.765	116.002	82.2835
ZCCHC9	0	32.3677	0	82.2715
SFPQ	0	85.4004	0	82.2516
CPO	0	33.6195	0	82.1553
AC007966.1	0	24.6011	0	81.9905
LAMB1	0	996.226	770.426	81.9818
UBA5	0	65.1502	0	81.9241
PIDD1	0	156.691	0	81.9111
SCG5	582.51	189.868	0	81.7979
CCDC50	0	0	0	81.7951
PPTC7	19.6771	11.3668	0	81.7147
DNAJC18	3.59359	59.2543	0	81.6291
CEP83	0	238.146	0.918433	81.6215
PCBP1	580.107	132.913	0	81.6199
UPF2	0	269.581	0	81.619
SIX4	3.08934	35.0638	0	81.5821
BECN1	0.101607	92.8856	0	81.5723
APPL2	0	112.418	0	81.5243
DRAM2	0	0.630896	0	81.5185
LRRC45	2.87432	105.837	0.434925	81.4415
SYCE1	0	195.268	131.947	81.3938
FRS2	0	30.4429	0	81.3918
CPNE3	0	5.58126	0	81.3167
ASPDH	126.381	55.8913	0	81.1636
RTP5	0	16.3419	0	81.1448
SLC22A15	0	625.904	0	81.0839
TMEM268	16.8947	291.634	63.968	81.0749
NAA25	0	156.957	0	80.9851
LNPEP	0	24.5863	0	80.9658
PNPO	176.882	8.09386	0	80.9569
ADAMTS15	0	0	0	80.9478
ARHGEF6	0	15.8402	0	80.9415
HELLS	0	1.69933	0	80.9174
RCOR3	0	119.863	0	80.7885
TSPAN3	11.6949	143.346	0	80.7827
GK	0	6.57017	0	80.6992
SLC35D1	0	55.6096	0	80.5128
ALPK3	0	4.20847	15.333	80.5033
RNF170	0	77.5087	0	80.4651
ABL2	0	372.853	0.620121	80.4346
MAP3K1	0	0	0	80.344
PTGFRN	0	153.576	46.4687	80.3063
GLIPR1L2	0	2.82775	0	80.2956
RAB7A	0	152.88	0	80.2927
ZNF573	0	24.6418	0	80.1511
FBXO30	0	23.4998	0	80.1403
PCAT14	0	11.5652	0	80.1296
ECD	0	78.9308	0	80.0428
CHST12	0	54.2183	6.23973	79.9949
CKMT2	0	10.4131	0	79.9777
QSOX1	0	125.125	1.90167	79.9719
PRPF40A	0	156.488	0	79.8744
BLZF1	0	32.6094	0	79.8306
DFFB	0	23.8511	0	79.8137
CDHR2	0	24.8357	28.7147	79.7606
UBE2Q2L	0	0	0	79.7316
SYNRG	0	54.519	0	79.7096
CEP70	0	25.1874	0	79.6951
GPR19	0	68.0794	0.299735	79.5503
MORF4L2	179.842	113.663	0	79.5049
FAM133A	6.49047	155.721	0	79.4529
TACC3	0	15.6957	8.29244	79.4395
FXR1	0	36.7725	0	79.3639
FAM163B	0	124.959	123.718	79.3603
IL34	0	120.036	223.683	79.3525
C17orf97	35.8165	32.4726	0	79.3182
ELAVL1	0	198.096	0	79.3146
ATP2A2	74.1853	89.7658	0	79.2939
CAMK1G	106.29	185.756	61.6493	79.239
CBX5	161.637	5.2202	0	79.1968
EFHC1	0	17.4449	0	79.1735
MIGA1	0	283.738	0	79.1708
SOGA1	0	110.109	0	79.1566
IGSF21	0	849.052	718.04	79.1088
ZNF250	0	4.18178	0	79.1032
ZMYM2	0	169.161	0	79.0821
ZNF791	0	102.545	0	79.0356
TMEM245	0	172.621	0	79.0008
RAB18	1.02996	84.295	0	78.9123
MAPK11	0	1177.62	507.682	78.7606
GGNBP2	0	262.882	0	78.6915
RAPGEF4-AS1	0	4.71279	0.590656	78.476
GHITM	929.62	122.327	0	78.438
MEMO1	0	24.4883	0	78.3888
OCIAD2	25.0277	30.3475	0	78.3847
CNGB3	0	175.079	2.14877	78.2786
DYRK1B	19.8993	126.536	0	78.119
ZNF141	0	25.6415	0	78.0917
POT1	0	2.58697	0	77.8641
CD47	0	137.116	0	77.6277
CDK5R2	664.947	226.708	0	77.5762
SWT1	0	9.54004	0	77.4386
MAP2K6	0	155.612	0	77.3038
LINC01494	0	67.3061	90.1456	77.2641
WDR44	0	49.9752	0	77.084
IQSEC2	0	573.36	547.316	76.953
MYH14	0	0	0	76.9445
KBTBD6	373.535	8.23711	0	76.918
CDH22	0	1815.28	1468.73	76.8708
UBAP2	0	200.334	0	76.8691
SLC29A1	38.4948	4.8808	2.55211	76.8618
C5AR1	0	104.986	63.4546	76.8613
LRRC20	0	150.979	69.5865	76.8596
FAAP20	1.17941	0	0	76.778
DPYSL4	7.22721	60.3746	0	76.709
CRHR2	0	41.2792	30.928	76.6965
FAM174A	30.4447	0	0	76.6843
CIB2	12.2235	0	0	76.6141
FAH	0	0	0	76.58
C2CD2	0	413.327	11.7387	76.5341
KLHL12	5.47201	32.366	0	76.4525
PRKDC	0	352.412	0	76.4425
DPP8	0	94.8131	0	76.4223
ADAM15	0	108.791	0	76.2959
ABCC10	0	105.711	57.8223	76.295
RICTOR	0	73.6692	0	76.2917
PRRT3	107.773	161.372	3.70216	76.2318
ANP32A	0	26.8354	0	76.1751
L3MBTL4	0	703.689	0	76.1508
METTL8	0	15.9593	0	76.1054
KCNQ4	0	9.92271	13.939	75.9445
DTWD2	0	125.726	0	75.9293
CTSC	0	0	0	75.8815
CLDN16	0	160.111	37.873	75.8537
IK	11.8852	114.934	0	75.8498
INTU	0	366.237	0	75.8181
EPDR1	209.887	74.2847	0	75.8102
YARS	0	87.9201	0	75.8008
BAP1	178.965	119.681	0	75.7994
PI4KB	0	184.03	0	75.7279
NANOS3	13.5076	76.3016	25.3449	75.7114
USP45	0	10.0718	0	75.7014
KBTBD12	0	453.421	13.2833	75.6261
KIAA1671	0	510.988	382.159	75.6254
BTBD7	0	76.4381	0	75.5892
LCMT1	0	211.965	0	75.5798
LDHB	485.839	142.693	0	75.5679
SLC30A6	0	58.7479	0	75.5678
ELL2	0	278.901	0	75.549
STAM	0	11.2383	0	75.5417
PITPNM1	60.8177	102.945	0	75.5276
HIVEP1	0	388.366	0	75.4353
EFCAB5	0	234.854	27.4138	75.4263
RET	28.437	0	0	75.2734
RDH13	0	76.9703	69.2406	75.1712
EPC1	0	95.4371	0	75.0905
SUPV3L1	0	131.758	0.0423498	75.0768
DDX25	0	5.74696	0	75.0433
LRRC34	0	78.8306	0	74.9379
EML4	0	1.93228	0	74.9059
CFAP74	0	285.301	396.974	74.8382
RHBDL3	0	1160.84	278.972	74.7905
NDUFC2-KCTD14	0	148.229	78.5639	74.5576
CNOT6L	0	35.2226	0	74.5532
MPP1	148.609	26.8371	0	74.5104
TXNDC16	0	14.703	0	74.3858
PEMT	0	89.0255	30.2571	74.3715
MTOR	0	126.459	4.14102	74.1754
GOT2	52.8299	87.0575	0	74.1579
CCDC125	0	113.387	0.00480748	74.14
RAD51AP2	0	184.221	59.4906	74.1053
MRS2	0	0.157878	0	74.0928
CGN	0	0	0	74.0802
WDR48	0	58.3942	0	74.0464
PLS3	0	65.6316	0	73.9898
MIR4500HG	0	368.491	57.0871	73.986
BCL9L	0	50.5596	0	73.9787
SLC41A3	45.428	16.8794	0	73.8325
JMY	0	102.996	0	73.8125
FIG4	0	349.734	12.9687	73.7894
PSMB4	57.4031	144.853	0	73.7825
SESN2	9.89781	19.7367	0	73.7667
TAGLN	0	70.6413	0	73.6678
TOMM40L	37.6655	45.9703	0.55586	73.581
FBXO25	0	89.2891	0	73.4449
RPGRIP1L	0	217.845	47.056	73.3952
CPED1	0	0	0	73.3308
ZSWIM3	0	45.8319	0.706093	73.305
ECHS1	36.517	195.46	0	73.2997
EIF2AK3	0	13.9753	0	73.2752
SLC25A27	0	67.4749	0	73.0692
YBEY	0	0.148318	0	73.0372
ROPN1L	0	74.3448	34.6968	73.0123
ATF2	0	112.115	0	72.987
RAB40A	0	31.0363	0.00893999	72.9239
NRIR	0	1.09765	0	72.9122
TBC1D19	0	190.066	0	72.8875
THUMPD2	0	23.9324	0	72.8638
FBXO38	0	19.316	0	72.8555
SULT1A1	0	373.823	345.844	72.8289
PSTK	0	111.931	0	72.814
DNM2	0	445.054	2.2834	72.7645
SYNPO	173.981	844.602	424.116	72.7456
PPP1CB	0	127.594	0	72.716
RBAK-RBAKDN	0	87.8545	0	72.7157
DCAF12	0	117.711	0	72.6789
CLASRP	0	406.908	11.6465	72.6031
DHRS4L2	0	200.519	1.49027	72.5227
SCAF4	0	49.9093	0	72.5159
ZNF280B	33.7334	13.0097	0	72.4892
FBXW11	0	72.544	0	72.4743
PAFAH1B2	140.907	85.1325	0	72.4699
ARPP21	0	2094.53	196.783	72.4385
KIF5B	0	52.4392	0	72.3458
LINC01598	0	61.1205	0	72.3001
SEC63	0	243.68	0	72.2782
CADPS2	7.91974	1692.29	322.548	72.2697
OR2L3	0	95.0476	0.010435	72.2407
FXR2	157.151	110.81	0	72.2336
ZNF891	0	40.7881	0	72.231
RAB9B	18.3171	151.162	0	72.2098
SCARA5	0	0	0	72.1728
ZFAND4	0	0	0	72.1564
FTCD	0	505.481	207.593	72.0869
ACTR1A	109.031	96.8768	0	72.0056
EIF4EBP2	0	18.1495	0	71.9871
SGCD	0	1283.85	0	71.9722
PCSK4	0	101.415	25.0839	71.9537
CEP104	0	115.611	0	71.9279
RABEPK	0	139.445	62.029	71.7766
MAPT-AS1	0	4.72281	0	71.6151
MMP23B	0	31.6201	0	71.5761
LMAN2L	0	111.507	0	71.5636
CHST15	0	545.174	166.663	71.4949
PPP2R2D	0	178.62	0	71.4424
TUFT1	0	8.05837	0	71.4047
HFM1	0	0	0	71.4044
TUBGCP3	0	68.0208	0	71.277
TSPAN2	0	0	0	71.1579
SLAIN1	0	142.651	0	71.1052
PPCDC	0	267.435	0	71.0942
HLTF	0	0	0	70.993
NUAK1	90.1146	654.488	131.896	70.9791
DNAJA4	77.5022	8.56572	0	70.933
CA8	0	0	0	70.916
LEMD1	0	19.3107	0	70.9013
NREP	32.7277	134.922	8.59162	70.8191
TCAP	0	88.2759	0.311398	70.796
NAA15	0	77.0474	0	70.7822
ZNF768	8.16292	95.4633	0	70.7634
CSNK1G1	0	186.581	6.02629	70.7177
SRF	11.4229	137.597	0.00726767	70.6953
TRAF6	0	61.2818	0	70.6444
SMAD1	0	158.236	0	70.5809
RAMP1	0	262.794	0	70.5549
OTOA	0	14.873	17.9566	70.5377
NACC2	0	0	0	70.4979
EIF2B5	5.29303	39.8384	0	70.4802
C12orf65	20.6932	83.7529	0	70.4533
NFU1	0	39.5438	0	70.4158
P3H2-AS1	0	74.2461	39.6175	70.3911
UBXN4	0	217.163	0	70.3685
CYTH1	0	0	0	70.3438
NKX6-3	0	0	0	70.2558
EPHA10	0	344.559	266.24	70.2098
EIF4A2	1100.1	100.57	0	70.1836
TTC21A	0	87.56	34.4612	70.1152
LINC00862	0	29.5315	0	70.0872
PAPPA-AS1	0	0	0	69.7612
SEC14L1	0	60.9501	0	69.7209
ATP7B	0	64.954	14.3568	69.7058
FNBP1	0	97.1447	0	69.6596
NIFK-AS1	0	255.288	0.145916	69.5849
PC	0	71.9956	0	69.5831
PPP1R2	6.46694	0.722838	0	69.5813
CMTM6	0	7.77535	0	69.5584
PHYHIPL	0	32.4485	0	69.553
TMEM201	0.284284	28.2781	0	69.5381
STT3B	0	18.415	0	69.5228
TMEM86B	0	132.295	75.933	69.4335
ZSCAN23	0	2.06369	0	69.4312
SDHA	0	47.3946	0	69.3237
PGAP2	0	87.3164	39.7766	69.2889
EIF4A1	86.7988	115.562	0	69.2439
MTERF2	0	36.4606	0	69.2036
TGS1	0	49.8888	0	69.0724
PAQR9	105.575	30.9588	0	69.0666
TMX4	211.098	123.016	0	68.9843
NCK1	0	2.6719	0	68.9432
KYAT3	0	48.9562	0	68.939
AP2M1	1105.82	224.569	0	68.9278
SCAF8	0	23.3565	0	68.9193
GOLGA2	0	26.4899	0	68.882
ATL1	0.0286503	324.124	0	68.8803
SCAP	0	169.448	5.814	68.8437
MAPK3	408.344	210.891	0	68.8153
EXOC6	0	530.234	27.0316	68.786
ASIC3	0	71.0279	0	68.6964
TBL1XR1	0	318.803	0	68.6586
CTNNB1	0	19.9807	0	68.6406
TBC1D15	0	124.707	0	68.5857
SPACA6	0	106.124	61.7427	68.5063
TM9SF4	0	39.8861	0	68.4744
KLHDC1	0	28.2253	0	68.4313
EFCAB7	0	90.3031	0	68.423
FMR1	21.9642	40.898	0	68.4161
UBE2G2	0	131.271	0	68.3878
TTC26	0	120.537	9.50294	68.3762
PAPSS1	0	377.39	0	68.3443
CCDC88B	0	78.563	0	68.2074
LINC01482	0	17.9719	0	68.1363
CRYBG3	0	77.5574	0	68.1329
PPP5D1	0	65.1071	0	68.0686
SLC25A28	0	49.2056	0	68.026
MCRIP2	62.2796	16.9697	0	68.0135
ACTR3B	0	188.056	20.8133	67.9643
MADD	4.38491	206.758	3.3153	67.8923
BRINP1	0	866.481	120.16	67.8825
RPP14	2.20039	42.4768	0	67.8787
RBM11	19.1671	81.8432	0	67.8012
POLR2H	9.59795	9.44436	0	67.7619
RHBDD1	0	41.4143	0	67.757
TDRD7	0	162.039	0	67.7345
NSFL1C	0	103.109	0	67.7167
HSD17B11	0	29.7254	0	67.6686
FAAP100	0	126.712	34.7114	67.6378
C3orf14	233.627	19.2497	0	67.6263
SCAMP1	53.4358	0.434077	0	67.6022
LRRCC1	0	17.8496	0	67.601
CEP152	0	162.526	0	67.5812
COG7	0	72.0703	0	67.5601
CUL5	0	76.7235	0	67.5457
ZNF717	0	4.33594	0	67.4444
2022-03-02	0	199.366	59.7412	67.3933
ACSL6	0	3.94576	4.20499	67.3424
RSAD2	0	60.3427	0	67.3284
NCKIPSD	59.6895	165.184	0	67.2344
ACVR2B	0	23.8358	0	67.2182
ATG10	0	66.7272	0	67.1405
C8orf87	0	8.92321	0	67.1316
FLOT1	97.5653	95.3372	0	67.1299
VPS41	0	239.461	0	67.0159
EDEM3	0	14.1288	0	66.9735
FNDC5	211.35	0	0	66.9101
RAB39B	188.787	51.2622	0	66.8722
TMEM135	0	143.546	0	66.8621
CLCN3	0	0.413552	0	66.8359
SFXN4	0	0	0	66.8137
UBA3	0	2.33706	0	66.8123
PSMD11	0	221.846	0	66.7064
RIPK1	0	42.1019	0.0996349	66.6481
FAM199X	73.5875	33.817	0	66.5943
AC007128.1	0	0.023357	0	66.5551
STX12	0	70.7579	0	66.5321
SPPL2B	0	84.2259	0.27869	66.5154
KCNH5	0	928.195	107.718	66.4494
PDPR	0	63.0574	0.303135	66.4142
TATDN1	0	100.054	0	66.3555
NDUFA3	107.014	124.515	0	66.3339
DNMT3B	0	0	0	66.3252
MCPH1-AS1	0	111.508	0	66.3231
LRRD1	0	17.43	0	66.3122
PLEKHM2	0	202.076	13.2516	66.2336
DCK	176.75	40.1792	0	66.1295
FAM210A	0	0	0	66.1246
HSPBP1	126.804	66.2928	0	66.0346
BRAT1	0	72.9604	3.95753	66.0231
PLCG2	0	42.7827	0	66.0142
NOP56	8.30752	293.833	12.8189	65.9743
CYP20A1	0	4.12985	0	65.9509
STX5	0	206.012	0	65.8854
ZNHIT6	0	274.246	0	65.8288
ZNF658	0	0.439748	0	65.7596
PKN1	0	124.663	0	65.7366
ANAPC16	0	61.5083	0	65.6532
PIP5KL1	0.170856	2.13005	0	65.5609
RPA1	0	88.706	0	65.5316
ZNF202	0	88.8346	0.0112057	65.5196
P4HA1	0	41.5153	0	65.5081
RAB5B	80.3861	75.3956	0	65.459
SLC6A15	0	84.2148	0	65.4579
FSTL3	0	116.78	0	65.4349
AGO4	0	68.1655	0	65.3778
C6orf62	0	276.582	0	65.3295
SLC25A25-AS1	0	14.2588	0	65.139
SNAPC1	0	11.2248	0	65.122
CDADC1	0	0	0	65.1173
TDP1	0	34.1995	0	65.1059
SLC7A1	2.33976	22.5578	0	65.0834
LDB1	0	52.6344	72.1151	65.076
ZC3H15	49.5227	33.8791	0	65.0241
NCAPH2	0	189.321	0	64.9652
SLC25A21	0	212.255	0.124429	64.9246
SUPT20H	0	0.247239	0	64.9193
ZDHHC17	0	58.6099	0	64.8807
PKP2	0	0	0	64.8498
SMIM10L2A	213.224	156.456	0	64.815
RAB17	0	0.81727	15.8541	64.7944
LEKR1	0	0	0	64.788
PIK3R3	110.724	0	0	64.6666
SMC5	0	153.594	0	64.5817
EFL1	0	19.5929	0	64.5815
HNRNPK	188.657	126.377	0	64.5776
ADGRA1-AS1	2.2126	0	0	64.5329
FHDC1	0	15.7512	0	64.4901
BTF3L4	1.92483	72.5066	0	64.4881
NUDCD3	0	105.644	0	64.4684
NFE2L1	438.005	44.122	0	64.4627
DESI1	3.09688	32.2804	0	64.4546
ZNF316	0	277.653	126.337	64.4298
PLS3-AS1	0	21.7564	0	64.4218
CCND1	0	0	0	64.4127
GLMN	0	5.1272	0	64.3832
CAMKMT	0	89.2795	0	64.3782
DPP9	0	183.477	26.9897	64.3171
APEH	60.0193	126.808	0	64.2254
ENKD1	0	70.2109	0	64.2098
PYY	0	57.8774	34.5921	64.1906
CHID1	0	253.239	84.4411	64.1798
SEC61A1	0	27.7996	0	64.1435
ABCD3	0	0	0	64.0608
IMPDH1	27.2655	38.6718	0	64.0508
WAC-AS1	0.879224	212.925	0.00556008	64.0396
TEX9	0	30.8575	0	64.024
ZNF117	0	135.353	0	63.9225
CEP57L1	0	124.185	0	63.9223
ZNF771	13.1905	70.347	0.118696	63.8875
SMG9	0	63.2371	0	63.8494
MEOX2	0	105.129	0	63.8396
NBL1	688.151	159.624	0	63.816
NYNRIN	0	0	0	63.7906
UCK2	0	53.2775	18.9046	63.7839
QRFPR	0	3.56817	0	63.7695
ITGA8	0	0	0	63.7687
RAD21	118.958	48.0317	0	63.7451
COL5A2	0	1137.53	358.587	63.7402
LRP5	0	0	0	63.7282
FUS	0	64.2839	0	63.7218
CRYGS	0	29.6524	0	63.6846
DHRS13	0	0	0	63.6648
TRNP1	190.395	58.6091	0	63.6426
ZZEF1	0	99.984	0	63.5381
PRKAR1A	327.339	73.2384	0	63.5064
KLHL42	0	19.0604	0	63.4049
LRRC9	0	207.566	69.2488	63.3871
ALG1	0	222.553	0.566782	63.3202
AMPD2	110.333	37.8552	0	63.2965
APC2	0	182.612	0	63.2038
RNF146	2.44252	60.0249	0	63.2038
ANKS3	0	212.071	74.408	63.1528
PDGFRL	0	0	0	63.1214
LYSMD4	0	18.4004	0	63.1004
SMAD9	0	0	0	63.0509
ZNF860	0	33.7684	34.9728	62.9768
HNRNPDL	0	170.767	0	62.9455
SCG3	204.888	35.1802	0	62.8044
PHTF2	0	149.026	0	62.7147
RAB15	58.9234	175.54	186.875	62.7096
MORN1	0	184.642	108.335	62.709
SMPD4	0	138.441	0	62.6683
ANKRD20A8P	0	51.0659	0	62.6127
DHX36	0	148.104	0	62.608
FAM66C	0	247.662	6.51535	62.5151
MAP3K6	0	92.6931	0.103648	62.5138
CAND2	0	18.9257	41.4248	62.4706
KPNA5	0.00623546	28.458	0	62.3821
DESI2	0	0.132479	0	62.3512
AC010884.1	0	105.043	0	62.3401
RTN2	79.2284	312.444	174.869	62.3056
C17orf67	0	1.14174	0	62.248
MALT1	0	169.045	2.80998	62.2094
RNF165	0	301.842	509.636	62.1886
F2R	0	0	0	62.1187
MBOAT7	193.056	521.34	7.85054	62.0711
SPRY3	0	10.5835	0	62.0404
RNF152	0	30.0527	0	61.9934
DARS	0	75.5573	0	61.9272
GANC	0	8.91399	0	61.8809
FAM184A	0	47.3107	0	61.8395
ZNF667	0	371.428	54.6543	61.8262
EXD2	0	138.089	0	61.8165
ATPAF2	0	62.87	6.39877	61.7157
ANKZF1	0	165.868	0	61.6718
2022-09-03	372.94	153.018	0	61.6388
WDR37	0	220.105	0	61.5456
CASC15	0	96.0502	0	61.4896
KIF4B	0	111.916	12.3516	61.4055
PLPP5	0	0	0	61.3362
UBE2QL1	536.746	58.7842	0	61.2864
GIGYF1	0	401.552	3.78833	61.2479
DNAAF5	0	239.161	107.993	61.2274
MAP3K10	0	175.748	74.151	61.2248
TAS2R1	0	31.8696	0.61647	61.191
GKAP1	0	18.2765	0	61.1822
PLSCR1	0	0	0	61.0515
TMEM59L	634.816	592.066	0	61.0026
CLPTM1	105.62	220.311	0	60.9774
ZFYVE19	0	38.0361	0	60.9322
LRCH4	0	150.468	8.81684	60.8375
CABLES1	0	0	0	60.8086
PPP2R5D	19.7156	89.0173	0	60.6232
ATP6V1A	80.2532	114.488	0	60.5684
COQ4	0	190.147	2.10595	60.5057
SGSM3	0	153.581	9.64842	60.4828
CLCN2	0	1.60383	0	60.4769
ADD1	0	170.953	0	60.4695
U2SURP	0	99.2658	0	60.4558
GNG2	0	306.889	0	60.4514
GLB1	0	64.3132	0	60.4256
TRIM66	0	18.2341	0	60.4003
HSBP1L1	0	0	0	60.3749
ZNF25	1.94809	54.8573	0	60.3431
RECQL4	0	122.382	60.0908	60.3196
PHLDB3	0	56.5482	0	60.3038
ZNF182	0	74.489	0	60.3005
ACTR2	58.0509	134.344	0	60.2661
CBWD1	0	103.65	0	60.2581
FAM220A	9.86475	121.005	2.95915	60.2217
TRAM2	0	38.3234	66.5599	60.1183
AASDHPPT	386.872	60.5133	0	60.1096
APBB1	0	249.135	0	60.1064
PRKRA	0	1.38024	0	60.0743
ANXA7	0	67.0011	0	60.0429
TRBC2	3.45661	0	0	59.9933
CD81-AS1	0	84.2523	34.1753	59.9664
RTN4IP1	0	30.8136	0	59.9179
UHRF1BP1L	0	155.941	0	59.8387
TRIM4	0	78.7719	0	59.7934
ZBED5	0	30.0911	0	59.7844
FLT1	0	0.0296633	0	59.7795
MXRA7	110.448	48.5954	0	59.7276
SLC12A8	0	249.318	255.064	59.7146
ATAD2	0	101.182	0	59.6828
SUGT1	16.3474	36.9438	0	59.6765
SAMD10	5.74771	23.7355	0.596722	59.6442
RALGAPB	0	41.0345	0	59.6377
AKT1	32.9476	6.71881	0	59.5985
TRIP12	0	98.7756	0	59.5801
PTH1R	0	270.134	0	59.4321
ZBTB16	0	698.343	0	59.4111
USP6NL	0	0	0	59.4014
CDK10	0	475.439	95.7868	59.2574
TRAF3	0	439.842	161.063	59.2571
CNOT3	0	84.6011	0	59.2173
MBTPS2	0	5.76466	0	59.1847
ATP11B	0	86.09	0	59.1775
LEPR	0	95.7494	0	59.1675
UQCRC2	0.971765	1.06421	0	59.1638
TIGD4	0	68.5005	0.951631	59.0449
SVIL	0	0	0	59.0253
NXF5	0	37.6863	0	59.0054
LINC00326	0	471.21	66.2586	58.9861
JAG2	0.00303716	274.572	255.887	58.8917
CABIN1	0	324.581	146.775	58.8091
PRR22	0	79.2568	6.93948	58.8032
SATL1	0	245.664	45.5864	58.7757
ULK2	0	162.855	0	58.7701
CABP1	20.4494	1730.24	1094.14	58.5997
SORL1	0	614.265	27.7007	58.5482
KCNJ12	43.2343	43.4329	0.793118	58.4666
KCTD12	69.5963	20.9481	0	58.4606
THOC7	100.943	56.12	0	58.4373
LINC00271	0	49.3637	0	58.4355
YPEL5	341.898	80.4101	0	58.4178
EIF1AX	874.68	44.2827	0	58.3394
USP20	0	84.9412	6.24975	58.2926
SST	0	51.6751	0	58.2516
ZNF500	0	241.354	120.126	58.2462
MRPL28	175.295	245.371	0	58.1809
GRB14	0	676.62	221.134	58.1789
GATB	0	360.771	69.2502	58.1517
MKNK2	0.218568	177.686	0	58.1362
PLGLB1	0	23.0074	0	58.0896
BMP2K	0	1.32392	0	58.0562
YIF1B	0	119.689	0	58.0117
RPL34-AS1	0	54.8001	0	57.9531
L3MBTL1	0	0	0	57.9254
DNASE1L2	0	77.3288	0.602481	57.9213
CRELD1	4.06391	125.751	0	57.8928
CAPN14	0	14.487	18.3037	57.8424
NSUN4	0	106.105	5.23935	57.8026
LINC01503	0	51.0141	44.6452	57.7769
ITFG2	0	76.9152	0	57.7473
SLC19A2	0	0	0	57.6878
NXNL2	0	28.0204	4.23059	57.6713
LRRC17	0	36.5317	0	57.6139
NRGN	1067.76	1700.82	21.3194	57.6087
ASB7	0	182.719	16.0572	57.5428
LRRN1	0	220.617	0	57.5203
QPRT	0.535585	0	0	57.4119
CHIC2	0	28.9142	0	57.4115
TRPM7	0	180.959	0	57.3942
ZNF786	0	153.115	135.216	57.3898
ADAMTS13	0	102.614	89.5766	57.3868
LAT	0	63.5859	4.90959	57.3842
CCDC6	0	171.05	0	57.3748
SETD3	0	109.428	0	57.3594
GSK3A	703.892	96.6576	0	57.3527
BCL7A	49.1952	180.05	0	57.3286
ARID4A	0	247.667	0	57.259
TAPT1	0	164.332	0	57.178
DPT	0	134.228	28.7017	57.1744
CD83	141.203	13.0907	0	57.163
GARS	21.6126	104.057	0	57.1389
PTCH2	0	32.4463	159.902	57.0293
ABHD10	85.7117	59.1571	0	57.0194
DDHD2	0	12.0549	0	57.0103
RARS2	0	13.9411	0	56.9706
LINC00943	0	0	0	56.9168
PIN4	0	155.379	0	56.902
ARV1	11.1952	0	0	56.8597
B4GALNT1	256.672	177.03	2.71336	56.8571
SSR1	0	79.0335	0	56.7798
DNAJC28	4.35085	40.6243	0	56.7395
ELL	0	95.4026	70.4446	56.7179
ENTPD4	4.04332	54.4112	0	56.6945
TRMT1L	0	31.5971	0	56.6417
THOC5	0	5.58567	1.93038	56.6045
NUDT6	0	31.281	0	56.5988
PSMF1	0	138.745	0	56.5329
ANKAR	0	9.09497	0	56.4837
HSCB	0	96.3999	0	56.4609
USP40	0	29.4815	0	56.4306
TP63	0	28.1629	0	56.407
DNAJC24	0	209.237	0.942385	56.3491
FBXL4	0	4.30901	0	56.3438
SF3B1	0	214.142	0	56.3369
FBXW4	0	45.3863	0	56.3031
ZNF14	0	142.031	0	56.2314
PGM2L1	618.561	188.432	0	56.2181
ANKRD6	0	153.434	0	56.1684
LRRC66	0	80.6082	11.1061	56.1261
PRKX	0	0	0	56.1088
PSMD10	152.526	40.2446	0	56.0876
CPSF2	0	43.4555	0	56.0806
RPIA	0	23.8133	0	56.0797
WDSUB1	0	0	0	56.0429
NECAB3	77.2271	42.5605	0	56.0361
GNAI3	0	32.6717	0	55.9345
DYNLT3	867.867	39.0326	0	55.9064
C8orf88	0	0	0	55.8874
NPNT	0	0	0	55.8719
DTWD1	0	104.146	0	55.8386
ARF1	829.249	103.053	0	55.8188
MORC3	0	105.073	0	55.808
MON1A	0.237083	140.198	32.6961	55.7783
SLC35G2	0	24.1267	0	55.7317
SBNO1	7.55989	128.063	0	55.724
OTOF	0	8.90089	0	55.6829
ZNF623	2.29479	171.215	38.0114	55.6519
CABLES2	0	42.4778	2.77123	55.6448
U2AF2	0.556432	76.7821	0	55.6272
ZBTB44	0	120.082	0	55.6145
AGK	0	96.7203	0	55.5822
PRPS1	212.16	16.241	0	55.5733
ZFAT	0	172.872	56.2423	55.5349
FSTL1	0	0.300334	0	55.5049
ELK1	191.126	377.828	0	55.4228
MYPOP	37.1326	63.7623	0	55.361
MOB3B	0	57.0643	0	55.3337
LINC01588	0	78.8658	44.5818	55.3212
CASP3	0	10.5864	0	55.2482
TMEM222	61.7528	107.72	0	55.1241
ST3GAL1	0	64.3089	13.7759	55.1018
ALKBH1	0	128.295	5.17e-05	55.0949
ARHGAP10	0	372.319	157.688	55.0302
SNX19	0	41.3415	0	55.0205
DGKG	0	270.996	0	54.9627
GEN1	0	31.9928	0	54.9274
DROSHA	0	24.9921	0	54.8517
SIKE1	16.0328	0.980241	0	54.8291
ERGIC3	0	125.858	0	54.816
UBQLN4	51.3429	142.189	0	54.7819
CTPS1	0	1.06525	0	54.7601
B3GALNT2	0	0	0	54.6578
ZNF362	0	44.3057	0	54.6107
NECTIN2	0	0	0	54.606
EFTUD2	0	116.374	2.11075	54.4528
TMEM143	0	161.579	99.0815	54.4519
2022-03-01	0	35.8144	9.43778	54.4363
MREG	0	6.09729	0.363072	54.4213
OVGP1	0	81.1295	15.9048	54.3913
ACAD10	0	120.717	0	54.3852
KIAA1468	0	180.137	0	54.3609
SORCS3	0	329.435	0	54.3309
AARS	68.2527	197.024	0	54.2929
STOML1	232.656	155.613	0	54.1652
PCGF2	35.8997	47.8541	0	54.1651
UBE2I	30.8037	254.855	0	54.1323
EMC9	28.5939	120.516	0.472743	54.1112
AMY2B	0	18.9952	0	54.0542
ANKRD34B	0	0	0	54.0339
EXOC5	0	64.1111	0	54.0326
UBQLN1	0	45.5523	0	54.0303
HAGHL	0.000617922	269.812	22.1262	54.0249
AHDC1	0	393.933	192.686	54.015
TRAPPC11	0	47.6393	0	53.9791
HS3ST4	0	219.383	14.8932	53.9458
FST	0	0	0	53.8942
C19orf12	0	229.172	68.5955	53.8712
NEUROD2	663.529	654.552	53.7589	53.7943
FOXK2	0	230.962	3.64221	53.764
LINC01106	1.01346	453.169	326.871	53.7467
FAM229A	0	28.6386	0	53.7464
EWSR1	0	36.9565	0	53.7302
CNIH3	0	86.6078	1.28406	53.7276
CEP128	0	178.539	0	53.6781
RNF219	17.2369	85.9927	0	53.6673
LRFN2	0	1033.81	777.087	53.6478
DLX2	0.866617	0	0	53.6267
AFTPH	0	43.3083	0	53.6188
RHPN1	0	679.349	333.406	53.6187
INTS8	0	36.9367	0	53.6108
GLIS1	0	350.005	294.451	53.5943
TAF12	0	50.3389	0	53.5862
NBPF3	0	38.6108	0	53.5741
OR2M3	0	74.7046	4.04136	53.5475
TMEM30A	393.06	71.2835	0	53.5065
VPS35	285.834	158.11	0	53.4181
PSMD14	0	85.1808	0	53.4095
ABHD5	0	58.415	0	53.3806
UPF3B	0	53.8666	0	53.37
STIP1	83.8367	35.8167	0	53.3644
C1orf123	4.26711	39.7437	0	53.3284
KLHL3	0	144.323	0	53.3211
SSPO	0	0	0	53.2448
WDR63	0	66.3272	8.09162	53.2182
GALNS	0	1.43889	0	53.1272
EP400	0	117.457	0	53.0924
NAB2	105.456	247.384	9.10021	53.082
MBTPS1	0	62.7212	0	53.0701
AGPAT3	0	92.316	0.0257262	53.059
NIPAL2	0.0664033	1486.18	418.383	53.0558
GLS2	1.05513	107.479	97.2679	53.0426
TTC23L	0	7.71905	0	52.992
SCN1B	799.673	77.0949	0	52.9844
EXOSC7	0	30.8306	18.6493	52.9571
TBC1D2B	0	116.373	0.524699	52.776
GPR12	187.993	0	0	52.7692
SEC23IP	0	45.6888	0	52.6998
NBEAL1	0	51.1125	0	52.6301
CEP164	0	4.82286	0	52.6073
SLC32A1	51.2768	0	0	52.6049
COQ3	4.3959	1.82961	0	52.5621
PALB2	0	92.868	1.28285	52.5581
LY96	0	0.194778	0	52.4986
SDC2	0	0	0	52.4328
GRXCR2	0	0	0	52.3108
ORC5	0	56.4043	0	52.2894
ARMC5	3.26038	98.7284	0	52.2737
KIAA0355	0	7.31455	0	52.2323
CHTF8	0	113.668	0	52.1653
RAB30	0	0	0	52.1645
IFT74	0	52.4778	0	52.1162
BRD2	13.1149	144.947	0	52.0804
ARIH2	0	38.8191	0	52.0796
DCPS	0	84.6825	14.6145	52.0445
PTCD3	0	49.1042	0	51.9519
FMNL2	0	457.14	0	51.9298
GOLPH3L	0	63.7712	0	51.9258
ZFX	0	33.6754	0	51.9094
KRR1	15.8827	46.225	0	51.9047
DEF8	1.0042	214.741	2.54625	51.8781
MYO6	0	130.238	0	51.8576
CYB5D2	0	7.68472	0	51.8343
CLTB	567.952	249.617	0	51.826
PLSCR2	0.00265012	5.83596	0	51.8184
CMTM4	0	391.351	68.0642	51.8066
SEC24B-AS1	0	14.4245	0	51.7957
PTPN18	0	25.1706	0	51.7919
DRAIC	0	64.5174	0	51.7773
MSANTD3-TMEFF1	0	48.1925	23.8268	51.6942
METTL2B	0	92.2863	0	51.5587
INTS6-AS1	0	24.0528	0	51.4696
SLC45A2	0	3.23829	0	51.4216
MYLPF	0.00181263	140.744	0	51.3856
RIPK2	0	42.4438	0	51.3696
TLL1	5.49779	0.835824	0.298436	51.2985
ODF2	0	58.7374	16.6332	51.2961
PAK6	83.1387	75.25	0	51.2716
CTSB	450.345	98.2938	0	51.2642
REXO1	0	309.925	58.2098	51.2185
OTUB1	388.716	89.9773	0	50.9923
LAMTOR3	182.514	9.013	0	50.9702
TBC1D17	0	165.869	0	50.9538
ACD	19.6002	80.2464	0	50.8099
DOK3	0	63.5678	64.4973	50.7843
ARID1A	0	109.86	0	50.7678
FADS6	0	92.1893	140.079	50.7244
FBXL15	332.577	107.61	0	50.7174
TFB1M	0	0	0	50.7105
EED	0	0.052157	0	50.6213
CHFR	0	152.551	11.2072	50.5372
TMEM39B	0	299.677	153.091	50.5115
C3orf62	0	125.694	20.1664	50.4872
COX19	0	163.166	0	50.4212
TRMT44	0	122.665	34.3994	50.4104
TMEM212-AS1	0	88.5945	0	50.4012
LINC01562	0	24.4392	7.38461	50.3161
MEGF8	114.325	188.274	37.7667	50.2252
ENPP3	0	0	0	50.1754
NME4	1.6474	5.94409	0	50.1444
2022-09-02	0	99.0268	0	50.0545
ITPR2	0	500.311	0	50.0544
SMC1A	0	45.0165	0	50.0206
EPHA4	14.5347	1354.03	250.343	50.0018
ASPH	0	80.4446	0	49.9964
HACL1	0	143.911	0	49.945
SLC17A8	0	0	0	49.8564
GSDMB	0	340.343	193.778	49.7875
RNF185	0	44.5948	0	49.7521
LONP1	0	90.0447	0	49.7497
DIAPH1	0	313.411	137.208	49.7297
KLHL8	0	0.24087	0	49.7136
SORD	0	67.7782	0	49.7049
HEXB	0	194.006	18.7165	49.6837
PARVB	0	161.957	183.83	49.6636
ATAD3A	0	153.973	116.671	49.6589
IPO11	0	145.547	0	49.5961
BBX	0	175.887	0	49.5918
AF038458.3	0	77.817	27.8471	49.5534
MMS19	0	148.096	0	49.5371
FLYWCH2	0.106753	5.64455	0	49.5318
ATP6V0B	629.044	310.603	0	49.5288
C16orf72	20.668	65.2913	0	49.517
RGS4	1569.97	106.314	0	49.4648
CRKL	28.6615	133.429	0	49.4507
SLC15A2	0	0	0	49.4379
NPTXR	184.171	649.742	51.6274	49.4001
HGS	0	157.624	0	49.3516
TOM1	0	5.0935	0	49.2766
SRPK1	0	330.911	26.5074	49.2189
CCDC178	0	217.694	11.1005	49.1982
THUMPD3	0	24.2583	0	49.1596
LINC01396	0	44.6503	7.4718	49.1482
GALNT9	61.23	681.224	597.266	49.0481
CYP2C8	0	54.0672	0.813266	49.0287
TCEAL5	424.348	130.927	0	49.0205
FAM20C	0	0	0	49.0128
FBXO8	0	1.34886	0	48.9781
GUF1	0	19.0766	0	48.9753
ZNF157	0	24.0802	0	48.8512
DDX42	0	134.811	0	48.8039
BEGAIN	0	868.045	705.928	48.6898
COLGALT2	0	100.013	0	48.667
ZNF93	0	8.37539	0	48.6576
FARSB	0	30.4167	0	48.6487
SLTM	0	176.363	0	48.597
ELP3	0	3.94224	0	48.5879
ISYNA1	0	133.492	0	48.5286
BANP	0	139.648	1.0304	48.5249
RAP1A	0	75.6744	0	48.4537
SLC25A34	0	65.0603	22.2124	48.426
SEMA3D	0	0	0	48.4211
CORIN	0	0.564281	0	48.3884
LRRK1	8.58023	759.778	680.038	48.3457
SNX8	0	320.184	247.037	48.3324
CTSS	0	55.9114	70.3292	48.3257
NUP205	0	14.5286	0	48.317
SCYL2	0	2.69351	0	48.253
PLEKHA3	68.2291	2.12718	0	48.2425
XPO6	0	37.2701	0	48.2171
GOSR1	0	97.3272	0	48.2022
ZNF510	0	28.0385	0	48.1809
C3orf18	18.7401	0	0	48.1481
MIRLET7BHG	0	12.8884	0	48.1414
RNF103-CHMP3	0	176.06	105.754	48.1338
CDC73	0	36.5912	0	48.1249
SLF1	4.27311	184.319	1.19248	48.1092
UCP3	0	91.1993	24.8233	48.0837
SH2D3C	4.21963	0	17.1656	48.0659
MCCC1	0	197.494	0	48.0179
SEMA4B	0	112.212	1.66026	48.0161
GIPC1	0	348.841	37.9612	47.9955
EDNRA	0	16.2882	0	47.994
RELL2	113.669	31.3753	14.0629	47.932
NR2F1	165.974	341.196	0	47.8741
LSM14A	0	115.333	0	47.8591
MYSM1	0	303.706	0	47.725
LTBP4	0	125.544	263.274	47.6757
HCRTR2	0	0	0	47.6396
C3orf20	0	17.3909	0	47.5933
USF2	149.377	207.962	0	47.585
SMC2	19.0904	6.20055	0	47.5037
UBXN7	0	8.61928	0	47.5018
GNL1	43.495	100.804	13.0453	47.4836
NPIPA5	0	112.867	87.8239	47.3902
NSL1	0	16.0132	0	47.383
SERPINB9	0	0.609038	0	47.35
BCAR3	0	0.000750471	0	47.3392
CNOT2	0	12.8619	0	47.3116
MRPL1	0	119.234	0	47.2628
LYRM7	48.878	0	0	47.2349
CNTFR	0	0	0	47.1924
ME1	0	444.754	3.87347	47.1766
PARN	0	91.3653	0	47.1676
LINC00923	0	403.798	0.233474	47.0968
CARMIL2	147.134	118.335	1.0709	47.0653
OCIAD1	92.9376	66.3363	0	47.0146
BLOC1S5-TXNDC5	0	51.3025	0	46.9908
SLC25A17	0	2.02598	0	46.9627
AFG3L2	0	11.4635	0	46.9459
MME	0	4.15538	0	46.9332
AC026167.1	0	146.172	33.3553	46.9246
FDX1	0.688523	2.44541	0	46.9201
FRYL	0	62.1461	0	46.8748
PALM	0	603.224	310.09	46.8487
AP3M2	184.526	1.51588	0	46.8481
NIPAL1	0	87.0364	8.45356	46.8074
TEX36	0	75.0516	3.96094	46.8058
PCCB	0	1.0188	0	46.7922
ZNF235	0	103.929	0	46.7761
PHF12	0	62.09	0	46.7628
ARNT	0	17.6777	0	46.7431
ASCC2	0	100.869	12.6676	46.7327
CSNK2A1	0	80.8113	0	46.7075
RRM2B	30.0673	6.35398	0	46.6587
PHC1	0	0	0	46.6047
SPG11	0	47.7588	0	46.5975
PRPF39	0	66.8566	0	46.5833
LINC01473	0	0	0	46.5827
SRBD1	0	0.863812	0	46.575
TBCA	0	37.1457	0	46.5037
VCPIP1	143.093	50.1785	0	46.4484
USF3	0	93.1952	0	46.447
RPL31	1.56514	127.522	0	46.3917
PTPN12	0	230.511	0	46.3668
HPSE	0	0	0	46.3518
TAF4B	0	149.151	52.6215	46.2867
TIMM21	63.2833	0.236118	0	46.2853
ZBTB34	0	16.5045	0	46.2589
ETNK1	0	32.4901	0	46.2527
FKTN	0	66.0225	0	46.227
DRC1	0	4.53534	19.1779	46.2269
ERICH5	0	11.1038	0	46.2014
ZNF358	93.2328	86.653	0	46.0945
SOAT1	0	1.39568	0	46.088
UPF1	41.1193	108.615	0	46.0842
NEFL	1738.8	428.423	0	46.069
MTIF3	0	40.9724	0	46.0509
SEZ6	1.1858	91.6748	0	46
ZNF770	232.271	10.0372	0	45.9941
LINC00571	0	11.6058	0	45.9508
TBC1D22B	0	79.121	0	45.9496
TIMMDC1	0	4.88291	0	45.9364
ANAPC1	0	22.5461	0	45.9199
TAB3	0	8.78112	0	45.9114
IFIT5	67.9997	0.580563	0	45.8983
RPL37	38.0305	72.3967	0	45.7841
DNAL1	14.3925	119.067	0	45.7815
ETFDH	0	0	0	45.781
EZH1	0	302.407	0	45.7755
SAMD13	0	8.49845	0	45.7292
TFG	0	21.3348	0	45.7234
SRPX	0	1.83155	0	45.6768
NSRP1	0	40.2265	0	45.6412
TRMT61B	0	78.0274	0	45.613
AKAP10	0	128.071	0	45.583
IL15	0	4.39894	0	45.5427
TSC22D1-AS1	0	108.653	48.7451	45.5215
MRPL23	0	105.251	27.0349	45.5155
ZNF776	7.64082	59.0224	0	45.4489
GMPPA	0	135.819	2.56122	45.4287
L1CAM	449.598	74.4219	0	45.3418
MAD1L1	0	219.652	3.3024	45.3071
PCDHGA1	0	21.1995	0	45.2846
DIRAS3	0	0	0	45.1487
ABHD13	76.379	59.0366	0	45.1411
ASAH2B	7.77702	0.812065	0	45.1357
FCHO2	0	429.774	0	45.1077
SLC25A46	0	69.5514	0	45.0907
PGPEP1	0	170.234	90.5806	45.0906
GYS2	0	0.154665	0	45.0504
KCNT2	0	565.292	0	45.0106
LINC01372	0	18.4759	0	44.9466
TMEM182	0	15.5764	0	44.9408
SPRED2	0	40.3596	101.579	44.9405
CCDC191	0	109.315	0	44.8482
BORCS7-ASMT	0	18.1563	0	44.8244
GRB10	0	275.917	11.3896	44.7909
DNAJC1	0	308.832	0	44.7366
FAM171B	0	102.596	0	44.7349
C5orf22	0	12.1033	0	44.6705
ERCC3	0	81.5788	0	44.6702
SEC24C	0	83.0363	0	44.6601
CAPN2	0	1.64027	0	44.6433
PDK1	0	9.64852	0	44.6066
MAGEC3	0	52.869	0	44.5661
ANKRD45	0	0	0	44.5118
VRK1	0	114.852	0	44.4503
PPP2R3A	0	2.67444	0	44.435
TSSK3	0	14.4587	0	44.4133
FUBP1	0	60.1779	0	44.4113
GPX3	235.169	401.424	9.11994	44.389
CCDC174	0	6.17292	0	44.3596
ADGRG6	0	0	0	44.3442
FAHD2A	0	131.627	4.36444	44.3322
QPCTL	0	25.3115	24.3279	44.3246
ITM2B	264.39	134.038	0	44.2595
PDHA1	70.0668	1.43223	0	44.2534
SMCR8	63.8105	52.5134	0	44.2359
ADAM10	0	117.62	0	44.216
RNF4	0	46.4128	0	44.1854
EPHB3	0.0280487	0	0	44.1767
BSN	108.976	285.2	265.404	44.1312
SMPDL3A	0.967057	0	0	44.0892
PCBP2	0	59.0702	0	44.0629
ADCY6	0	116.064	171.429	44.0544
NIPA1	2.87e-05	195.554	0	43.9759
AKR1B1	186.349	18.4397	0	43.9725
TCERG1L	0	1603.47	1072.92	43.9707
ITGA3	0	217.237	155.489	43.9517
ZBBX	0	933.249	647.611	43.9104
SLC37A3	0	46.345	21.9995	43.8739
PHLDA1	23.923	0	0	43.8696
ZNF429	0	55.7959	0	43.8468
PIP5K1A	0	389.613	15.0041	43.7893
LINC00327	0	0	0	43.6428
OSCP1	0	116.796	33.0293	43.6224
HGSNAT	0	19.1149	0	43.6152
GLYR1	0	276.174	28.3001	43.5657
SPIN4	0	21.7094	0	43.545
SMYD4	0	38.4919	0	43.4877
LINC00158	0	77.5121	0	43.4248
STRN4	8.27253	154.845	4.3419	43.4183
ARL5B	45.9785	44.7418	0	43.4145
PRKCSH	0	211.918	0	43.3876
SAP130	0	98.3516	0	43.3448
TRIM24	0	57.7829	0	43.3411
SLC1A1	0	393.701	42.462	43.3183
FAM98B	19.6887	50.0019	0	43.2721
CCDC151	0	69.2506	10.8677	43.1905
METTL26	379.589	339.627	0	43.165
CCR10	0	50.3605	14.4568	43.1411
DENND4B	0	42.1924	0	43.1233
PEBP4	0	43.0709	7.03625	43.1041
PPP1R12C	0	181.652	5.82294	43.0947
NDUFV2	0.422583	5.57041	0	43.0679
BAZ2B	0	528.344	0	43.0294
GPR3	2.12066	3.38831	0	43.0192
FAM169B	0	155.227	4.08814	42.982
MPHOSPH6	0	51.6333	0	42.9739
AKT2	0	278.114	0	42.922
EXOC1	0	43.0908	0	42.8963
ZC3H14	0	162.519	0	42.833
RNF217-AS1	0	5.88157	0	42.8082
MAPKAPK2	0	0	0	42.7975
STK36	0	107.442	54.8834	42.7739
C21orf2	39.241	66.2954	0	42.7628
NPIPB15	0	87.4617	52.3332	42.759
PMPCB	0	32.5884	0	42.7536
SAFB	0	90.6692	0	42.7021
ZKSCAN5	0	109.992	4.02628	42.6909
AUP1	7.87388	222.858	0	42.6823
MBD4	1.11086	314.423	0	42.6258
FAM96A	0	5.17523	0	42.614
NUTM2B-AS1	0	21.5399	0	42.6108
PSPH	0	110.838	0	42.6033
NDUFAF1	0	70.866	0	42.588
CELA2A	0	50.2709	0	42.5812
MZT1	488.029	1.43189	0	42.578
USP9Y	0	91.0811	3.78422	42.572
DSE	27.766	69.8492	0	42.5234
DCAF1	0	110.893	0	42.5219
PUDP	0	0.777079	0	42.5133
NUP160	0	0	0	42.5076
PRMT1	77.0882	18.3913	0	42.4537
DCTD	13.3361	27.5034	0.00494482	42.4044
LMNB2	0.00419941	63.7297	0	42.3337
CAMK2N1	547.926	643.035	0	42.3284
SMYD5	7.8558	81.7186	0	42.2251
NRBP1	11.2509	135.823	0	42.2155
MYLK4	0	37.5768	1.75618	42.1503
NADSYN1	0	210.131	0	42.1202
DLD	15.6709	0	0	42.0974
DACT3	0	0	0	42.0938
GNE	0	31.4129	0	42.0856
LINC01358	0	195.346	10.788	42.0712
AP1AR	18.8594	43.5563	0	42.0162
ADPRHL1	0	190.52	116.554	41.9849
SDAD1	0	99.8231	0	41.9768
ARMCX1	125.889	52.1299	0	41.9649
LYPLA2	56.5002	34.5902	0	41.932
ZNF337	0	130.329	0	41.8939
TIGD2	0.868934	23.9958	0	41.8837
RPP25	115.169	0	0	41.856
CAPNS1	520.559	177.665	0	41.8479
CYP4F26P	0	333.494	259.158	41.8417
NOM1	0	78.0516	0.0990399	41.837
ZDHHC18	0	15.119	0	41.8059
EEF1D	0	256.301	0	41.7856
SLC2A1-AS1	0	216.208	116.198	41.6994
ZNF596	0	20.4392	0	41.6793
SGTB	253.568	28.2359	0	41.6321
TPCN2	0	152.543	259.083	41.5902
MIMT1	9.56016	2.70304	0	41.5739
PHLPP2	0	192.085	26.5514	41.5684
NARF	0	26.0328	0	41.5413
CD99L2	17.5445	39.9371	0	41.4831
IFITM10	16.4454	3.41818	0	41.4824
PSMD4	13.696	159.435	0	41.4813
FBXL14	18.1736	31.4473	0	41.4355
UBR4	0	55.3044	0	41.4272
EPG5	0	79.9877	0	41.3596
RND2	70.9378	0	0	41.3157
GATAD2A	0	0.414144	0	41.3132
POU2F2	0	618.826	675.908	41.3075
EZH2	0	0	0	41.2856
LINC00865	19.7752	23.286	0	41.2219
MKKS	141.541	8.52557	0	41.2195
WRNIP1	0	68.5364	0	41.205
PTP4A1	195.654	53.8309	0	41.1977
B9D1	0	291.18	121.056	41.1595
RAF1	0	53.135	0	41.1234
RRH	0	2.11992	0	41.1116
ASH2L	0	27.5599	0	41.0342
CSAD	0	144.871	0	40.9951
GDF11	0	0	0	40.9699
SV2C	0	0	0	40.9637
ZNF668	0	55.0505	21.3816	40.8729
PDCD5	5.31368	0.368941	0	40.8619
ZNF493	0	3.40915	0	40.8613
MTUS1	0	0	0	40.8211
LNP1	0	12.5173	0	40.8183
SLC22A13	0	69.1266	34.081	40.7862
UVSSA	0	0	0	40.7593
ZKSCAN8	0	14.2969	0	40.7552
AP1B1	0	32.9702	0	40.7346
USP9X	0	28.2253	0	40.7239
UPRT	0	35.6805	0	40.7105
P2RX6	0	348.881	112.671	40.6781
UBE2Z	1.41169	265.341	0	40.6762
RAB3IL1	0	0.0103302	0	40.6561
MYOM1	0	0	0	40.5773
CRAMP1	0	4.10313	0	40.5434
RNF40	7.08077	79.0204	0	40.5051
C5orf51	0.179722	48.0576	0	40.5022
NBN	0	60.6456	0	40.4633
KCNK6	0	50.6059	9.83406	40.4628
UPK2	0	42.8217	23.8179	40.3368
PEX26	0	78.6281	11.8915	40.2997
KLHL17	0.371124	100.548	20.0218	40.2956
CHRNB2	193.442	21.4985	0	40.29
CDS2	0	2.45631	0	40.2495
KDM1A	0	38.1903	0	40.2234
GLRX3	0	13.5845	0	40.1943
ELP2	0	9.33305	0	40.1718
DUSP15	0	0	0	40.1693
ZNF644	0	53.747	0	40.1236
TPPP	133.654	431.921	0	40.1028
PSMA4	123.502	109.924	0	40.0894
SNED1	0	1375.91	561.434	40.0823
PWRN3	0	0	0	40.0724
CDK5	328.14	87.1723	0	40.0669
TRIM28	143.703	112.728	0	40.0648
TM9SF2	0	5.64151	0	40.0593
SIRT1	0	42.232	0	40.0489
GPRASP2	423.165	9.37061	0	40.0436
JUND	629.545	399.209	0	39.9945
RNF144A	0	555.732	0	39.988
GMPR	0	0	0	39.9485
MED24	0	26.0006	0	39.9316
MED28	0	45.0344	0	39.9303
VPS9D1	0	87.2918	227.933	39.9281
NACC1	77.2793	140.719	0	39.8963
ZFR	0	152.483	0	39.8916
CYP4A22-AS1	0	146.352	165.568	39.8689
ANKRD20A1	0	9.53218	2.68326	39.8628
NXF1	0	19.7006	0	39.8472
SP4	0	70.82	0	39.8396
SLC39A9	0	85.5258	0	39.8315
SEC31A	0	31.8417	0	39.8022
VKORC1L1	0	279.961	25.1	39.7943
KPNA6	0	124.8	0	39.7741
RSBN1	12.8142	58.1379	0	39.7301
SYTL3	0	15.7605	0	39.6531
VPS72	15.74	83.6164	0	39.6069
CCDC142	0	71.1464	24.423	39.5721
TNFRSF19	0	28.6285	0	39.5624
EIF4G1	71.9982	116.736	0	39.5345
INAFM2	105.879	29.2093	0	39.5161
PDIK1L	43.1896	15.2548	0	39.4959
RFXAP	0	8.62299	0	39.4768
PHF7	0	3.97463	0	39.4576
DNTTIP2	41.8562	63.6632	0	39.448
OPA3	0	74.6305	77.7041	39.4382
WDR25	0	85.0609	16.77	39.4369
NECAB2	0.000159084	33.4566	0	39.4365
SKAP2	2.29418	513.689	23.4139	39.4081
UBE2B	31.9404	93.5647	0	39.3762
ZBED9	22.3401	37.4567	0	39.2726
TOPORS	13.5098	123.763	0	39.2687
TAF2	0	42.1301	0	39.2215
MRPL45	0	38.9155	0	39.2146
MXD1	0.278999	14.9512	0	39.1982
DERL3	0	11.5399	0	39.1863
TOP2B	0	16.8058	0	39.1408
ZNF382	0	87.8587	0	39.131
MYLK-AS1	0	12.7729	0	39.121
MYL5	0	134.833	53.7774	39.042
PAIP2	0.286053	100.583	0	39.0394
ITGA10	0	30.092	0	39.0244
MBNL2	0	982.634	0	39.0015
ASXL1	0	13.3558	0	39.0005
CAMKV	524.007	383.03	0.0447418	38.9862
GNA12	0	51.6859	0	38.972
RABEP2	0	13.3752	0	38.9655
SLC22A14	0	102.947	132.809	38.9481
FHL1	78.0972	2.3321	0	38.9217
GRSF1	61.7655	60.3033	0	38.92
TRAPPC8	0	5.76929	0	38.9181
CEP89	0	244.929	94.2034	38.9092
LINC00685	0	757.681	183.586	38.8858
BCL2L13	0	98.9935	0	38.8823
UBE2V2	407.098	73.9661	0	38.8493
CAND1	17.6111	0	0	38.8261
FAM13A	0	1191	108.176	38.8152
PARD6G-AS1	0	70.3672	0.578021	38.802
KMT2B	0	186.659	7.77885	38.7955
FER1L6-AS2	0	2.01183	0	38.786
CD320	27.1924	20.7563	0	38.7786
GCOM1	0	0	0	38.7694
NONO	34.8959	35.5798	0	38.7668
THRAP3	0	107.128	0	38.7366
CDC42BPB	0	205.748	0	38.7302
C3orf33	40.7697	52.2332	0	38.7275
XRCC5	0	67.5483	0	38.7193
NEAT1	0	0	0	38.7011
RIN1	1.74835	458.88	263.549	38.6743
CLPB	0	24.5231	0	38.6636
FAM189B	0	80.7141	45.4137	38.6441
PARP3	0.355375	17.4565	0	38.6152
HUWE1	0	45.4801	0	38.564
WIZ	1.20493	53.6173	0	38.561
ZRANB1	0	41.5536	0	38.5259
LPCAT1	3.81262	56.3553	0.362151	38.5036
C12orf43	124.388	104.059	0	38.5002
TNFSF4	0	4.98907	0	38.4836
GTF2A1	22.7579	20.2135	0	38.4758
DENND5A	0	0	0	38.4584
GTF3C2	0	118.509	5.53632	38.4438
CEP170B	218.817	166.622	17.9857	38.4197
RHBDL1	115.083	86.4852	1.08866	38.3635
TCHH	0	60.5321	2.96298	38.2913
APOA1	3.97597	17.4203	0	38.2667
TSPAN11	0	0	0	38.2345
RAB23	2.56403	44.6942	0	38.2082
TBC1D25	0	39.1027	0	38.1946
HAGH	0	124.635	0	38.1919
ACVR1	0	11.3847	0	38.1698
ST3GAL6	0	126.046	0	38.1636
KANSL3	0	49.9909	1.49903	38.156
CEBPG	81.0684	46.7144	0	38.1168
CTPS2	0	0.872766	0	38.1097
GPR61	13.3421	2.07591	16.2221	38.1
IGDCC4	0	0	0	38.0891
LIG4	37.9008	39.5738	0	38.0733
IGFBP4	61.309	61.4772	0	38.0404
KLF16	142.514	138.277	0	38.0362
KIF21B	0	147.829	247.408	38.018
BHLHE40-AS1	0	353.232	188.419	37.9712
NOP14	0	49.6157	0	37.9654
CIZ1	0	86.5813	28.6468	37.9302
CHMP1A	81.6856	200.174	0	37.8981
NUP153	0	47.0998	0	37.867
GLRA3	50.0535	983.549	274.984	37.8667
RBM4	0	174.159	27.3749	37.815
TBRG4	45.151	81.4157	0	37.809
UBXN6	190.239	236.412	0	37.7252
PNN	0	286.909	0	37.6846
LIAS	0	0	0	37.6776
ATG9B	1.78442	0	0	37.6594
ISOC2	147.755	46.9251	0	37.6183
PTPN11	0	277.709	0	37.5763
C11orf74	1.27807	57.8942	0	37.5614
NDUFA8	352.851	3.92755	0	37.5242
ITGB3BP	0	0.0751907	0	37.5112
IFFO2	0	55.1625	29.5453	37.5085
IBTK	0	57.195	0	37.4834
LINC01607	0	2.50856	3.90127	37.4786
VAC14	0	145.645	64.5037	37.4677
OFD1	0	27.2496	0	37.4308
TRIM7	0	19.4754	0	37.413
ZNF549	0	165.719	11.0911	37.3846
HEXIM1	377.892	0.379008	0	37.3571
ZNF737	0	179.953	0	37.3163
TMEM129	0	8.99856	0	37.2997
DTX3	134.996	81.3612	0	37.2933
CREB1	0	76.2585	0	37.2918
VPS37A	0	16.2043	0	37.1784
EXOSC6	342.159	23.1786	0	37.1552
CLIC6	0	0	0	37.1243
ARMCX2	88.3728	91.2326	0	37.0871
DNAJC13	0	24.1715	0	37.0538
IPO8	0	31.1061	0	37.0479
RANBP3	0	39.5189	0	37.007
PGM3	0	2.94791	0	36.999
CALCOCO2	0	222.917	0	36.9707
PPP2R5B	128.78	0	0	36.8773
ZPBP	0	0	0	36.8427
NUDT4	460.333	174.807	0	36.8061
ECHDC2	0	100.805	0	36.7941
DCTN5	72.5781	159.92	0	36.7782
TRIM14	0	296.61	94.6839	36.7652
MTDH	0	152.527	0	36.757
GHDC	1.62098	46.5793	0	36.6889
TPI1	1384.73	226.155	0	36.6873
PPIL2	0	96.4038	6.50788	36.6726
DDX51	0	198.612	183.874	36.6656
MARK2	0	285.619	45.6162	36.6413
C10orf82	4.62409	0.221769	0	36.6286
R3HDM4	38.2536	183.733	0.904697	36.6267
KATNBL1	0	38.2935	0	36.6017
SERPINB7	0	34.9297	0	36.5968
NET1	0	0	0	36.5859
SENP1	0	35.0905	0	36.5722
ARFRP1	7.59192	203.391	5.06281	36.5528
SEC24A	0	95.5754	4.8308	36.5381
RGPD5	0	50.4486	1.85754	36.4956
ASGR1	10.7531	9.38354	5.42652	36.4928
PARG	0	51.8662	0	36.4122
SLC43A1	0	254.916	62.1738	36.411
DGKQ	0	87.6421	104.678	36.3462
SMC5-AS1	0	107.217	0	36.3411
SULT1A2	0	156.396	93.8062	36.3146
ALDH18A1	0	62.8652	1.30346	36.2688
MTCH2	0	81.0586	0	36.2651
NOL10	0	126.167	6.05208	36.2475
GEMIN8	0	3.50512	0	36.1631
MAPK1IP1L	0	72.5787	0	36.1449
ZNF711	33.6096	52.8318	0	36.1354
SUSD5	0	174.58	56.9629	36.1235
UBE2J2	0	86.0444	0	36.1056
MRPL37	5.20953	44.4007	0	36.099
PLEKHB2	423.135	43.4348	0	36.0607
TIPRL	50.6668	35.9261	0	35.9906
EBPL	0	18.9986	0	35.9833
C9orf72	0.756918	3.29867	0	35.9327
SERTM1	50.8088	0	0	35.9157
CCDC130	0	50.9174	0	35.9101
GRWD1	59.6466	26.2267	0	35.9038
KCNJ14	0	18.4393	0	35.8973
RAB3A	1701.86	34.2054	0	35.8955
SPG7	0	234.302	24.7623	35.893
EPHA5-AS1	0	47.962	0	35.8732
PI4K2A	145.396	58.6318	0	35.8693
MFAP3	0	162.825	12.61	35.8115
OR2T12	0	63.955	8.31671	35.7975
BAG6	20.942	106.862	0	35.7807
ACBD4	0	32.942	0	35.7754
BCAR1	0	240.043	0	35.7744
LMO3	23.3433	729.513	0	35.7387
ZNF343	0	43.1675	0.00143358	35.7366
KLHDC4	0	103.137	2.79802	35.7313
PHC3	0	92.9595	0	35.6929
BRF1	0	116.691	0	35.6846
DTNBP1	0	29.0031	0	35.6637
SUCLA2	0	41.529	0	35.6555
NT5DC1	0	42.5707	0	35.6368
MAP4	0	113.566	0	35.6366
SNTB2	0	898.776	612.137	35.6291
IQUB	0	92.5306	0	35.6176
SHISA2	0	0	0	35.5623
USP16	0	15.6295	0	35.537
AATK	0	306.89	0	35.5207
TXNDC12	0	73.7951	0	35.5162
SSRP1	65.1485	154.504	0	35.5141
BTBD1	0	5.60259	0	35.5071
RAB21	0	5.8108	0	35.4776
EDEM1	0	62.0008	0	35.4752
TMEM51-AS1	0	0	0	35.4735
LENG8	0	379.785	0	35.4504
LNPK	0	21.5486	0	35.4408
NUDT22	2.63767	18.0467	0	35.4356
PRR14	0	99.6131	11.8783	35.4347
TUBE1	0	0	0	35.398
LYSMD2	440.179	0	0	35.3921
SFXN1	0	139.705	0	35.3711
DCN	0	90.5303	0	35.3596
FAM95B1	0	151.142	176.056	35.2736
TSHZ1	0	394.927	0	35.169
YES1	0	0	0	35.166
TTLL12	1.85041	78.144	35.9965	35.0954
TSPYL5	267.424	0	0	35.0782
ZNF268	0	21.2648	0	35.0005
C17orf75	4.19244	0.10199	0	34.9792
AQR	0	38.0359	0	34.9771
STK25	26.4599	295.074	1.99975	34.9549
HSPB1	210.055	300.705	0	34.9285
BMPER	0	511.89	217.297	34.9107
CMBL	36.5011	17.0137	0	34.8796
ARRDC3-AS1	0	14.3626	4.50898	34.8652
MORN3	0	144.457	108.373	34.8609
BRIP1	0	81.3558	0	34.8401
LRPPRC	0	4.22256	0	34.8317
FPGS	0	116.573	1.16982	34.8268
ZBTB11	1.20478	87.21	0	34.8253
PQLC2	0	78.0462	1.65639	34.8168
ALG13	0	64.4061	0	34.8149
OSBPL2	0	0	0	34.8046
KLHL14	0	1.3418	0	34.7836
G3BP1	0	19.0259	0	34.7425
ZNF518B	85.8069	82.959	0	34.7408
ZCCHC12	93.957	2.89507	0	34.6923
SLC7A9	0	41.7203	5.49411	34.6453
ZNF467	0	0	0	34.64
LINC01344	0	0	0	34.6116
CPNE4	1.40258	1186.51	455.649	34.6091
AGO1	0	34.864	0.0514694	34.5838
ARL13B	0	145.235	0	34.5826
SLAIN2	0	100.539	0	34.5808
GMEB1	0	142.99	9.81184	34.5768
STARD7	19.684	147.733	0	34.5697
MLLT1	0.98457	64.7176	0	34.5604
TUBA8	0	142.273	28.0153	34.5583
NOC3L	0	0.200904	0	34.529
RNF34	0	28.6526	0	34.5093
SHISA7	0	92.423	0	34.4769
CLINT1	0	45.5527	0	34.3731
ETHE1	0	63.7309	0	34.3429
ZSWIM4	0	23.884	6.96445	34.3413
RIDA	0	40.0507	0	34.3086
UBE2E1	0	24.3822	0	34.214
MAZ	254.872	112.561	0	34.1996
MPP2	0	185.124	0	34.168
ZDHHC15	0	35.7524	0	34.1503
FBXO9	0	59.1546	0	34.1243
HECTD1	0	3.97373	0	34.1197
P3H1	0	88.86	9.03751	34.1101
TCP11L2	0	0	0	34.1065
EIF5A	694.947	60.5911	0	34.0831
VPS4B	0	38.7347	0	34.0775
RNF2	0	25.8646	0	34.0759
PCDH1	0	109.045	290.908	34.0262
SART1	0	155.567	16.9174	33.9829
AXIN1	0	256.113	318.846	33.9458
FAM102B	2.91555	219.496	57.4873	33.8976
TRMT12	0	52.2365	0	33.8894
ZNF720	0	37.2095	0	33.8472
ZNF777	0	78.7487	26.0974	33.8309
PRCD	0	28.7922	0	33.8296
CEP44	0	71.7743	0	33.7853
TNPO3	0	55.2842	0	33.7829
ALG10B	4.76635	18.4417	0	33.7504
RNF149	0	165.914	0	33.718
USP51	36.8929	3.22154	0	33.6365
ATF7IP	0	30.0665	0	33.6312
THAP4	0	32.8599	0	33.596
TMEM170B	8.55908	26.172	0	33.587
CEP162	0	159.427	0	33.571
RAD18	0	271.7	53.589	33.5231
C19orf71	0	4.85215	0	33.4663
PRCP	0	31.344	0	33.4163
TMEM255A	0	0	0	33.4063
VAPA	1.99648	27.7559	0	33.3901
SASH1	0	0	0	33.389
DYRK2	14.3645	0	0	33.3727
TMF1	4.61431	11.9209	0	33.3626
BMP6	0	0	0	33.3443
HPS4	0	0	0	33.3015
MANSC1	23.1423	54.8907	0	33.2388
CLCN5	0	3.59682	0	33.228
IREB2	0	12.971	0	33.2056
EAPP	0	131.568	0	33.1778
XACT	0	23.9836	0	33.1776
FIZ1	5.36157	74.1413	0	33.114
ZBTB40	0	0	0	33.1063
GRM1	0	1173.4	244.1	33.1029
HKR1	0	20.774	0	33.087
CSGALNACT1	0	199.149	0	33.0845
YWHAZ	83.6006	317.158	0	33.078
MINPP1	0	8.96838	0	33.0713
KTN1-AS1	0	148.054	9.49551	33.0631
CSPG5	43.6194	0	0	33.0345
ABHD17A	12.66	176.428	0	33.0004
C4orf50	0	467.664	739.416	32.9877
TMEM88	0	17.4373	1.93794	32.9338
DICER1	0	42.763	0	32.8791
NDUFB1	26.4194	19.0825	0	32.8562
C15orf59	83.5483	0	0	32.8505
BCL2L11	0	0	0	32.832
MOB2	9.43853	226.751	12.8881	32.8154
CCDC117	15.1535	36.4681	0	32.7952
PIANP	541.189	41.1627	0	32.7774
SERP2	153.916	77.9386	0	32.773
TMEM63C	6.07147	265.934	51.6325	32.6847
ZNF706	0.198093	193.585	0	32.6452
ALG14	0	110.342	0	32.614
EBP	19.8768	15.5633	0	32.6039
PPP1R16A	0	51.2787	2.85866	32.6035
GABRA3	0	762.371	189.01	32.5947
CHRM1	393.36	125.906	0	32.5788
HRAS	241.219	88.0639	0	32.554
HTATSF1	304.802	75.7332	0	32.5413
PGAM1	1256.83	73.9881	0	32.5245
PNPLA5	0	18.8033	27.9713	32.4993
LIPC	0	30.2128	0	32.4773
TYSND1	0	130.58	101.456	32.3976
PRUNE1	0	51.0648	0	32.3608
PRR5-ARHGAP8	0	1.35606	0	32.3353
SLC25A22	517.605	74.9325	0	32.3171
PLEKHH3	0	0	0	32.2968
RECQL5	0	183.062	27.7126	32.285
AP002884.2	0	0	0	32.2485
NCL	157.313	131.337	0	32.2461
KCNK10	0	289.043	226.692	32.22
AC005498.3	0	9.37778	0	32.1648
MOB4	401.834	25.2469	0	32.1513
XPOT	1.93517	0	0	32.142
C17orf80	0	41.6358	0	32.0575
LINC00354	0	0	0	32.0256
ACP6	0	0	0	32.0192
IGFBP3	56.135	50.6044	0	32.0097
CTSK	0	1.16223	0	32.0021
WDR47	81.4519	93.1907	0	31.9717
MINK1	0	157.376	0	31.9453
BEST4	0	0	4.6211	31.9334
HSF1	0	81.4214	0	31.9116
CKMT2-AS1	0	0	0	31.8854
HDAC6	0	47.5872	0.507405	31.8825
MAP3K7	0	134.841	0	31.8787
TUBB	1295.51	158.509	0	31.8574
TECTA	0	0.251287	5.85131	31.8383
PTPN23	0	67.0184	0	31.819
UNK	0	70.0864	0	31.8095
DUSP19	40.8175	19.0968	0	31.8038
GPR89B	0	27.2867	0	31.7898
SH3BP5L	57.075	119.896	0	31.7743
ATG4D	2.90689	57.7974	0	31.759
REEP6	22.1089	86.4624	0	31.7578
LRRC8A	0	48.7715	0	31.7568
EMB	0.0040643	63.4846	0	31.6964
RBBP4	0	55.1363	0	31.6461
PDLIM7	1.31212	302.829	102.864	31.6369
PRDM5	0	0	0	31.6252
C5orf30	1.97673	225.99	0	31.6241
NARS	310.838	22.6067	0	31.5863
C2orf71	0	0	0	31.5817
INHA	0	88.2789	131.951	31.5357
EHD3	205.4	176.141	4.74333	31.4679
ZFYVE27	0.0221806	25.5193	0	31.4216
SERINC3	504.57	171.088	0	31.3991
HPCAL4	681.464	178.158	0	31.397
PRSS56	0.97781	0	0	31.3773
MFSD9	0	0	0	31.3597
TTLL9	0	1.37222	0	31.3376
CHCHD10	708.778	27.9917	0	31.33
TMEM62	0	62.5019	0	31.3074
CRBN	3.92905	4.29643	0	31.2452
ZNF76	0	79.4943	14.7677	31.2294
UQCRH	904.324	3.59071	0	31.2279
ITGA1	0	23.6076	0	31.1983
ARNTL	0	223.459	43.7244	31.195
CNGB1	0	1087.42	761.07	31.1575
TBC1D24	0	37.6169	69.4081	31.1291
ASPM	1.65468	0	0	31.0812
GOLGA6L9	0	84.7382	1.0712	31.0149
PDZD2	0	2054.69	214.314	31.0141
AASDH	0	1.53519	0	31.0074
METTL22	0	45.7748	11.6872	31.0074
NKRF	167.474	17.1812	0	31.0018
DUSP26	252.678	75.8652	0	30.9963
NSG1	646.726	0	0	30.9956
DBT	0	2.3101	0	30.9827
GFPT2	0	81.7287	32.9349	30.9793
HSPBAP1	0	6.14256	0	30.9686
SIRT4	0	8.71087	0.0654468	30.9685
PRDM6	0	31.3931	0	30.9476
RPS6KB2	0	194.471	4.5849	30.9309
RNF214	0	10.811	0	30.9266
KAT14	0	36.5349	0	30.9138
RBM12B	0	4.0818	0	30.8659
FAAH	0	382.02	10.1701	30.8553
SCGB1A1	0	0	0	30.8361
AIFM3	0	62.4689	0	30.8253
SMIM12	0	85.7448	0	30.8242
TGFBRAP1	0	87.0324	0	30.8175
EGFL7	455.886	457.36	4.45323	30.788
LIPE-AS1	0	233.066	95.2487	30.7722
SFTA3	0	0	0	30.7662
RBM39	0	165.977	0	30.7566
NUB1	0	0.00083663	0	30.743
PRIM2	0	93.4485	0	30.7301
HOMER2	0	41.8963	0.175224	30.7269
WAPL	0	59.8924	0	30.7129
KLHL15	1.35756	1.22e-05	0	30.7085
TRMT2A	0	116.439	1.3284	30.7008
WDTC1	0	140.448	0	30.6991
FAM149B1	0	1.79898	0	30.6912
SCARB1	0	174.101	72.7812	30.6383
TMED3	0	85.9533	0	30.6237
C2orf42	0	93.574	0	30.6234
ZSWIM6	0	443.022	0	30.6146
AARS2	0	14.1489	9.23454	30.6003
ZC3HC1	0	46.1867	0	30.5932
WDR92	0	54.6256	2.89866	30.5537
MZF1	0	138.035	69.1262	30.5114
SEC23A	0	1.21422	0	30.4888
APIP	0	0	0	30.4641
C6orf136	78.7753	2.10559	0	30.3979
HADHB	0	8.12586	0	30.3614
FURIN	72.5551	18.5926	0	30.3133
CALB2	0.0564335	54.435	0	30.2974
RPS6KA4	0.658945	100.44	20.3914	30.212
RORB	28.7645	1093.3	1.26033	30.1847
TOLLIP	735.004	265.015	0	30.1829
SUN3	0	22.272	15.221	30.1755
FAM160B1	0.609723	9.11691	0	30.1627
LMBR1L	0	187.285	22.0751	30.1368
GEMIN5	0	20.1042	0	30.1312
ZNF385D-AS1	0	0	0	30.0939
GTF3C3	0	0	0	30.0939
DPY19L4	0	16.0699	0	30.0387
SARS2	0.102111	91.3545	14.1309	30.0276
VAMP1	175.848	0.0262094	0	30.02
PLGRKT	0	0	0	30.0146
TGM1	0	8.69199	1.5432	29.9223
ISM1	0	4.0203	0	29.918
AKR1E2	0.0261602	1.17209	17.5419	29.822
RC3H2	0	81.0297	0	29.8194
TOR1AIP2	0	41.5419	0	29.7837
AC079154.1	1.05012	18.8376	0.639992	29.781
IGIP	368.711	2.42597	0	29.7562
AAAS	0	74.7776	0	29.7489
MDM4	0	138.838	0	29.7225
AC073316.1	0	0	0	29.7161
MAMDC2-AS1	0	89.2735	2.66588	29.6648
FMNL1	39.4585	8.77657	50.1167	29.6563
UBTD2	0	23.7511	0	29.6512
TFRC	0	0	0	29.6487
NHLRC2	0	219.169	0	29.6389
FRS3	0.00210364	21.644	3.77506	29.6342
SNX29	0	182.619	0	29.5701
GART	0	3.20296	0	29.5588
FAM8A1	97.2945	3.32384	0	29.5225
LINC01229	0	0	0	29.4569
NDUFB6	0	62.8454	0	29.4447
CCDC120	0	29.5235	1.19949	29.4374
RPUSD4	0	13.4704	0	29.406
ATP1B2	0	0	0	29.4031
CBARP	1.53186	159.019	148.145	29.3918
PLOD1	0	103.192	0	29.3578
PTPN2	0	116.995	0	29.3544
CEP131	0	59.7754	0.287606	29.3442
PRR5	0	25.5097	3.84455	29.2957
RBM5	0	109.22	0	29.2681
ABCB7	0	0.692306	0	29.2184
CNBP	75.4758	20.2742	0	29.2146
RAG1	0	14.2069	0	29.1887
RNF112	0	227.176	156.046	29.1817
MZT2A	46.8184	129.025	3.00031	29.1597
LINC01102	0	171.816	0	29.1199
SRPK3	0	10.2528	0	29.1163
FAM208A	0	107.618	0	29.1087
LINC01166	16.5058	4.20042	0	29.105
PHOSPHO1	1.2963	0	0	29.0559
CHKB	0	7.52861	0	28.9939
CAMSAP3	1.95023	66.9333	95.5942	28.9923
TPRA1	0	103.974	0	28.9734
EIF4G2	645.466	18.5045	0	28.9564
TCEANC	0	22.3188	0	28.9467
GAL3ST3	49.1012	17.5004	0	28.9354
RAB35	14.0685	109.471	3.06542	28.9308
NCOA6	0	52.1572	0	28.9269
TET3	0	377.39	165.074	28.8844
SRSF12	0	62.2784	5.5605	28.8537
UBE2F-SCLY	0	28.4279	0	28.8503
MOCS2	262.9	13.2368	0	28.8456
PLD6	1.31075	5.34988	0	28.8099
NOVA1	0	477.614	0	28.7537
RAD1	19.3069	0	0	28.7364
DNPEP	0	20.7812	0	28.7218
TMEM267	0	8.66268	0	28.7084
SKP2	0	131.555	0	28.6471
TOB1	12.0671	48.6474	0	28.6415
GALE	3.94217	7.14351	2.21183	28.5985
ZNF484	0	1.91026	0	28.5771
YAE1D1	0	11.2442	0	28.5326
HIPK1	32.3363	15.0567	0	28.5126
SLC24A4	0	745.858	184.026	28.4858
FAM43A	53.3338	0	0	28.4554
ACSL1	0	0	0	28.4371
TAZ	0	55.0916	2.03741	28.4318
TRPA1	5.66041	0	0	28.4165
JADE2	7.13462	22.177	0	28.3645
SAMM50	0	48.8132	0.570688	28.3477
NR1D1	278.853	89.6764	0	28.3428
TAF4	0	26.0249	0.039234	28.3246
PCF11-AS1	0	9.60447	0	28.2798
CRTC3	0	126.9	0	28.2344
RAB3D	0	276.419	234.426	28.2194
SLC2A6	1.68207	177.467	307.893	28.2076
FBXO31	0	112.854	91.6983	28.1805
UBE2Q1	446.843	92.2972	0	28.1699
PEX6	0	138.174	0.106742	28.1358
TMEM68	0	0	0	28.127
SLC9A3R2	173.558	20.0272	0	28.075
UCK1	99.9441	26.9122	0	28.0692
PEX1	0	0.755435	0	28.0578
SLC45A1	37.7067	64.2709	18.3965	28.0506
PDE12	30.3762	31.9751	0	28.0465
STXBP4	0	53.9741	0	28.0426
MED12	0	41.3618	0	28.0426
OXA1L	0.344641	61.1873	0	28.0025
BMF	0	0	0	27.9755
BCL2	0	126.439	0	27.9712
MFSD8	0	0	0	27.9404
RBMX2	0	108.034	2.08244	27.9364
SYT10	0	210.648	53.3226	27.903
SLC44A2	0	123.259	0	27.8829
CDC14B	0	89.2994	0	27.8829
NUP214	0	56.8197	0	27.8425
KCMF1	0	24.959	0	27.8381
KIF20B	0	13.4136	0	27.8039
GBP4	0	0	0	27.794
HIRA	0	37.7132	0.207933	27.7111
LINC00964	0	33.2351	38.8438	27.6454
GOLGA6L10	0	149.095	17.2757	27.6168
PIP5K1C	43.6154	277.636	172.062	27.6004
ZNF589	0	14.7815	0	27.5754
BCO2	0	0	0	27.5746
HACE1	0	113.985	0	27.5585
UBALD1	163.164	138.213	0	27.5541
SH3BP5	0	69.5061	1.01189	27.5461
CRTAP	0	1.35821	0	27.5428
PWWP2B	39.6282	80.3034	42.2249	27.5223
C8orf34-AS1	0	0	0	27.4951
PDE3A	0	57.6497	0	27.4809
WDR74	23.6342	112.559	0	27.4745
NPIPA1	0	202.977	283.793	27.4084
DNAH6	0	747.798	365.358	27.3753
MCRS1	44.5489	37.2328	0	27.3586
SMC3	0	27.2343	0	27.3411
OR2M2	0	32.6366	0.0504509	27.3334
SLC5A6	0	11.7462	0	27.3137
SLC9A2	0	5.6345	0	27.2857
PABPC3	14.2749	30.0329	0	27.2547
OPRM1	16.3772	550.76	98.3573	27.2091
KRI1	0	116.134	0	27.1861
SLC14A2-AS1	0	84.0842	10.5687	27.1799
MTHFD2L	0	87.1966	0	27.1739
KLF3	0	0	0	27.1122
DNAH14	0	713.673	249.105	27.0815
SLC16A6	0	22.3717	59.888	27.0717
TOP3A	0	44.2549	23.0945	27.0489
APBA3	0	73.3038	0.48847	26.9817
C1orf220	0	0.0125525	0	26.9768
CHAF1A	0	133.145	48.9719	26.966
CD274	0	1.28524	0	26.9645
ZNF540	0	1.92955	0	26.9452
ARID3B	0	16.6361	0	26.9447
PEX7	0	24.6904	0	26.9441
FLII	0	79.3468	0	26.9268
TAF1	0	141.529	0	26.9165
DDI2	0	41.2698	0	26.8971
PIGX	35.1147	0	0	26.8813
QARS	0	53.6046	0	26.8658
IDUA	0	124.208	89.5932	26.8501
FARP2	0	141.227	0	26.838
SPHK1	0	0	0	26.8326
RSBN1L	0	80.3388	0	26.8277
INO80	0	111.218	0	26.7971
SUPT6H	0	203.954	0	26.7878
NSA2	44.4494	62.534	0	26.7808
MUC20	0.222024	5.64818	0	26.6825
ZFP82	0	45.3555	0	26.6669
CFAP97	11.4562	0	0	26.6582
CCDC184	522.004	0	0	26.6572
GAS2L1	114.066	76.5219	0	26.5827
NCLN	0	144.457	49.0548	26.5713
DHRS11	78.7412	0	0	26.4968
ICE2	0	1.23284	0	26.4261
TNFAIP2	0	1.77667	0	26.4207
CARNMT1	0	159.63	23.5488	26.4007
XRCC6	44.6038	141.743	0	26.3561
LRFN1	144.981	47.4804	0	26.3524
STAM2	0	49.6125	0	26.3402
PIKFYVE	0	26.1772	0	26.3352
PLXNA2	0	925.777	470.991	26.3002
FSIP2-AS1	0	0	0	26.2929
PCOLCE-AS1	0	0	0	26.2466
HCRT	1.7532	49.5569	0	26.2416
MEX3B	18.9607	16.9697	0	26.1478
TTC29	0	17.0781	0	26.1471
PRDM4	0	41.281	0	26.1308
MCTS1	0	9.68669	0	26.1265
TELO2	0	77.8402	0	26.1209
GPATCH1	0	77.3313	0	26.0797
ZNF470	0	70.3463	0	26.0715
EPHX2	0	0	0	26.0469
MAP3K15	0	23.2953	0	26.0124
DCTN1-AS1	0	0.398721	0	25.9875
DHX34	0	88.7418	31.8146	25.9645
NUP35	0	1.66646	0	25.9435
PHF2	0	15.0107	0	25.8554
DBNL	0	141.495	3.66203	25.7987
NOXA1	0	287.603	365.546	25.7796
KANK2	0	26.0326	0	25.7763
DACH1	13.5956	109.369	32.6034	25.7721
ITIH4	0	65.1517	110.135	25.7627
ZNF611	0	90.7823	0	25.7466
TMEM69	0	23.8186	0	25.7356
MSTO1	0	75.4921	13.7932	25.7134
GABBR1	14.657	124.465	0	25.6991
ZNF286B	0	5.69248	0	25.6853
NAP1L5	1002.92	0	0	25.6611
DAG1	0	80.0261	0	25.6544
ADAMTSL3	0	40.3829	0	25.6415
PTPN6	0	44.8259	4.86535	25.6402
UCHL5	55.7771	4.38138	0	25.636
FCHSD1	0	0	0	25.6246
MVD	0	575.481	199.169	25.6204
MIATNB	0	72.0389	0	25.6124
TFDP1	0	89.6371	102.197	25.6059
COTL1	0	0	0	25.5686
UBB	1074.98	255.686	0	25.5621
AGFG1	0	91.6375	0	25.5407
IPPK	0	31.0273	0	25.5403
TLK2	0	78.1839	0	25.5025
MEN1	20.4271	90.4062	0.368974	25.5008
ZNF534	0	157.697	26.6975	25.482
NAE1	0	14.8779	0	25.4649
GPR158-AS1	1.38539	12.4156	1.34219	25.4387
ASAP2	0	34.9438	0	25.4292
ST3GAL6-AS1	0	0	0	25.3914
FAM118B	0	77.6803	10.0191	25.3812
LMNB1	0	0.00539721	0	25.2999
ZNF527	0	36.2239	0	25.2925
ZFP3	0	0.0243635	0	25.2922
MGA	0	189.01	0	25.2839
SLC7A5	29.5531	43.0202	0.340803	25.2816
MAP3K8	0	0	0	25.2733
LINC00304	0	0	0	25.2336
KBTBD3	0	22.2611	0	25.2061
CIAPIN1	4.10951	24.2715	0	25.1966
SNX4	0	42.7063	0	25.1866
PNPLA7	0	265.475	33.2864	25.1715
APPL1	0	0.597178	0	25.1455
DUS2	0	73.9158	27.171	25.1391
PDPK1	0	171.246	0	25.1037
SNAPC4	0	265.48	144.85	25.0916
CRAT	3.48916	16.548	0	25.084
HPS3	0	8.17951	0	25.0694
NDUFS7	46.6148	174.005	0	25.0595
ZNF331	0	133.922	0	25.0246
NPIPB11	0	19.2722	3.0489	24.9909
SLIT3	0	1135.29	990.322	24.9595
ATE1	0	43.0044	0	24.9503
HINT3	134.888	10.1813	0	24.9361
NUDT5	0	21.2722	0	24.8928
ZCCHC3	126.003	34.5255	0	24.8628
GTF3A	125.738	43.5848	0	24.8619
AC008992.1	0	0.0170795	8.50543	24.7866
ZCCHC4	0	0	0	24.7808
ANKMY2	0.134978	176.667	0	24.7496
ZFP69B	0	84.3887	60.7676	24.7231
PDE8B	0.625982	49.8985	0	24.7029
CTNNBIP1	0	55.0201	2.14297	24.6817
PIR	0	163.185	0	24.6816
PTGIS	5.69488	4.26454	0	24.6699
ULK1	0	229.344	35.5066	24.6553
CDKL1	0	668.936	36.473	24.6483
B4GALT2	17.1261	160.072	12.8381	24.6456
ERICH2	0	0	0	24.6336
SYT3	0	1.40064	20.0128	24.6316
PDIA3	2.92257	76.6895	0	24.6269
SYT11	203.389	89.2158	0	24.6105
PIK3R4	0	25.8186	0	24.5773
FAM227A	0	86.9656	73.679	24.5348
SYNDIG1L	0	0	0	24.5266
SP140	0	94.8804	8.83805	24.5125
XPA	0	0	0	24.5053
KCNE1	0	30.8201	26.4438	24.4551
H2AFY	0	196.051	0	24.4273
EIF3H	0	17.1668	0	24.4172
DRG2	0	115.692	7.75318	24.4104
R3HCC1L	0	13.562	0	24.406
RNF138	0	17.7642	0	24.3966
CARTPT	76.6751	283.487	9.18563	24.3963
PLXNB2	0	189.019	49.873	24.3867
RCC1L	0	39.6961	0	24.304
PYHIN1	0	61.004	2.0388	24.2983
EIF3E	0	0.48679	0	24.2968
TRMU	0	103.187	17.2792	24.2828
SOCS4	1.77242	29.0735	0	24.2815
PSMD12	137.587	12.1501	0	24.24
TMEM97	135.539	0.353946	0	24.2366
C11orf68	445.071	89.7232	0	24.233
GAL3ST2	0	17.2457	0.0292928	24.2288
NOP2	0	35.1789	0	24.2205
TUBD1	0	66.0136	0	24.1708
ZNF236	0	350.364	32.8366	24.1256
CAPS	0	49.2391	0	24.1082
WDR24	31.2817	86.7215	0	24.1009
ZNF354B	0	58.2823	0	24.1009
SP3	0	7.21722	0	24.0772
CACNB1	153.996	146.389	11.6064	24.0654
GSTO1	47.6922	71.0864	0	24.0262
ZDHHC5	0	36.2829	0	24.0012
COX4I1	628.817	145.269	0	23.9955
PBX4	0	105.373	34.5493	23.9855
CA13	0	57.1289	0	23.964
FGF7	21.3964	0.20328	0	23.9589
ADAL	0	0.275862	0	23.9405
RNF207	0	25.0832	62.6956	23.9392
CD72	0	40.5287	0	23.9145
ANKRD23	0	107.065	0	23.9052
PPM1D	0	70.1143	0	23.9036
PRPF6	0	131.192	0	23.8979
RRN3	0	0	0	23.8885
PFKFB4	0	5.30885	0	23.8848
SLC22A23	0	221.831	0	23.8264
RHOXF1	0	11.5046	0	23.8247
RAC3	201.797	13.9183	0	23.808
COPB1	0	7.2397	0	23.8031
DHX9	0	33.9775	0	23.7767
COASY	34.5781	65.9115	0	23.7744
NLGN3	0	147.238	0	23.7595
HEMK1	0	24.2221	0	23.7595
CEBPZOS	0	0.993216	0	23.7121
OR2L13	19.0649	29.785	0	23.6968
KCNJ11	97.7567	15.063	0	23.6923
DZANK1	0	15.1413	0.099742	23.6614
SARS	104.801	118.698	0	23.6585
LINC00968	0	52.0506	1.90709	23.6509
ANKRD62	0	337.422	59.0165	23.6503
OSGIN2	8.15166	15.173	0	23.6437
TRMT2B	0	11.908	0	23.6397
TTC19	0	10.2422	0	23.632
C6orf89	0	134.597	0	23.6243
ZMYM1	0	10.4208	0	23.6212
FBXO3	4.72686	54.1266	0	23.6169
ERO1A	16.4787	36.4491	0	23.6065
LAMTOR4	81.9095	152.414	0	23.603
DKK1	18.7943	0	0	23.6013
CIR1	0	40.4675	0	23.5697
SPATA41	0.494165	10.3106	0	23.5187
PA2G4	109.166	96.7187	0	23.5057
DEXI	300.505	0	0	23.4966
ADRA1D	0	0	5.72e-05	23.4477
ABHD14A-ACY1	0	9.96595	0	23.4276
PPID	190.175	0.181002	0	23.4244
IGBP1	0	61.0742	0	23.41
UROS	28.4772	72.8434	0	23.4004
EIF4E	6.27208	10.0441	0	23.3813
GPR157	0	2.18122	0.585271	23.3747
ZNF835	2.09321	16.3371	0	23.3656
OR51E2	1.15608	0	0	23.3572
SNAP29	0	206.52	52.7155	23.2892
XPO5	0	40.7414	0	23.2874
ARMC1	5.96337	35.1559	0	23.2841
PSMB2	56.7932	41.1596	0	23.2662
ZMYND19	129.408	63.4966	0	23.2442
UBE4A	0	10.9877	0	23.2239
DRD4	0	45.1344	0	23.2138
MTHFS	0	0	0	23.198
DIS3	0	7.92189	0	23.188
CRYL1	0	253.664	0	23.1861
IDI2-AS1	0	0	0	23.1745
IFT57	32.1217	135.203	0.0738473	23.1343
CRABP2	0	32.4088	16.5113	23.1242
TERF1	0	56.8547	0	23.1113
GRAMD1A	0	16.1577	0	23.1023
BAHD1	0	170.746	68.3127	23.1011
FAM214B	0	58.2982	0	23.1011
XRN2	0	8.76274	0	23.0999
WDR31	0	19.1012	5.67593	23.0898
ZCCHC2	0	160.056	0	23.0601
ATP23	12.1421	43.9587	0.199231	23.0322
RPN1	0	126.481	0	23.0157
CCT2	174.44	0.333652	0	23.0132
IFT27	0	0	0	22.9192
TRIM8	0	0	0	22.9106
LINC00843	0	47.67	39.6181	22.9083
LRRC61	26.6784	2.65706	0	22.8861
NRDE2	0	12.2931	0	22.8724
IQCH	0	149.704	60.5092	22.8699
HABP4	0	257.171	8.6162	22.8036
NKAP	0	13.2046	0	22.7623
WDR34	27.3839	70.6985	0	22.7563
SIRPA	135.274	397.504	0	22.6716
NKX2-1	0	0	0	22.6477
HSD17B4	0	66.5694	0	22.6473
CFAP53	0	7.16919	0	22.6456
CA7	11.7899	213.963	189.198	22.6241
SAMD14	34.2591	104.66	2.71602	22.6111
NPRL2	0.789322	24.8036	0	22.5964
EIF3J	11.8011	28.0458	0	22.5854
EPHB1	0	354.516	10.373	22.5721
NT5C3A	0	0	0	22.5662
COL14A1	0	14.4715	0	22.5586
NTHL1	36.8049	51.8298	0	22.5511
WDFY1	0	87.8387	0	22.5162
CAPN5	3.2747	7.25284	0	22.4962
KIT	0	0	0	22.4307
MAPKAPK5	0	56.5224	0	22.4193
ATMIN	378.883	14.7085	0	22.3722
BBS7	19.1642	0.0688959	0	22.3625
ZNF502	0	0	0	22.3214
AC009312.1	0	30.9341	0.000862571	22.3062
TAF5L	0	15.8425	0	22.2604
SLC13A3	0	427.378	6.82244	22.2161
A2M-AS1	0	35.1249	0	22.2122
FAM53C	0.636183	43.6124	0	22.1843
HPGD	0	6.04576	0	22.1805
ZNF138	0	65.4741	0	22.1789
RRP1	11.0169	190.596	0.0314556	22.1665
HADHA	0	1.91144	0	22.1654
STAG2	0	8.04659	0	22.1408
DTX1	0	27.6954	6.26322	22.1292
WDR76	3.42039	0	0	22.1002
ZNF322	0	32.957	0	22.0788
ADNP2	0	6.95191	0	22.0544
SP5	0.00406248	0	0	22.0387
SLC25A29	0	337.667	0	22.0385
KIAA1191	230.91	8.36297	0	22.0132
LZIC	0	0.59258	0	21.9988
WFIKKN1	1.93549	122.531	14.1679	21.9653
UCN	0	134.611	5.64793	21.9548
CLK3	0	15.7453	0	21.935
CDC16	0	53.5491	0	21.9271
KLHDC8A	0	0	0	21.9198
NHSL2	0	189.966	22.9179	21.8394
XPO4	0	11.5213	0	21.7464
DNAJC27	0	0	0	21.7133
KDM5B	0	261.412	0.962202	21.6878
PABPC4	0	41.1325	0	21.6457
MTO1	0	23.8559	0	21.6419
MMAA	0	20.9921	0	21.6357
NEDD4L	0	1108.73	68.4112	21.6052
SPRN	335.289	106.477	0	21.5937
ZNF415	0	25.2495	0	21.5669
TMEM173	0.952635	1.38128	0.198285	21.5124
HSF2	0	3.42272	0	21.5084
ZSCAN30	0	111.997	0	21.5028
NOX5	0	122.8	69.4257	21.487
SNRK-AS1	0	12.4526	0	21.3901
ZNF529-AS1	0	14.2636	0	21.3798
CFAP44	0	541.686	39.9994	21.3514
ZDHHC1	0	152.829	35.8625	21.3294
SRR	0	14.5733	0	21.3274
DMPK	0	246.292	143.744	21.3227
E4F1	0	133.164	75.1421	21.3057
FRY-AS1	2.16065	0.631816	0	21.2974
PUS1	0	225.544	134.368	21.2832
ZNF134	2.60231	76.9663	0	21.2772
MEG9	0	0.134328	128.285	21.2236
ARRDC1	0	253.231	290.196	21.2168
NAPRT	10.1098	125.74	0	21.2032
MRM1	0	19.6131	9.09858	21.185
RAB26	72.5317	37.2524	28.5462	21.1571
GTPBP8	0.932126	0	0	21.1399
WDR26	0	8.21383	0	21.1387
ZBTB18	386.921	518.756	0	21.1246
DSTYK	19.4722	30.6077	0	21.1082
USP21	0	26.0152	0	21.1029
C12orf54	0	19.6068	2.02299	21.065
ZNF207	0	43.1297	0	21.0566
RAP1GAP	2.99834	181.093	266.775	21.0406
SLC26A11	0	1.31877	0	21.0353
SRD5A1	0.911437	12.308	0	21.0329
TCEANC2	0	2.65576	0	20.9992
STAR	36.9915	0	0	20.9985
EDN1	0	76.6182	11.5428	20.965
POLR3C	0	108.841	10.2465	20.952
AP1G1	0	10.565	0	20.9297
LINC01605	0	149.411	115.508	20.9246
TFAP4	0	31.9077	0.594475	20.9154
SZRD1	0	69.7498	0	20.9034
POLRMT	0	57.8674	1.78261	20.8864
JADE3	0	0	0	20.87
WDR45	7.86323	75.3525	0	20.8552
IMPACT	0	0	0	20.8541
OGFR	0.0299931	130.244	85.5397	20.853
AP000345.2	0	16.439	3.11603	20.8517
ATP1B3	0	89.4553	0.951167	20.8489
EARS2	0	93.448	30.6582	20.8183
CD247	0	57.4467	0.671134	20.7917
CDK3	0	28.8693	0	20.7852
PPM1G	32.0377	99.7043	0	20.7587
SUCLG1	0	5.53085	0	20.7274
ZBTB33	80.335	11.2844	0	20.725
CRYZ	0.803161	28.6538	0	20.725
RIC8A	76.7283	179.358	8.93021	20.7033
GOLGA8N	0	13.9007	0	20.6967
RLIM	244.364	6.18578	0	20.6961
ZBTB25	0	6.44621	0	20.6453
GANAB	0	70.8488	0	20.62
BET1	0	0	0	20.6158
NPHP3-AS1	0	44.8025	15.9999	20.6041
LRRC56	0	67.6535	24.5887	20.6007
VTI1B	151.508	29.4796	0	20.5835
CFP	0	52.3717	34.2197	20.5826
LAMA3	0	183.885	0	20.571
SSH3	0	2.55815	0	20.5557
PLCXD1	0	14.5654	0	20.5446
RCC1	17.0055	55.8118	0	20.5265
SH3BGRL2	0	446.593	60.4915	20.5158
MAFG	52.9549	20.6629	0	20.5075
AP3B1	0	60.9078	0	20.4968
FAM98C	0	131.445	24.7009	20.4152
HMOX2	12.2723	138.122	0	20.3902
SH3GL3	0	334.799	0	20.3442
PAXIP1	0	7.14336	0	20.3442
PGBD4	47.0309	34.2985	0	20.3349
DNAJA2	227.866	32.3419	0	20.3239
DNAH5	0	83.2613	100.465	20.2984
CSTF3	0	85.1629	0	20.2923
RIMS3	539.303	394.555	33.2379	20.288
UBA1	55.0754	12.888	0	20.2436
SSBP3	0	633.994	97.2497	20.228
SNF8	0	15.2739	0	20.2176
ZNF629	4.48173	0.0126045	0	20.1441
ING3	0	0	0	20.1149
YY1	15.1599	138.977	0	20.1121
NUDT7	0	0	0	20.1093
ALDH1B1	38.9693	1.69383	0	20.0989
ZADH2	18.3382	158.739	0	20.0573
ZNF579	52.4323	70.9178	0	20.0392
CORO1C	0	0	0	20.0247
SAMD8	0	205.784	0	20.0214
CGREF1	43.2704	60.7467	26.0999	20.0203
POFUT2	0	14.1249	0	19.9186
LRRC24	94.9109	64.4315	0	19.8946
FAM89A	0	0	0	19.8601
MRPS35	0	18.3931	0	19.8425
PCDHB14	0	33.1959	0.385749	19.8387
LGI3	90.0962	5.26164	0	19.8323
SLC8A2	36.3977	1041.77	683.358	19.7737
LIMK2	0	1.90766	0	19.7604
PDE6D	0	9.77159	0	19.7367
SLC35F5	0	0	0	19.7301
BOP1	32.5341	152.353	13.8659	19.706
TIMM9	0.307069	3.29096	0	19.6951
APOE	0	158.33	0	19.6735
UBAC1	0.831187	0	0	19.6687
CCDC62	0	197.646	104.774	19.6584
CHPF	117.534	25.2058	0	19.6317
MOSPD1	15.9777	2.25116	0	19.6145
CLSPN	0.255295	28.3798	29.0295	19.5805
NAPA	234.62	189.586	0	19.5619
ARPP19	874.04	738	0	19.5565
REC8	0	24.8144	0	19.5491
SYTL2	0	655.258	177.208	19.538
PHKG2	1.18351	128.116	28.3562	19.5214
TOMM40	68.5297	0.958447	0	19.5
UBE2N	171.78	0	0	19.4781
TPMT	3.94834	56.6796	0	19.4681
PRIM1	0	0	0	19.4576
GMFB	460.437	80.7659	0	19.4125
CNIH1	158.052	8.40229	0	19.4122
SNX3	389.74	166.66	0	19.4092
ARL8B	22.8987	31.3756	0	19.3969
MS4A5	0	30.4782	0	19.384
EPN3	7.46606	21.9015	0.457249	19.352
TNFRSF21	0	235.791	5.59977	19.3413
ETF1	3.21218	40.6557	0	19.3386
B3GALT5	0	168.315	79.0906	19.2921
ARL10	0	40.492	0	19.2686
IQCE	0	32.4612	4.40863	19.2577
MTA1	0	98.8672	0	19.2537
RUFY1	0	125.461	5.60305	19.246
CEP78	0	171.9	0	19.1828
GTF3C4	101.573	14.5334	0	19.1791
SETDB2	0	34.8315	0	19.1627
UTP6	0	91.2444	4.69836	19.1386
NPAP1	0	0.0082707	0	19.1356
HAR1A	102.371	2.30651	0	19.1343
WBP2NL	0	49.299	0	19.1156
PRKAA1	0	0	0	19.0744
CCT8	269.839	30.164	0	19.055
SPATA9	0	0	0	19.0522
HNRNPH3	0	30.0576	0	19.0502
LINC01500	0	27.9235	23.0443	19.0152
ATF4	180.075	105.987	0	19.013
ADAM17	0	38.3437	0	19.0116
ERG	0	0	0	19.0005
ZFAND6	0	0	0	18.9984
HBEGF	0	14.6892	0	18.9934
CCDC126	0	32.3717	0	18.9859
MTIF2	0	33.3858	0	18.9629
ARL14EP	132.833	87.4066	0	18.9548
HHLA3	0	16.5105	0	18.9527
LTN1	0	0	0	18.9318
C18orf32	4.95369	13.0325	0	18.931
ATP6V1C1	110.836	108.315	0	18.9258
AMDHD2	0	225.329	185.115	18.9049
MAP1LC3B2	68.1791	0	0	18.8946
NT5C1A	0	3.56344	6.31664	18.8631
IL20RB	0	5.17667	0	18.8614
HDAC7	0	106.285	33.1264	18.8536
TADA2B	52.7722	43.4577	0	18.8364
SUCO	0	0	0	18.8318
THAP10	68.6434	0.0330115	0	18.8238
SLC22A10	0	1054.83	575.468	18.822
ENTPD5	0	0.518872	0	18.7869
ACADM	0	47.3223	0	18.7497
MRPS27	0	54.5672	0	18.7097
ACBD3	0	26.6892	0	18.7039
ELOVL7	0	0.749309	0	18.7004
ARHGAP22	0	347.526	19.249	18.6835
AP3S2	54.1275	24.3062	0	18.6773
PASK	0.158975	70.5781	50.0986	18.6716
TMEM94	0	57.6048	0	18.6339
WNT3	0	208.078	18.1137	18.6309
MRPS25	0	13.3521	0	18.5707
SPINK9	0	57.8888	0	18.5673
POLR2A	0.295253	196.158	0	18.5656
ASL	0	48.3402	56.9709	18.5613
ZHX1-C8orf76	0	1.95194	0	18.5588
NCOA4	122.877	0.00434081	0	18.537
PABPC1L2B	98.0602	14.1607	0	18.5346
AATF	0	55.6237	0	18.5243
LINC01035	0	0	0	18.5221
CYP2E1	0	106.226	51.9755	18.5018
HDAC1	0	0	0	18.4753
ZNF583	0	62.597	0	18.4627
AKR1C2	0	9.13952	0	18.4418
MBNL3	0	51.1755	0	18.4263
POU6F2	0	986.386	199.875	18.4053
BICD2	0	42.1531	0	18.4
LRRIQ1	0	499.143	94.698	18.3727
KDELC1	0	0	0	18.3639
ARSA	0	93.5477	0.00134027	18.3624
MED9	50.8307	64.9522	0	18.3611
NR2C2	0	27.2788	0	18.3562
ORAI2	106.841	5.11287	0	18.3412
SCD5	0	75.9178	0	18.3403
ARNTL2	0	537.245	397.222	18.2943
PEX5	7.97054	62.3197	0	18.2924
EBF4	0	0	0	18.2491
TMEM161A	0	89.6489	9.72375	18.2357
CCSAP	128.246	160.862	0	18.2027
BCR	0	263.712	217.047	18.1908
CNTNAP1	62.3673	3.58907	92.1218	18.1802
C2orf27B	0	7.48405	0	18.1135
CDK11A	0	161.415	8.00439	18.1125
THNSL1	5.90872	14.7249	0	18.1037
OCA2	0	138.379	206.889	18.1021
VMO1	1.81081	9.3324	0	18.0755
MRPL55	76.3131	117.646	0.0239347	18.0389
NR1D2	29.2586	11.4319	0	18.0158
COX7A2L	72.5012	470.88	119.966	18.01
PSME2	0	37.432	0	17.9736
XRCC1	0	25.7355	2.3798	17.9683
CBWD3	0	35.8783	16.1095	17.9677
CDKL4	0	13.0366	8.61026	17.9387
TOMM34	154.102	118.884	0	17.9327
CAPN7	0	2.18163	0	17.8916
MAMDC4	0	29.7756	0	17.8819
OIT3	0	3.77251	0	17.8787
PLAGL2	2.43366	62.7278	0	17.8707
GAA	0	34.8997	1.49812	17.8417
ACOX3	0	69.6501	36.94	17.8215
NEU3	0	33.9851	0.125116	17.7784
GAP43	208.225	671.579	182.192	17.7481
CD2BP2	82.4621	63.6447	0	17.7407
TEKT5	0	26.011	1.2379	17.7003
BRD3	36.2033	36.3173	0	17.6898
POLB	0	25.4551	0	17.6827
INTS7	0	12.2078	0	17.6787
ORC4	0	0	0	17.6685
ZNF75A	0	246.765	26.1404	17.6598
PNMA6A	498.231	28.0707	0	17.6439
SLC25A10	0.663773	28.2255	0	17.6406
LINC01248	0	0	0	17.6222
SCGB1B2P	0.646442	37.714	0	17.6114
GAS7	0	669.875	0	17.6064
FAM153C	0	223.373	528.582	17.5859
ABCE1	0	6.15037	0	17.5802
NUP54	0	16.9655	0	17.5685
CDKL2	0	0	0	17.5419
RABGGTA	24.9029	39.2111	0	17.5399
ZNF630	0	28.6097	0	17.5398
LRP12	0	196.472	0	17.5229
SLC25A20	0	6.66323	0	17.5206
MRPL42	17.6846	0	0	17.5137
VAMP4	52.3704	2.434	0	17.501
DR1	35.5774	16.5077	0	17.4916
NAXD	0.239428	45.7382	0	17.4754
PTBP1	0	81.014	0	17.456
LIX1L	0	39.1134	0	17.4442
CHST11	0	0	0	17.4332
SLC14A2	0	2.50189	6.37772	17.4176
AP4E1	0	45.4739	0	17.3988
DCT	0	34.7095	0.762438	17.3802
MYL6B	61.5803	5.76102	0	17.369
PLXDC1	0	190.742	105.663	17.3673
SLC35B4	42.4482	0	0	17.3646
TMEM74	68.7082	15.2742	0	17.3637
TMEM56-RWDD3	0	41.0336	0	17.3487
LAPTM5	0	1.85422	0	17.3398
RFPL2	1.59027	247.762	222.678	17.328
MYL7	0	28.4508	0.268036	17.3097
PSMB1	34.2026	51.8084	0	17.308
TTC34	0	51.1821	47.2034	17.2945
F7	2.64242	1.42246	0	17.2868
FKBP15	0	32.6631	0	17.2787
MAP3K2	0	50.1869	0	17.269
RPS29	18.5025	28.3142	0	17.2671
RNF10	0	47.2859	0	17.2595
ATL2	0	81.0469	0	17.241
SRD5A3	0	0.803311	0	17.2331
SLC25A23	2.98715	118.34	41.4796	17.2165
PRDM11	0	81.8068	4.96937	17.1941
ZSCAN25	0	9.82421	0	17.1873
HHLA1	0	2.09991	2.564	17.1846
SLF2	0	107.605	0	17.1837
PAN2	0	12.8672	0	17.1673
G6PC3	10.0689	36.9794	0	17.1619
ZGRF1	0	144.974	0.0245988	17.1519
SACM1L	0	33.0035	0	17.1
FAM50A	0	189.368	0	17.0939
SLC3A2	0	8.86055	0	17.0636
SLC25A19	0.0122102	0.611325	0	17.055
RASSF8-AS1	0	0	0	17.0482
WDR5	0	31.5626	3.07439	17.0413
TRIM46	0	112.027	135.28	17.0341
TLDC1	0	0	8.22104	17.021
HGFAC	0	10.065	0	17.0197
ZNF200	0	88.3198	5.7025	17.0136
WTIP	0	150.607	52.7757	17.01
YIPF2	11.3411	42.1288	1.48745	17.0001
XYLT2	0	5.95743	0	16.9983
AIDA	0	4.03251	0	16.9807
ARVCF	0	46.0462	0	16.9758
PPP1R26	55.2419	4.9557	0	16.9622
ANKRD31	0	19.9321	0	16.95
LINC00393	0	1.7401	0	16.9472
MFN2	65.7242	28.964	0	16.9467
SMIM11B	0	59.7761	1.99038	16.9323
GID4	0	30.9458	0	16.9312
TNXB	0	265.282	121.365	16.9092
CCDC69	6.09405	15.807	0	16.8946
C9orf153	0	61.5849	0	16.8799
OSGEPL1-AS1	0	11.0447	0	16.8791
CDC34	88.0413	145.553	0	16.8548
RBCK1	0	69.3705	0	16.8498
ABCG1	0	17.6507	0	16.8464
CATIP	0	40.9851	19.9315	16.8314
FGFR4	0	20.01	0	16.7893
SLC39A10	68.8516	672.658	0	16.785
GNGT2	0	3.30703	0	16.7797
SLC22A1	0	35.7428	78.0426	16.7581
HDGF	103.376	50.6424	0	16.7575
MTRF1	0	33.5368	0	16.7553
IL12A-AS1	0.928453	917.16	393.208	16.7516
MYB	0	0	0	16.7404
CBX6	510.894	101.486	0	16.7337
LINC01182	0	0.0109682	0	16.7095
DPP3	0	15.4165	0	16.6319
2022-09-04	0	0.353509	0	16.6287
C1QTNF6	0	8.52473	0	16.6284
USH2A	0	3.90166	0	16.5916
RSU1	0	352.424	40.5108	16.5886
SNX18	0	0	0	16.5507
PCED1A	0	83.9708	0	16.533
CTDSPL2	0	59.9293	0	16.5163
PDCL	3.71737	10.9499	0	16.4865
SLC10A5	2.15441	8.38175	0	16.4853
LINC01135	0	15.5082	0	16.4548
ANKHD1-EIF4EBP3	0	45.8535	40.699	16.4489
GPR35	0	27.7788	0	16.4454
RPF2	0	77.2337	0	16.4155
FUT8	0	114.403	0	16.4126
TARS2	0	77.138	31.3174	16.4046
RBM44	0	2.94607	0	16.3775
NEB	0	3.32509	0	16.3681
SCN4B	111.405	154.282	5.47935	16.3591
RSAD1	11.9669	20.8899	0	16.3574
USP37	0	108.447	0	16.346
CES3	0	1.17027	0	16.3441
PSMD13	0	56.6011	0	16.3403
RPL4	453.85	87.2759	0	16.337
ARL1	282.156	3.41299	0	16.3336
CNTROB	0	0	0	16.3264
ENDOG	137.081	18.3788	0	16.2825
JRK	0	77.626	33.0204	16.2759
MAN1A1	0	681.425	104.257	16.2671
AC009228.1	0	6.14852	0.157004	16.2645
AP2A1	37.0895	30.3007	0	16.2614
DET1	0	6.14831	0	16.2519
KPNB1	0.269853	108.282	0	16.2252
PCOLCE	0	0	0	16.2143
TRAPPC5	2.15265	33.363	0	16.2065
ITGB1BP1	0	31.5094	0	16.2046
SNX5	0	31.3014	0	16.1605
ABCB10	0	0	0	16.1472
CUL4A	0	90.9634	0	16.1304
GSPT1	0	76.8422	0	16.1026
ADRA1B	0	238.432	114.749	16.071
CYP7B1	0	80.7979	0	16.0589
PFDN2	386.162	48.8077	0	16.0534
CMYA5	0	815.622	0.214356	16.0264
RANBP6	335.461	3.75155	0	16.0209
CCDC25	39.5656	37.1522	0	16.0007
PSKH1	0	13.1202	0	15.9926
UPF3A	0	38.0417	0	15.9812
ZNF420	0	244.048	44.9663	15.9685
RBM19	0	71.537	0.00765617	15.9357
ZMAT2	348.477	108.653	0	15.9243
ZSWIM1	5.58518	34.8216	0	15.8937
SLC38A10	0	80.1854	0.0848774	15.8462
ATG4A	0	7.89739	0	15.8157
RPUSD1	77.1287	98.2945	2.61537	15.8097
MC5R	0.308863	0	0	15.8052
PM20D2	0	10.2775	0	15.8025
SLBP	242.733	28.4188	0	15.7987
DOK7	0	0	0	15.7795
ZNF48	6.03849	26.9956	0	15.7706
SLC12A3	0	19.6039	0	15.7676
LMLN-AS1	0	3.82505	2.61586	15.7506
HMGXB4	0	77.5077	0	15.7324
PIM1	32.417	15.7126	0	15.732
METTL21A	0	26.7789	0	15.7112
ERCC4	0	7.75772	0	15.7073
LIMS1	0	19.383	0	15.7008
ANKRD52	0	44.6848	0.2449	15.6833
ABCD4	0	3.4518	0	15.6804
ING5	0	62.5043	0	15.6706
RGS2	180.276	9.78368	0	15.6386
HCG20	0	10.9296	1.68622	15.6244
PCBD2	0	0	0	15.619
FGD6	0	7.56547	0	15.6148
THBS4	0	3.01296	0	15.5663
RMI1	0	6.17e-05	0	15.5371
ZNF681	15.4218	9.58563	0	15.5183
GATC	55.2714	16.7885	0	15.5174
ZNF646	3.46492	43.8057	0	15.4737
CYB561	109.598	73.3219	51.7487	15.4683
ARHGEF33	0	12.823	7.46138	15.4592
PXN	0	3.3209	0	15.4572
ACCS	0	62.0065	3.82573	15.4535
KCNC4	74.5592	227.592	6.50123	15.4458
NPY	0	80.192	0	15.4416
NUP98	0	79.8703	0	15.4273
TRAF2	0	48.3362	23.1	15.424
GFM2	0	10.7328	0	15.4078
GAS2L2	0	19.8592	0.292737	15.3752
FAM149A	0	8.47966	0	15.3721
FUT11	3.94514	28.4723	0	15.3683
TCEAL4	277.894	198.873	0	15.3034
MED22	1.4133	33.9512	0	15.2853
RALBP1	111.366	77.6595	0	15.2812
CORO1A	126.476	132.172	84.8364	15.2714
HYOU1	268.932	20.2781	0	15.2501
MKRN2	40.9877	0.306668	0	15.2259
ZNF774	0	20.6655	1.90009	15.198
HMCES	13.4251	15.1132	0	15.1704
TMEM120A	0	51.2448	0	15.1639
HSPA4	96.2423	53.0794	0	15.1636
RNF14	5.56555	2.91247	0	15.1552
ZNF425	0	34.7951	2.46437	15.1368
PDE8A	0	0	0	15.1356
DUT	83.4379	107.054	0	15.1349
SMAD2	0	105.381	0	15.1283
NELL1	0	1399.64	389.068	15.1267
BAHCC1	0	5.52768	0	15.1123
FOXP4	10.2992	29.2897	0	15.1096
MED30	8.05255	18.2273	0	15.0995
CYP26A1	16.7347	0	0	15.0878
FAM174B	0	191.418	0	15.0867
OR2T6	0.0249415	23.7777	0.508716	15.08
CXCL12	0.0217196	0	0	15.0657
EIF3B	0	121.217	0	15.0591
AIFM1	0	4.24017	0	15.0502
DDX27	0	128.022	0	15.0316
KIF15	0	18.2597	0	15.0172
RBM22	40.8606	35.6265	0	14.9958
UBA6	0	0	0	14.9489
MAP10	22.1201	46.7592	0	14.9453
ZNF789	0	32.8528	0	14.9314
SH3BP5-AS1	0	4.60632	0	14.928
TTC27	0	8.80177	0	14.926
SRFBP1	0	50.5275	0	14.9228
PFKP	0	94.1832	111.174	14.9098
MAN2B2	0	164.701	0	14.8929
NIPA2	0	9.48884	0	14.8785
CENPW	0.479249	9.79741	0	14.8586
FAM20A	0	2.08965	0	14.8469
CYP2D6	0	4.64609	1.0478	14.8417
HNMT	0	25.352	0	14.8251
TBCB	232.966	165.088	0	14.806
MCRIP1	308.595	127.528	0	14.8003
METTL16	0	98.7442	0	14.7925
HNRNPA1L2	0	14.6198	0	14.7756
RFX5	16.2812	0	0	14.773
H1FX-AS1	0	37.6552	9.25297	14.7448
PMPCA	13.5906	82.7924	0	14.7393
SGTA	2.23096	204.825	0	14.7219
SRL	0	0	0	14.7083
ANP32D	0	21.3674	6.63635	14.7065
SLCO4A1	0	69.4201	72.5248	14.6894
LMO7DN	0	0	0	14.6511
INPP5E	0	10.8152	0	14.649
AADAT	0	2.97296	0	14.6215
KPNA3	0	52.4604	0	14.6119
QSOX2	0	9.91528	0	14.607
PQBP1	25.9793	66.7547	0	14.6032
ECI2	0	0	0	14.5699
POLR2M	6.79471	4.69185	0	14.5686
ELMO1	0	420.941	0	14.5506
ERICH6B	0	14.5954	0.425532	14.5467
MORC2	0	5.59681	0	14.5241
CD36	0	2.16372	0	14.5223
TIAL1	0	0	0	14.5079
CARS2	0	122.862	4.39223	14.4964
CYCS	1198.81	0	0	14.4936
PMM2	0	27.9179	17.4574	14.4799
DNMT1	0	7.02068	0	14.4706
HMGB3	85.1318	7.35546	0	14.4677
SLC19A1	0	163.875	0	14.4437
IL12RB2	0	174.948	165.874	14.4249
NUTF2	93.3932	39.1404	0	14.3978
DBF4	0.149462	68.4117	0	14.3958
MBIP	2.48005	0	0	14.3786
AK8	0	19.4221	5.99209	14.374
RMND5A	1.21911	40.1732	0	14.3627
FBXO2	365.455	147.821	0	14.3554
ZNF253	0	0.378908	0	14.3416
RNPEP	0	18.3334	0	14.3076
NPIPA3	0	41.2982	13.3123	14.3044
ZNF239	0	0	0	14.2904
CAPRIN1	2.02787	6.7484	0	14.2877
HORMAD1	0	40.2614	19.9871	14.2819
RBBP8	0	96.445	16.861	14.2643
PIN1	617.406	281.667	0	14.2629
FAM24B	0	16.9786	0	14.2439
HAUS1	0	19.8078	0	14.2342
NMRK1	0.0316701	147.73	0	14.2129
NPLOC4	0	152.355	18.6692	14.1975
RALB	24.477	0	0	14.1741
ARID3A	0	199.935	173.661	14.157
CCBE1	0	357.436	114.534	14.1561
UGP2	2.11027	1.6957	0	14.1555
MSRB2	13.9847	0	0	14.1284
DPF1	113.527	313.199	135.863	14.1157
TBC1D3	0	33.7976	3.06019	14.1111
NELFE	0.0370823	67.4117	0	14.0765
AGPAT1	329.393	20.7385	0	14.0635
TRMT5	22.2923	2.92906	0	14.0308
FBXO46	0	99.0601	16.6674	14.0117
BBOF1	0	11.3637	0	14.0062
ZMAT5	0	17.4503	0	13.9908
ILF3	0	7.98164	0	13.9862
ELMSAN1	0	30.1762	0	13.9783
PTK2B	2.5471	1841.69	703.996	13.9742
ACOT8	0	120.325	11.7896	13.9601
GAS2L3	0	0	0	13.9328
C11orf44	0	0	0	13.9213
PCYT2	98.744	163.429	0	13.9165
SMG7	0	24.3483	0	13.9129
GOLGA8B	0	88.6028	15.7069	13.912
PDZRN4	0	550.792	0	13.9114
EML3	0	9.95025	0	13.8843
CHMP6	3.87666	42.3267	0	13.8697
UGDH	0	3.72813	0	13.8653
ABCD1	0	9.34893	0	13.8638
BUB1B-PAK6	0	6.22223	11.1671	13.8429
FAT4	0	0.727668	0	13.8292
ARMC6	4.87728	7.38887	0	13.818
KCNJ4	631.787	32.7631	0.0726217	13.8128
AMZ2	0	60.1116	0	13.7952
GLIS2	0	7.08824	2.92472	13.7862
NPIPB6	0	28.0729	0	13.7659
NLN	0	318.007	118.808	13.7645
ZC3H7A	0	10.8112	0	13.761
PPT1	121.09	1.90856	0	13.7561
C19orf47	0	58.9869	15.1303	13.7359
2022-03-07	0	108.325	0	13.7347
DLG5	0	0	0	13.7263
AIFM2	0	175.597	92.2937	13.7253
PATE2	0	15.6144	5.42917	13.7247
FAM160A1	0	221.797	11.2187	13.7247
SPTSSB	53.9679	101.19	30.7864	13.7016
ZCCHC10	0	67.2368	0	13.6836
SERPING1	3.65555	57.1851	0	13.6679
INTS2	0	3.87595	0	13.6675
CTTNBP2NL	0	58.8444	0	13.6607
PGAM5	128.433	65.2905	0	13.6524
LMAN1	0	10.4146	0	13.625
LINC00184	0	16.9321	8.37894	13.6155
SLC25A14	14.5538	13.5861	0	13.6128
MRGBP	35.17	30.2119	0	13.6091
AC019186.1	0	0.641858	0	13.6076
FAM120A	0	118.168	0	13.6002
GABPB1	0	11.219	0	13.579
AACS	0	486.261	623.542	13.5723
P4HA2	0.281519	16.8682	0	13.5531
HCN4	0.00740582	19.5398	0	13.546
TMEM8B	0	16.5689	0	13.5386
PAPOLG	0	22.0645	0	13.5328
LRRIQ4	0	11.4108	0	13.5133
ACAA1	0	19.4812	0	13.4961
RAD17	0	18.0781	0	13.4614
WRB	93.9729	26.4129	0	13.45
TAF6L	0	36.3607	0	13.4498
SULT1A3	0	17.7182	1.66626	13.4213
RNF111	0	2.83773	0	13.3852
AC002066.1	0	433.793	149.597	13.3845
APBB1IP	0	0	0	13.3805
NELFB	11.9808	88.6425	0	13.3578
GDPD3	0	6.94721	0	13.3198
WDR43	0	6.87062	0	13.3051
DDX52	0	45.4725	0	13.2406
ADAM9	0	55.2811	0	13.2286
TTF1	0	163.583	0	13.2162
PIGN	0	99.3507	0	13.211
LINC01402	0	1.47562	0	13.1877
WWC2-AS2	0.558609	0	0	13.183
JPX	0	16.7805	0	13.1703
SYNGAP1	0	342.871	248.322	13.1514
DAZAP1	0	110.615	0	13.1199
SLC30A7	0	46.5088	0	13.111
LINC00997	0	1.96686	0	13.0964
ACTL6B	30.5644	129.301	144.317	13.0872
ISG20L2	0	94.4861	106.286	13.0752
SCTR	0	16.6224	0.784836	13.0722
TICAM1	0.41688	44.6026	3.73995	13.0658
SMARCC2	0	29.3573	0	13.0474
WDR36	0	28.9931	0	13.0328
ZNF264	0	18.5904	0	13.0263
CCDC177	29.1267	40.3073	0.597716	13.0259
LINC00265	0	0	0	13.0166
DDX11	0	6.32107	0	13.0049
IFIT1	352.134	12.5108	0	12.9894
N4BP3	14.6203	1.69208	16.07	12.9723
RBKS	0	0	0	12.9684
MKX-AS1	3.35639	3.834	0	12.938
CHRND	0	0	0	12.9379
CETN3	0	0	0	12.9196
HSD11B2	0.796928	123.67	2.11298	12.9118
GNL3L	0	34.8427	0	12.9076
CACTIN	0.302739	26.6411	0	12.9035
DEPDC1-AS1	0	22.3518	4.49983	12.903
UBE2D1	25.851	65.4281	0	12.8923
RFC1	0	0	0	12.8892
SAMD3	0	4.99994	4.36178	12.8705
ZNF70	0	2.84355	0	12.8693
AP5Z1	0	144.19	65.6456	12.8532
NUFIP1	0	39.3335	0.13315	12.8476
LZTFL1	93.4933	246.816	0.00339734	12.8447
SLC25A38	9.05678	8.77485	0	12.8382
NDUFS3	188.786	81.7916	0	12.831
ANKRD13D	1.48693	60.775	0	12.8272
YPEL3	1071.15	54.9347	0	12.8169
EFCAB14	0	0	0	12.8149
PANX1	1.65424	0	0	12.7889
CYP39A1	15.1736	61.2098	0	12.7475
GTF2H1	0	25.2026	0	12.729
CCNL2	0	153.201	0	12.6928
MGARP	9.32885	0	0	12.6834
CNR1	3.12848	137.003	0	12.6784
ATG16L1	0	18.1163	0	12.6713
GRB2	0.00812974	84.218	0	12.6269
CNKSR1	0	7.6115	1.18028	12.6098
AC008074.3	0	5.6859	0	12.6047
IGFBPL1	0	0	0	12.5958
SCRN1	66.6891	38.4357	0	12.5936
IGLL1	0	4.49008	0	12.5926
C6	0	0	0	12.5814
TMEM246	497.551	0	0	12.5778
AGAP5	0	32.3257	0	12.575
PCNX3	0	31.2752	0	12.5716
WDR18	48.7142	106.382	0	12.5689
GACAT2	0	36.7954	9.24835	12.5537
WFDC10B	0	11.1747	0.0345635	12.5205
STK38	0	201.732	0	12.5139
FANCM	0	72.5919	0	12.5105
CBWD2	0	31.191	0	12.5089
ANXA2	0	0	0	12.4867
GPATCH2	0	269.935	73.4467	12.4804
XPC	0	8.569	0	12.4451
CCT6A	135.01	27.1693	0	12.4374
DGCR8	0	53.114	9.17974	12.4299
TXNDC15	0	0	0	12.4272
HTT-AS	0	15.2959	16.9332	12.3993
PRSS27	0	0.000253215	0	12.3975
CCNE1	3.82819	0	0	12.3852
GAB4	0	40.7324	2.83754	12.3587
G2E3	0	14.2159	0	12.3276
PILRB	0	107.162	233.531	12.3096
TYW1	0	73.4171	0	12.2949
VCX	0	3.36763	1.39465	12.2827
FAM117A	0	90.8206	26.9955	12.2612
PI15	0	82.0627	1.80958	12.2582
MGAT1	0	79.1379	0	12.2558
LIN9	0	29.1777	0	12.2532
RRP7A	2.76876	116.148	12.674	12.2496
TNNI3K	2.55598	19.367	0	12.2343
TOMM20	1038.15	55.3712	0	12.2321
SMAD7	0	38.0402	0	12.2316
KLRD1	0	121.815	0	12.2309
JSRP1	0	27.878	14.4612	12.2194
DNAH1	0	162.419	134.343	12.2059
DBNDD1	136.151	168.26	40.153	12.2039
NUCB1	128.744	59.6489	0	12.2017
RP2	0	4.16347	0	12.2
RRP15	2.51284	15.7274	0	12.1999
BARD1	0	0	0	12.1724
SMURF1	0	0	0	12.1696
NCKAP5L	0	5.16594	0	12.1561
RBPJL	0	0	0	12.1425
TMEM179	0	122.028	114.698	12.1083
PIWIL4	0	2.2892	0	12.1074
GCLC	0	0	0	12.0892
CPNE1	0	130.143	0	12.0802
NRAS	38.4412	27.193	0	12.0686
IGFBP6	123.884	35.5012	0	12.0663
TBC1D7	0	0	0	12.0638
B4GAT1	1047.99	150.662	0	12.06
TSPAN12	0	0	0	12.0445
UIMC1	0	33.7476	0	12.0378
REL	0	1.54486	0	12.0371
SMIM2-AS1	0	14.0005	0	12.0316
ARL6IP6	0	4.90739	0	12.02
POLK	0	64.4217	0	12.0135
ABCF3	24.2986	6.0378	0	12.0091
SETD1B	0	9.04011	0	11.9791
HAR1B	2.58681	8.64171	39.078	11.9784
SLC22A3	0	44.3568	0	11.9769
CMAS	417.126	49.3007	0	11.9552
ZNF175	0	2.59817	0	11.9446
CDKN1B	196.781	2.79321	0	11.9383
DEF6	0	32.263	13.0185	11.9214
IGSF9B	0	430.366	662.145	11.9182
MTF1	0	61.2504	0.244075	11.9147
GDI2	0	25.9435	0	11.8991
LRRC75B	0.735241	65.6558	0	11.8894
ALKBH6	5.09773	44.2499	1.60557	11.8864
P4HB	43.5402	101.778	0	11.8843
MPP3	0	0	0	11.8716
SLC26A2	0	0.0263753	0	11.8384
PLPP1	0	15.3493	0	11.8309
SLC25A53	0	23.0418	0	11.8244
ZNF555	0	0	0	11.8233
EXOC8	103.149	0.593294	0	11.8165
PRDX3	292.092	16.0713	0	11.812
FAM219B	9.01949	54.7187	0	11.8029
ECI1	0	1.5566	0	11.7854
F2RL2	0	0	0	11.7762
TMEM87B	0	12.9137	0	11.7466
SGO2	0	35.24	0	11.7366
EFNB3	183.478	84.9835	0	11.7277
CD96	0	60.04	8.71616	11.7204
GPBP1	0	144.798	0	11.7163
BBC3	56.3557	28.7303	0	11.6649
URAD	0	0	0	11.6629
TARBP2	0	14.2077	0	11.6542
MSANTD2	0	9.34214	0	11.6489
ADAMTS9	0	0	0	11.6295
CHST7	0	0	0	11.5963
APBB3	5.02747	26.9111	0	11.5829
TAS2R8	0	7.14061	0	11.5791
PSAP	406.574	218.636	0	11.566
TMCO4	0	0	0	11.5639
NPIPA2	0	32.6162	1.42856	11.5619
LINC00443	1.48443	60.5098	12.3133	11.5529
AC009313.1	0	8.9843	0.49661	11.5354
NPAS2	0	751.629	395.822	11.5353
TM6SF2	0	5.25871	1.18575	11.5156
SH2B3	0	259.777	266.716	11.5134
TCTE1	0	0	6.37611	11.4902
ARRB2	34.1223	22.1601	0	11.4863
LINC01297	0	0.303104	0	11.4767
FHOD1	0	13.8892	0.00157777	11.4667
NPHP4	0	104.494	240.793	11.4342
NAT10	0	71.7877	23.0592	11.4323
FOXJ2	2.07596	26.2987	0	11.4146
PPP4R1	0	0	0	11.376
FBXO10	13.4279	29.196	9.96139	11.3679
USO1	0	0.362495	0	11.357
ERRFI1	0	17.0136	0	11.3566
SNTG2	0	169.789	117.908	11.356
HAS3	0	0	0	11.3421
KLRG2	0	0	0	11.329
GGT1	0	50.2769	1.7849	11.3236
PPIAL4G	0	4.53336	0	11.3196
TM7SF2	8.4336	160.12	0	11.3081
ANKRD34C	113.893	0	0	11.3042
CASP9	0	16.064	0.402941	11.2961
ATP6V0E1	0	103.12	0	11.2878
RBM42	75.5675	43.4726	0	11.2724
CYLD	0	13.7986	0	11.2678
TECR	11.553	158.75	0	11.2632
SPA17	0.047185	91.053	23.5254	11.2555
AAR2	0	16.4239	0	11.2538
BAIAP2	152.004	1167.31	472.059	11.2408
SPAG1	0	16.1712	0	11.2221
MVB12A	0	1.96506	0	11.1946
C1QA	0	27.3823	0	11.1932
DNAJC16	0	60.0757	0	11.1931
MRPS5	0	42.7941	0	11.1918
IFNLR1	0	81.5569	0.734554	11.1812
GLOD4	70.1621	13.2746	0	11.1804
HSD17B13	0.874414	0.076372	0	11.1742
NBR1	0	36.7494	0	11.1658
UBA52	537.316	105.695	0	11.1608
CFAP99	0	7.45044	27.5292	11.1439
KCTD13	0	50.9866	0	11.1432
HSPB3	43.4208	13.4307	0	11.1373
NT5DC3	18.6059	320.142	55.7491	11.129
DDX19A	12.1557	12.5848	0	11.1273
LTB4R	0	34.4428	6.85237	11.1225
FER1L6-AS1	0	2.56073	0	11.1021
LINC00596	0	32.1993	18.0951	11.0968
RNPEPL1	0	111.398	8.07721	11.0828
METRNL	0.310376	0	0	11.0675
CALML6	0	34.137	10.2393	11.054
TTN	0	611.004	0	11.0384
INAFM1	233.408	16.854	0	11.012
GLT8D2	0	43.9771	75.1188	11.0066
SRP68	44.6432	47.428	0	11.0059
CDKN2AIP	87.9917	27.6756	0	10.9881
CHAC1	127.186	6.54687	0	10.9782
CUL7	0.996843	11.2565	0.483992	10.9743
FAM120C	0	43.2863	0	10.9531
CYTH2	31.2689	20.7622	0	10.9507
EIF3F	4.7472	59.9444	0	10.9465
DGKH	0	178.108	73.6272	10.9427
PCDHB5	0	19.6374	0	10.9327
IPO5	28.7603	166.006	0	10.9272
MRPS9	0	0	0	10.9183
PTPN21	0	24.5813	0	10.9069
KRTDAP	0	28.5649	6.09721	10.9018
LIN54	0	26.2527	0	10.897
L3MBTL3	0	104.382	0	10.8939
SPATC1L	2.58649	199.948	14.6736	10.8904
MCM3AP-AS1	0	16.2566	0	10.8893
POMK	0	29.3348	13.2295	10.8879
SENP8	0	1.42501	0	10.8778
TBC1D20	0	13.5192	0	10.8545
LRRC27	0	134.959	86.388	10.8285
PCNP	51.7998	9.98574	0	10.8139
BPHL	0	0	0	10.8128
HEATR5A	0	1.46094	0	10.811
PANX2	23.5512	0	0	10.7925
ALG5	0	1.27577	0	10.7658
TRAPPC3	56.5648	28.6762	0	10.7415
HMGB2	56.4794	7.89218	0	10.7413
LPCAT2	0	0	0	10.7291
DNASE1	0	15.7586	0	10.7188
TMEM44	0	266.762	295.514	10.7041
CMPK2	28.0032	3.55647	0	10.702
TPP1	0	42.7863	0	10.6707
KANSL2	0	10.8264	0	10.6656
ATP13A3	0	0	0	10.6632
INHBB	0	0	0	10.647
SLC4A9	0	0	0	10.6413
LINC00667	4.22584	0.457987	0	10.6335
BICC1	0	1214.46	175.718	10.6249
ZDHHC8	0	136.067	77.9934	10.6159
CEL	0	61.7631	27.1921	10.6124
OTUD6B-AS1	396.872	0	0	10.6103
PHKA1-AS1	0	0	0	10.6074
CFAP61	0	215.276	116.601	10.6043
CUL3	0	24.0826	0	10.6029
TMSB15B	0	30.5046	8.00817	10.5987
COPG1	48.5089	35.1463	0	10.5941
DAP	0	0	0	10.582
SCG2	608.651	83.5262	0	10.5818
EIF5A2	78.1181	0	0	10.579
ZNF865	0.000272646	31.6962	0.541787	10.5788
RAB22A	16.921	5.53071	0	10.5712
2022-03-01	0	1261.85	0	10.5657
AP2S1	743.267	162.85	0	10.5567
SAAL1	0	0	0	10.555
CDK11B	0	178.615	19.2157	10.5501
DDX6	2.38476	16.3043	0	10.5231
REP15	0	89.5175	32.0835	10.5112
MARVELD1	1.4493	6.83883	0	10.4776
PDPN	0	0.0135097	0	10.4701
ZNF471	0	85.4387	0	10.4639
MSANTD4	0	35.6054	0	10.4258
WNT9A	0	96.22	88.4764	10.4211
PORCN	53.5194	22.8838	0	10.3945
DVL3	0	32.3098	0	10.3913
PVR	0	4.86522	0.150678	10.3886
CYP3A43	0	55.4153	0.200436	10.3851
ZNF546	0	0	0	10.382
ZNF26	0	123.348	49.6817	10.3712
GOLPH3	0	0	0	10.3692
SHANK3	0	229.946	111.965	10.3656
ZNF569	0	40.0773	0	10.3645
CATSPERG	0	93.3745	2.87487	10.3641
VASP	0	20.8173	0	10.354
GPR153	0	92.0737	80.3339	10.3527
OR2AG2	0	60.2816	32.0145	10.3477
PCDH8	200.665	118.298	0	10.3436
NUP88	0	45.2537	0	10.3435
SGMS1	0	44.2424	0	10.3344
CCNT2	0	26.0599	0	10.3316
MTA2	0	31.5384	0	10.3106
GSTO2	0	109.694	0	10.3007
NMUR1	0	0	0	10.2999
DNAJB5	0	1.62392	2.81	10.298
AJ239322.1	0	11.4985	0	10.2973
ZNF391	0	232.559	121.468	10.294
RP9	2.69579	0	0	10.2711
ZBTB26	0	2.0971	0	10.2689
LINC00836	0	7.49525	0	10.2686
RNF20	0	8.65946	0	10.2665
GSTCD	0	17.2366	0	10.2565
ACSF3	0	117.584	45.254	10.247
GPR180	12.8821	30.0915	0	10.2438
DICER1-AS1	0	5.31164	0	10.2371
PIGK	0	31.3828	0	10.2108
SLC25A11	370.02	25.0636	0	10.2051
GTF2H5	106.636	0	0	10.1877
CCDC124	217.43	165.029	0	10.1735
BRWD1-AS1	0	7.89494	4.66286	10.1644
BZW2	0	203.123	4.42846	10.1475
MED1	0	48.9495	0	10.1424
SKOR1	0	0.360215	1.10986	10.1228
MRPL44	158	38.3179	0	10.1166
GLO1	15.1339	88.4159	0	10.1131
P3H4	0	150.117	41.386	10.0844
OLFM1	932.793	695.494	7.87045	10.0815
SEC62	240.437	33.0342	0	10.0712
ARL2BP	86.7342	6.10575	0	10.0644
CDK9	0	90.3168	24.0539	10.057
TSPAN17	10.2866	282.7	132.019	10.0099
LRRC58	0	6.1894	0	10.0026
CDC25A	0	0	0	9.99929
SLC6A1-AS1	0	0	0	9.98393
ZNF71	0	41.8228	8.15474	9.98275
PPP1CA	53.3293	136.385	0	9.97565
PRKAG1	0	3.15939	0	9.9716
SHQ1	0	1.15193	0	9.96481
RBM15	0.0258196	33.5571	0	9.95729
RNASEL	1.92387	0	0	9.95706
IKBKE	0	0	0	9.95484
MSL2	0	11.0282	0	9.95233
EHD1	0.0354326	8.24819	0	9.93525
TP53TG1	0	0.442647	0	9.93324
TADA2A	0	70.5375	0	9.92214
DCAF6	0	510.218	23.3765	9.9188
DDX1	10.5188	14.3335	0	9.91802
TIGD1	0	12.8484	0	9.91604
MYH15	0	0	0	9.91458
CHTF18	0	72.7814	20.547	9.9072
AZIN2	0	60.5552	0	9.9041
AC240274.1	0	0	0	9.88289
RRAGD	0	5.33812	0	9.87416
ARPC2	7.52134	163.308	0	9.86887
ATG2B	0	68.6703	0	9.86739
C20orf203	0	3.64329	0	9.8612
GPR162	465.758	66.9201	0	9.82497
AK1	22.1153	39.453	0	9.81679
GATA2-AS1	0	18.0332	9.17144	9.81015
HSPB8	65.0983	131.215	0	9.7911
USB1	19.127	74.4026	1.58324	9.78061
TIRAP	0	3.83093	0	9.74627
ZNF320	0	44.8601	4.52379	9.74096
SLC4A1AP	0	18.9022	0	9.71987
MOGAT1	0	40.4054	0	9.6967
RAVER1	0	92.6902	58.85	9.6892
MIER3	0	7.05433	0	9.62953
SOD1	993.475	62.3475	0	9.62125
PTCD2	0	14.342	0	9.61984
C3orf38	0	53.5427	0	9.61155
SIRT6	44.4592	8.41589	0	9.6106
ACHE	95.0461	70.1844	0	9.60567
ZNF154	0	14.0888	0	9.60046
KAT7	0	18.1381	0	9.59701
HEPHL1	0	31.0325	0.244397	9.58656
PRDX6	28.1899	51.4207	0	9.57916
MATR3	0	1.46646	8.21918	9.57812
KCTD17	333.909	312.186	62.507	9.54596
HNRNPC	0	5.48923	0	9.54509
C5orf67	0	0	0	9.52278
EVA1C	0	66.7305	0	9.52041
SSUH2	0	141.473	57.5957	9.51894
SAMD4B	0	110.927	0	9.47241
UMPS	0	11.1113	0	9.4706
CDC42	37.2482	1.88813	0	9.4625
PRELID3B	37.9171	10.85	0	9.45969
VAV3-AS1	0	0	0	9.45851
RBM48	1.68987	123.792	0	9.42893
COG3	0	34.0002	0	9.42771
TTC32	0	16.3721	0	9.42571
AKR1C1	0	6.79291	0	9.42089
PPP1R15A	128.546	43.7503	0	9.41374
JMJD6	20.9031	10.0028	0	9.40939
ACTR5	0	5.75163	0	9.39484
ASXL2	0	40.0732	0	9.38923
EIF4ENIF1	0	31.1589	0	9.38739
GOLGA6L4	0	13.2738	5.8304	9.37027
DGUOK	1.92235	24.8757	0	9.36621
SH3GLB1	0	2.32072	0	9.35586
C5orf49	12.9932	0.372507	0	9.35576
DYNC2LI1	0	111.741	0	9.34999
REEP5	386.911	14.9856	0	9.34857
PDP2	15.9351	30.9643	0	9.34073
HDAC2	0.281668	6.12501	0	9.33018
UTP4	0	135.471	41.4618	9.32501
HDLBP	0	47.1411	0	9.29128
PARD6B	0.448549	7.55285	0	9.27889
HEATR6	0	12.1469	0	9.27668
SLC25A30	0	3.8523	0	9.25991
ZNF18	0	9.08587	0	9.25822
C7orf50	12.409	145.171	61.6392	9.24482
SRP72	30.747	38.5484	0	9.23628
PTH	0.342623	8.24805	0	9.22732
SECISBP2L	0	326.576	0	9.22672
THUMPD1	70.2398	37.986	0	9.21808
TOR1B	0	12.9315	0	9.20876
MAP3K7CL	0	1.76613	0	9.20511
THAP6	0	0	0	9.20403
LRRN3	154.41	158.611	0	9.18988
TLR1	0	0	0	9.18697
MSANTD3	0	0	0	9.17603
URB1	0	4.79122	0	9.16774
RFC3	0	114.467	7.34103	9.1673
ERI3	0	159.108	0	9.14567
MAGEE1	481.033	36.3826	0	9.13131
C1QB	0	63.6563	0	9.12694
CHMP2B	49.823	4.08882	0	9.12682
LINC00629	0	103.772	30.5621	9.10407
MOB1A	0	2.99389	0	9.10078
AKR1C3	0	0	0	9.08254
ANP32E	64.596	0.168031	0	9.08243
ZNF624	0	0	0	9.07493
STX3	0	58.8218	13.0222	9.07347
HTR3E-AS1	0	1.50833	0	9.07288
GBP5	0	2.2179	0	9.07091
PPEF2	0	0	0	9.05122
TRPT1	0	0.158187	0	9.03957
AC023469.1	0	3.56323	0	9.03212
PWP1	0	0.00315442	0	9.02593
PTTG1	77.5542	0.801913	0	9.01123
TTC31	0	10.3642	0	9.01053
POLI	0	0.202287	0	9.00057
IL1RAPL2	3.39747	141.124	0	8.99729
TIGD5	21.1509	16.5977	0	8.98866
CCNA1	71.8924	9.65959	0	8.93858
TATDN3	0	0	0	8.92763
CLK1	0	23.9683	0	8.9221
TAPBP	39.1118	162.732	0	8.91951
WWC3	0	145.051	20.014	8.90616
TTC39A-AS1	0	1.37024	3.46907	8.90529
CPT1B	0	14.5848	0	8.88796
LINC01356	0	4.95944	0	8.87465
C2orf74	25.2722	74.3849	0	8.87367
RFK	722.07	0	0	8.87326
OGFOD2	0.278873	30.6125	0	8.87322
MPND	15.383	51.0607	14.115	8.87006
MAP4K2	0	47.3802	2.14863	8.8699
MUM1	0	0	0	8.86329
LINC00491	0	0	0	8.85927
TMOD3	0	109.541	0	8.8476
LINC01513	0	7.88764	1.48093	8.84479
GNRH2	0.00595119	28.1708	4.23525	8.83873
HCG27	0	53.8159	8.82361	8.82381
PRTG	0	0	0	8.80966
LINC01618	0	22.4254	0	8.80085
SLU7	251.746	25.4813	0	8.80017
CMTR1	0	52.3083	0	8.79379
CRY2	0	194.628	19.3368	8.78146
DEFB134	0	0.113643	0	8.77997
KCNE2	0	7.81079	5.06518	8.75015
CILP	0	5.75963	0	8.74904
CNOT7	141.774	2.06098	0	8.73181
NYAP1	46.9882	15.7199	43.4813	8.73126
MAGI3	0	1015.71	0	8.71589
PYROXD1	0	0	0	8.71423
EHHADH	0	7.07762	0	8.71086
PPP1R1C	0	13.7587	0	8.70612
CCDC154	0	10.8709	2.35046	8.6924
ZMIZ2	0	334.475	38.7982	8.68475
TBC1D10B	15.7903	98.6326	0	8.68027
KCNJ5	0	0.185914	0	8.67915
MCEE	0	8.8216	0	8.67729
MRPL15	132.279	0	0	8.6753
PLGLB2	0	10.1273	0.148309	8.67068
EDRF1	0	18.1471	0	8.66658
ZNF577	0	249.637	0	8.6483
CAMKK2	140.678	627.256	463.111	8.63143
MAB21L3	0	2.9342	0	8.62783
TMEM243	38.1496	34.5638	0	8.61716
UGCG	82.2348	0	0	8.6171
ALG9	19.3212	0.0292453	0	8.60287
AGAP4	0	26.9474	0.651781	8.59716
C2orf70	0	0	0	8.59658
TBC1D16	0	1.4899	0	8.59206
TNIP1	0	27.4986	0	8.58888
SLC6A8	0	56.4	0	8.58438
TMEM249	0	0	2.65538	8.56442
LINC01337	0	4.78766	0.0994588	8.55377
EFNB1	5.00676	18.8616	0	8.5157
TUBB3	42.8674	19.1232	0	8.50879
NECAB1	0.11596	1798.95	4.39881	8.50247
PPP1R42	0	50.2016	0	8.49587
SYNM	128.507	171.23	0	8.49244
GPR89A	0	46.7041	0.00193128	8.49239
PFKM	209.286	0.00417611	0	8.48504
TRAF7	6.12932	10.0697	0	8.47441
ZNF84	0	31.4277	0	8.47116
ERAS	0	0.665632	0	8.46786
TBC1D23	0	34.5175	0	8.46535
ZNF480	0	0	0	8.46206
CSRP3	0	11.7612	1.21553	8.46184
AMER1	0	3.20131	0	8.46033
SFTPC	0.106961	10.16	0	8.45904
NRBF2	154.382	25.4081	0	8.45612
COPA	0	58.7401	0	8.4518
NDUFB7	223.362	108.746	0	8.43507
PRKCH	0	0	0	8.4349
EPHA8	0	0	0.0425623	8.4313
HSPE1-MOB4	0	0.0269817	0	8.42511
ALDH2	0	45.4789	0	8.41295
SPNS2	0	114.24	5.45376	8.40925
ANKRD20A2	0	1.85647	0	8.40242
HRH4	0	2.36287	0	8.39506
RPL35	134.632	123.451	0	8.39076
YWHAH	1869.69	416.006	0	8.36553
LINC01412	0	0	0	8.3629
LY6G5C	2.41557	4.86377	0	8.35543
BFAR	0	27.6169	0	8.35337
LINC01185	0	0	0	8.34683
BOLA3	62.4573	0	0	8.33306
CDR2L	0	0	0	8.3294
VPS52	0	38.1932	0	8.28645
ISG15	12.7422	24.066	0	8.28348
EID2	241.949	32.1845	0	8.27981
TM9SF3	0	15.3974	0	8.27883
CCDC58	0	0	0	8.27191
SUPT5H	4.66933	101.615	0	8.27145
FOXD4L5	0	1.18486	0.321702	8.26695
LPAR2	0	23.1232	1.77256	8.26588
2022-03-02	2.77102	132.294	0.714245	8.26492
FEM1A	39.5346	20.2564	0	8.23291
CPTP	145.666	38.0597	0	8.22397
TRIM32	25.845	0	0	8.21725
AC105760.2	0	38.7808	0.428706	8.20954
HLF	119.284	323.925	0.830364	8.20878
PIEZO2	0	0	0	8.17822
TTI1	0	94.0314	0	8.17803
CASD1	0	0	0	8.16484
SPNS1	0	40.1698	1.15117	8.1608
MFN1	0	0	0	8.15869
ZNF384	0	21.6046	0	8.13119
DIDO1	0	12.6674	0	8.12717
ELAC2	0	95.5113	15.7554	8.12507
C1orf127	0	0	0	8.11415
KDM4D	0	0.322008	0	8.10182
SETD6	1.07032	3.70489	0	8.101
LSM14B	107.713	3.85649	0	8.07617
RAP2C-AS1	0	41.0334	0	8.06334
ASIC1	0	6.25689	0	8.05816
TMEM223	28.9903	0.937002	0	8.04383
SUMF2	0	18.2668	0	8.03447
CRABP1	33.3479	0	0	8.03009
CHRNA4	42.7602	37.2293	0	8.03
COPE	127.884	69.4098	0	8.02621
PEPD	0	74.087	59.4151	8.01135
RPP40	10.7929	3.22962	0	8.00088
TMPRSS7	0	26.3243	5.65222	8.00054
H6PD	0	10.1885	0	7.99079
NARFL	0	33.9664	4.50688	7.98965
MTSS1L	0	0	0	7.97866
IARS	0	97.7832	0	7.97313
HNRNPA2B1	0	17.2909	0	7.96326
NSUN3	0	0	0	7.96164
RHEB	76.2852	18.8333	0	7.94075
SDC1	4.35811	5.84543	0	7.93748
RASEF	0	18.8672	0	7.92467
ANAPC13	246.349	5.03373	0	7.91829
PLK5	0	189.523	54.4711	7.9097
BEND3	0	4.74681	0.789674	7.90455
SNHG9	16.7746	117.365	0	7.87758
PRDM10	0	27.2235	0	7.87306
DMRTC1B	0	35.5701	33.2419	7.86947
NUMB	0	172.228	0	7.83572
DPY30	11.7558	18.0374	0	7.83144
STK40	0	128.303	306.184	7.82313
AGBL3	0	15.083	0	7.82044
TNFSF18	0	2.48182	0	7.81527
PCDHA1	0	0	0	7.80688
YTHDF3	0	3.07212	0	7.77339
NAMPT	0.331082	6.50228	0	7.76345
AHCYL1	0	36.5661	0	7.75955
FAM136A	95.7149	0.0187026	0	7.7548
FBXL19-AS1	0	15.0729	0.614267	7.75143
PPP4R3A	0	16.2569	0	7.73888
DHX40	0	4.55051	0	7.71958
SSBP4	41.3559	359.326	223.709	7.71786
ZNF670-ZNF695	2.25462	81.7842	13.8885	7.71706
AC144831.1	0	0	0	7.71129
PAQR7	0	55.4818	50.0886	7.71097
ARMC8	0	0	0	7.69319
TUBA1C	0	25.6679	0	7.69213
AP5S1	10.6271	8.78575	0	7.68775
USP53	0	0	0	7.67792
MEIG1	0	3.13697	0	7.66434
DDB1	10.8525	32.5359	0	7.6591
OCM	0	4.81942	3.22268	7.64414
ARHGDIA	483.463	202.732	0	7.64358
GPS2	120.361	1.58232	0	7.63141
TAF1L	0	16.5634	0	7.62715
SOD2	0	0	0	7.62446
ALG1L	0	7.26044	0	7.62339
GLE1	0	24.6927	0	7.622
KRTAP5-11	0	92.734	23.6244	7.6186
C17orf107	22.6672	0	0	7.6102
PCDHB12	0	30.9369	0	7.60423
CPSF7	0	48.45	0	7.60277
TMEM52	0	12.2338	0.324594	7.59815
ST20-MTHFS	0	0.707073	0	7.59304
CENPB	114.576	12.6605	0	7.59152
ARMCX5	10.4383	0.0391716	0	7.58463
ZNF740	0.0190655	2.34688	0	7.5778
ZNF746	5.59236	1.22923	0	7.57532
ZNF232	0	25.6892	0	7.57201
CACNA2D1	0	1380.9	0	7.56362
MIDN	0	16.4209	0	7.549
THAP3	7.83601	5.95032	0	7.54436
VPS39	0	7.90642	0	7.54009
AXIN2	31.2053	4.39942	0	7.53289
TADA3	22.1569	5.37888	0	7.53241
GRAMD4	0	138.047	323.294	7.47949
NOC2L	79.6226	62.4563	0	7.47207
DAXX	75.7231	22.4712	0	7.47203
OR2AK2	0	3.95857	0	7.47185
SRC	0	74.7787	47.6322	7.46478
IRF2BPL	245.316	0	0	7.42418
COMTD1	58.8812	48.9821	0	7.4223
PRDM15	0	96.0421	101.199	7.42112
FSCN1	51.5278	72.1566	0	7.40946
RSPRY1	0	1.50707	0	7.40582
ADPGK	0	0.788726	0	7.39442
SLC35A1	16.9671	18.0211	0	7.39351
GNAZ	261.92	24.425	0	7.3795
PRSS55	0	32.1177	30.5168	7.34762
CYB5D1	37.0072	3.14048	0	7.34598
NAP1L4	0	0.0343856	0	7.34474
LINC00587	0	9.65075	0	7.34456
ZC2HC1A	0	10.682	0	7.34291
LHFPL1	0	0.860889	0	7.33827
LINC01569	0	0.0967162	0	7.33077
LINC01317	0	0	0	7.32942
ZBTB14	20.9243	6.9227	0	7.31998
NEK6	0	13.9774	3.74633	7.311
AKR7A3	0	7.67827	0.800117	7.30976
TBC1D3B	0	23.6569	29.9184	7.30207
NPFFR2	0	0	0	7.29659
HYAL3	34.5184	17.6581	2.72657	7.29569
NAGK	0	23.9451	0	7.29305
COA6	23.1886	109.095	71.7362	7.2838
CSNK1G2	0	103.32	23.7104	7.27012
CCDC175	0.280344	329.073	107.128	7.26445
CHORDC1	8.68631	1.74058	0	7.26129
MRPL13	0.738006	0.249896	0	7.25651
NAALADL2	0	130.449	0	7.2488
URGCP-MRPS24	0	10.5022	0.897406	7.24165
POGLUT1	0	0	0	7.23377
ZBTB43	0	2.18119	0	7.23326
VPS36	0	45.4238	0	7.22553
CANT1	54.7262	14.1168	0	7.22413
COLEC10	0	17.6359	11.0979	7.22153
ZNF185	0	0.0796369	0	7.2208
ZNF654	0	14.4574	0	7.21527
INSIG2	51.3154	0.952878	0	7.20981
MBD6	0	20.1837	0	7.20903
CITED1	30.4676	0	0	7.19515
DNAJC10	0	83.4597	0	7.18193
PLA2G15	1.62047	46.5057	6.11366	7.17831
ZNF281	34.8793	0.839976	0	7.14985
2022-09-09	0	455.766	456.681	7.13249
INHBA-AS1	0	52.8133	0	7.13202
SP1	0	57.9613	0	7.12875
OR4N2	0	3.04848	0	7.12223
RIC1	0	0	0	7.10998
GPHB5	0	5.43027	6.78287	7.10606
MRPS21	253.936	3.35134	0	7.10475
SCAND1	285.196	73.6074	0	7.10325
EGFL6	0	0	0	7.10299
ARMCX6	11.2798	5.25094	0	7.09809
HSPB2-C11orf52	0	0	0	7.08865
EFNB2	16.317	88.9815	0	7.0876
ZNF688	0	49.7415	0	7.08583
CLDN4	0	28.5667	25.5908	7.0571
TMEM132E	0	191.091	94.9119	7.05499
IVD	0	36.0014	0	7.05102
LPA	0	52.2791	8.5605	7.04632
STK38L	0	168.203	0	7.04413
FGF10	0	54.3529	0	7.03721
KCTD9	0	11.7053	0	7.01597
SGSH	0	0	0	7.01232
XPNPEP1	0	0.308849	0	7.0041
MTFP1	1.55546	2.50446	0	6.98186
MIER1	0	9.97929	0	6.97141
HLX-AS1	0	0	0	6.96857
PRAM1	0	10.3904	0	6.95531
FUCA1	0.70438	10.1944	0	6.95462
INO80E	0	41.0162	0	6.95357
MRPS2	192.273	21.3767	0	6.94178
EXOSC2	0	22.1764	0	6.93424
NAA60	59.8254	10.851	0	6.92608
WNT2	3.03578	21.7994	19.1796	6.91296
ADRM1	123.514	80.3759	0	6.90853
C7orf43	23.443	0	0	6.90638
DHDDS	0	0.253595	84.8764	6.90505
TFAM	103.933	0.92222	0	6.90186
BX004987.1	0	2.457	0	6.89568
ZXDA	0	0	0	6.89041
AHNAK2	41.2231	247.654	90.1633	6.88773
VSTM4	0	162.863	8.21249	6.88483
POMT1	0	1.85389	11.4451	6.88135
MIER2	0	71.4375	0	6.86826
MIR3142HG	0	1.81059	0.375142	6.84152
SMS	3.82331	27.7519	0.383855	6.84026
STIM2	0	4.59584	0	6.81513
SLC2A3	260.705	19.8907	0	6.80966
AANAT	0	7.19098	17.7252	6.80786
MTG1	0	12.7121	0	6.80332
GNB4	0	0	0	6.80087
VAPB	10.0921	0.654543	0	6.79667
LINC01219	0	14.6451	0.904476	6.74861
RAB4B-EGLN2	4.44316	18.9529	0	6.73649
MTMR12	0	165.102	35.0812	6.73643
DHFR2	0	0	0	6.73515
SOCS6	0	2.73895	0	6.72759
USP35	0	23.0832	11.424	6.72724
PCDHB6	4.23016	20.4107	0	6.71505
LAMP3	0	14.1229	2.76738	6.70077
MSTN	1.09297	5.98032	0	6.6908
FZD1	10.9724	19.7205	0	6.67829
FSCN3	0	15.5255	5.14465	6.67636
RCL1	0	12.2291	0	6.64568
MAN1B1	0	197.52	5.43393	6.63637
CSE1L	0	0	0	6.62857
CYP17A1-AS1	2.0976	0	0	6.61984
HS3ST3A1	0	31.1995	0	6.6048
MPZL3	0	0.021892	0	6.59078
POLR1D	49.2619	43.4549	0	6.58968
DEPDC1	0.509366	0.0637495	0	6.58533
VARS	31.1031	72.011	0	6.56928
DNAAF2	19.8909	4.47973	0	6.56375
STK26	0.0194633	1.50466	0	6.55999
FBXW5	52.5186	144.68	0	6.53085
HAVCR2	0	21.8728	0	6.52573
CD8A	0	65.4464	65.8392	6.52038
F11	0	0	0	6.51656
RCHY1	5.56225	0	0	6.51406
LINC00349	0	1.13614	0	6.50866
NFKBIE	21.5531	1.76928	0	6.50226
CASS4	0	13.5426	0	6.50192
FRAT1	43.2848	6.82348	0	6.49281
WDR3	0.533035	1.51904	0	6.49239
UBALD2	35.3149	31.3058	0	6.49233
LRFN3	65.1171	39.1536	0	6.49203
SPX	0	0	0	6.48145
DSTN	372.092	173.311	0	6.47039
ZYX	7.21309	97.6194	149.882	6.46961
RPP30	1.14012	0.184979	0	6.4496
SETD1A	0	46.5843	0.654249	6.44756
GTPBP1	0	11.5249	0	6.44598
FBXL13	0	7.32156	0	6.44361
MC1R	0	9.58169	6.06551	6.44271
NKAIN3	0	0	0	6.43525
TMEM242	13.6371	0.226946	0	6.43396
MX1	13.0669	65.5808	0	6.43139
SPOUT1	0	10.247	0	6.42933
PTCHD1-AS	0	807.527	115.137	6.41812
PROB1	0	1.27758	0	6.41596
C15orf61	321.988	5.20606	0	6.38179
TRIB3	0	2.935	18.2783	6.36682
HEATR3	0	51.8435	11.7915	6.36646
TAF1A	0	0	0	6.36253
HSFY2	0	0.566237	12.9516	6.36077
PTGES3	52.135	56.8869	0	6.3568
GALNT12	0	0.0982709	0	6.35184
TMEM200C	29.8118	28.207	0	6.33248
COMMD8	174.03	0.237742	0	6.31866
SLC26A10	0	19.3984	55.0872	6.31767
MANEAL	95.7305	0.249031	0	6.31379
DIS3L	0	2.78367	0	6.30782
RUVBL2	5.79954	76.2299	0.258587	6.30052
E2F3	0	321.688	263.286	6.26835
MVB12B	0	156.514	0	6.26359
ZNF83	0	1.50728	0	6.25549
TYK2	0	145.456	114.654	6.2554
FAM84A	218.423	282.47	0	6.25166
UGGT1	0	30.7197	0	6.24462
IKZF3	1.13503	39.0476	3.97351	6.23787
DBN1	65.6406	118.542	20.6793	6.23087
GLYAT	0	36.48	0	6.22984
FH	4.96026	0.0293492	0	6.22487
CCDC78	0	42.7009	21.2601	6.21879
EPHA1-AS1	0	2.7093	0	6.21
HIPK3	0	18.6767	0	6.19409
CYP4X1	12.0017	28.7057	17.8927	6.19389
COQ2	0	0	0	6.18886
PHF21B	0	0	0	6.18785
GGTLC2	1.10845	50.5076	22.2228	6.17925
ITGB1	0	0	0	6.17055
IGF2BP3	0	0	0	6.1678
SLC38A5	0	5.38823	0	6.16551
TUB	0	134.99	160.518	6.16196
FXYD6-FXYD2	0	20.8521	5.40551	6.15716
CD101	0.0266041	5.78221	7.42884	6.14821
ZNF449	0	15.701	0	6.14251
ZNF846	0	455.17	282.066	6.13299
LTA4H	0	3.498	0	6.12708
ARTN	0.416683	0.76037	0	6.12329
NLRP2B	0	3.83895	0.491164	6.11283
WNT2B	0	1.69264	0	6.11086
CHTOP	0	26.3962	0	6.11011
PMS2	0	57.9804	30.4579	6.10899
SCYL3	0	12.4234	0	6.10374
GGA3	0	78.1799	15.4027	6.09271
GMNN	0	0	0	6.08922
B3GALT1	88.7224	0	0	6.0859
TEX22	0	0.0268221	0	6.07589
TRPM8	0	0	0	6.05226
ANGPTL8	0	10.7272	0	6.05215
SLC22A2	0	7.3849	0	6.05085
LINC01387	0	8.96312	0	6.04362
L1TD1	0	21.166	0	6.04211
KIAA0556	0	118.237	11.9342	6.03955
PCGF1	13.9114	12.2442	0	6.03741
RERGL	0	147.619	33.5226	6.03195
MMP15	8.60837	23.252	0	6.02781
TIMM50	26.7152	20.8709	0	6.02207
LINC00994	0	0.714837	0	6.02043
NRM	0	7.63854	0	6.01828
FOXH1	0	13.1175	1.43173	6.01631
GSTM3	145.618	53.6308	0	5.9989
PCYOX1	343.441	0	0	5.99401
C4orf36	0	0	0	5.98783
PRPF31	0.213701	94.633	0	5.98378
PRKCG	100.158	511.181	181.671	5.98137
MAT2A	0	2.97724	0	5.97121
KIF25	0	2.54424	0	5.96614
ST8SIA6	0	9.48146	0	5.95473
UNKL	0	18.1315	0	5.94138
SF3B4	65.9545	7.85239	0	5.93499
FANCE	0	0.424934	0	5.92098
CCNL1	0	41.0064	0	5.91464
TMEM87A	0	13.1611	0	5.90817
KIF6	0	3.07807	0	5.90383
SEC31B	0	0	0	5.89473
RBL2	0	62.5008	0	5.8945
ZNF528	0	106.455	0	5.85325
ALG2	46.1568	14.0933	0	5.85187
SLC22A5	0	10.2088	0	5.8464
PLB1	0	59.1452	22.9563	5.81493
SRA1	0	0.287471	0	5.81013
CBFA2T3	12.3868	165.474	127.882	5.80946
MMD2	0	29.758	0	5.80864
RBM28	0	0	0	5.80722
AC068286.1	0	46.5496	14.6068	5.79938
PMFBP1	0	81.8512	0	5.79657
RAP1B	0	0	0	5.79168
NLE1	11.7539	12.8401	0	5.78614
MOSPD3	0.0617027	0	0	5.78113
PNPLA1	0	11.7043	6.11476	5.76977
GSG1L2	0	5.90385	14.4376	5.76745
MPHOSPH10	2.81003	82.218	0	5.75963
SYAP1	0	32.5377	0	5.75383
MXD4	0	4.16299	0	5.74922
LINC01446	0	2.2254	0	5.74656
LEPROTL1	57.4865	0.341503	0	5.7458
TSR1	1.94174	28.5769	0.255497	5.7371
UBAP2L	0	23.5064	0	5.7312
SSX2B	0	2.35095	0	5.71662
PIPOX	0	0	0	5.69718
SMTN	0	7.86462	0	5.69333
TP53AIP1	0	9.40245	7.48098	5.68794
LRWD1	39.0765	10.2976	0	5.68701
ATP6V0A4	0	20.9391	0	5.67207
ERCC2	0	93.2992	47.0065	5.67142
TPM3	24.9728	29.5618	6.6137	5.66594
MAGIX	4.92898	17.4238	4.3034	5.66391
ADCY3	0	142.362	30.9978	5.65975
LINC01191	0	0.0274372	0	5.64149
HPX	0	5.60458	2.47773	5.6405
CUZD1	0	8.0307	0	5.63944
MAGEL2	51.9393	0	0	5.63051
PDK2	302.695	73.2906	0	5.62136
IL18BP	0	20.218	0.510609	5.61803
FGD5-AS1	183.39	35.2489	0	5.59952
LINC01031	0	4.43076	0	5.58738
COX16	23.2319	0.0922469	0	5.58503
NRIP2	0	0	0	5.58128
HIKESHI	0	2.21391	0	5.57773
ZNF319	21.7293	3.1648	0	5.57079
ZNF773	0	28.5342	1.6698	5.55915
VSTM2B	0	339.59	8.85597	5.55829
AP4B1	0	22.365	0	5.55335
LCMT2	13.4923	9.79502	0	5.55253
LINC01392	0	21.4413	1.38718	5.54596
TCEAL6	683.609	35.6723	0	5.5448
MRFAP1L1	334.629	9.16762	0	5.54293
FAM71F2	0	68.5815	34.7888	5.53595
CENPV	142.999	0	0	5.53147
ZNF219	0	5.76818	0	5.53032
BACE1	0	11.9438	0	5.52741
ZKSCAN2	3.22191	0.597727	0	5.52614
TRIM3	0	73.12	9.68065	5.52561
HYPK	0	0.761393	0	5.5256
POLR1A	0	52.0828	29.2756	5.52416
TMEM67	0	72.0947	35.5763	5.52314
WDR90	0	15.6502	30.7416	5.51641
EP300-AS1	0	0	0	5.51472
CDKN2B-AS1	0	0	0	5.50876
MICALL1	0	0	0	5.50081
TEKT3	0	0.434478	0	5.49961
TCEAL2	1088.55	72.8113	0	5.49355
TUBB8	0	32.3185	11.4768	5.49266
FAM71D	0	2.83798	0	5.48975
HACD2	0	177.94	0	5.47888
RASSF1	0	72.9042	0	5.4782
PEAK1	0	551.902	0	5.47731
CA10	0	2061.71	915.182	5.47562
NEXN	0	10.2337	0	5.47543
GLB1L3	1.02804	241.562	191.903	5.45568
PSMC5	182.853	93.1247	0	5.44813
SLC44A3	0	0	0	5.44656
ZNF43	0	23.6184	0	5.4404
FAM167B	0	1.94699	0	5.43967
OXTR	0	72.0443	4.69966	5.42643
GMIP	0	3.59396	5.21965	5.42563
TIMM23	0	12.7686	0	5.42339
PLAUR	0	0	0	5.4054
MDFIC	0	0	0	5.3916
FKBP7	0	0	0	5.38369
NDUFAB1	85.2011	25.5667	0	5.38254
SUV39H2	0.435813	0	0	5.37772
MYPN	0	0	0	5.37567
IRX6	0	18.7517	3.5684	5.35582
RBBP9	0.53796	0	0	5.35495
PCDHB7	0	32.2631	0	5.34999
GPR179	0.0329115	12.2731	3.90522	5.34787
ZNF517	0	4.70243	0	5.3472
POLH	0	13.9009	0.368204	5.34643
PSME3	54.9658	6.28144	0	5.33897
PSPN	49.3095	17.7376	0	5.33839
DNAJC25-GNG10	0	2.83415	0	5.33357
EMC8	0	9.09383	0	5.3325
TMEM191C	9.09346	0	0	5.33228
STK35	0	40.0902	0.218456	5.32199
OXSM	5.35162	0.882167	0	5.31824
COPS2	29.1691	1.72756	0	5.31559
WDR86	0	146.06	365.24	5.31437
KRTAP5-7	0	7.04418	0.321502	5.30134
FAM204A	0	0	0	5.29568
AC005009.2	0	0	0	5.28244
GTF2E1	0	17.6334	0	5.27844
ZNF497	0	15.1555	2.96559	5.271
NFIL3	61.8944	0.374396	0	5.26027
YPEL4	99.0436	57.3749	0	5.25763
SYNJ2BP-COX16	0	0.0934682	7.74522	5.24945
DCAF17	0	0	0	5.24564
SNRPD3	0	60.9529	0	5.2436
KCNA3	6.42756	0	0	5.24185
PNPLA4	15.118	10.0053	0	5.21949
FABP3	199.115	3.83373	0	5.21426
ZNF485	0	1.72303	0	5.20404
RHOA	37.9361	136.743	0	5.16718
WRAP53	0	38.2735	0	5.16671
IL21R-AS1	0	9.32981	0.621377	5.16019
MFSD14A	2.76013	22.1747	0	5.1573
FAM213B	246.246	35.0361	0	5.14912
LINC00211	0	3.80455	0.649346	5.12968
SCRIB	0	11.8359	0	5.12791
ISY1-RAB43	0	53.5362	63.0566	5.12716
GNPDA1	89.7446	1.79847	0	5.12194
TRIM31-AS1	0	0	0	5.11211
CLDN9	0.320004	54.5302	0	5.11076
ERMARD	0	0	0	5.10718
PTHLH	8.33043	0	0	5.107
AC092535.3	0	294.817	218.754	5.10126
AGPAT2	53.3681	118.999	0	5.07372
RGPD3	0	9.79141	0	5.07331
SCRN2	0	4.01935	0	5.0731
PIAS3	0	25.1711	0	5.06982
ATP6V0A2	0	25.8648	6.71574	5.05834
ACOX1	0	2.60258	0	5.0511
PLRG1	13.6447	7.90718	0	5.0504
PCDHB13	0	19.5726	0	5.02586
LINC01416	0	9.54422	0	5.01762
DACH2	0	207.104	0	5.00142
XAB2	15.2116	75.1236	0	4.99864
AMACR	1.22245	1.96417	0	4.99453
C12orf29	137.063	25.348	0	4.99438
CPSF3	0	20.9647	0	4.99339
RPS20	107.305	57.2014	0	4.97772
CIART	1.85161	0	0	4.96199
CDT1	2.92237	0	0	4.95431
MORN5	0	8.67255	2.11082	4.95176
MPPED2	0	783.924	78.7306	4.9471
MRPL38	0.142163	17.8379	0.119958	4.94613
RACGAP1	0	0.61023	0	4.9432
IMPA1	23.9582	82.269	0	4.94139
LMF2	0	117.181	45.9689	4.94002
LINC01068	0.100978	2.37221	0	4.92939
MCM3AP	0	0	0	4.9289
KCNRG	0	5.2146	0	4.92761
HEATR1	0	29.2111	0	4.91953
VPS28	217.163	86.9055	0	4.90757
XRCC2	0	28.9882	3.16437	4.90232
LDHC	0	24.0933	0	4.89925
ITIH6	0	8.03777	0	4.89741
ZNF136	0	8.63603	0	4.89523
GBE1	0	91.5125	0	4.89244
PTGES	19.7681	17.9982	0	4.8894
ARMT1	118.754	14.3473	0	4.88577
CDYL	0	10.8799	0	4.88352
RAB24	26.9284	11.1939	0	4.88176
GIN1	0	0	0	4.88083
SNX16	3.15868	12.0865	0	4.87953
KIAA0100	0	26.296	9.03884	4.87774
HMBS	0	0	0	4.87292
ERCC1	0	185.943	121.569	4.85219
PALM3	2.10391	38.8394	1.60704	4.85031
GCAT	17.3077	85.6278	0	4.81963
RAB1B	209.016	31.837	0	4.80551
TMEM164	0	4.49517	0	4.80456
RFESD	0	0	0	4.79323
FGF20	2.10593	4.08897	0	4.791
OR6A2	0	39.2939	41.6704	4.79026
GPN2	0	33.1882	0	4.78749
CCDC121	1.02406	3.91989	0	4.78589
TBL3	3.70128	53.9785	5.96919	4.78104
RPL22	102.924	38.415	0	4.78058
MTERF3	0	2.42711	0	4.78023
SCAF1	186.541	26.7007	0	4.76251
HRC	0	3.75872	0	4.75139
ZNF793	0	18.2637	0	4.7467
ZNF543	0.000682749	0	0	4.74363
FAM118A	0	27.5586	5.16184	4.74252
MTX1	49.7021	22.1567	0	4.74184
TTC9C	0	40.4148	0.309918	4.73833
AC062021.1	0	29.4778	0	4.73475
MKRN1	88.8619	23.1599	0	4.73229
NAGS	1.31912	0	0	4.73197
MTPAP	13.6408	1.7342	0	4.71357
POLR3E	0	0	0	4.69813
JPH2	0	9.00757	8.30888	4.69704
LINC01324	0	0.48556	0	4.6916
LARP7	0	22.9593	0	4.68487
ATP13A5-AS1	0	6.37826	3.57505	4.68197
CCT4	44.7079	43.7223	0	4.67975
SRSF8	315.419	9.05413	0	4.67688
CCDC169-SOHLH2	0	0.285473	0	4.67661
CHRNA2	0.0383602	6.73149	0	4.66187
RUNX1	0	93.4813	0	4.65995
AMOTL2	0	30.8682	0	4.64411
THBS3	0	71.1757	162.872	4.64368
HOMEZ	0	13.2703	0	4.63945
MRPS14	12.2099	0	0	4.63292
IQCH-AS1	0	3.43979	0	4.6207
CERKL	0	243.23	23.1254	4.61291
ARMCX3	327.681	0	0	4.61009
TAF7L	0.173147	0	5.01872	4.59395
ZSCAN20	0	0.378038	0	4.58995
RNPS1	50.424	18.6637	0	4.58938
ASAH1	25.058	8.24382	0	4.58659
BTD	0	0	0	4.58049
TLCD2	0	30.5035	4.63591	4.58023
AP3S1	0.0447988	82.3166	0	4.57367
PUS7	0	124.899	64.0651	4.5731
FITM1	0	23.2861	0.283109	4.57185
SLC38A9	0	5.53828	0	4.56844
ADAP2	0	41.4455	0	4.56309
CTRL	0	2.72165	0	4.55716
STRIP1	3.9353	9.6996	0	4.55363
C2orf66	0	0.348881	0	4.54818
GLT6D1	0	0	0	4.54748
MPI	36.2204	5.43336	0	4.53974
NOL9	0	75.6224	14.0335	4.5366
CD14	1.57892	23.7428	0	4.52873
SETDB1	0	5.76854	0	4.5179
MIR133A1HG	0.000323846	0	0	4.49816
NOX4	0	11.1338	0.345869	4.4962
LRRC36	0	0	0	4.4949
SCART1	0	15.8583	50.6171	4.49299
SEMA3F	0	28.1494	0	4.48777
CNGA3	0	12.5889	0.305384	4.48745
NCBP3	0	7.80647	0	4.46975
UBFD1	80.7778	29.2044	0	4.46622
LINC01594	0	24.3643	10.8409	4.45868
ACSM1	0	2.51086	0	4.44732
SNAI2	3.92955	3.87165	0	4.446
TINAGL1	0.0183586	20.6556	0	4.42624
SNTA1	0	127.722	0	4.42253
PAFAH1B3	127.104	16.3366	0	4.42072
LRIT3	0	4.19381	0	4.41983
FAM160B2	0	54.6229	0.496508	4.40874
TMEM218	0	0	0	4.4027
KPTN	1.8354	12.8022	0	4.38256
CLGN	36.4489	25.9487	0	4.38213
ACKR1	65.1466	36.2142	0	4.37601
ADM5	5.57899	4.47063	0	4.36741
HDAC3	0	8.8717	0	4.36505
STARD4	25.3892	103.742	0	4.35774
TCEA1	0	4.30505	0	4.35329
PARP6	0	61.5843	0	4.34658
DRD1	207.792	71.8004	0	4.333
EXTL1	46.4965	391.309	333.489	4.33277
LRRN4CL	0.0244404	0.0254002	0	4.32849
BORCS5	0	13.622	0	4.32584
SLC10A7	0	56.3913	0	4.3135
POMGNT2	46.0618	24.7957	0	4.30778
VEGFD	0	46.1337	0	4.30555
DPH5	0	0	0	4.2939
VRK3	0	19.2973	5.9998	4.2873
BTN2A1	16.9784	8.64058	0	4.28555
COLCA2	0	0	0	4.27137
NAPG	4.95425	12.7393	0	4.26555
LINC00290	0	0	0	4.26103
SIAH2	4.52239	78.2785	16.3341	4.26007
ZKSCAN1	0	53.2142	0	4.25644
CDH26	0	26.1027	0	4.25324
AC092192.1	0	2.97914	0.230602	4.23341
ACTC1	20.5647	1.36035	0	4.22766
SLC26A6	0	35.2023	0	4.227
AC005592.1	0	0	0	4.22425
LINC01033	0	7.75128	0.107421	4.2238
LIPJ	0	0.114021	0.00521044	4.21902
HYI	0	50.4484	0	4.21336
RHOQ	0	0	0	4.21003
MRPL10	56.3251	0.144992	0	4.20927
MID1	0	0	0	4.20265
NDUFA12	239.955	0	0	4.19751
SDE2	10.4632	6.26097	0	4.19737
MDM1	0	19.4899	0	4.19102
INPP5K	0	42.7397	0	4.19002
SF3B3	0	9.46882	0	4.1862
GABARAPL1	690.39	0.134122	0	4.16774
RPAP3	0	20.6722	0	4.16381
LINC00939	0	1.12942	15.747	4.15916
DUS4L	0	0	0	4.15774
PRTFDC1	0	16.8074	0	4.15365
DCUN1D5	0	9.61845	0	4.14804
NUP50	78.1397	0	0	4.13972
SAMD15	0	99.422	43.4997	4.11202
TBC1D12	0	0	0	4.10252
CEPT1	0	0	0	4.0999
NRDC	0	48.2987	0	4.09253
TMEM185A	1.04242	0.00408995	0	4.09054
GZF1	82.316	3.57671	0	4.09024
RIOK2	1.61736	1.76005	0	4.08883
GNA13	0	0	0	4.08749
KCNK15	8.34159	2.87882	0	4.08444
MCUB	0	0	0	4.0785
LINC00649	0	0.185016	0	4.07768
TBC1D13	0	121.97	0	4.07248
ZNF610	0	1.92268	0	4.0582
ALKBH5	69.2988	35.9617	0	4.05454
NPRL3	0	95.695	0	4.05095
SFXN2	0	0.762704	0.0660889	4.04983
QRSL1	0	0	0	4.04965
ELP6	0	2.68449	0	4.04888
MAP2K1	0	166.075	3.06634	4.0477
CYP21A2	0	4.12792	0	4.03836
HEATR5B	0	28.3535	0	4.03183
ZNF383	0	0.502921	0	4.03075
LSMEM1	0	14.083	0	4.02885
DCAF16	0	4.07157	0	4.0238
PROCA1	0	0.10089	0	4.02281
SGCE	0	2.27077	0	4.022
PROM1	0	0	0	4.01898
PTK7	0	0.0859536	0	4.00729
CD74	0	41.9226	0	4.00505
ZNF16	0	37.9815	18.3525	4.00469
RPUSD3	10.2008	16.152	0	3.98686
RAB30-AS1	0	12.0411	0	3.98392
RAD51C	0.0612679	78.6406	0	3.97947
NAA30	62.9836	0	0	3.96844
CHMP7	26.1313	0.725367	0	3.96757
RMRP	0	4.88854	0	3.96454
UCHL3	0	0	0	3.96439
LYPLAL1	0	1.43372	0	3.95226
DBH-AS1	0	7.59817	0	3.94667
ESPNL	0	2.59566	0	3.94015
NEURL4	0	2.12481	7.90414	3.93973
GAMT	36.088	75.2305	0	3.93954
PRMT6	39.8185	0.134172	0	3.92692
LINC00574	0.911057	0	0.0802471	3.92649
CCNB1	30.6938	4.12409	0	3.92363
TECPR1	0	147.726	179.109	3.91385
SENP2	0	8.18218	0	3.90613
STXBP2	0	30.8086	5.87854	3.89934
CACNG1	0	0	0	3.8986
MGAT2	59.4646	3.65904	0	3.89632
GTF2B	0	26.6933	0	3.88948
GOLGA5	0	40.9459	0	3.88712
CLPTM1L	125.413	103.765	0	3.88303
DEUP1	0	14.7638	0	3.87617
MFAP1	7.73853	61.3146	0	3.87023
ACOT13	0	0	0	3.86301
CHAMP1	13.3312	7.53454	0	3.86276
FIGNL2	0	13.4158	15.4321	3.86266
IL4I1	0	3.1854	0.731234	3.86215
MED17	6.89584	13.081	0	3.86198
ZSCAN12	0	0.899303	0	3.86094
NAA40	0	0	4.63716	3.84329
CCM2L	0	24.3922	14.7029	3.83229
SUN1	0	118.13	1.59098	3.83059
CUBN	0	3.0593	0	3.82999
MYO1C	0	0	0	3.82773
ASB3	0	14.4845	0	3.82572
DUSP3	381.858	63.9511	0	3.82524
POLR2B	7.39068	33.8012	0	3.82144
IKBIP	0	66.7532	23.1538	3.8167
ARFGAP3	0	42.8248	0	3.81641
ESRRB	0	0	0	3.81618
RAB40AL	0	7.4411	2.84918	3.81553
LINC00867	0	4.27335	0	3.81475
TCEAL3	395.628	10.8866	0	3.81152
ENPP1	0	0	0	3.80666
TEX43	0.529104	8.59257	0	3.80193
NCOA7	0	282.891	0	3.79108
SLC25A25	0	1.00505	20.477	3.78332
ATXN3	0	131.149	0	3.77201
MRAP2	18.9038	106.55	7.95091	3.76827
CCDC115	302.201	0	0	3.75533
ZNF792	0	0	0	3.73898
ZNF852	0	0	0	3.73542
KCNG2	0	1.97721	0	3.72755
TRBV26OR9-2	0.0121653	5.83537	0	3.7127
GPD2	0	0	0	3.70876
GHRLOS	0	55.1046	64.2872	3.70254
GCH1	0	3.74446	0	3.7002
NKAPL	48.6926	33.0498	0	3.69939
SEC14L4	0	8.69501	0.0965159	3.69885
SLC6A11	0	43.2376	0	3.69571
TMBIM6	45.6004	355.725	0	3.688
NINJ1	62.91	0	0	3.68547
KRBA1	0	10.788	0.85853	3.68433
ZNF221	0	53.8825	0	3.68224
EIF2AK1	2.91589	16.9471	0	3.67894
WDR13	14.9316	118.272	0	3.67654
2022-03-05	0	22.5956	0	3.67502
NPR3	0	3.19046	0	3.6665
MRPL9	91.1962	17.6057	0	3.6662
ALAS1	49.9515	17.6439	0	3.65951
LCP2	0	44.0207	0	3.64869
GOPC	0	70.9902	0	3.64576
F13A1	0	92.9948	66.3086	3.63983
MBOAT2	0	331.633	0	3.63362
COX17	9.82439	0	0	3.63121
TMEM115	137.43	8.88154	0	3.63011
ANKRD9	138.62	0	0	3.62842
FAM210B	84.7664	31.2592	0	3.62262
CRISPLD1	0	15.074	0	3.61082
PSEN2	24.1917	7.62732	0	3.60338
LINC00839	0.959197	40.0207	24.4691	3.60018
DNASE2B	0.117662	6.48161	0	3.59708
LINC00551	0	22.6989	6.58239	3.58624
NIPSNAP3B	8.8491	0	0	3.57594
CSNK1A1L	0	4.73168	0	3.57227
CER1	0	2.76579	0	3.56727
LINC01499	0	0.119234	0	3.56448
STK24	0	18.6078	0	3.55562
MYLK-AS2	0	5.5641	1.18068	3.55226
MALSU1	0	2.17621	0	3.55179
PANK2	0	32.6795	0	3.55127
PIK3C2A	0	0	0	3.54902
TEKT1	0	73.5478	8.82639	3.54294
GNAI2	1.51931	63.6512	0	3.53778
TESPA1	29.4947	1544.01	602.851	3.53562
NCAPG2	0	18.6043	0	3.53216
BPNT1	0	0	0	3.52916
TMEM214	8.24823	34.213	0	3.52804
LINC00402	0	0	0	3.5275
NFXL1	0	0	0	3.51991
ELF2	0	67.713	0	3.51936
ADPRHL2	0.930501	49.0306	0	3.51289
OR14I1	2.93609	215.514	133.911	3.51137
VWDE	0	70.6063	4.57738	3.50043
COL6A5	0	4.97133	0	3.48487
PDCD10	0.0942404	81.3069	0	3.47731
NOXO1	1.23118	25.5819	13.9434	3.47392
TIGIT	0	3.25175	0	3.4674
LACTB	0	0	0	3.4638
ARID2	0	15.7405	0	3.45205
SLC2A14	0	4.75557	0	3.44884
PYGO2	99.9479	34.2344	0	3.44623
TSPAN4	0	0.751022	0	3.43855
AP5B1	0	52.6952	69.1961	3.4244
WNT5A	1.07442	12.4809	0	3.42198
EPGN	0	0.87728	0	3.4178
LAS1L	0	47.9195	17.1502	3.41453
ADAM33	0	31.7542	0	3.41329
SPRYD3	1058.57	10.1208	0	3.41052
FAM209B	0	6.54873	0	3.40871
TAS2R9	0	0.305224	0	3.40645
IMPAD1	99.0811	0	0	3.37182
FAM234B	98.1169	91.942	0	3.36879
LINC00430	0	25.7921	7.72781	3.36877
GTF2F1	219.369	44.7566	0	3.36072
WDR53	0	16.14	0	3.35273
RAP2A	296.416	308.045	0	3.35145
ZNF66	0	50.1832	0	3.35121
NLRP3	0	33.5958	29.1102	3.32914
FUT10	0	4.35269	0	3.32833
HLA-DRA	0	36.5394	0	3.31671
CBX3	135.496	0	0	3.31461
EFCAB11	0	6.22947	0	3.3144
PTCD1	11.2342	10.2682	0	3.31414
MFSD14B	0	14.6027	0	3.29884
GJC1	36.0968	132.652	3.80871	3.29356
RASSF4	0	0	0	3.2903
CSRNP2	0	41.9255	9.72726	3.28929
VSIG1	0	33.7216	21.591	3.28831
IKZF5	0	7.48093	0	3.28812
BCCIP	0	9.38386	0	3.28379
CACFD1	9.91547	2.57872	0	3.27616
UBE2D4	1.33137	16.249	0	3.27359
HNRNPAB	88.8426	9.68971	0	3.27091
DHX58	0	6.08115	0	3.26981
IFI6	123.965	16.7215	0	3.26768
SLCO6A1	0	2.41298	0	3.26484
FBXO4	0	0	0	3.26469
MELK	0	2.79325	0	3.2636
SLC1A6	80.3393	3.22438	0	3.25927
TSHZ2	0	525.866	0	3.2567
LINC00237	0	0	0	3.25598
PCDHB8	0	18.8976	5.07298	3.25128
PROM2	0	9.6686	0	3.25094
AC017074.1	0	1.42159	0	3.24885
FTCDNL1	0	200.553	0	3.24514
MOCS1	0	16.4688	0	3.24356
PLA2G4A	0	172.399	36.2707	3.2422
LINS1	0	3.13711	0	3.24104
ACKR3	0	0	0	3.2373
SYCP2	0	165.384	0	3.23564
LINC00106	0	53.3049	180.281	3.23548
METTL2A	0	8.07881	0	3.21447
PABPC1L2A	71.7791	0	0	3.20621
MTHFSD	0	15.898	0	3.20337
COG8	0	19.2964	0	3.19758
HCK	0	12.2373	0	3.19608
SLC39A6	20.7131	0	0	3.19384
ZNF566	0	8.75642	0	3.18354
SLC25A33	0	6.4772	0	3.1823
LRRC2	0	500.364	394.865	3.18027
RAC1	741.198	181.743	0	3.1757
SLC11A2	0	1.85302	0	3.17309
TSPAN14	0	97.92	26.4614	3.17137
C7orf25	3.5661	1.24924	0	3.17081
TCN2	0	0	0	3.1616
GDF5	0	3.56973	0.753886	3.15854
MCOLN3	0	4.30745	0.00174622	3.15553
LINC01055	0	0	0	3.15506
C2orf16	0	9.35323	0.605985	3.15111
TTC5	5.69289	53.5292	0	3.14773
WHAMM	0	0	0	3.14238
ZNF169	0	23.4553	0.0308159	3.13734
HTRA2	59.9342	10.254	0	3.12153
BTN2A2	0.601432	3.57165	0	3.11711
ZNF296	0	10.8026	2.18143	3.10932
UST	0	0	0	3.10824
ARHGAP21	0	695.481	0	3.10663
RARA	2.27171	132.827	118.188	3.10237
GBA2	0.445055	0	0	3.09649
EBAG9	38.9472	8.06682	0	3.09375
ERICH6-AS1	0	26.8002	7.46861	3.09315
ZNF687	28.1788	5.2305	0	3.08726
NADK2	0	15.3562	0	3.08239
SYS1-DBNDD2	0	0.94507	0	3.08221
COMMD4	0	49.4767	0	3.08055
NR2F2	0	40.9576	0	3.06728
PRPF3	0	57.3686	0	3.06523
UBE3B	0	34.6396	0	3.06239
ICAM5	129.062	368.877	255.939	3.06072
SHMT2	48.6505	26.7673	0	3.05764
ATP2A1-AS1	1.27384	4.06081	0	3.0529
TYW3	65.6088	46.0746	0	3.05083
ZNF326	0	14.2317	0	3.04687
VCX3B	0	2.35801	0	3.03664
FAM155B	2.1746	0.635782	0	3.03611
LINC01374	0	4.28931	0.47815	3.03471
ZNF180	0	8.60713	0	3.03254
ARHGAP17	0	27.77	0	3.02932
ANKDD1A	0	132.311	0	3.02713
MDM2	0	8.74153	0	3.02698
EDC3	0	35.1349	0	3.02222
BACE1-AS	11.4729	0	0	3.02077
LPXN	0	0	0	3.01649
C1orf116	0	0.0417251	0.0133931	3.00826
ARID5A	0	66.1851	0	3.0013
NLRP14	0	15.2438	2.71171	3.00057
NFYC-AS1	0	0	0	2.9905
KDELC2	0	0	0	2.98677
PSMB5	276.295	99.8995	0	2.98437
PSMG3-AS1	0	13.8841	11.9675	2.98413
MAP3K12	0	24.8022	2.69747	2.96765
ZNF287	0	0.765665	0	2.96607
ERBIN	0	25.5307	0	2.96559
FKBP4	555.451	7.88647	0	2.94339
UNC119B	40.383	0.250348	0	2.93513
IL11	0	0.0158721	0	2.93422
RGL2	0	0	0	2.92589
FAM114A2	0	2.41278	0	2.924
ZNF514	0	58.8293	0	2.91981
NUDT17	0	1.7396	0	2.90786
FAN1	0	17.6544	0	2.90233
AMFR	0	0.0638156	0	2.89598
D2HGDH	0	23.5793	0	2.88983
LRP5L	0	0.627615	0.714194	2.87884
CYP51A1	2.73581	12.8148	0	2.8785
SH2D4B	0	4.36933	8.13164	2.87702
CETN2	330.362	32.6076	0	2.87144
OGFOD3	0	12.8335	47.1961	2.86616
BRAP	0	51.545	0.163091	2.86529
MPZ	0.444696	0	0	2.86339
PIM2	47.8781	5.10485	0	2.85853
HSDL1	111.04	0	0	2.85594
MCAT	74.0494	29.0923	0	2.85499
GYG1	7.24538	0	0	2.85364
ETV1	0	0	0	2.85041
TNFSF15	0	0.65232	0	2.84526
USP30	0	0.749047	0	2.84331
SLC25A1	7.84943	17.1881	0	2.84
DGKA	0	172.376	125.939	2.8381
ATP6V0D2	0	9.56621	0	2.81904
NPPA-AS1	0	25.8322	14.3068	2.81371
ZDHHC3	0	25.28	0	2.80952
NANP	0.374277	2.85479	2.91e-06	2.80951
FERMT3	0	0	0	2.79682
CRYBB2	0	48.5885	50.29	2.79368
TPTE2	0	0	0	2.79321
APAF1	0	0	0	2.79292
RAB1A	0	34.8531	0	2.79103
ACLY	23.9182	0.248928	0	2.78932
LINC01456	0	0	0	2.78816
LAMB4	0	0	0	2.78684
GNRH1	0	0.848408	0	2.76401
FSCN2	0	9.21236	2.92891	2.76267
FOXK1	0	170.974	21.2328	2.75902
GCN1	0	68.3616	1.55383	2.75885
VPS37D	72.8224	0.0260884	0	2.75767
BBS10	55.1394	10.137	0	2.74326
DDX59	0	2.51037	0	2.74227
FOPNL	2.90421	12.9983	0	2.74081
CYP2R1	0	0	0	2.73784
BRMS1L	0	12.5839	0	2.72927
LINC00457	0	20.5541	9.17073	2.72809
NDUFA4	1109.01	47.2954	0	2.72788
PHB2	226.813	29.5225	0	2.71784
CILP2	0.979001	0.289172	0	2.71771
ARSK	0	35.2667	0	2.71614
PEA15	826.884	146.579	0	2.70113
RWDD2B	27.0303	2.76357	0	2.70072
C3orf22	0	13.5985	2.8798	2.69713
ADCK2	0	9.17851	14.0638	2.69634
RDX	0	0	0	2.69066
FAM104B	28.2001	0.0141983	0	2.68349
UBE2Q2	0	31.3629	0	2.68327
KCNN4	0	13.2366	0.507033	2.67648
BTNL8	0	36.0473	16.5854	2.67569
ZNF282	0	33.5869	3.23047	2.6743
ZNF263	0	150.547	7.37352	2.66637
AVIL	0	32.2635	29.0154	2.66515
CENPF	38.4351	25.4464	0	2.65576
AC005394.1	0	8.75527	38.5291	2.65488
ATIC	0	0	0	2.65376
GLI3	0	0	0	2.65278
KCTD20	0	11.3414	0	2.6423
GOLT1A	0	45.5032	46.1181	2.63595
PICALM	0	14.0206	0	2.62878
DPP10-AS1	8.69217	36.799	0	2.61783
ACAD11	0	9.65846	0	2.61752
CCNA2	0	1.18846	0	2.6169
CDAN1	0	20.1915	17.3534	2.60681
ABCC2	0	0	0	2.60612
SUPT7L	5.80123	17.287	0	2.60418
ZBTB49	0	0	0	2.60305
IMMT	0	0	0	2.59961
SCOC-AS1	0	1.47001	0	2.5989
ZSCAN16-AS1	0	0	0	2.58964
PML	0	9.3489	0	2.5862
KCNK7	0.031452	1.02308	0	2.58473
PUS10	0	35.7073	0	2.5843
TM2D3	160.137	0	0	2.57941
PLS1-AS1	0	3.94306	0.705608	2.57252
TYW1B	0	67.4025	0	2.56319
RPF1	13.4416	3.78031	0	2.56303
USP46	184.234	31.0882	0	2.56301
IRF2BP2	42.2485	0.000777919	0	2.5622
RNF25	18.3613	22.8717	0	2.56064
LINC00502	0	3.48141	0.198813	2.55431
DHRS1	0	0	0	2.5462
FER1L5	0	71.1103	93.6018	2.54116
DACT1	12.7388	0	0	2.53489
TEKT2	0	8.68614	0.0269262	2.53482
TMEM71	0	0	0	2.51901
TUBB4B	1312.47	135.154	0	2.51736
VHL	0	44.7874	0	2.51679
FLNC	0	0	0	2.51631
HSPB6	15.7557	14.6559	0	2.5124
CEBPZ	0.0201413	0.0312039	0	2.50676
ALDH6A1	0	0	0	2.49618
HBB	0	18.4404	0	2.49141
DSG1-AS1	0	13.0185	9.89249	2.48846
RGS9	0	0	0	2.48143
ZNF92	12.2939	0	0	2.48006
MUT	4.07512	0	0	2.47057
TMEM175	0	107.337	11.1101	2.468
ZNF562	0	38.3033	0	2.44766
AC092652.1	0	8.41485	0	2.44097
LRP6	0	19.6247	0	2.43539
SLC19A3	0	0	0	2.42899
CLDN34	0	4.26169	3.47511	2.42349
ZBTB39	0	12.4942	0	2.41175
LAMP5-AS1	0	0	0	2.40245
SIN3A	0	22.6757	0	2.40097
LINC00487	0	1.40319	0	2.39586
SMPD1	15.2593	75.9219	0	2.38271
CLEC4G	21.8987	0	0	2.38005
IL2RA	0	4.31403	0	2.37841
CYSRT1	1.05682	5.05615	0.767233	2.37757
EXOSC9	0	17.524	0	2.37499
TIFA	44.0285	9.09196	0	2.36956
QPCT	236.444	24.598	0	2.35628
CTRC	0	6.33792	0.44763	2.35421
SH3BP2	0	0	0	2.35001
SLX4	0	90.9068	101.899	2.34843
SLC27A5	0	42.1471	0	2.34752
CTC1	0	22.0801	3.34355	2.3438
TRUB2	12.6746	44.1124	0	2.3367
SUSD2	0	16.6081	1.92685	2.33021
ZNF561	0	8.71517	0	2.32959
MIS18A	25.5683	17.652	0	2.32848
TMEM160	927.283	81.6614	0	2.32598
OR7D2	0	0.0154369	0	2.32085
FBXL3	0.319019	9.58524	0	2.31066
LINC00395	0	1.86911	1.378	2.30892
ANKLE1	0	0.762898	0	2.30807
CCDC18	0	29.4957	0	2.3056
UBE2E3	0	369.41	0	2.29293
BCAP31	482.875	219.004	0	2.29186
NFYB	7.37713	5.45376	0	2.29082
SVOPL	0	0	0	2.28079
SNU13	919.817	54.5934	0	2.27532
FAM72B	0	0.0242682	0	2.26031
CHRNA10	0	5.33856	7.5806	2.2547
ZNF224	0	46.4537	0	2.24697
ANKRD30B	0	175.193	141.724	2.24323
LINC01231	0	25.3854	27.6988	2.23591
VPREB3	8.17002	1.08294	0	2.23241
E2F6	0	0	0	2.23022
WDR81	0	27.8627	3.49207	2.22942
FAM192A	11.9976	1.61505	0	2.22566
KLF2	13.4966	9.9922	0	2.22423
NANOG	0	0	0	2.22242
PEG10	581.361	0	0	2.22235
FPR2	0.778141	8.72196	1.43518	2.22216
LINC01018	81.7868	0	0	2.2172
EXOC3	0	30.3491	0	2.2152
NDFIP2	30.8341	517.537	0	2.21154
GNPNAT1	49.5894	5.49136	0	2.20275
MPZL1	0	37.5905	0	2.20193
AOC2	0.183945	8.10847	0	2.19971
CENPT	0.331487	118.968	34.1103	2.18699
EBLN3P	76.1721	0	0	2.18506
ZKSCAN7	0	0	0	2.17931
CYP4A11	0	6.18601	2.20841	2.1733
CLEC2D	0	0.570854	0	2.17167
TTK	0	0.683616	0	2.17062
MSX1	0	6.87611	0	2.16882
AC012506.4	0	8.65776	9.82916	2.16754
SLC22A16	0	5.36943	0	2.16443
SLC10A6	0	0.676139	0	2.16135
PAXBP1-AS1	0	0	0	2.15554
MIR762HG	0	0	0	2.14947
THBD	5.01289	0	0	2.14195
EEF2	667.92	33.0444	0	2.14021
DYTN	0	2.91214	0	2.13683
COPZ1	38.1637	7.15208	0	2.13483
SPATA32	0	0	0.587435	2.13476
FBXO5	3.56801	6.0576	0	2.13076
FANCG	0	4.91347	0	2.11684
HIRIP3	17.098	22.5245	0	2.11511
RNF41	121.443	43.2825	0	2.10833
CEP135	0	3.74571	0	2.10765
ROS1	0.0971705	137.326	37.2048	2.10549
CNPY3	62.8593	4.99023	0	2.10493
ARMC12	0	0.733598	0	2.10336
GPR137B	0	2.03067	0	2.09949
ADAM2	0	1.55546	0	2.09731
RNF19B	0	31.9259	0	2.09575
RGPD8	0	61.9841	24.9071	2.095
ANKRD10	0	37.5413	0	2.09477
AP000221.1	0	0.582477	0	2.09076
ZNF469	0	52.7676	10.357	2.09066
WDR72	0	1.70007	0	2.08999
ZNF35	0	0	0	2.08521
HSD17B14	0	87.2985	11.6685	2.08155
AC005304.1	0	0.450426	2.9412	2.0813
PCDHB10	43.459	0.521835	0	2.08113
ACP2	48.1031	3.74134	0	2.07286
GAGE10	0	22.0425	0.0177321	2.0709
LINC01460	0	0	0	2.06776
GDF7	21.3505	58.2937	93.1275	2.04829
MED23	0	0	0	2.04628
RMDN3	0	133.292	24.016	2.03656
BOLA2	0	0	0	2.03327
TWF1	11.0417	6.79412	0	2.03238
IBA57	0	4.8617	1.75583	2.02924
GORAB	0	18.615	0	2.02888
CNOT6	0	23.2042	0	2.02872
COG4	0	21.6099	0	2.02756
MRPL48	0	0	0	2.02494
OR3A2	0	76.6308	34.12	2.02051
UPB1	0	21.0869	0	2.01728
PPP1R8	0	19.4703	0	2.01686
BNIP2	0	0.605854	0	2.01625
DSP	0	10.6274	0	2.01106
GHET1	1.78115	0.0170321	0.652482	2.0036
AC159540.2	0	0	0	2.00297
C12orf10	243.717	5.18781	0	2.00202
AIM2	0	0	0	2.0009
FAM228A	0	1.69049	0.344411	2.0008
AC005753.1	0	0	0.00493284	1.99955
ZNF32-AS3	0	0	0	1.9983
MSH6	0	0.231571	0	1.99824
KCNJ1	0	21.6756	25.1243	1.99765
AC007091.1	0.089796	249.981	107.462	1.99486
KIF11	0	1.48558	0	1.99377
SCML4	0	31.5278	1.3377	1.98904
FAM122C	0	5.2899	0	1.98855
SMN1	0	9.78968	2.91787	1.98258
MED20	0	9.22451	0	1.98057
DPCD	6.71072	14.5482	15.0922	1.97999
MED27	0	267.012	6.04478	1.97922
NPC1L1	3.12039	10.5782	0	1.97543
TMEM192	0	189.971	0	1.97479
CNTNAP4	0	133.283	0	1.97478
UFL1-AS1	0	23.8871	0	1.96929
RAE1	7.60483	18.6475	0	1.9647
MSANTD1	0	50.2919	67.4576	1.96439
TMEM221	35.4064	0	0	1.96034
C11orf24	0	0.141313	0	1.95984
PPP1R3D	0	0	0	1.95532
SSC5D	0	11.6353	0	1.95438
BTAF1	0	60.9673	0	1.9543
DHDH	0	10.6433	2.47291	1.95183
JMJD7-PLA2G4B	0	1.75207	0	1.95121
ENO1	380.708	99.7588	0	1.9449
SMARCD1	0	12.5869	0	1.94103
ULK3	1.06663	19.1802	47.2283	1.93953
NUDC	194.957	76.5358	0	1.93798
RPS17	29.2085	14.7045	0	1.92712
PLK3	0	0	0	1.92409
MSS51	0	3.21921	5.4078	1.91568
EFCAB6-AS1	0	0	4.73055	1.91433
TRPC7	0	0	0	1.91421
OTUD1	73.5386	11.8406	0	1.91338
DNAJB12	0	11.6755	0	1.90305
LETM1	0	90.0769	2.66305	1.89929
DLL1	0	85.1429	0	1.89578
LINC01449	0	0	0	1.89255
MASTL	0	2.71743	0	1.88667
IZUMO2	0	0	0	1.88279
GYG2	0	211.519	49.0064	1.88074
ASAH2	1.23337	0	0	1.87988
PDE1A	0	1167.86	0	1.87868
PNPLA8	0	4.49937	0	1.87483
OSBP	0	69.2547	0	1.87277
VIPAS39	0	11.4262	0	1.87192
FBXO45	241.184	0	0	1.87071
TMEM14C	152.301	6.97809	0	1.86887
ECEL1	0	0	0	1.86684
PLEKHM1	0	24.3182	0	1.8665
PLA2G7	0	61.109	46.6308	1.85489
MIF-AS1	0.60326	1.02255	0	1.8545
ITGB5	0	0	0	1.85314
KLHL41	0	0.792767	0	1.8449
LRRC73	179.621	43.4212	0	1.84242
SVBP	164.288	2.74744	0	1.83753
WFDC11	0	0.291522	0	1.83659
SPRYD7	82.2908	32.7109	0	1.83359
CCL27	2.11936	3.19629	0	1.83167
DISP3	0	60.6009	0	1.82478
ACTA1	23.1036	2.90827	0	1.81872
PPP6C	0	97.3832	0	1.81602
FAM177B	0	7.81464	0	1.81039
CD200R1	0	75.6244	73.5555	1.81014
ZNF280C	0	16.5645	0	1.80986
IAPP	0	1.39666	0	1.80959
XKRX	0	0	0	1.80957
METTL5	0	2.33326	0	1.8086
AGER	0	4.74926	0	1.80767
GC	0	2.77794	0	1.80539
DND1	0	2.67093	0.0925224	1.80468
USP38	0	13.397	0	1.8029
VGF	454.063	152.577	0	1.79837
NPR2	0	0.448478	0	1.79777
DHRS7	70.0161	0	0	1.79402
LTC4S	0	32.6131	0	1.7878
HNRNPD	0	2.32669	0	1.7782
UPK1A	0	0.38119	0	1.77634
PGRMC1	818.4	16.4927	0	1.77466
CDC123	0	51.4566	8.80773	1.77372
GREB1L	0	41.3137	0	1.7735
SCUBE2	0	0	0	1.77131
CR2	0	0.591218	0	1.7651
ZBTB2	0	10.2645	0	1.76493
TAS1R3	0	4.48219	0.1605	1.76359
PSMC3	127.662	72.8172	0	1.75386
GNG10	1.36759	2.54232	0	1.75231
S100A9	0	8.27528	0	1.75089
KLHL1	0	0	0	1.74987
COL11A2	0	25.7724	17.8863	1.74477
ZNF570	4.78267	26.0435	0	1.7412
LINC00381	0	0.510993	0	1.73685
IL10RB	0	10.0114	0	1.73579
KLHL21	20.5922	30.1476	0	1.72939
XKR9	0	318.607	189.734	1.72607
PEF1	358.293	47.554	0	1.72062
BRPF3	19.5273	31.4497	0	1.71831
HSPB11	0	0.27606	0	1.71775
DOC2A	244.681	537.847	211.29	1.71639
B3GALT5-AS1	0	0.563577	0	1.71446
C15orf39	15.8944	1.63636	0	1.70742
C10orf88	0	0.312861	0	1.69719
ACAA2	0	0	0	1.69513
UPK3B	0	0.235805	0.000750189	1.6926
FGF8	0.000225074	0.93344	5.24568	1.68271
TMEM40	0	8.69224	0	1.68185
OSTM1	0	12.7073	0	1.67875
FAM206A	1.61072	1.80795	0	1.6678
TTI2	0	8.364	0	1.6572
NPSR1	0	0	0	1.65516
ZNF212	0	20.462	0.161295	1.65208
C22orf23	0	0	0	1.65011
TBC1D29	0	1.81059	0	1.63969
CD164L2	0	0.0629739	0	1.63754
IL13	0	0.00245172	0	1.63362
LINC00539	0	0	0	1.62791
THPO	0	9.00547	85.7556	1.62258
AC106874.1	0	0	0	1.61929
SLITRK6	1.5388	0	0	1.6159
DECR2	3.65552	4.94766	0	1.61564
IFNAR1	5.74812	5.41643	0	1.61271
ADGRG7	0	0	16.7219	1.61154
SLC38A11	3.23316	1034.01	229.846	1.60791
MIR3976HG	0	538.535	244.308	1.60365
PANK4	21.6332	6.1251	7.26178	1.59618
PPP1R16B	0	749.101	29.0122	1.59475
TMEM216	0	1.02087	0	1.59403
LINC00387	0	1.46952	0	1.58788
SRM	179.489	4.03778	0	1.5877
SPAG4	0.372396	28.0471	5.13847	1.58453
TEFM	0	4.58524	0	1.58439
BCL10	45.7896	22.9128	0	1.58346
GDE1	176.512	0	0	1.58161
CDC25C	0	9.76122	3.13361	1.5806
ADGRG4	0	4.93151	0.41508	1.569
DCTN4	0	0.00152237	0	1.56706
OTUD5	6.11185	39.4896	0	1.56168
PSMC6	11.8396	44.8959	0	1.5601
STARD3NL	9.87488	5.95106	0	1.55901
SPR	75.4286	15.3225	0	1.55702
PCGF3	0	23.1016	0	1.55693
ARL6IP4	196.033	131.425	0	1.55663
RPS11	252.633	45.5014	0	1.55605
YEATS2	0	327.742	15.2869	1.55562
WIPI2	112.685	38.9808	0	1.55285
RFX8	0	328.623	341.396	1.55037
JAKMIP3	0	96.5654	0	1.55027
MDH1B	0	9.96429	10.6826	1.54946
SLC38A8	0	1.0433	12.3613	1.54668
LINC00924	0	31.214	0	1.54344
CHIA	0	3.11587	0	1.53961
KIF12	0	84.1196	104.515	1.53813
MTMR11	0	0	0	1.53795
MUC13	0	0	0	1.53656
FPGT-TNNI3K	0	0	0	1.5341
PCK2	0	0	0	1.53087
ZNF112	0	20.9933	0	1.53063
TNFAIP1	76.9387	41.1403	0	1.52852
AP000265.1	0.00320237	8.14185	0	1.52279
HCCS	104.074	0.213118	0	1.51985
ZNF215	0	32.5168	27.4153	1.5185
MRPL47	71.9416	0	0	1.51827
LRRC14	75.1281	51.5738	0	1.51641
CARS	0	20.153	16.8719	1.51349
TEX29	2.2308	147.259	197.956	1.51341
TEX41	0	39.2041	10.912	1.50983
LINC01479	0	0.180056	0	1.5043
SF3A3	4.51715	7.91012	0	1.49792
NSUN2	0	10.7211	0	1.49571
NIT2	0	29.158	0	1.49421
C1GALT1	0	14.2286	0	1.4932
2022-09-07	0	125.218	0	1.49259
YTHDF1	0	0	0	1.48691
LRRK2	0	299.802	1.34305	1.48536
GLYATL1	0	16.5141	0.387777	1.48388
ZNF525	0	25.3757	0	1.47685
VASH1	0	88.9603	65.7508	1.47678
TERB1	0	7.68755	0.323465	1.473
CALCOCO1	2.30448	7.58074	0	1.47044
ABCF1	2.24214	30.6947	0	1.46757
SMU1	0.410002	0.0808593	0	1.46556
SLC10A3	16.4093	6.58002	0	1.46319
ALB	0	5.96531	0	1.46042
TMCC1-AS1	0	14.3431	9.15911	1.45994
CCDC122	0	6.78353	0	1.45848
CIRBP	0	134.451	0	1.45153
XPNPEP3	0	17.7154	0	1.45006
RPE	0	14.6306	0	1.44963
PROKR2	0	0.439539	1.89391	1.44698
SCGB3A2	0	2.77242	1.66066	1.44574
SMCO1	0	5.78045	8.55189	1.4415
EPS8L2	0	0	0	1.4403
LONRF1	0	133.985	0	1.43733
HRCT1	0	8.43075	3.9475	1.43453
ZNF304	41.5113	27.8695	0	1.43162
DGCR9	11.4677	78.444	80.7614	1.42461
EDEM2	0	0	0	1.42223
ACVR1C	0	203.621	0	1.42099
BAK1	0.510698	40.2562	1.18576	1.41975
PIGP	19.3923	0	0	1.41694
IGSF5	0	1.31679	0	1.4132
MED16	22.8337	115.952	0	1.41209
TRIM23	227.292	0	0	1.41159
DNM1P35	3.11633	0	6.00978	1.40852
ENO3	0	0.0279885	0	1.40729
AP004550.1	0	0	1.23888	1.40707
CHMP5	285.657	19.2788	0	1.40683
POGK	0	14.3063	0	1.40334
LINC00334	0	1.16123	0.201391	1.40292
RNF113A	47.6998	2.03119	0	1.39836
INSM2	44.6509	0	0	1.39539
SLC26A8	0	166.27	124.871	1.39469
LINC01415	0.396945	0	0	1.39397
UAP1	22.084	1.54523	0	1.39043
SHROOM2	0	2.26094	0	1.38432
AC005597.1	0	0	0	1.38419
ABHD11	0	35.6646	70.9488	1.37279
CNBD1	0	4.90138	0	1.3723
TRABD	0	12.293	0	1.37195
PPP1R18	0	0	0	1.37082
FAM129A	0	0	0	1.36662
TOR1AIP1	0	0	0	1.36485
PLSCR5	0	0	0	1.36173
KIF25-AS1	0	0	0	1.36027
C3orf67	0	13.0061	2.72994	1.35391
ZNF691	0	0.651279	0	1.35311
BMI1	173.151	6.57132	0	1.34954
HPS5	0	2.77342	0	1.34861
ADIRF	0	37.6258	0	1.33924
TMEM248	22.4134	28.3151	0	1.33532
CLCN4	118.874	15.785	0	1.33479
IFT122	0	191.149	21.0617	1.3307
UBXN10	25.517	32.5272	15.7618	1.32457
ST14	0	19.1212	12.4084	1.32438
TMPRSS13	0	2.45234	0.45396	1.32105
TBX1	0	0.00606606	0	1.3139
AZIN1	83.529	1.96967	0	1.31049
ARHGEF17	35.2991	53.9345	0	1.31005
KDM3A	0	8.62187	0	1.30957
S100A4	0.146453	3.0931	0	1.30406
LRRC40	0	0.933846	0	1.3009
LINC01144	0	1.76878	0	1.30073
AC007325.4	42.8757	67.8596	0	1.30009
STRC	0	15.2407	5.10471	1.29672
MRGPRX2	0	1.10202	0.015712	1.29538
DAPL1	0	0.179095	0	1.28701
NUMBL	0	212.192	158.704	1.28619
VEGFC	0	0	0	1.286
PROC	0	0	0	1.28339
SEMA7A	32.6281	54.8692	0	1.27474
ZNF408	20.5033	14.1446	0	1.27211
AGAP6	0	54.4868	19.4879	1.27038
OBSCN	0	197.42	136.705	1.26891
NKX3-1	10.9351	0	0	1.2687
HARBI1	0	10.5006	0	1.26859
CROT	0	196.996	7.15744	1.26837
NEDD4	0	0	0	1.26762
AIRN	2.03958	0	0	1.26706
CCDC106	223.575	18.5001	0	1.26298
ZKSCAN3	0	0	0	1.26091
PRRC1	0	3.55768	0	1.25985
HIF1A-AS1	0	8.60486	0	1.25439
DCAF8L2	0	0.0576239	0	1.25391
ZFYVE26	0	18.344	0	1.24706
CENPA	0	0.510577	0	1.24654
WNT11	0	1.71926	0	1.24404
LINC00382	0	0.581721	0	1.23861
AC093382.1	0	0.382189	0.26857	1.23784
PSMG1	61.6698	0	0	1.23035
PALMD	0	148.451	72.6021	1.22912
GPR84	0	2.31034	0	1.22463
CLN8	0	1.95946	0.920852	1.20891
TBX18-AS1	0	10.1933	0	1.20378
NOX3	0	1.36074	0	1.20058
DNAJB1	174.667	39.9013	0	1.19986
FAM66E	0	3.16159	0.0512796	1.19865
SERF1A	0	2.31184	2.67273	1.19737
SFRP5	8.89885	1.82669	0	1.19724
CASP6	0	34.1664	0	1.19575
TMEM64	0	567.945	18.9199	1.18354
NOL11	0	3.52987	0	1.18282
GUCY2F	0	0.205007	0	1.18274
SFTPA2	0.153512	4.92448	0.00366819	1.18106
RAVER2	0	49.9539	0	1.17644
PWWP2A	0	0	0	1.174
COQ5	0	16.722	0	1.171
HSF5	0	3.14929	12.274	1.16831
DUSP18	0	179.393	0.0470168	1.16736
COX11	21.8973	0.00434295	0	1.1671
TAF1A-AS1	0.305368	0	0	1.16445
RMND1	0	29.8064	0	1.16252
PPM1N	0.210652	6.55166	0.568225	1.16117
NATD1	0.0295556	2.08114	0	1.15242
TMEM116	0	0	0	1.1517
ARMC7	3.30207	13.7509	4.96756	1.15045
MEPCE	109.794	23.1372	0	1.1442
BBS2	0	27.4271	0	1.14205
FOXD4	0.422753	0.599566	0	1.14195
MB	0	0.091785	0	1.13982
MXRA5	0	2.54849	0	1.13942
CNN3	0	0	0	1.1378
LINC00269	0	8.48853	4.55922	1.13465
OAZ3	0	8.90287	0	1.13273
ADGRE3	0	0	0	1.13194
HSPA1L	14.9992	1.16443	0	1.12674
ASB12	0	0.68852	0.00885838	1.12487
SMARCE1	15.5639	0.249022	0	1.1233
SPATA3-AS1	0.0183449	5.1512	0	1.12303
MBD1	3.71097	25.1488	0	1.11436
PCYT1B	0	0	0	1.11008
CCDC87	1.38133	1.95272	0.00101271	1.09728
NOTUM	0	0	0	1.09655
PRR19	5.29547	3.80532	0	1.09227
GORASP2	10.0136	0.585194	0	1.09061
FAR1	0	59.1851	0	1.09046
SDR9C7	0	17.4244	14.3598	1.0893
TMEM8A	0	17.7233	4.64162	1.08837
ANKRD2	52.4941	0	0	1.08815
ZDHHC22	159.47	18.5541	0	1.086
GADD45GIP1	362.456	56.7817	0	1.08434
GNG3	1412.61	100.257	0	1.0807
C9orf64	0	0.0130509	0	1.08053
LAMA2	0	1667.2	28.4627	1.07896
MRPS22	0	0	0	1.0789
GINS1	0	71.5583	28.6512	1.07866
TOPBP1	0	39.3144	0	1.07695
BAD	398.749	107.853	0	1.07042
MGRN1	0	149.015	48.6835	1.06913
BRIX1	49.7571	0	0	1.06824
LINC01137	0	0	0	1.06695
MAP4K5	0	63.6022	0	1.06664
HYLS1	31.7049	0	0	1.06437
AMMECR1L	0	12.4926	0	1.06429
HIST1H1D	0.0867982	1.66704	0	1.06093
UBA2	0	62.5142	0	1.05613
LINC01574	49.4974	0	0	1.05551
CACYBP	585.332	7.68761	0	1.05398
PDE6G	0	3.20766	1.19883	1.05064
SAV1	0	3.5273	0	1.04512
AGAP9	0	39.0092	6.29439	1.04272
SKP1	826.545	46.5901	0	1.04138
TMCO2	0	0.618898	0	1.03886
PENK	0.810976	6.09213	0	1.03875
COX5A	275.334	0	0	1.03831
FAM83H	0.108668	53.0038	47.737	1.03805
SSU72	532.503	56.8512	0	1.0343
BCORL1	0	30.3311	0	1.03291
SLC35F2	0	0	0	1.03279
NAGA	0	0.110151	0	1.03133
DDX50	0	6.76267	0	1.03073
RIOK1	0	4.14048	0	1.02893
DBH	5.73271	2.24613	0.841015	1.02889
SAYSD1	15.9024	0	0	1.02679
DDX31	0	0	0	1.02674
KIN	0	33.8336	0	1.02467
GNL2	0	22.6347	0	1.02406
TRIM62	0	0	0	1.02238
FCGR3A	0	5.10913	0	1.01513
HHIPL2	0	0.198671	0	1.01119
ADH5	77.7704	17.3008	0	1.01082
MIR381HG	0	0	3.45958	1.00742
KRTAP5-8	0.125327	9.45777	3.2413	1.0073
LINC01119	0	31.9412	58.4418	1.00599
TROVE2	0	0	0	1.00317
ACADS	0	8.84791	0	1.00234
KIF2A	0	7.50355	0	1.00111
CCDC90B	0	0	0	0.999352
ZDHHC6	0	0	0	0.997825
ZBTB45	50.3284	13.71	0	0.995016
FIBP	195.434	50.1551	0	0.993503
RILPL2	0	340.625	396.55	0.992311
SFN	0	0.467123	0	0.990814
GFER	41.7227	11.1541	0	0.990768
TRIM41	0.137677	18.2581	0	0.985931
FAHD2B	0	0	0	0.98516
P2RX5-TAX1BP3	3.72796	4.69351	1.47966	0.98235
IFNG-AS1	0	0	0	0.981826
C15orf59-AS1	0	0	0	0.980265
GGA1	0	28.5262	0	0.977303
WARS	0.827952	8.28482	0	0.977149
ZNF554	2.91762	0	0	0.97701
SPDEF	0	21.1387	19.1555	0.972591
PRPF18	0	4.76463	0	0.971291
CLRN1-AS1	0	14.0712	4.78124	0.969291
DHX29	0	7.52772	0	0.96856
BNIP3	787.487	24.9659	0	0.964384
PRB1	0	76.4913	26.3194	0.963829
UBE3A	0	0	0	0.96247
ACER1	0	38.0751	33.0704	0.961486
C5orf63	0	10.5775	0	0.955179
AC006041.1	0	2.316	0	0.955133
ITCH	0	121.527	0	0.953694
PPOX	0	8.66421	0	0.953098
TXNL1	19.3027	0.773106	0	0.952482
TTF2	0	93.6222	0.125497	0.950815
AC012123.1	0	1.70402	0.0637495	0.948254
MMRN2	0	0.626599	0	0.9475
MRPL53	0	6.44248	0.0221183	0.94509
LINC00941	0.0834705	0	0.968414	0.944121
ASPRV1	0	2.58735	0	0.94254
VWA2	0	0	0	0.939904
TMEM238	0	9.13675	7.42209	0.937914
EPB41L4A	0	0	0	0.92999
ZNF513	30.4839	1.25576	0	0.92605
CCDC150	0	0	0	0.925324
STIL	0	21.7117	3.40729	0.922565
TMEM231	0	0.154271	8.41506	0.918795
SAMD9	0	0.158407	0	0.917982
AC093639.1	0	26.3339	1.32108	0.915442
LINC01429	0	0.326738	7.13737	0.911736
LINC00324	0	1.06448	0	0.909842
B4GALT7	51.1964	10.5143	0	0.905512
VASH2	0	9.12007	0	0.902165
LRP1	0	58.5533	0	0.902001
SSB	234.305	1.12469	0	0.900192
TRG-AS1	0	0	0	0.899621
DCST2	0	2.26676	0	0.899557
PFDN6	93.9242	25.7467	0	0.899158
LRRC59	146.807	8.12682	0	0.896272
PKN2-AS1	0	889.839	244.554	0.891884
CNNM3	0	0	0	0.886951
RNF215	0	2.62852	0	0.886034
TET1	0	1.34591	0	0.884076
WBP2	667.087	35.1686	0	0.880705
HYAL4	0	2.60879	0	0.87735
AC104653.1	0	23.6674	13.0814	0.875201
ZACN	0	0.0597513	0	0.873982
DHRS2	1.5305	0.366227	0	0.873381
BCL3	0.00854711	1.64215	0	0.873038
UCHL1-AS1	0	13.8818	12.1068	0.870141
AC073071.1	0	0.255681	0	0.868623
GPR161	0	0	0	0.866556
SEC22B	0.160847	0.700255	0	0.86577
SUV39H1	12.4411	0.00155591	0	0.865344
MEX3A	0	0	0	0.863559
OR8D4	0	14.629	17.6765	0.859276
PTBP3	0	115.274	0	0.855868
LTA	0	4.50351	0	0.855022
MAD2L1	102.34	6.67063	0	0.853338
SOHLH2	0.0248651	1.65287	0	0.849791
VGLL3	0	1.86638	0	0.848657
ZFP62	0	6.58758	0	0.846993
LINC01352	0	4.82821	4.37101	0.839033
METTL4	0	0	0	0.838895
2022-09-12	0	1.8148	0	0.837488
DCTN2	46.0536	0	0	0.836507
ZNF74	0	0	0	0.833096
RTKN2	7.66555	396.227	133.1	0.83182
GHRHR	0	0	0	0.831578
TOP3B	0	58.7267	0.47117	0.827465
NUDT10	115.008	33.8401	0	0.82431
F2RL1	0	0	0	0.824009
LINC00654	0.00604821	0.670539	0	0.823882
LOXL4	0	4.67169	0	0.822354
DHRS3	0	41.7018	0	0.819509
DLL4	0	3.71814	1.78018	0.814407
WWP2	0	78.7527	0	0.814226
LINC00348	0	1.32626	0	0.811729
SYCE3	0	1.61203	0	0.810162
CKM	0	0.00724686	0	0.810096
SALL2	28.0017	0	0	0.805396
TAB1	0	0	0	0.805233
PRPSAP2	0	16.5296	0	0.803495
SNX12	174.056	5.62635	0	0.802555
RNASEH2A	0	3.39831	0	0.800906
2022-03-08	0	0	0	0.800587
PPP1R3E	0	2.1505	0	0.800335
FBRS	0	17.4443	0	0.799581
ZNF672	7.72016	0	0	0.797841
LINC00930	3.60361	15.8288	0	0.79714
C1QC	0	15.9401	0	0.796892
HLA-DMA	0	0.0130699	0	0.792389
PRPF38A	0	0.212684	0	0.791113
CCDC170	0	32.4917	0	0.786715
LINC01516	0	0.617406	0	0.783838
TBL1Y	0	0	0	0.783483
C1orf189	0	0.314565	0	0.782494
LINC00910	0	4.74213	0	0.778138
FCER1G	0	3.19595	0	0.777627
PNCK	145.448	187.418	0	0.773439
CCDC89	0	1.19938	0.68759	0.771086
VPS16	0	3.14212	8.57651	0.760405
GCKR	0	1.5361	8.5061	0.758017
PRMT9	0	0	0	0.755377
TPGS1	55.7268	29.0074	0	0.754711
PCDHB15	0	6.3907	0	0.754161
SNX17	281.484	54.0916	0	0.753551
NDUFC1	223.484	0	0	0.753311
EBI3	0	12.2347	18.5272	0.752525
B4GALNT3	0	896.519	947.816	0.752467
MYADML2	0	0	0	0.752246
XPNPEP2	0	1.30796	0	0.748238
ZMYM6	0.0645634	0.030209	0	0.745479
MYBPHL	0	76.7001	7.0449	0.744672
TMEM101	26.1431	7.16263	0	0.744347
TEN1	0	7.26642	0	0.738544
LINC00926	0	0	0	0.738289
LINC00293	0	3.89447	0.281374	0.737961
CLEC2A	0	0	0	0.737769
LINC00652	18.0413	0	0	0.736133
MMP11	0	0	0	0.731771
WNT9B	0	42.5952	9.83043	0.730063
ABCG8	0	60.2268	59.3739	0.729579
B3GAT3	58.5068	23.6954	0	0.729222
TPM4	0	171.042	0	0.726025
AC005009.1	0	0	0	0.725852
RPS3	242.675	43.5328	0	0.725623
ZNF582	0	7.98747	0	0.720538
TMEM139	0	0	0	0.719551
ZC3H4	0	10.6394	0	0.716779
WDR4	0	22.4404	0	0.715288
SPRY4	0	0	0	0.715264
HTR5A	110.895	10.1263	0	0.714852
MST1R	0	5.52115	16.992	0.71254
RIPPLY3	0	3.18273	0	0.711835
ZP3	0	15.2617	14.5089	0.711299
LINC00398	0	4.59714	3.71428	0.709493
CA3-AS1	0	0	0	0.708663
ERI1	0	23.9875	0	0.707914
NPIPB8	0	1.86116	0.0511638	0.707205
NTF3	0	0	0	0.705276
CFD	0	2.01175	0	0.70492
BCDIN3D-AS1	0	0	0	0.704218
AC010880.1	0	2.22377	0.145748	0.703491
ZSWIM2	0	4.70796	0.730281	0.702697
ANGEL1	0	5.74206	0	0.700972
ABHD16A	5.85622	9.07498	0	0.700753
NDOR1	0	119.503	85.4139	0.699699
C1QTNF4	692.032	177.176	0	0.696923
ZNF808	0	65.5342	0	0.694957
AAGAB	0	70.7196	0.56087	0.694757
CPD	0	74.3722	0	0.688627
PCMT1	162.559	218.218	0	0.68791
TMEM236	0	0.833991	0	0.684811
VCP	90.1639	68.7803	0	0.68399
PDE1C	0	388.772	0	0.681539
SFXN3	11.4404	101.413	0	0.681392
INTS6	0	48.7037	0	0.68011
HLA-DOB	0	0.439016	0	0.678954
WFDC8	0	0	0	0.67878
CYP2S1	0.181229	2.45541	0	0.678223
AURKC	0	1.24388	0	0.677545
METTL14	0	3.7327	0	0.675132
GPSM3	0	3.76809	0	0.669589
OPHN1	0	89.1417	0	0.669092
MMP9	0.0108937	0	0	0.66904
PKP3	9.18742	15.8446	2.8846	0.663413
AC007743.1	0	15.5193	12.5848	0.658975
PCDHB4	5.77465	12.1414	0	0.655431
TRIM11	0	226.299	133.218	0.653758
ADAT2	0	0	0	0.653664
OR8A1	0	5.11017	3.75506	0.653275
KIAA1586	70.387	0	0	0.652914
LRTM2	99.1717	6.0664	45.849	0.649519
MYLK2	0	0.801541	0.0374538	0.646971
CHP1	13.569	48.3606	0	0.641574
FBXO24	0	0	0	0.639774
CES5A	0	3.53963	0.76138	0.639109
PPP4C	41.7641	22.3073	0	0.639072
SERF1B	0	0.724807	4.24198	0.638078
LINC01162	0	0.042231	0	0.637931
TBX6	0	3.6635	0	0.634015
CASC6	0	0	0	0.629959
ZNF556	0	0.0478305	0	0.628471
DVL1	20.6593	50.8004	0	0.627564
POTEF	0	3.9779	0	0.627518
MIR4300HG	0	118.599	0	0.626191
SYNE2	0	26.6107	0	0.623503
AKAP8	0	89.3442	14.3907	0.616072
PCDHB16	0	7.11681	0	0.61508
SLFN11	0	0	0	0.613133
ZIM2-AS1	0.139101	0	0	0.612733
AC092620.3	0	0	0.328819	0.612256
FRMD4B	0	0	0	0.609806
EFHD2	470.638	28.9562	0	0.609132
C11orf45	0.0765682	5.36082	1.52579	0.608152
LINC00314	0	2.28108	0	0.607744
KCNH6	12.401	1.47522	0	0.607528
FDXR	0	4.51876	0	0.607237
FOXRED2	50.1708	0	0	0.607023
HAUS6	0	3.56073	0	0.598782
RNU6ATAC35P	2.63993	0.0515372	0	0.597531
DDX21	10.3307	72.5316	0	0.592486
PRR7-AS1	0	4.52725	0	0.590502
GMEB2	0	70.4126	17.6768	0.590424
TRAPPC2	42.5513	14.8863	0	0.587669
SMIM3	0.000890369	19.5731	0	0.585632
TREM2	0	3.75771	0	0.583157
HABP2	0.447766	66.7921	24.8138	0.582367
SMIM2	0.144334	16.1656	7.14117	0.581065
C12orf4	0	24.4384	0	0.579692
UNG	0	7.35075	0	0.57919
DTX4	0.725421	88.8091	0	0.573114
CHCHD4	85.7874	0	0	0.571553
CERS3-AS1	0	9.77053	0	0.568867
DMRTC1	0	5.94889	10.7037	0.567742
ZBTB20	0	46.9476	0	0.567526
HES2	0	0.812946	0.0511444	0.564166
NUDT9	0	0	0	0.561873
CC2D1B	0	10.5958	0	0.557212
DAPK3	31.8391	130.749	32.4016	0.554989
TUBA4A	1296.12	150.41	0	0.554609
CCNJ	0	0	0	0.55368
ARHGDIG	1196.61	51.4363	0	0.553309
ATP6V0D1	498.758	104.367	0	0.551672
UROD	91.6466	50.7776	0	0.549991
MIEF2	39.063	0.000993886	0	0.544771
PTMS	1044.3	341.487	0	0.543866
PCNA	75.1936	1.0994	0	0.5428
ACER3	0	4.56136	0	0.542427
LINC01123	4.47567	42.5453	65.186	0.542378
FAM83G	0	0	0	0.541018
FOLR2	0	2.08901	0	0.541009
ACSBG2	0	1.83818	0	0.539161
PAAF1	0	5.29712	0	0.537893
OPRK1	12.1937	0	0	0.536768
CNOT9	0	2.36947	0	0.536156
NADK	0	37.4605	0	0.535216
NDUFB5	410.709	0	0	0.531764
ZNF3	0	31.6531	0	0.52805
FBXO43	0	0	0	0.524479
STYX	0	0.893373	0	0.520024
FBXW12	0	0.217994	5.16468	0.51949
C5orf47	0	17.4315	32.5916	0.518199
KARS	11.128	16.3097	0	0.515965
AFAP1L2	0	0	0	0.515879
MT4	0	5.91988	1.0585	0.51542
S1PR3	0.0195288	51.9311	0	0.514803
ZFP91-CNTF	0	2.30138	0	0.513887
GPR151	6.16585	0.276914	0	0.513143
LINC00565	0	5.93713	2.36315	0.512622
C7orf26	0	30.613	2.74549	0.511265
ADAM29	0	90.852	40.3751	0.509044
SFT2D3	0	1.11101	0	0.507728
ZNF568	0	64.5698	0	0.506589
AC002480.4	0	0.0429539	0	0.504228
S100A7	2.10469	10.1797	0	0.502403
TNNI3	0	0.0140174	0	0.502003
EEF1E1-BLOC1S5	0	15.5703	7.32064	0.499357
AURKA	0	0	0	0.499037
MYCN	1.45902	0	0	0.497346
ADAT1	0	3.96708	0	0.494189
ZNF606	0	11.0131	0	0.490559
UPK3A	0	0.254513	0	0.489808
SIRT3	0	82.1731	5.60334	0.48894
ANKRD34A	336.986	0	0	0.487953
SNRPD2	247.874	39.6869	0	0.483939
TOMM70	59.1225	6.55016	0	0.482901
SLC30A5	0	14.2903	0	0.482142
FGFR1	0	0	0	0.481764
MAP1S	302.107	243.366	0	0.477245
TMEM81	66.2765	14.6982	0	0.477075
SMCO2	0	52.3345	51.8973	0.475294
TSNAXIP1	0	27.8638	55.7287	0.474559
CYP4A22	0	0	0.636699	0.473595
NCSTN	8.28984	9.58273	0	0.473399
JMJD8	56.3497	8.0513	0	0.472517
ANKRD35	0	176.652	41.0195	0.472441
AREL1	0	12.9209	0	0.472389
CCDC13	0	9.74257	0	0.466103
SNRNP35	0	9.5192	0	0.464906
PBX2	0	35.0069	0	0.462885
MAU2	0	43.1756	0	0.461827
PTGDR	0	147.704	26.6098	0.461154
ACRV1	0	10.3376	2.41743	0.459515
YKT6	48.0484	42.5479	0	0.458388
DISP1	0	0.813049	0	0.455694
KLK7	14.518	54.5007	49.8309	0.453053
RAD21-AS1	0.0546672	0.952067	0	0.452437
GOLGA8S	0	0.830813	0	0.451511
TLR5	0	7.19451	0	0.45131
RNF187	1225.27	55.7324	0	0.449457
ACTN1-AS1	0	5.79712	7.00317	0.447724
TNNC2	0	61.1104	54.9834	0.447438
ZNF418	0	61.326	0	0.444747
IFNGR1	0	0	0	0.443427
LINC01624	0	4.36679	5.62627	0.443164
ADGRD1	0.649224	61.961	0	0.441975
MRPL3	0.944021	19.7684	0	0.440067
DHX35	0	6.73097	0	0.43921
ISOC1	12.7528	0	0	0.438179
SEC16B	0.444146	62.6639	90.386	0.435773
STK31	0	0	0	0.434203
KCTD11	0	0	0	0.430803
GGN	4.53037	1.43476	0	0.430675
MEAF6	157.46	33.118	0	0.43034
IL1B	0	1.88132	0	0.430043
SELPLG	0	0.641274	0	0.427561
COL6A1	0.163727	346.082	29.3296	0.425878
NCAPD3	0	12.1944	0	0.425817
STAP1	0	1.65158	0.255681	0.424027
ILVBL	11.5293	1.70251	0	0.42252
ZBTB47	0	0	0	0.421835
THOC3	0	67.5318	8.73632	0.421389
LSM12	18.9902	13.9861	0	0.418919
PGC	0	3.53002	0.33937	0.417449
PXMP4	0	51.8241	0	0.41625
TTC36	0.0170922	0.948978	0	0.415295
TRAPPC3L	0	0.350026	0	0.414183
ZNF880	0	13.3654	0	0.413734
AC104088.1	0	3.33388	0	0.412615
MIR194-2HG	0.091686	0	0	0.411791
DCAF12L2	24.825	0	0	0.410861
CYBA	0	67.1694	0	0.409405
GZMM	0	2.46493	0	0.408239
CLEC1B	0	0	0	0.404799
CCNK	0	8.76636	0	0.404325
CHST10	33.9358	135.995	18.5593	0.403196
POLE	0	91.9219	45.6644	0.401881
CCDC85C	0	22.0548	0	0.401821
CLEC6A	0	0	0	0.39952
POLR3A	0	15.2523	11.4049	0.397015
DPP10-AS3	0.548257	0	0	0.396414
PRELID3A	0	73.2936	41.7557	0.395972
KRTCAP2	2.67439	10.9675	0	0.395081
WDR83	1.25711	41.443	13.3514	0.394658
IGDCC3	0	18.9019	0	0.39291
RFC2	0	14.2398	0	0.391834
C1QTNF1	0	48.8446	0	0.387813
SNRPA	14.1945	21.5354	0	0.386404
VPS4A	230.943	14.8536	0	0.384056
IQCF1	0	3.27372	0.891378	0.381456
FAM72D	0	0	0	0.381055
SYNE4	0	0	0.362582	0.375248
POTEI	0	2.668	0.811185	0.373047
PFKFB2	0	0	0	0.372895
SLPI	0.267403	1.31264	0	0.372424
FKBP2	163.427	3.5609	0	0.369735
AC006296.1	0	0	0	0.36838
ST3GAL5	0	0	0	0.367519
DPYSL5	0	1.00259	0	0.366369
MROH2B	0	0.105138	0	0.365836
GPR39	0	0.715561	0	0.365411
C12orf50	0	0	0	0.364695
TPT1	597.096	128.479	0	0.363832
RRAS2	0	85.5726	0.662977	0.363684
IFT46	0	11.3103	0	0.362849
CACNA1G-AS1	0.619969	1.17912	0.14691	0.361509
SLC31A1	0	0	0	0.360942
TEX264	75.0431	6.59515	0	0.360883
SYT15	0	0	0	0.360191
ORAOV1	0	169.905	48.7562	0.359049
AC012322.1	0	7.70985	0	0.356275
HGD	0	4.40048	0	0.355657
CCDC61	0	9.70522	22.2695	0.353518
RXRB	70.2556	31.8699	0	0.35238
CCDC97	0	6.43527	0	0.351672
DPPA3	0	0.368262	0	0.351458
POLD1	0	2.79954	0	0.350423
ST13	141.059	0	0	0.350259
TRAPPC2L	67.719	17.7732	0	0.349271
SLC26A1	0	0	0	0.347935
GAS5-AS1	0.727953	0	0	0.347845
AC072062.1	0	0	0	0.347339
TP53INP2	0	2.92701	0	0.347037
UTS2B	0	0	0	0.346586
ZNF575	1.76184	0	0	0.34629
DCAF8	23.3101	38.6469	0	0.345693
ESPN	0	7.09384	0	0.34485
TAF5	0	6.69993	0	0.343904
B3GAT1	0	411.591	16.9801	0.343179
ENTHD1	0	3.64104	1.26429	0.341424
GNG13	53.5014	20.0857	0	0.338765
LMAN2	62.8322	53.0738	0	0.332864
TAF1B	0	106.33	0	0.331823
SIRPG-AS1	0	3.1693	0.172925	0.330393
TRIM74	0	0.170153	0.387944	0.328717
SERINC2	0	1.9881	4.43722	0.328096
CISTR	0.00463084	0	0	0.326731
AC083843.1	0	0	0	0.325814
CRYGN	0	3.53665	4.37336	0.324178
SYTL1	0	5.50366	0	0.322495
FAM184B	0	0	0	0.319229
PAM16	0	9.01091	6.57261	0.319156
ICAM3	0	6.57076	0	0.319119
INSL3	4.51261	0.903208	0.489468	0.317203
TMEM200A	0	3.91088	3.72973	0.316606
NCBP1	0	0	0	0.315913
CDCA3	1.9184	0	0	0.315731
GTF2F2	0	5.39983	0	0.315179
ZFPM1	19.6495	12.1763	0	0.313598
LINC01510	0	5.2364	0.233407	0.313138
F2	0	2.11385	0	0.313051
MMP28	0	0.193228	0	0.306862
MGLL	0	0	0	0.305667
ROR1-AS1	0	0	0	0.30565
TCP11	0	0.12507	0.90123	0.305188
TEX10	0	0	0	0.303559
C19orf57	0	11.1162	0.00230309	0.30334
SEMA3A	0	843.661	24.7436	0.302838
LINC01514	0	0.624152	0.183879	0.302085
RSPO4	0	45.921	17.6444	0.301915
MCF2L-AS1	27.958	0	0	0.300209
AC005616.1	0	0.230389	0.825574	0.300041
MEF2D	106.44	191.55	0.0217858	0.299745
SLC2A8	0.349025	9.48111	0	0.299149
ANKRD27	0	323.084	257.418	0.297465
GOT1L1	0	0.0726712	0	0.297118
SOCS2	38.8134	0	0	0.296073
MRPL4	148.117	5.77561	0	0.295771
RCOR2	27.2174	7.14922	85.311	0.292731
FAM83B	0	0	0	0.291173
DEK	0.305796	0	0	0.291094
AIF1	0	6.61596	0	0.290883
TMEM184C	0	0	0	0.288207
ZXDB	61.2294	0	0	0.287596
PCIF1	32.9428	1.72014	0	0.286604
BCL2L15	0	5.1219	1.76079	0.286535
FXYD5	0	68.8481	65.6225	0.286348
ZBED8	0	0.120415	0	0.285198
SMIM9	0	0.800014	1.09144	0.284379
HAUS5	0	0	0	0.28301
NACA	328.811	7.26702	0	0.282516
OLFM4	2.13464	22.0101	2.27641	0.28237
FAM163A	0	263.226	450.514	0.28225
PPWD1	0	0	0	0.280968
LINC01109	0	0.132531	0	0.278002
HRH1	0	80.2925	278.421	0.274713
AC023469.2	0	0.132076	0	0.274385
ZNF829	0	15.1068	0	0.273012
OR4E2	0	0	0	0.271901
FCGR1A	0	5.86167	0	0.269715
NDC80	0	3.13124	0	0.268343
ZNF225	0	1.06276	0	0.268297
RMDN1	0	0	0	0.266037
LY6G5B	0	2.16469	4.28765	0.265696
ITGB1BP2	0	1.03988	2.96e-05	0.264803
ZNF557	0	0.196477	0	0.261748
TUBB4A	638.951	171.629	0	0.259825
RSRP1	0	251.043	0	0.256374
BMP1	0	3.00105	0	0.254885
ZBTB10	0	25.3541	0	0.254121
S100A8	0	5.02654	0	0.253846
MAPKAPK3	0	0	0	0.253501
SLC25A37	0	131.946	11.5348	0.251242
MPLKIP	27.5201	0	0	0.247289
ZNF101	0	7.26811	0.195301	0.247181
IRS4	0.741138	0	0	0.246683
ZNF44	0	0	0	0.244848
ZNF648	0	0	0	0.244182
NOXRED1	0	24.1895	0	0.241574
LINC01424	0	0.403274	0	0.23995
TFB2M	0	10.6553	0	0.239908
GPX8	0.966935	4.09856	0	0.238965
SLC39A13	0.00408973	0	0	0.238887
FCHO1	0	152.242	9.79108	0.238345
ZNF805	0	2.472	0	0.23584
CADM4	0.0627369	0	0	0.235254
AVP	4.36552	10.5736	1.60354	0.235014
LEFTY1	1.42162	0.394635	0.338111	0.234946
COL15A1	0	0	0	0.234055
MRPS36	122.726	2.90515	0	0.232706
CXCL5	9.93571	3.8768	0	0.232365
GNPAT	0	3.10421	0	0.231103
OR56A1	0	3.2645	1.89194	0.229563
TPH2	0	11.2862	1.35439	0.22854
SERPINF2	0	10.6218	0	0.228154
PYROXD2	0	0.999859	0	0.227984
MAGED2	185.37	0.963596	0	0.227041
VSIG10	0	48.5244	0	0.226943
KCNAB1-AS1	0	0	0	0.22648
POLR3G	0	32.7509	0	0.224931
ARL4D	301.684	0	0	0.224142
PSTPIP2	0	0.0238005	0	0.223099
C8orf58	1.48577	4.07148	0	0.22294
C8G	0	7.54037	1.55646	0.222557
LINC01115	0	42.4484	157.819	0.2218
AEN	0	24.3826	0	0.221335
PELI3	437.583	1.79602	0	0.218483
LINC01393	0	0.146311	0	0.21844
WEE2	0	0	0	0.214356
CASP5	0	0.426861	0	0.213322
C8orf74	0	0	0	0.2098
ANKRD30A	0	118.721	9.69003	0.209027
DHX15	0	0	0	0.2071
RGS8	0	0	0	0.207008
MDP1	1.18576	1.01478	0	0.205902
RPS6KA1	0	0.0527053	0	0.205653
FBXL16	641.511	79.3099	0.423679	0.20448
MMP21	0	0	0	0.204129
CSRP2	48.9746	18.5038	0	0.203022
ACYP1	30.1353	0	0	0.202799
NR1I2	0	0	0	0.199715
LINC00638	0	0	0	0.199584
HIGD2B	0	0.529067	0	0.199273
LINC01201	0	0	0	0.198661
FUK	0	64.5977	1.88529	0.197152
LINC00222	0	11.2293	0	0.195832
TRAFD1	0	0	0	0.194902
CAPN11	0	0.0476554	3.59726	0.193045
TMEM253	0	1.24355	0	0.192799
TANGO2	0	288.094	150.62	0.192634
KCTD5	0	6.39493	0	0.192465
NABP2	134.828	7.09755	0	0.192397
CYB5R1	2.81911	2.26805	0	0.190568
TCEAL3-AS1	0	0.000294379	0	0.189778
STC2	1.08043	2.83337	1.1819	0.189673
NANOGNB	0	0.740693	0	0.189471
NDNF	0	0	0	0.187157
WAC	0	38.9944	0	0.186826
LINC01134	0	0.683174	2.16078	0.186541
TMEM106C	157.229	1.29699	0	0.186508
LINC01527	0	0.427094	0.0436211	0.185998
OGFR-AS1	6.81e-05	0	0	0.183816
LINC00266-4P	0	0.164306	0	0.183239
WSB1	0	0	0	0.180587
SRRM5	0	0.276969	0	0.179774
WDR41	0	0	0	0.17848
Z83844.1	0	25.5134	16.1093	0.177251
TTC30A	8.2153	3.7189	0	0.177089
C8orf89	0	0	0	0.176851
LINC01422	0	0	0	0.175255
LINC01338	0	0	0	0.173556
MYOZ2	0	27.4112	22.0986	0.17184
AREG	0	0	0	0.170001
NKIRAS1	43.0992	0	0	0.168949
LINC00942	0	0.882743	0.00408848	0.167796
AGRN	0	670.922	437.599	0.164044
RADIL	0	63.1301	0	0.163687
ANXA13	0	0.952445	2.98607	0.163638
DLG1-AS1	0	0.608843	0	0.162061
KRT81	3.47973	6.19666	4.2458	0.16155
TBK1	0	13.8921	0	0.160753
CHRDL1	0	20.4602	0	0.160498
SASS6	0	0	0	0.159655
ZNF674	0	0	0	0.159538
MAFTRR	0	2.32385	0	0.158231
MTMR4	0	0	0	0.15735
RASAL2-AS1	4.46281	0	0	0.157311
PGM5P4-AS1	0	0	0	0.156774
PKNOX2-AS1	5.15895	0	0	0.156171
CENPE	0	26.4316	0	0.155697
G6PD	79.6054	39.05	0	0.155439
UTP14C	25.2302	44.7956	0	0.154397
SMN2	0	2.72271	11.4692	0.153287
BMP3	0	1.70539	0	0.152892
AQP7	0	0.829884	1.45789	0.152193
TLE1	0	186.668	10.2169	0.151954
NUP37	0	0	0	0.150551
MTF2	0	30.8761	0	0.14986
ICK	0	0	0	0.148936
PIFO	0.00162014	0	0	0.147395
LINC00336	0	7.11793	5.99988	0.145578
PABPC5-AS1	0	4.04955	0	0.142493
ZMYND10	0	14.5916	0	0.141904
EFCAB12	0	55.3172	39.9509	0.141683
NPIPB3	0	23.1483	54.6055	0.141395
PHRF1	0	12.5172	0	0.140759
FZD8	0	0.649961	0	0.140587
CSE1L-AS1	0	0.545989	0.0398571	0.138977
AFP	0.596587	9.64113	0	0.138329
KMT2D	0	28.3412	9.87872	0.136901
MIR4432HG	0	0	0	0.13542
ZPLD1	0	3.31793	0	0.134694
THAP1	127.338	4.00196	0	0.134681
COL3A1	0	2.88978	0	0.134581
TCP10L	4.33261	8.20813	0	0.134027
LRR1	0.557933	0.443496	0	0.132855
CDK5RAP1	0	138.358	75.801	0.132044
HCG24	0	9.46911	17.6944	0.13029
GABPA	0	12.8572	0	0.129735
HLX	0	2.93686	2.51823	0.129262
NPM1	76.9197	0.517825	0	0.128897
EIF5AL1	58.8348	7.42157	0	0.128005
TNN	0	6.90456	1.80028	0.127894
LHFPL5	0	122.193	117.308	0.127518
ASPHD2	165.309	68.1843	15.9943	0.127332
IL1R2	0	0.715634	0	0.12587
PTGFR	0	0.150579	0	0.124046
DPRX	0	0.00907045	2.62617	0.123748
PTGER1	0.356141	7.55341	0	0.122809
LRRC8D	8.33934	3.97206	0	0.121372
C9	0	6.18789	0.602005	0.121014
LMOD3	6.71529	0	0	0.120333
CFAP36	0.0131693	38.5548	0.898956	0.119625
SPACA7	0	0.785736	0	0.11874
SSR4	68.5453	86.8622	0	0.118685
IFNE	0.0996161	5.2986	0	0.118095
C11orf96	5.81397	11.2519	0	0.117835
RILPL1	0	508.276	134.275	0.116254
ZDHHC19	0	16.4807	12.3007	0.11612
CSNK1D	0	36.2321	0	0.11593
KLC3	0	0	0	0.115763
ACTR6	100.674	0	0	0.113286
EPS8L1	0	5.23544	0.120809	0.113078
CDK2AP2	103.933	17.5049	0	0.112166
HLTF-AS1	0	0	0	0.111952
CENPM	0.143914	0	0	0.111783
INTS10	0	84.218	0	0.11146
FXYD2	0	0.930605	0.119505	0.111165
NPIPA7	0	0.901331	1.26907	0.110975
SIGMAR1	76.4633	21.2002	0	0.110547
PQLC2L	0	5.84739	8.43159	0.110265
MRPL58	2.65243	0.113346	0	0.109713
IGHMBP2	0	45.5338	10.5879	0.108634
C15orf48	0	2.5171	0.00410052	0.108587
KMO	0	11.7002	0	0.108119
TRMT6	73.0362	21.003	0	0.107708
LINC01013	0	0	0	0.106613
TRIT1	0	31.4669	0	0.106384
PAIP1	63.1663	30.5612	0	0.105918
OR2T27	0	6.18285	3.87474	0.105685
PLD4	0	3.61115	0	0.10512
FOXG1-AS1	0	1.82712	0	0.104365
EIF4E2	0	7.00175	0	0.103624
CRTAM	4.54653	0	0	0.103409
TMPRSS11E	0	0.0661786	0	0.102659
TUBG2	16.2393	9.99259	4.39015	0.101497
MEDAG	3.65584	0	0	0.10137
SETMAR	0	0.756714	0	0.100737
VDAC2	443.585	3.41016	0	0.0998044
AGO2	0	22.7739	0	0.0983358
RAB8A	3.29822	32.384	0	0.0982862
AGBL1-AS1	0	0	0	0.0981108
EMC2	0	0	0	0.0976602
ARHGEF15	0	0	0	0.0974056
FAM71F1	0	7.27556	3.03386	0.0973817
RBM26-AS1	0	0	0	0.0969648
TDRD12	0	0.0721185	0.105635	0.096399
RAB42	0	0.0959819	0	0.0954285
HGH1	0.104271	26.9382	0.093277	0.0953084
OR2L8	0	0	0	0.094732
UTP11	62.1153	4.55164	0	0.0946314
ZNF181	0.0220228	1.16486	0	0.0937685
ERICD	0.188232	1.2332	0	0.0935484
COMT	0	85.0318	0	0.0933657
VSIG4	0	9.78614	0	0.0922216
COG2	0	39.5811	0	0.0919354
SMNDC1	14.388	1.52408	0	0.0915502
GPM6B	0	558.369	0	0.0910228
SPRED3	0	0	68.3757	0.090276
UGT2B17	0	0.000875473	0.0214878	0.0891382
PLAC8	0	0	0	0.0891123
MST1	0	0	0	0.0883259
C10orf53	0	1.68967	1.44957	0.0880392
INTS3	0	97.7335	10.4341	0.0874716
ZNF395	0	30.3655	0	0.0867837
ADAMTS2	0	317.455	50.0687	0.0864574
GXYLT1	0	0	0	0.085963
NAPSA	0	6.49507	0	0.0851922
MAPK7	6.10977	1.62201	0	0.0843571
WT1	0	0	0	0.084332
ZNF732	0	0	0	0.0836279
SERTAD4	85.3593	6.97118	0	0.0833911
MAPK12	1.48657	121.849	26.7644	0.0811971
AL354822.1	0	36.6071	0	0.0806957
CACNG6	0.182677	0.192177	0	0.0797449
RSL1D1	217.035	5.84153	0	0.0791568
LINC01405	0	0.00126434	0	0.0782975
JRKL-AS1	0	0	0	0.0771396
C3orf52	0	28.8331	29.8028	0.0765194
FRRS1	0	0	0	0.0764017
HPS1	0	0	0	0.0761287
LINC01591	0	23.9449	4.0508	0.076023
SKA2	0	0	0	0.0757843
RBM34	16.0253	0.945423	0	0.0756147
ITGA2B	0	117.727	87.3736	0.0754238
CYLC1	0	2.56183	0.961633	0.0745071
FIBCD1	0.022488	0	0	0.0743438
ERLIN2	0	0.00801769	0	0.0741413
GCFC2	0	0.914113	0	0.0736235
GNG8	0	3.55655	0	0.0736075
CIDEC	0	0.379266	0	0.0733993
TXNRD3	0	19.861	13.2873	0.0732544
DDX39A	0	37.4845	0	0.072116
MCOLN2	0	0.446665	0	0.0720784
ZNF501	0	0	0	0.0720443
EREG	0.0285181	0	0	0.0719037
NTN5	0	13.877	0	0.0701315
LINC01349	0	8.79518	0.351729	0.0697736
SIM1	0	2.24201	0	0.0689215
CARD11	0	0	0	0.0683373
AC007620.3	0	0	0	0.0681115
SNAP47	70.9306	8.71717	0.101604	0.0674312
HTR6	0	7.19934	16.3956	0.0673355
CFAP47	0	6.85915	0	0.0672708
LAMB2	0	31.8963	0	0.0668569
OR2AJ1	0	12.8189	6.09365	0.0668052
SPAG8	0	0	0	0.0656533
EXO1	0	0.35954	0	0.0654895
OSBPL5	0	89.0428	31.1448	0.0654464
PSME4	0	0	0	0.0649038
TRMT61A	18.061	61.5473	0	0.0639273
MRLN	0	7.31671	19.7836	0.0632143
CAPZA2	8.55377	27.1895	0	0.0631343
CCDC152	0	0	0	0.062903
C16orf87	47.7652	211.686	0.134762	0.0622914
C6orf47	33.4635	0	0	0.0620877
DOK2	0.190424	0.26944	0	0.0616265
PAX3	0	8.60209	0.90034	0.0615223
ERVK3-1	87.3692	0	0	0.0614869
CHEK2	0	5.49654	0.000201061	0.0612612
FAM72A	0	0	0	0.0604563
AXDND1	0	0	0	0.0604429
MGAT4D	0	3.45e-05	0	0.0580973
LRP2BP	0	0	0	0.0580403
DTX2	0	16.2262	0	0.0580392
BMP5	0	0.212166	0	0.0573691
PABPC1	10.0993	10.7131	0	0.0566109
CTGF	16.3996	8.88764	0	0.0564664
RASSF6	0.201845	0	0	0.0563055
IFIH1	0	0.337281	0	0.0562694
EBF1	0	184.253	0	0.0560357
C2orf49	64.4661	8.07766	0	0.0559847
ESCO2	0	0.114269	0	0.0557053
STARD3	0	99.376	4.79021	0.0556136
LINC01375	0	0.39929	0	0.0552982
FAM41C	0	0	0	0.0539437
PYCARD-AS1	0	0	0	0.0534957
DNAH7	0	353.931	34.3232	0.0523273
HNF4A-AS1	0	0	0	0.0517129
KISS1	0	0.704968	0.490191	0.051546
LINC00284	0	3.14688	0.356574	0.0511192
DARS2	0	0	0	0.0505199
MTX3	42.0319	0.000184928	0	0.0503756
DUSP1	74.3663	0.439282	0	0.0503179
ASMTL-AS1	0	171.191	311.2	0.0502065
EFNA3	319.264	1.37058	0	0.0485595
DCLRE1A	47.2032	0.268964	0	0.0484739
MFSD12	0	116.695	0	0.0483411
PBK	0	0	0	0.0474521
ZBTB12	0	0	0	0.0464771
ZFP2	0	0	0	0.0462802
TCP10L2	0	0.187109	0	0.0459982
GSPT2	186.887	15.5019	0	0.0457782
LTB	2.77959	0	0	0.0454425
SPATA24	0	0	0	0.0450969
VSTM1	0	0.0165698	0.0296773	0.0447661
LIFR-AS1	0	0	0	0.0438169
LAMP5	46.5525	40.2033	0	0.042959
PKLR	0	0	0	0.04238
SGCB	27.9588	1.52074	0	0.042032
IPP	0	2.64377	0	0.0415433
RNF139	28.8428	6.85413	0	0.0413826
SREK1IP1	6.87156	32.4122	0	0.0410489
TFAP2E	0	7.73428	24.6243	0.0408617
SPECC1L	0	3.24103	0	0.040017
CASC16	0	0	0	0.0397188
PPP6R1	0	133.36	61.5234	0.0389053
COX15	0	0	0	0.0379152
PGM5P3-AS1	0	1.09053	0	0.0378138
ITPA	0	57.5617	0	0.0377212
MLLT11	1098.32	43.1854	0	0.0361162
GPR137	65.4889	29.6136	0	0.0356853
CWF19L1	0	15.8374	0	0.0355514
SLC13A1	0	7.12229	0.00114498	0.0354192
MAP3K14-AS1	0	0.0178373	6.18269	0.035383
AC138035.1	0	5.82613	24.1153	0.0348548
RHOF	44.4318	26.2841	0	0.0345741
CHMP2A	86.7999	9.79874	0	0.0345186
C1QBP	514.104	2.42678	0	0.0339274
RYR3	0	255.839	0	0.0335458
KRTAP5-10	0	0.792454	0	0.0333531
PRSS57	0	1.55115	0.0156619	0.0331777
TRAM1	0	0	0	0.0329836
KNL1	0	0.893485	0	0.0325365
KRTAP5-9	0	3.59721	0.883668	0.0323408
ODF3L2	0	0.804494	0	0.0321759
C10orf25	1.71459	0	0	0.0321545
AC109826.1	0	1.3308	0	0.0307045
ZAR1	0	0	0	0.0305636
BEND7	0	1.49116	0	0.0301132
GPC4	0	106.869	0	0.0295145
AC016722.3	0.331685	13.4013	3.08901	0.0291854
GINM1	0	0.0479269	0	0.0290635
FBL	3.06845	3.77054	0	0.028951
LINC01192	0	4.38729	0	0.0278098
GFI1B	0	0.640667	0.166635	0.0275766
CXXC5	292.71	441.844	0	0.0273939
SNAI3-AS1	0	143.902	213.792	0.0270598
LINC00483	0.540405	0	0	0.0269115
UBE2T	140.022	3.67811	0	0.0268112
MRPL35	287.742	0	0	0.0267228
STAT3	0	0	0	0.0267097
PCDHB3	2.28249	5.1596	0	0.0265414
POLR3D	0.0141319	0.106755	0	0.0258979
GTPBP4	0	11.457	0	0.0258303
KCND1	1.11309	0	0	0.0258083
IVNS1ABP	0	0	0	0.0256725
PREB	8.57048	3.25277	0	0.0251143
COQ6	0	0.00106546	0	0.0248768
SMC2-AS1	0.243065	0	0	0.0248531
ASNA1	242.562	55.5767	0	0.024544
SMR3B	0	0.0664323	0.000325132	0.024537
AC004053.1	0	0	0	0.0241445
PLK4	0	0.948636	0	0.0240168
B4GALT3	99.5944	0.718673	0	0.0239956
HTR1B	2.04044	6.05872	0.972808	0.0232079
PTPN1	0	48.2901	10.6763	0.0230551
CYSLTR1	0	0.293991	0	0.0228818
KLHDC2	64.7585	0.398184	0	0.0221772
CRYGA	0	6.29348	1.23743	0.0219617
C1orf105	0	0.839285	0	0.021698
ERVK-28	0	3.64591	0	0.0216273
GTPBP3	0	0	0	0.0212852
LINC00637	0	0.423385	12.8424	0.0212507
STKLD1	0	4.55596	6.05361	0.0208235
ODF1	0	1.19731	0.0315577	0.0205963
SECISBP2	0	32.2693	0	0.0205437
ARL6IP5	641.033	5.18041	0	0.0201195
CARD9	0	13.3031	3.35	0.0198832
FANCF	51.178	0	0	0.0195143
FAM110D	5.27266	0	0	0.019297
YPEL2	0	63.2011	0	0.019134
ZNF599	0	0	0	0.0185826
RRP1B	0	13.4717	0	0.0181254
MRGPRX3	0	0.00310159	0	0.0181044
WDR97	0	40.9114	138.879	0.0180369
MYCNOS	0.188665	0	0	0.0179242
PHAX	298.396	0.97125	0	0.0179096
MAF1	305.872	37.1254	0	0.0177313
SARNP	0	2.02782	0	0.0173822
IGKC	0	0	0	0.0173672
GRM7-AS3	0	81.5648	29.3162	0.0169379
C19orf81	2.42675	0	0	0.0167128
SPATA17	0	11.7178	0	0.0166789
NPIPB9	0	4.58877	0	0.0165238
PHF8	0	2.78833	0	0.0161817
PLK1	0	9.9517	0.794555	0.0161317
SPACA6P-AS	0	0	0	0.0158469
RSPH4A	0	0	0	0.0158079
STK11IP	0	34.7358	31.3253	0.0157399
PSKH2	0	0	0	0.0151751
MTFR2	0	0.376164	0	0.0150424
RFNG	7.31201	60.2664	0	0.0149716
INMT	0	0.0250562	1.45081	0.0147925
INCENP	0	81.9422	110.196	0.0143939
PTOV1-AS2	0	0	0	0.0140804
B3GNTL1	0	15.6901	88.4365	0.0140496
OR2T2	0	6.64679	4.73434	0.0139747
SNTB1	0	6.44447	0	0.013207
PRKAB1	1.9276	25.4698	0	0.0127812
UBE2R2-AS1	0	0	0	0.0127324
STMND1	0	1.63959	0	0.0125461
MGAT4B	65.0993	15.7799	0	0.012372
FOLR3	0	0	0	0.0120364
MEI4	0	14.0641	0	0.0120347
FSHR	0	32.2791	0	0.0119742
DDX3X	35.287	0	0	0.0118089
PRMT5	31.1393	15.28	0	0.0117786
RPL39	14.2613	4.17648	0	0.0116878
DBR1	0.550972	3.7939	0	0.0116483
SPATA2	244.5	34.8596	0	0.0114283
UBE2M	964.867	50.1754	0	0.0112091
XKR8	0	0	0	0.0111259
GIPC3	0	2.59715	0	0.0108394
NAF1	0	47.929	0	0.0108318
ERLIN1	0	0	0	0.0107064
ZP1	0.209601	2.84396	0	0.0104614
LST1	0	1.26541	0	0.0102216
COMMD6	49.6509	0	0	0.0101753
RGPD2	2.79495	0	0	0.00997432
RGPD4	0	1.91565	0	0.00974896
SDK2	0	175.203	107.901	0.00890867
SRRT	0	79.0574	0	0.00869614
SNX2	0	0	0	0.008578
ACTN4	0	860.007	68.5659	0.00840904
RPL36	354.425	84.3839	0	0.00832277
FANCL	0	3.92241	0	0.00832095
ZNF625-ZNF20	0	0.0719851	0	0.00828216
SPDL1	0.0575768	10.5956	0	0.00827961
SEC16A	2.29631	60.8795	5.31709	0.00800167
POMC	18.621	0	0	0.00781831
SERPINA1	0	3.82973	0	0.00775167
SARAF	671.057	38.6085	0	0.00765837
HLA-DRB5	0	3.21907	0	0.00718985
AC078883.3	1.53223	3.4194	0.311734	0.00716527
DZIP1L	0	24.6821	0	0.00675968
PTAR1	0	0	0	0.00664207
TXNL4B	0	21.9566	0	0.00654314
ARAP3	0	1.81305	53.8824	0.00652895
NPFFR1	0	0	0	0.00651984
ILKAP	0	83.408	0	0.00645199
LINC00365	0	4.40775	2.82858	0.00635076
CCR3	0	0.11079	0.627697	0.00627522
OPTN	85.7587	452.194	46.4903	0.00606221
ZNF524	37.6086	18.2807	0	0.0060362
TNPO1	0	199.455	0	0.005916
OR4D9	0	0	0	0.00574667
MANSC4	0	0	0	0.00532266
ZSCAN22	0	0	0	0.00529966
CBX7	46.9105	9.09786	0	0.00529538
SH3RF3-AS1	4.45498	0	0	0.00507512
HEG1	0	0	0	0.0050562
GUCD1	0	0.492196	0	0.00457233
AC006019.3	0	0	0	0.00445155
CYS1	0	43.9056	50.792	0.00428875
LGSN	0.125451	0.237587	0	0.00415583
MRPL11	22.2824	13.6734	0	0.004141
SLC35E4	0	22.3476	0	0.00383886
HCST	0	2.52721	0	0.00374192
CD69	0	1.70747	0	0.00371232
HACD1	0	0	0	0.00334063
TFAP2D	3.59525	5.15831	10.3714	0.00328374
CCDC144NL	3.09125	49.9922	0	0.00318123
SLC34A2	0	0	0	0.00287757
APOL5	0.0728032	0	0	0.00285676
ZNF132	0	0	0	0.00277948
ZNF726	0	0	0	0.00277352
FUNDC1	242.894	0	0	0.00274176
RPL9	27.5555	0	0	0.00266183
RGP1	7.57984	0.00113764	0	0.00257447
NOTO	0	0.000950114	0	0.00253645
CCNY	0	142.667	0	0.00253104
VLDLR	0	57.422	0	0.00227354
PNLIP	0	0	0	0.00224009
SDCBP2-AS1	0	0	0	0.00218925
YBX2	2.43269	38.3258	26.1561	0.00184763
PCDHB11	0	0.0394041	0	0.00180064
LINC01346	0.00684326	4.22972	0	0.00178417
LINC01583	0	0.865539	0	0.00171295
LRRC69	0	0.452409	0	0.00157972
CHEK1	0	0	0	0.00157884
PARD3-AS1	0	0	0	0.00157471
OTX2-AS1	0	8.38485	0	0.00142494
HBA2	23.1726	24.0941	0	0.00136725
PLCB3	0	3.99607	0	0.00130081
ALOX15	0	3.14645	0.640071	0.00124826
RAB29	0	0	0	0.00112742
GLRA1	0	0	0	0.00109786
WDCP	1.0951	0	0	0.00100586
ACOT12	0	7.17324	0.140674	0.000900549
CYB5B	0	43.7268	0	0.000871784
CEBPB-AS1	0	47.356	70.6027	0.000863647
PPP1R14B	24.28	0	0	0.000695431
LINC00927	0	1.00586	0	0.000610859
WFDC9	0	0.835967	0.0205971	0.00060978
CALD1	0	489.572	0	0.000578604
EMP3	0	17.8508	0	0.000550575
NEMP1	0	33.477	0	0.000513766
PI4K2B	0	0	0	0.000506447
SHISA8	0	8.61376	0	0.000381349
HAUS8	0	2.89196	0	0.000380752
THOC6	7.54895	4.89871	0	0.000356809
KIF22	2.26071	3.14095	0	0.000332415
GRXCR1	0	0.000631779	0.0077903	0.000262934
BSPH1	0	1.18874	0	0.000168677
LRRC26	7.34813	0	0	0.000151202
SMPX	11.7769	27.2488	1.23864	0.000124318
CCNC	0	0	0	0.000115533
KAZALD1	0.0288321	5.97034	5.41602	0.000115058
SLA2	0	1.11351	0.139646	0.000105653
KIAA1024L	0	1.13395	0.0653526	6.59e-05
UTP18	0	2.1164	0	6.48e-05
ZBTB7C	0	754.586	337.062	6.07e-05
TESMIN	0	0	0	3.37e-05
PSMB3	55.381	96.2175	0	1.11e-05
CD93	0	0	0	9.86e-06
NTS	0	0	0	2.25e-07
PLA2G12B	0	0	0	9.71e-08
BEX1	1899.74	5.51753	0	0
TUBB2A	1768.15	57.943	0	0
ATP6V1F	1487.99	0	0	0
HPCA	1485.22	70.8669	0	0
BEX3	1447.91	0	0	0
CTXN1	1418.79	148.656	0	0
TMSB10	1367.86	382.998	0	0
RPL15	1319.43	0	0	0
BEX4	1317.88	0	0	0
CFL1	1306.34	95.7867	0	0
CCDC85B	1292.66	50.6851	0	0
DYNLL1	1274.91	99.0968	0	0
STMN1	1274.24	142.282	0	0
GPX4	1236.81	6.87308	0	0
SRP14	1224.94	0	0	0
LY6E	1215.47	155.854	0	0
EIF1B	1183.82	0	0	0
BEX2	1173.82	0	0	0
MOAP1	1163.7	9.36524	0	0
RAN	1160.92	15.6814	0	0
EIF1	1144.16	102.219	0	0
ISCU	1137.32	0	0	0
NLRP1	1135.23	0.8088	0	0
LDHA	1134.08	0	0	0
HINT1	1129.04	0.659189	0	0
GABARAPL2	1127.92	0	0	0
H2AFZ	1125.65	0	0	0
EID1	1113.58	18.5992	0	0
MRFAP1	1084.57	0	0	0
ATP6V1G1	1073.7	0	0	0
NRN1	1057.58	28.0286	78.665	0
SNN	1027.61	0.0338046	0	0
AP1S1	1021.28	27.3102	0	0
SLC25A4	1010.11	14.0179	0	0
C9orf16	1008.58	75.5629	0	0
DIRAS2	1000.54	75.0916	0	0
ACTG1	1000.5	87.9139	0	0
UQCR10	994.768	0	0	0
TPRG1L	983.852	9.39755	0	0
CCK	983.851	654.035	0	0
ATP6V0E2	980.946	0	0	0
BRK1	979.211	0	0	0
CDKN2D	972.385	30.4444	0	0
CHGB	952.076	9.63016	0	0
HSPA8	950.161	91.6109	0	0
MARCKS	927.788	1.22769	0	0
DNAJA1	905.791	0	0	0
SLC25A6	897.452	0	0	0
SAP18	890.991	4.7439	0	0
PNMA1	890.165	25.5016	0	0
CNIH2	883.129	10.9796	0	0
ATXN7L3B	859.034	0	0	0
COPRS	856.891	95.1664	0	0
BEX5	855.518	2.37462	0	0
COX7C	852.078	0	0	0
ATP6AP1	822.017	22.8564	0	0
ITM2C	819.015	0	0	0
ATP6AP2	818.634	0	0	0
SET	817.332	0	0	0
RRAGA	817.287	0	0	0
PDP1	815.125	272.8	0	0
BTF3	808.118	0	0	0
C4orf3	805.833	0	0	0
C1orf115	802.236	211.647	2.36568	0
RPL41	801.407	0	0	0
RPS15	798.468	6.24539	0	0
PLK2	796.427	84.6039	0	0
CHCHD2	795.14	1.02245	0	0
CREG2	793.234	388.056	0	0
MYL12B	788.811	6.83118	0	0
TMA7	765.78	0	0	0
STUB1	754.127	27.4283	0	0
KCNV1	752.199	127.67	0	0
SLC17A7	747.929	1036.24	228.984	0
RASD1	742.219	243.787	0	0
PRELID1	736.533	0	0	0
TCEAL7	733.791	0	0	0
NPTX1	728.548	142.58	27.1574	0
GRINA	727.529	27.2022	0	0
VDAC1	725.386	24.5942	0	0
RPL29	722.394	2.74176	0	0
ENC1	717.289	1225	235.993	0
NEUROD6	714.794	18.229	0	0
EEF1A1	708.371	0	0	0
PITHD1	691.833	1.05826	0	0
RPSA	669.397	0	0	0
RPRML	668.401	0	0	0
LAGE3	658.373	0	0	0
PCDH9-AS1	648.278	0	0	0
RABAC1	637.333	133.703	0	0
GUK1	636.789	62.9918	0	0
RPS4X	636.55	0	0	0
SPCS1	631.993	0	0	0
RPL8	630.756	6.33963	0	0
ARF5	623.28	0	0	0
BANF1	621.343	0	0	0
POLR2K	621.044	0	0	0
CSTB	618.064	0	0	0
LAMTOR5	612.694	0	0	0
NDN	607.332	0	0	0
PINK1	605.797	54.2344	0	0
COX6B1	605.792	6.67978	0	0
TRMT112	603.921	2.57646	0	0
IER5	599.435	24.2488	0	0
DCTN3	594.434	0	0	0
LSM4	588.414	22.6324	0	0
CCNI	588.141	0	0	0
TTC9B	583.457	20.9486	0	0
SLC25A5	580.973	0	0	0
RPL7A	580.462	0	0	0
SERF2	573.438	0	0	0
MDH2	566.132	16.7454	0	0
DYNLRB1	565.494	109.082	0	0
KCNF1	565.006	21.5658	0	0
PRKAG2-AS1	564.502	0	0	0
ID2	547.224	24.3227	0	0
CHMP3	546.224	4.75394	0	0
FAM89B	537.978	2.86618	0	0
COA3	536.785	0	0	0
PHF24	534.504	59.1328	2.52349	0
COX5B	533.037	0.0110725	0	0
C1orf216	531.342	7.95351	0	0
RPS23	529.907	0	0	0
PRDX5	529.22	53.1982	0	0
C3orf80	523.465	17.1433	0	0
RPL14	523.412	7.76705	0	0
ARPC5L	518.67	4.98406	0	0
TUSC2	517.364	0.857106	0	0
RPL35A	517.032	0	0	0
LMO4	515.293	1068.52	26.5656	0
RPLP1	511.977	0	0	0
RPL32	511.106	13.5256	0	0
NDUFS5	510.979	82.0184	0	0
KLHDC3	509.451	103.632	0	0
FKBP1B	509.034	0.0522146	0	0
MTCH1	506.002	34.699	0	0
ERH	505.845	0	0	0
PRDX1	503.79	32.8435	0	0
RPS14	502.836	0	0	0
TCEAL1	502.571	2.71526	0	0
WSB2	499.023	20.9879	0	0
FXYD7	498.401	550.028	276.591	0
TMEM70	492.37	5.87694	0	0
ETS2	491.13	106.845	42.9752	0
MPC2	491.086	0	0	0
RTN4R	491.062	189.959	18.3478	0
SH3BGRL3	490.929	37.9182	0	0
GLRX5	489.434	0	0	0
TCEAL8	488.926	0	0	0
NNAT	488.039	0	15.693	0
RPL18	487.914	0	0	0
FAM171A2	486.226	72.6119	0	0
UBL4A	483.025	6.51474	0	0
RSL24D1	478.896	0	0	0
PTGR1	477.708	0	0	0
NHP2	476.643	6.74134	0	0
DDN	473.515	86.4527	0	0
EIF4H	473.192	0	0	0
HOPX	471.124	638.083	6.57811	0
PARD6A	470.682	0	0	0
S100A6	470.679	2.58363	0	0
RPL28	470.646	51.9211	0	0
MIEN1	469.493	0	0	0
EIF5	467.688	0.454926	0	0
RPS13	466.438	0	0	0
RPL7	463.905	0	0	0
PPDPF	461.149	8.06341	0	0
TCP1	460.038	8.84189	0	0
RPS25	459.733	0	0	0
MAGEH1	459.457	0	0	0
RPS7	458.74	0	0	0
SUB1	456.846	2.71541	0	0
C19orf53	456.382	0	0	0
SBDS	453.627	11.4076	0	0
RPL19	450.786	3.41672	0	0
MRPL34	449.258	0	0	0
TSR2	446.952	0	0	0
RPS27A	442.699	0	0	0
SEPHS2	441.726	0	0	0
POP7	441.429	0	0	0
MAGEF1	439.852	0	0	0
RPS2	439.483	0	0	0
MAL2	437.821	339.723	62.5027	0
PCSK1	435.874	38.6484	25.2082	0
UQCRFS1	433.371	0	0	0
NDUFB11	429.306	20.451	0	0
NDUFA5	429.043	0.0690596	0	0
LDOC1	426.471	0	0	0
HTR2A	425.88	549.954	139.406	0
SRP9	423.725	0	0	0
BTBD6	423.093	0	0	0
YIPF3	422.992	0	0	0
NDUFA1	419.892	0	0	0
PYURF	418.485	0	0	0
POLR2E	414.27	0	0	0
PARK7	412.725	34.8157	0	0
FAM131B	411.477	40.8168	0	0
CYC1	410.682	0	0	0
RPL13	410.675	18.9573	0	0
EDF1	407.612	50.4212	0	0
COPS9	406.233	0	0	0
FTL	404.219	0.00172007	0	0
BAIAP2L1	404.159	0	0	0
CCT7	402.966	15.9396	0	0
MAP1LC3A	400.726	1.56914	0	0
LRPAP1	400.197	6.01283	0	0
RPL36AL	399.352	0	0	0
H3F3B	397.058	0	0	0
TMEM14A	396.905	0	0	0
SYT5	395.819	157.4	132.878	0
SRSF9	393.614	0	0	0
KRAS	389.772	0	0	0
MZT2B	388.903	54.8435	0	0
OOEP	388.367	0	0	0
FNDC4	387.459	0	0	0
EI24	387.206	0	0	0
EGR3	387.072	82.9119	0.324674	0
NCBP2-AS2	386.63	0	0	0
DRAP1	386.628	0	0	0
TOMM22	385.962	4.63195	0	0
DDT	385.228	0	0	0
CEBPB	385.147	22.4713	0	0
CRIP2	384.471	328.816	3.61504	0
RPL3	382.294	0	0	0
KCNA1	379.64	51.9639	0	0
SUMO1	379.4	0	0	0
RPS8	379.234	0	0	0
CHST2	378.51	0	0	0
RANBP1	377.161	0	0	0
COX7A2	376.88	0	0	0
UBE2S	376.161	0	0	0
PSMA7	375.698	18.7828	0	0
SSTR2	375.025	34.6247	106.271	0
SNRNP25	374.517	3.44718	0	0
RPL11	373.362	0	0	0
RPL10	372.419	0	0	0
NDUFB10	371.835	48.5384	0	0
MAT2B	371.137	3.96554	0	0
TUSC1	370.721	0	0	0
PCP4	368.423	8.52443	0	0
CDIPT	367.905	0	0	0
FAU	366.327	0	0	0
HSBP1	365.704	0	0	0
NOP10	365.663	0	0	0
PCBD1	365.478	0	0	0
NDUFAF4	363.323	0	0	0
MED10	363.128	0	0	0
MRPS26	361.679	0	0	0
MRPS34	356.423	0	0	0
GLRX2	355.789	0	0	0
DNAJB9	353.826	0	0	0
NGB	351.903	71.9247	0	0
ARL4A	351.662	32.5963	0	0
B3GALT2	350.353	0	0	0
LAMTOR1	349.877	0	0	0
NR2F6	349.421	0.802344	0	0
TUBA1A	347.088	0	0	0
AKAP5	346.948	99.7294	0	0
LINC00672	346.298	0	0	0
RPS19BP1	345.149	0	0	0
RAB14	344.605	0	0	0
CUTA	344.443	4.65449	0	0
TMEM203	343.921	0	0	0
AURKAIP1	343.133	29.9756	0	0
STX1A	342.898	261.671	373.402	0
COPS7A	340.524	0	0	0
RPL7L1	339.061	0	0	0
COPS8	337.613	0	0	0
PSMD7	336.939	5.19723	0	0
PTMA	336.889	26.1113	0	0
MRPL51	333.645	0	0	0
ABRACL	333.165	0	0	0
SERPINF1	332.972	60.4572	0	0
RPL6	332.889	0	0	0
POLR2L	332.399	6.10542	0	0
HIST1H4C	330.769	11.335	0	0
RPRM	329.812	0	0	0
TSPAN13	327.947	53.4115	0	0
NOV	327.675	1.09133	0	0
COX7B	326.294	0	0	0
KCNJ9	326.082	52.6724	0	0
RNF7	324.909	0	0	0
TGOLN2	324.154	0	0	0
TGFBR3L	323.12	57.0396	0	0
ANAPC11	323.067	0.230479	0	0
HERPUD1	323.05	0	0	0
RACK1	322.085	0.603299	0	0
RPS19	321.681	17.6107	0	0
RAD23A	319.946	8.91951	0	0
MESP1	319.375	0	0	0
CHMP4B	317.556	18.6654	0	0
MEA1	317.225	2.1687	0	0
C12orf57	316.641	0	0	0
SRI	316.346	4.80731	0	0
FAM32A	314.664	0	0	0
TMEM158	314.116	84.58	0	0
CELSR2	313.655	28.7359	0	0
C9orf78	313.333	0.349996	0	0
USP5	312.354	27.9765	0	0
ZNF428	311.896	0	0	0
CCT5	311.448	9.53674	0	0
TRMT10C	311.236	16.5505	0	0
RNF6	311.2	0	0	0
RPS5	310.786	0.230269	0	0
MRPL57	309.805	0	0	0
PFN1	309.02	48.4529	0	0
PSMD8	308.938	0.972007	0	0
SCN3B	308.379	332.331	142.501	0
AHSA1	307.289	15.6504	0	0
PRDM8	306.966	195.692	24.1637	0
KRT10	306.595	0	0	0
THSD4-AS1	306.528	267.58	0	0
NDUFAF3	306.258	0	0	0
HNRNPA0	305.718	0	0	0
TOMM7	301.854	0	0	0
SMDT1	300.395	0	0	0
RBP4	299.799	27.6591	0	0
STRAP	298.44	0	0	0
JTB	297.156	4.38521	0	0
FAM96B	296.699	0	0	0
MYADM	294.157	0	0	0
TIMM13	293.125	0.475607	0	0
HTR5A-AS1	291.854	0	0	0
SLC30A3	291.738	265.951	237.179	0
TBCC	291.496	0	0	0
CA11	291.131	384.511	198.377	0
NUDT11	288.475	49.0153	0	0
EMC6	287.66	0	0	0
LGALS1	286.496	137.68	0	0
RPS28	286.479	0	0	0
IMP3	285.873	0	0	0
ISCA1	285.683	0	0	0
CHST1	284.086	326.999	6.21507	0
NDUFB3	283.822	0	0	0
TCEAL9	283.233	0	0	0
EPN1	282.77	83.3016	0	0
TAF13	281.694	0	0	0
HSPA5	281.356	24.6479	0	0
CD81	281.231	0	0	0
SSNA1	281.098	0	0	0
IPCEF1	279.885	598.112	64.7823	0
TMED9	279.462	0	0	0
PSMD2	279.327	14.7602	0	0
BCL7B	276.935	17.0112	0	0
PPP1R11	276.881	0	0	0
NECAP1	275.839	0	0	0
KCNS1	275.701	96.8687	0	0
PRR13	274.658	0	0	0
RPL27	273.962	27.6635	0	0
POLE3	272.648	0	0	0
PSMB6	272.055	0	0	0
RASL10A	271.735	0	34.7859	0
RPLP2	271.665	0	0	0
KBTBD11	271.573	16.7589	0	0
SVIP	271.421	5.56259	0	0
SLC8A1-AS1	271.357	0	0	0
JUN	269.298	27.0416	0	0
EGR1	268.949	69.3645	0	0
ITPKA	268.6	515.028	428.874	0
FABP5	267.702	0	0	0
GPR27	264.756	0	0	0
MRPS30	264.664	5.57065	0	0
LSM3	263.789	0	0	0
LSM10	263.147	0	0	0
PHPT1	261.928	34.5526	0	0
PTGES2	261.269	0	0	0
PSMG3	260.855	2.19874	0	0
IER5L	260.451	4.40082	0	0
BLOC1S2	259.314	0	0	0
TMEM183A	258.478	0	0	0
ATP6V1D	257.819	0	0	0
POLR3K	257.571	0	0	0
OST4	257.027	0	0	0
PHB	256.049	0.328464	0	0
EMC4	255.955	0	0	0
RPL38	255.787	0	0	0
RPL10A	255.258	0	0	0
RASL11B	254.971	26.4496	0	0
RPL23A	254.005	0	0	0
DDA1	252.629	19.4607	0	0
COX7A1	251.744	3.08836	0	0
RPL30	251.313	0	0	0
TRAPPC1	250.566	0	0	0
TMEM54	249.638	0.0267206	0	0
CNRIP1	249.419	5.1998	0	0
MRPS7	247.924	0	0	0
PFDN4	246.853	0	0	0
STOML2	246.337	21.8887	0	0
RPS16	245.772	0.581316	0	0
ERP29	245.757	0	0	0
TMED2	245.506	0	0	0
CACNB3	244.748	198.144	172.932	0
PDAP1	243.856	0	0	0
NDUFA2	243.273	1.01338	0	0
UBL5	241.44	15.8498	0	0
MFSD4A	241.089	331.225	240.313	0
RPL34	241.062	6.54624	0	0
TXN	240.931	0	0	0
POMP	240.923	0	0	0
RPL23	237.775	0.429819	0	0
IRF2BP1	236.963	0	0	0
SRPRA	235.958	0	0	0
FIS1	235.671	0.458287	0	0
BHLHE40	235.663	40.1635	0	0
ADO	235.32	0.017921	0	0
CCT3	235.239	11.2338	0	0
STMN4	235.2	25.5002	0	0
C19orf70	234.811	32.6535	0	0
SATB2-AS1	234.642	69.1318	7.6441	0
EMX1	232.748	179.625	119.662	0
BAG5	231.883	63.0629	0	0
CHCHD1	230.856	0.193387	0	0
NUDT14	229.526	59.4551	0	0
UQCRHL	229.488	0	0	0
UHMK1	228.882	8.72272	0	0
EIF3I	228.213	13.387	0	0
MRPL18	227.45	0	0	0
MRPL50	227.205	0	0	0
ELOF1	227.048	2.50543	0	0
TUFM	226.99	43.6238	0	0
RPS24	226.796	7.85711	0	0
CALR	226.586	7.07875	0	0
DHCR24	225.445	27.9392	0	0
FAM173A	224.902	0	0	0
SUPT4H1	224.298	0	0	0
HMGA1	223.83	0	0	0
USP27X	223.721	0	0	0
CALM2	223.2	0	0	0
VDAC3	223.163	0	0	0
MRPS12	223.135	0	0	0
NDUFA6	222.817	0	0	0
RPLP0	222.59	0	0	0
PDHB	221.893	0	0	0
TM2D2	221.68	1.0757	0	0
VBP1	220.779	0	0	0
CDKN2AIPNL	220.355	0.153273	0	0
CHRM3-AS2	220.066	0	0	0
MMD	219.898	27.0534	0	0
PRR7	219.765	11.2227	0	0
CDV3	219.183	0.0769514	0	0
BTG1	218.809	0	0	0
ADGRB2	218.635	559.284	230.332	0
TUBG1	218.245	0	0	0
CITED4	217.682	1.96142	0	0
NDUFB4	217.132	0	0	0
DUSP2	216.677	0	0	0
SNAPC5	216.655	0	0	0
GSTP1	216.54	8.86208	0	0
HNRNPA1	216.477	16.7242	0	0
KPNA2	216.127	0.355442	0	0
C16orf91	214.608	0	0	0
NDUFB2	214.101	0	0	0
THAP11	214.097	1.73755	0	0
RDH14	213.726	0	0	0
DGCR6L	213.073	19.238	0	0
F8A1	212.237	0	0	0
UQCRQ	211.456	3.18654	0	0
YIPF5	211.206	0	0	0
DBP	210.243	12.1596	0	0
FTH1	209.89	31.983	0	0
FAM213A	207.036	186.615	0	0
PURB	206.485	0	0	0
GID8	206.216	0	0	0
CEBPD	205.735	78.7664	0	0
TMEM167B	204.294	0	0	0
GPR85	203.013	0.381936	0	0
WBP11	202.78	1.47577	0	0
RNF5	202.573	0	0	0
BLOC1S4	202.116	0	0	0
CREB3	201.266	24.3481	0	0
PIP4K2C	201.22	40.5524	41.0333	0
ACTR1B	201.174	0	0	0
PRAF2	201.149	27.4309	0	0
FAM50B	200.93	0	0	0
SSTR3	200.449	30.6637	0	0
LGALSL	199.638	12.9455	0	0
RPL5	198.943	0	0	0
TPBG	198.582	64.5708	0	0
MRPL49	197.524	0	0	0
SPCS3	196.603	0	0	0
ENY2	196.345	0	0	0
ILF2	195.484	0	0	0
TMEM109	195.117	12.1544	0	0
RORB-AS1	194.325	74.719	0	0
OPRL1	194.315	0.649225	4.8622	0
TXN2	194.146	0	0	0
RGS14	194.107	43.1071	7.3664	0
TCEA2	193.65	44.1677	0	0
DCTN6	193.331	1.60747	0	0
PPA1	193.202	8.83731	0	0
RPL13A	191.957	43.7861	0	0
MTURN	190.622	163.81	0	0
PHF23	189.941	0	0	0
C20orf27	187.475	0	0	0
MRPL36	187.424	0	0	0
MRPS23	186.996	1.86114	0	0
EID2B	186.856	0	0	0
ASNSD1	185.939	0	0	0
SF3B5	185.068	2.28325	0	0
TIMM17A	185.067	3.26672	0	0
TAF6	185.005	0	0	0
AIP	184.788	4.35498	0	0
PLEKHJ1	184.422	1.22787	0	0
MISP3	184.168	0	0	0
ZBTB22	183.692	0	0	0
RNF26	183.247	2.91428	0	0
NT5C3B	183.206	4.13293	0	0
RPS27	182.977	0	0	0
NUDT15	182.686	0	0	0
ARL8A	182.198	40.7801	0	0
NOLC1	181.665	12.7068	0	0
TXNRD1	181.637	0.789337	0	0
UFC1	181.408	0	0	0
RPS6	181.377	6.50114	0	0
SNHG7	181.081	0	0	0
RPS9	179.654	17.0471	0	0
MED19	179.049	1.40097	0	0
SF3B6	178.129	8.68971	0	0
MANBAL	177.773	0.117523	0	0
CYP26B1	177.278	0.8006	0	0
SHISA4	177.275	0.977442	0	0
PNRC1	177.037	0	0	0
TSR3	176.463	0	0	0
IGFBP2	175.72	27.4614	8.52128	0
SMIM10L1	174.829	0.00718226	0	0
CTXN3	174.645	98.3882	0	0
FAM131A	174.428	166.125	27.4154	0
DCTPP1	174.364	0	0	0
TIMM17B	174.136	1.36626	0	0
ICMT	173.878	0	0	0
TAF7	173.652	19.9977	0	0
PNRC2	173.561	10.226	0	0
SYF2	173.54	0	0	0
BAG1	172.866	0	0	0
ANAPC15	171.146	0	0	0
ATG101	171.122	4.30461	0	0
TIMM10	171.031	0	0	0
HAX1	170.659	0	0	0
FAM200B	170.587	1.53084	0	0
KLHDC9	170.563	0	0	0
ECH1	169.868	16.2923	0	0
AVPI1	169.612	0	0	0
THAP7	169.529	0.759738	0	0
RHOB	169.451	1.51304	0	0
RND1	169.361	99.8494	39.0332	0
POLR2J	168.971	1.44225	0	0
HDHD2	168.067	0.045441	0	0
DPM2	167.976	2.13048	0	0
NGEF	167.244	843.671	595.977	0
FARSA	166.752	35.8461	0	0
IMP4	165.59	0	0	0
HEY1	165.485	0.799019	0	0
HCG11	165.271	0	0	0
MRPL17	165.179	0.315416	0	0
SSR2	164.969	0	0	0
ZNF667-AS1	163.13	0	0	0
TMEM9B	162.507	0	0	0
LSM1	162.307	0	0	0
GRPEL1	161.666	0	0	0
MRPL40	161.622	0	0	0
FJX1	161.335	0	0	0
TMEM208	161.285	0	0	0
IGSF10	161.261	0	0	0
SNAP25-AS1	160.577	0	0	0
ZPR1	160.553	0.0501795	0	0
NUDCD2	160.029	0	0	0
EEF1B2	159.982	0.0775819	0	0
APLP1	159.708	104.873	0	0
SSTR1	159.093	0	0	0
CEP19	158.019	0	0	0
SLC17A6	157.806	164.107	0	0
HSPA1B	157.495	28.947	0	0
KBTBD7	157.412	0	0	0
AC010894.3	157.26	0	0	0
TMEM147	157.247	1.95707	0	0
RPL24	157.135	0.435418	0	0
HIST3H2A	156.157	0	0	0
MRPL54	156.066	1.61324	0	0
SEC61B	155.392	0	0	0
THRA	154.661	25.1339	0	0
CISD3	154.548	3.34873	0	0
SMKR1	154.261	0	0	0
DEDD2	153.993	16.6818	0	0
NCBP2	153.842	0	0	0
MCHR1	153.814	0	0	0
APEX1	153.326	0	0	0
MYL6	153.304	2.59039	0	0
KDELR1	152.685	0.937671	0	0
PTRHD1	152.638	0	0	0
ARF6	151.847	0	0	0
APMAP	151.569	14.0146	0	0
LRRC47	151.376	0.508121	0	0
DUSP6	151.339	32.8308	1.56343	0
EXOSC4	151.082	0	0	0
RBM15B	150.986	5.97095	0	0
CTSF	149.707	3.00901	0	0
SEC61G	149.442	0	0	0
LRTM1	149.071	0	0	0
APOL2	149.049	182.42	5.40369	0
CRYM	149.02	783.013	363.836	0
TMEM151A	148.74	13.1078	0	0
C2orf80	148.144	113.881	2.89838	0
B3GALT6	147.975	0.461472	0	0
CCDC107	147.773	52.8941	0	0
RPS18	147.187	13.2638	0	0
POLR3H	146.872	0.428841	0	0
CUEDC2	146.756	0	0	0
DNAJC12	146.105	0	0	0
SLITRK1	146.087	0.132502	0	0
SOWAHA	145.71	91.7173	0	0
SDHAF1	145.052	0	0	0
VPS29	144.598	0	0	0
LAPTM4A	144.325	0.535652	0	0
MYDGF	144.082	0	0	0
JAGN1	143.959	0	0	0
NACA2	143.902	0.0664049	0	0
PDZD11	143.693	0	0	0
C9orf40	142.947	0	0	0
DNAJC8	142.799	24.5723	0	0
RIPPLY2	142.53	0	0	0
EGR4	142.294	15.5162	0	0
YDJC	142.281	6.09903	0	0
RUNDC1	141.745	2.24651	1.12457	0
SH2D5	141.464	50.4383	39.036	0
ZFAND2A	141.443	0	0	0
TWISTNB	141.426	15.8624	0	0
CCNDBP1	141.385	0.702308	0	0
COA7	141.215	0	0	0
SNCA	141.173	877.786	0	0
KCTD2	140.983	17.7244	0	0
TMEM33	140.879	0	0	0
LINC01007	140.833	5.09201	1.57836	0
POLR2C	140.81	0	0	0
KCNS2	140.548	7.37243	10.0717	0
TMEM50A	140.306	19.3083	0	0
ARPC5	140.214	2.06234	0	0
HDDC3	140.12	0	0	0
ABTB1	139.509	183.456	13.0217	0
SOX15	139.326	0	0	0
MCFD2	139.287	0	0	0
C8orf33	139.225	0	0	0
ING2	139.161	0.794423	0	0
LSM7	139.098	0	0	0
CISD2	139.091	0	0	0
BCAS2	139.043	2.2266	0	0
GRASP	138.949	175.515	425.548	0
UBXN1	138.807	0	0	0
OPN3	138.797	350.543	16.7003	0
INTS5	138.741	0	0	0
CBLN4	138.399	124.034	0	0
SURF6	138.373	0.2103	0	0
C6orf120	138.269	0	0	0
DDIT3	137.925	0	0	0
DEGS1	137.913	0	0	0
MRPL20	137.861	28.5881	0	0
NEU1	137.653	0.801733	0	0
LSM5	136.679	0	0	0
RITA1	136.598	18.1541	0	0
CAP1	136.583	40.7484	0	0
TIMM22	136.338	0	0	0
ENPP5	136.302	0	0	0
KLF9	136.141	105.664	0	0
SERBP1	135.972	1.0104	0	0
SNRPB2	135.747	0	0	0
SS18L2	135.714	4.40756	0	0
UQCC3	135.427	0	0	0
LIN7B	134.433	0	0	0
PHLDA2	134.286	0.299308	0	0
MFSD3	134.158	0	0	0
TMEM121	134.124	1.65573	0	0
B3GALNT1	134.071	0	0	0
RPL21	133.891	0	0	0
RPS3A	133.388	0	0	0
GPAA1	132.913	4.58308	0	0
CAMK1	132.166	8.98813	42.2452	0
TMEM60	132.001	0	0	0
RNF167	131.884	0.678051	0	0
TRAPPC4	131.814	0	0	0
KCNA4	131.462	0	0	0
GCHFR	131.195	0	0	0
NIF3L1	130.849	0	0	0
RPS15A	130.676	0	0	0
PUF60	130.034	72.8775	0	0
NPTX2	129.987	6.05401	25.9854	0
PPP1R1B	129.674	23.5072	0	0
RTN4RL2	129.606	226.289	350.637	0
XBP1	129.487	0	0	0
ODC1	129.41	0	0	0
MSL3	129.011	36.4561	0	0
SPEF1	128.8	0.0934416	71.0243	0
C2CD2L	128.756	59.3039	0	0
MPG	128.749	0	0	0
DNPH1	128.298	0	0	0
VPS18	128.273	6.9439	0	0
TRIAP1	128.26	0	0	0
MECOM	127.915	0	0	0
USP1	127.599	0	0	0
NUDT16L1	127.083	1.93639	0	0
DPM3	126.915	0.0447569	0	0
FAM98A	126.866	0	0	0
RBM8A	126.682	0.0404179	0	0
F12	126.619	20.6006	0.121489	0
PPP1R1A	126.421	0.266533	0	0
C19orf24	125.016	0	0	0
ISLR	124.902	28.6647	0	0
MUM1L1	124.861	217.311	20.3795	0
PGRMC2	124.781	3.24474	0	0
SMIM15	124.541	0	0	0
ZDHHC23	124.318	115.17	135.197	0
NAA20	124.116	0	0	0
ZNF90	124.077	0	0	0
EPB41L4A-AS1	123.654	0	0	0
MED31	122.806	0	0	0
FOXG1	122.602	0	0	0
FASN	122.317	45.0482	0	0
DHPS	122.247	5.70254	0	0
GPATCH11	122.228	0	0	0
CWC15	121.918	0	0	0
CCKBR	121.82	29.7559	66.4004	0
FRAT2	121.712	0	0	0
PART1	121.437	892.98	588.578	0
VPS25	120.79	0.456856	0	0
SNRPB	119.992	3.36795	0	0
SAC3D1	119.816	0	0	0
NUDT16	119.564	58.2183	0	0
PSMD3	119.299	12.9002	0	0
C17orf58	119.091	0	0	0
MED29	118.47	1.07393	0	0
OGFRL1	118.288	11.5324	0	0
RPS26	117.527	0	0	0
SNAPC2	117.479	0	0	0
CCDC127	117.393	0	0	0
ISCA2	117.133	0	0	0
ZNHIT1	117.098	35.2627	0	0
ACP1	116.735	0	0	0
GCNT4	116.59	34.7389	1.68022	0
ASB8	115.474	0	0	0
SF3A1	114.864	0.162394	0	0
ANKRD37	114.516	0	0	0
PGP	114.286	91.6132	5.71236	0
ADRB1	113.795	27.2284	0.147546	0
ING1	113.657	0	0	0
POLE4	113.365	0	0	0
ARFIP2	113.168	1.41019	0	0
CCNO	112.305	15.9208	0	0
PPIB	112.302	0	0	0
ENHO	112.002	0	0	0
RHOBTB2	111.703	265.452	454.281	0
GMPR2	111.575	0	0	0
POLR2I	111.571	0.572944	0	0
ZNHIT3	111.51	0	0	0
HMGCR	111.412	32.3101	0	0
CDC37	111.288	2.32664	0	0
OXLD1	110.975	0	0	0
AAMP	110.933	0	0	0
CDO1	110.846	0	0	0
IFT22	110.409	2.38986	0	0
SFTA1P	110.317	0	0	0
TIMM8B	109.707	0	0	0
ABT1	109.617	0	0	0
IGSF8	109.052	62.4027	0	0
RCN1	108.911	19.5881	0	0
CACNA2D3-AS1	108.85	0	0	0
CEBPA	108.819	23.6377	0	0
BOD1	108.683	0.0682318	0	0
PFDN5	108.592	25.2028	0	0
RRAGC	108.549	1.02e-05	0	0
SAMD1	108.509	0.0368442	0	0
ERLEC1	108.487	0	0	0
ARPC3	108.293	74.7355	0	0
BUD31	108.183	6.62043	0	0
TMEM198	108.075	14.5585	0	0
THYN1	108.021	0	0	0
TNFAIP8L1	107.626	125.115	57.6803	0
BZW1	107.184	0	0	0
PRELP	107.009	119.56	0	0
CSTF2T	106.683	0	0	0
GADD45A	106.598	0	0	0
SNRPE	106.505	0	0	0
CELF2-AS2	106.505	0	0	0
CHCHD7	106.484	0	0	0
GRM5-AS1	106.276	0	0	0
NFKBIA	105.712	8.23229	0	0
YRDC	105.548	0	0	0
HPS6	105.375	0.144772	0	0
COPS6	104.898	0	0	0
PPIF	104.388	0	0	0
RCN2	104.364	0	0	0
ROGDI	104.056	8.37213	0	0
C1QL3	103.489	56.6476	67.158	0
TAF9B	103.351	0	0	0
MMGT1	103.186	0	0	0
EAF1	103.053	0	0	0
MRPS10	102.839	0	0	0
EIF3G	102.634	36.5899	0	0
MIR7-3HG	102.286	0	60.4429	0
GDA	102.136	506.663	159.69	0
KLF10	101.787	31.057	3.05647	0
ORMDL3	101.677	25.0545	0	0
GPR88	101.583	7.25869	0	0
PMM1	101.555	0	0	0
OAZ2	101.257	9.86258	0	0
SNHG8	100.287	0	0	0
TSSC4	100.173	27.7991	0	0
RPL27A	100.06	7.47858	0	0
GGCT	99.9599	42.292	0	0
APRT	99.6115	6.8317	0	0
ZNF593	99.5898	3.68645	0	0
MRPL32	99.0308	10.2557	0	0
FRMPD2	99.0211	0	0	0
EMC7	99.0001	0	0	0
C2orf69	98.6827	1.85842	0	0
HSPA1A	98.592	13.402	0	0
H2AFX	98.5314	0.186309	0	0
IGFBP5	98.3794	81.3845	0	0
PRRG3	98.1011	19.9836	13.0311	0
MRPS33	98.0213	0	0	0
CCDC65	97.9892	0	0	0
RABIF	97.9375	17.1861	0	0
POLDIP2	97.8932	8.22169	0	0
THTPA	97.7435	0	0	0
SPCS2	97.6793	0	0	0
ZNHIT2	97.6255	0.33272	0	0
CLPP	97.5595	4.38439	0	0
ARCN1	97.5557	0	0	0
ADRA2A	97.4233	0	0	0
LINC01616	97.4082	0	0	0
KRT17	96.9007	9.08985	0	0
DNAJC30	96.8651	12.3836	0	0
RPS12	96.7697	0	0	0
ANKRD65	96.0456	0	0	0
M6PR	95.6619	0	0	0
CLTA	95.5449	31.8772	0	0
RWDD2A	95.5275	0.0898998	0	0
DUSP28	95.3687	0	0	0
IDI1	94.7469	0	0	0
DNAJC19	94.6353	0	0	0
DAD1	93.916	0.646362	0	0
TMEM126B	93.9044	0	0	0
ADCYAP1	93.7667	152.92	116.247	0
PRPS2	93.7291	48.3456	0.640625	0
MRPL14	92.9693	0	0	0
TMEM126A	92.7827	0	0	0
MRPL16	92.7767	0	0	0
C4orf48	92.4452	39.8942	0	0
MCM4	92.3463	0	0	0
CTSZ	92.2942	0	0	0
FEZF2	92.0898	0	0	0
SNRPD1	91.8137	0.000553882	0	0
MAPKAPK5-AS1	91.8113	0	0	0
TMEM107	91.7305	21.419	0	0
MEST	91.6965	12.6209	9.01043	0
TMEM219	91.6579	0	0	0
THEM6	91.2691	0	0	0
RILP	91.2223	0	0	0
TMEM11	91.1957	0	0	0
KBTBD4	91.0933	0	0	0
RPL26L1	91.0305	0	0	0
TMEM167A	91.0048	0	0	0
C14orf132	90.7888	519.255	78.3059	0
GABRA5	90.3942	93.0795	67.5575	0
SRSF3	89.7972	7.71414	0	0
DUSP14	89.3821	65.6842	30.5387	0
NOL7	89.3644	0	0	0
BUB3	89.1645	0.127104	0	0
BHLHE22	89.1447	37.7411	0	0
GRPEL2	88.4069	0	0	0
UBL7	88.2806	7.02793	0	0
NAXE	87.5087	1.2734	0	0
DAZAP2	87.3636	0.886998	0	0
LRRC10B	87.2302	0.279384	1.43146	0
TMED4	87.1317	0	0	0
IDH3B	87.0784	11.1804	0	0
SSR3	86.7267	0.956302	0	0
KCNJ8	86.3458	12.2324	0	0
TINF2	86.2298	0	0	0
YOD1	86.1907	5.98307	0	0
FITM2	85.7288	0	0	0
SHISA5	85.694	4.18561	0	0
SLC6A7	85.6494	613.613	526.568	0
EMD	85.5466	3.42e-05	0	0
ANKRD40	85.2436	0	0	0
MAS1	85.0684	0	12.2556	0
MRPS18A	85.04	8.40912	0	0
PDRG1	84.9472	0.245913	0	0
KLHL34	84.9368	0	0	0
GPR150	84.874	0.3279	0	0
C14orf119	84.8489	0	0	0
NDUFS2	84.6768	0	0	0
TOR1A	84.1993	0.00573675	0	0
ZNF184	83.9675	160.919	5.65026	0
NAA38	83.9438	0	0	0
CAPN1	83.2146	0	0	0
RAP2B	82.5692	63.5182	0	0
RWDD1	82.4684	0	0	0
ARHGAP26-AS1	82.4229	0	0	0
FUT1	82.3264	1.80535	0	0
NDUFS6	82.2241	3.32491	0	0
AC138647.1	81.9982	18.6769	0	0
ZNF436	81.5537	1.40673	0	0
HCFC1	81.5353	3.73269	0	0
CBX4	81.5268	0	0	0
KATNB1	81.3963	6.34158	17.0394	0
CCDC144NL-AS1	81.2328	137.296	38.9253	0
C1orf122	80.9037	0	0	0
COPS3	80.8537	1.6021	0	0
KIAA1143	80.5199	0	0	0
TBRG1	80.4764	39.6549	0	0
LAMTOR2	80.167	0.107419	0	0
BOLA3-AS1	80.0232	0	0	0
DPH3	79.1919	0	0	0
CRH	79.1298	0	0	0
COMMD2	79.102	0	0	0
MIEF1	79.0561	0	0	0
RXFP1	78.7112	107.583	63.0725	0
EBNA1BP2	78.6384	37.1932	0	0
RNF126	78.2442	0	0	0
SLC38A2	78.0652	0	0	0
TFPT	78.0002	0.143675	0	0
MRPL27	77.9117	0.63382	0	0
B3GNT4	77.803	5.24066	15.3482	0
SOSTDC1	77.7665	12.5871	0	0
COA5	77.6149	1.30818	0	0
AMIGO2	77.5956	4.48839	0	0
BRF2	77.2705	0	0	0
MOCS3	77.2641	1.19251	0	0
ISLR2	77.1928	44.7641	33.1927	0
RTP1	77.0525	15.3487	6.07202	0
EXOSC5	76.9702	0	0	0
CKS2	76.9553	0	0	0
RPL18A	76.5224	0	0	0
CHPF2	76.1152	14.1355	0	0
TMEM191B	76.0537	0	0	0
ZNF830	76.0074	22.756	0	0
FAHD1	75.8034	0	0	0
OCEL1	75.7984	0	0	0
PSMC4	75.7137	11.6293	0	0
AKTIP	75.6456	0	0	0
CCDC43	75.6214	0	0	0
MT3	75.5025	132.251	0	0
HAS1	75.44	0	0	0
DDX54	75.0727	12.3276	0	0
KLF6	74.9977	15.3468	0	0
MRPS28	74.8777	0	0	0
HLA-C	74.7104	0	0	0
ADIPOR1	74.627	2.3357	0	0
PRADC1	74.4964	0.949194	0	0
TSEN34	74.4114	0	0	0
USP2	74.216	0.070383	0	0
KIF1BP	74.1985	0.651914	0	0
SURF4	74.0783	42.6201	0	0
EIF2S2	74.0702	11.2571	0	0
UBE2L6	73.9677	0	0	0
PAF1	73.8254	0.677049	0	0
ALKBH7	73.7439	24.4031	0	0
SRRD	73.4781	0	0	0
C8orf59	73.3873	0	0	0
SCYL1	73.2692	28.6236	0	0
MAD2L1BP	73.1222	3.84175	0	0
CYHR1	72.5637	121.475	0	0
TXNDC17	72.1389	0	0	0
TKT	72.0218	34.7894	0	0
SMIM19	71.7741	0	0	0
FGF12-AS1	71.5498	0	0	0
FNDC9	71.2266	2.08509	0	0
NIP7	70.735	0	0	0
SIVA1	70.6249	12.8624	0	0
ATOH7	70.6172	0	0	0
COMMD9	70.598	0	0	0
LAMB3	69.8582	6.33108	0	0
SURF2	69.7847	10.5642	0	0
LKAAEAR1	69.7138	5.02233	0	0
MRM2	69.4827	0	0	0
PMVK	69.3751	0	0	0
CD63	69.2325	70.9098	0	0
TMIE	69.2162	11.5533	2.13743	0
PSMC1	69.1797	66.0685	0	0
TMEM41A	69.0988	0	0	0
ARF4	68.8482	0	0	0
BHLHE41	68.6194	0	0	0
VPS26B	68.6009	80.3067	0	0
CENPBD1	68.4495	0	0	0
ZNF622	68.0792	0	0	0
TMEM237	68.0539	0	0	0
ZDHHC4	67.9773	0	0	0
SAP30L	67.7904	0.382686	0	0
MSMO1	67.7864	0	0	0
RPS21	67.5633	0	0	0
WDR54	67.5604	22.6674	0	0
ANXA1	67.5212	0	0	0
MLEC	67.4389	0.582831	0	0
SPIN2B	67.4206	0	0	0
ZNF12	67.3698	0.0523984	0	0
COQ10B	67.2214	1.93344	0	0
MRPL43	67.1685	0	0	0
SKIL	67.1092	98.6558	0	0
PPL	66.95	31.1665	88.8818	0
CASQ1	66.5782	9.48385	0	0
LSM2	66.3504	0	0	0
P2RY14	66.2575	0	0	0
GTF2A2	66.223	0	0	0
LINC00903	66.2031	0	0	0
GON7	66.1337	0	0	0
JUNB	65.9779	27.3656	0	0
C1orf43	65.7497	2.48082	0	0
BORCS6	65.6406	3.16879	0	0
PMEPA1	65.6105	2.12602	0	0
FUNDC2	65.5653	1.33898	0	0
PFN2	65.313	0	0	0
MSC	65.1919	8.21461	0	0
RHEBL1	65.0128	1.04126	57.4235	0
MRPS18B	64.9672	0	0	0
BMP4	64.88	13.8773	0	0
SIDT1-AS1	64.8752	0	0	0
C1orf109	64.8313	0.0928856	0	0
PPP1CC	64.7128	0	0	0
LLPH	64.681	0	0	0
PDE1B	64.6524	222.572	284.646	0
FAM162B	64.5975	190.481	109.071	0
FAM153B	64.5904	0	693.2	0
HMGCS1	64.574	0	0	0
COCH	64.1965	0	0	0
TSC22D3	64.0529	54.6701	0	0
PTRH1	63.9875	0	0	0
BCKDK	63.6507	3.17391	0	0
POP4	63.495	0.0125574	0	0
KIF17	63.4793	123.487	283.973	0
SLC7A4	63.4116	14.0956	0	0
HEATR9	63.2027	0	0	0
ARL16	63.1932	0	0	0
NAGPA	63.1724	125.51	395.783	0
SPAG7	63.1495	18.3159	0	0
DTD1	62.9605	0	0	0
CCDC51	62.616	0	0	0
SNAPIN	62.5531	0	0	0
ADRA2C	62.5072	12.269	0	0
MANF	62.4854	0.409831	0	0
MFSD5	62.2916	0	0	0
TIMM8A	62.2426	0	0	0
GTF3C6	62.0763	0	0	0
HENMT1	62.0686	3.45412	0	0
C12orf40	62.0503	0	0	0
DRD5	61.8105	0	0	0
TAF10	61.7826	3.6883	0	0
FADD	61.738	0	0	0
RPUSD2	61.6168	0	0	0
TRABD2A	61.5343	11.1728	141.476	0
BBS12	61.3993	0	0	0
BPGM	61.3849	0	0	0
YWHAQ	60.7247	20.1175	0	0
HTR1F	60.6824	28.1781	0	0
ZNF22	60.4736	0	0	0
HMGN2	60.3521	0	0	0
ZBTB6	59.9404	0.0102052	0	0
SLC9A3	59.93	0	0	0
PDCL3	59.9222	0	0	0
TMEM177	59.6026	0	0	0
KCNK1	59.6004	370.561	234.554	0
AC079117.1	59.4382	0	0	0
AKIRIN2	59.2135	0	0	0
SLC30A1	59.0019	0.00029708	0	0
CRLF1	58.944	32.7335	3.93253	0
GGACT	58.4888	0	0	0
TSN	58.4098	30.9714	0	0
TMEM17	58.362	0	0	0
BAX	58.1978	0	0	0
SLC35A4	57.7076	0.0705221	0	0
SAT2	57.5116	0	0.944131	0
SNRPC	57.0113	0.671408	0	0
GABARAP	56.9958	0	0	0
B3GNT2	56.7087	48.2819	6.1354	0
ANGPTL1	56.5372	0	0	0
C2orf40	56.3719	21.9129	5.15033	0
ATRAID	56.3564	0.608527	0	0
MAST3	56.1391	991.282	390.502	0
NPM3	56.1029	0.00319784	0	0
GPR6	56.0788	20.7808	1.39841	0
CFC1	56.062	0.625451	0	0
NXPH3	55.9915	0	0	0
MRPS15	55.954	0	0	0
MUC12	55.92	0	0	0
HRK	55.7448	0	33.267	0
PPP1R7	55.6759	155.569	29.0758	0
AC004054.1	55.3095	0	0	0
RPP25L	55.2102	0	0	0
CCDC71L	55.202	0.411134	0	0
LRRC57	55.1215	55.7317	0	0
SMIM24	54.9088	3.46106	0	0
HDDC2	54.6851	0	0	0
HECA	54.6276	0	0	0
CCAR2	54.4641	0.639192	0	0
ROMO1	54.352	1.68353	0	0
TSPAN33	54.2189	127.455	28.7697	0
DUSP7	53.9159	0.0189246	0	0
NEIL2	53.8609	0.956765	0	0
GSKIP	53.6912	28.4239	0	0
MRM3	53.6528	0	0	0
NUBP2	53.6243	0	0	0
ASB6	53.3259	29.0612	0	0
TMEM19	53.2229	0	0	0
C11orf95	53.1528	1.19601	0	0
2022-03-09	52.9272	0	0	0
MAGEE2	52.917	0	0	0
NXT1	52.7864	0	0	0
CA4	52.7282	176.733	259.326	0
TEX30	52.5115	0	0	0
C1GALT1C1	52.492	0	0	0
EIF4A3	52.1958	1.56551	0	0
C12orf49	52.1953	0	0	0
SSSCA1	52.1256	0.208602	0	0
FOSB	52.0589	15.379	0	0
RPL22L1	51.9061	0	0	0
CTSL	51.8507	0	0	0
MRPL46	51.8203	0	0	0
JAKMIP2-AS1	51.7106	0	0	0
SNHG15	51.5862	0	0	0
FABP7	51.4161	6.03843	0	0
MCUR1	51.296	0.87147	0	0
LRMP	51.2587	10.3091	0	0
PLPP6	51.2547	0	0	0
UNC5A	51.2006	420.802	647.432	0
DDX28	51.1785	0	0	0
NRAV	51.1336	0	0	0
SC5D	50.983	7.20751	0	0
PBDC1	50.9162	3.13574	0	0
FKBPL	50.8496	0.0460115	0	0
CEP41	50.8419	4.87646	0	0
NDUFB9	50.8387	0	0	0
PET100	50.7905	0	0	0
CRNKL1	50.7173	0	0	0
FCRLB	50.3493	0	0	0
KLHL35	50.2825	0	0	0
PTGS2	49.8592	35.5203	0	0
SFRP2	49.6413	0.00235596	0	0
UQCR11	49.6297	0	0	0
LINC00626	49.5812	0	0	0
BICDL2	49.4866	0	15.025	0
TNFSF9	49.4534	0	0	0
TDRD9	49.4506	0.00323529	0.166236	0
FAM87A	49.3723	0	0	0
SH3GLB2	49.3624	224.562	0	0
CD24	49.2764	0	0	0
CFL2	49.2284	0	0	0
GEMIN6	49.1987	1.00363	0	0
MED21	49.1666	15.6854	0	0
SNAI3	49.1531	0	0	0
ARC	49.0068	32.9679	101.259	0
USP19	48.8181	0.0557775	0	0
MIR4458HG	48.6064	0	0	0
SLC39A7	48.5887	0.00146495	0	0
ERAL1	48.4685	0.736183	0	0
DLK2	48.3908	0.800654	27.0151	0
FAM71E1	48.2618	0	0	0
MRPL2	48.163	11.9049	0	0
SDF2L1	47.9195	1.35158	0	0
TMEM199	47.698	0	0	0
POU3F1	47.6466	14.8825	0.0193521	0
SLC35A2	47.5952	13.4446	0	0
ACMSD	47.5863	0	0	0
ELP5	47.5045	0	0	0
STK16	47.4364	0	0	0
DOHH	47.3177	34.6931	0	0
FOSL2	47.2845	75.4579	1.19998	0
CFAP20	46.58	2.50034	0	0
GRM2	46.5484	218.8	271.689	0
MRPL21	46.5016	1.81966	0	0
HPCAL1	46.307	399.278	2.07677	0
FOXP2	46.1452	137.22	0	0
RHOV	45.7837	18.7517	0.21895	0
ARNTL2-AS1	45.7776	0	0	0
SLC35B1	45.6556	1.07325	0	0
SAR1A	45.4993	0	0	0
RAB11A	45.4451	0	0	0
GNL3	45.4199	0	0	0
RABGEF1	45.374	0	0	0
KHK	45.3515	1.80133	0	0
LSM6	45.1951	0	0	0
ZFP1	45.1847	0	0	0
TBPL1	45.1246	5.35177	0	0
RPS27L	45.0972	0	0	0
KCNA5	45.0497	0	0	0
SLC22A8	44.9226	0	1.82456	0
UNC50	44.8601	0	0	0
CBLN1	44.6644	0	0	0
ITM2A	44.6519	0	0	0
MRTO4	44.4827	16.454	12.5518	0
TUNAR	44.1744	52.5001	22.6849	0
GPN3	44.039	0	0	0
PDYN	43.988	0.665618	0	0
METTL13	43.7605	0	0	0
LINC01003	43.6837	0	0	0
C1orf53	43.6134	0	0	0
LRRTM1	43.5827	0	0	0
SLC22A24	43.557	0	0	0
SRSF7	43.2844	0	0	0
ULBP2	43.2299	34.9086	16.3861	0
ATOX1	43.1917	11.0184	0	0
NIFK	43.0665	0.622648	0	0
POLR2D	42.8433	0	0	0
ETFB	42.7546	20.5655	0	0
SLC35C1	42.7019	0	0	0
KISS1R	42.6699	0	0	0
AC005523.2	42.6158	0	0	0
MRPL19	42.397	0	0	0
PEX11B	42.0286	0	0	0
TACO1	41.8006	4.67843	0	0
CIB1	41.6913	6.06135	0	0
LRIF1	41.5892	5.25547	0	0
MBLAC1	41.5744	0.00122249	0	0
LRRC55	41.5469	0	0	0
ERICH3-AS1	41.4984	0	0	0
ABCC12	41.4608	0.904872	61.6762	0
PHF13	41.378	0.011465	0	0
DOLK	41.2476	0	0	0
C1orf174	41.0544	0	0	0
EHBP1L1	41.0364	142.708	20.7938	0
SYNC	41.0345	0	0	0
UBR7	40.9688	7.66333	0	0
TRIP13	40.8535	0.254506	0	0
ACOT4	40.8147	0	0	0
GRN	40.7582	22.5238	0	0
DLL3	40.7244	0	0	0
RABGGTB	40.54	0	0	0
PRPF8	40.5288	0	0	0
C18orf21	40.5258	0	0	0
EAF1-AS1	40.1979	0	0	0
TKFC	40.0185	0.0603032	0	0
C6orf48	39.7614	0	0	0
NUPR2	39.5814	0	0	0
PDCD2	39.5432	0	0	0
SV2B	39.3141	1350.88	645.65	0
GCK	39.3085	0	0	0
DPAGT1	39.2769	0	0	0
GNA15	39.1666	2.08463	5.78092	0
CALHM1	39.0346	0	14.5745	0
AKIP1	39.0169	0	0	0
PIM3	38.9887	17.6299	0	0
CYP1B1	38.7724	13.6128	0.0262264	0
CGGBP1	38.6542	0	0	0
SDR39U1	38.4128	2.57411	0	0
NUDT18	38.3678	2.82779	0.00129556	0
ZFP92	38.2427	2.17985	0	0
POLR3GL	38.187	0	0	0
GAL	38.1082	4.5e-05	0	0
MUL1	38.0833	0	0	0
RER1	38.0208	13.1957	0	0
NANS	37.9699	0	0	0
LINC01011	37.9493	0	5.18029	0
DUSP23	37.8486	0.281318	0	0
MORN2	37.8349	0	0	0
PDC	37.6106	0	0	0
MRPS16	37.5664	0	0	0
E2F4	37.4957	0	0	0
LINC00508	37.4564	0	103.434	0
STEAP1	37.3484	0	0	0
LINC01609	37.3136	28.308	3.25196	0
SDR16C5	37.268	88.6341	33.5641	0
CLEC11A	37.0732	0	0	0
TC2N	37.0305	0	0	0
PKD2L1	36.9542	0	0.261304	0
GLRX	36.8832	0	0	0
TTPAL	36.8732	0	0	0
CCNG1	36.6008	0	0	0
SDF2	36.5868	0	0	0
POP5	36.4692	0	0	0
ZNF574	36.3392	1.23803	0	0
LY6D	36.1343	0	0	0
FOXO4	36.0651	0.565944	0	0
SDCBP2	35.9885	7.6678	0	0
PHLDA3	35.9843	0	0	0
HES4	35.9157	51.8384	0	0
NEK2	35.5387	4.92568	1.72728	0
MMADHC	35.3021	0	0	0
TSTA3	35.2995	65.9631	26.1598	0
RBM24	35.2395	32.4389	16.7762	0
TOR2A	35.2367	4.88157	0	0
RGMB	35.2071	31.9326	0	0
C1orf52	34.9078	0	0	0
KLHL26	34.7842	38.4935	0	0
PFDN1	34.7557	0	0	0
PLA2G12A	34.7236	6.11	0	0
TTC3-AS1	34.4556	0	0	0
AC015923.1	34.4169	0	0	0
TBR1	34.241	76.7145	29.2085	0
ALYREF	34.172	0	0	0
TSFM	34.1175	9.1606	0	0
CCDC74A	34.0627	0.0302621	5.21965	0
SLC25A44	33.6276	0	0	0
PSMD6	33.5142	0	0	0
KRT222	33.4115	0.109344	0	0
JKAMP	33.3155	0	0	0
C2CD4C	33.2704	177.886	106.803	0
NPY5R	33.2695	0	0.285189	0
DYNLT1	32.9043	0	0	0
HNRNPA1P48	32.8876	0.00291443	0	0
SPACA9	32.7598	0	0	0
CTU1	32.722	1.13223	0	0
NT5DC2	32.5637	49.4567	0	0
C19orf73	32.2546	0	0	0
PRSS36	32.1479	0	0	0
FHL2	32.0002	321.739	680.972	0
HIPK4	31.9804	0	0	0
TMPO	31.9081	22.8915	0	0
GDF10	31.7697	0.65095	0	0
TMEM213	31.7352	0	0	0
SLC22A18	31.7015	11.1487	24.1317	0
LYRM2	31.6031	0	0	0
POPDC3	31.5133	30.2738	0	0
TOX4	31.4734	0	0	0
MRPS18C	31.3428	0	0	0
CALHM2	31.3286	46.0619	26.8007	0
ARFGAP2	31.3035	45.8428	0	0
R3HCC1	31.2793	1.73066	0	0
CADM3-AS1	31.1799	0	0	0
KEAP1	31.0455	3.6556	0	0
ST7-AS2	31.0011	0	0	0
IL17RE	30.9716	0	0	0
VAT1	30.9503	7.27082	0	0
SEH1L	30.8947	17.6599	0	0
DGAT2	30.8813	51.2013	9.30617	0
RNF181	30.8808	0	0	0
C19orf66	30.8541	0	0	0
EIF1AD	30.7406	0	0	0
ZNF436-AS1	30.6856	0	0	0
ORMDL1	30.6626	0	0	0
CXorf40A	30.6418	0	0	0
TIGD3	30.6073	0	0	0
CKS1B	30.4146	0	0	0
GK-AS1	30.3922	0	0	0
ZNF302	30.3849	0	0	0
IMPDH2	30.3374	2.59449	0	0
METTL21C	30.3114	0	0	0
KLHDC8B	30.1595	27.0078	1.11709	0
PYDC1	30.113	3.98239	0	0
RASGRP1	30.0034	22.6844	72.8879	0
SLC24A5	29.9582	0	0	0
TINCR	29.5918	0	0	0
ALKBH4	29.5518	0.962352	0	0
DDOST	29.5278	4.09327	0	0
DBI	29.5093	0	0	0
GADD45B	29.5073	0	0	0
HBA1	29.4731	12.563	0	0
ARHGAP9	29.4484	0	0	0
SNHG10	29.3174	0	0	0
KBTBD8	29.2723	2.81189	0	0
STX10	29.2049	0	0	0
CD151	29.1086	10.3601	6.09669	0
HINT2	29.0777	0	0	0
AK6	29.0753	0.486818	0	0
KCNG1	29.0258	74.9984	101.032	0
CCDC28A	28.9415	5.05515	0	0
TP53RK	28.896	0	0	0
NR2C2AP	28.889	0	0	0
C9orf116	28.829	0	0	0
AC007383.3	28.815	0	0	0
CSTF1	28.7094	0	0	0
COX6A1	28.7023	0	0	0
CNEP1R1	28.4843	0	0	0
TYRP1	28.4352	0	0	0
PHF5A	28.4206	1.63703	0	0
ZNF639	28.3469	0	0	0
MPV17L2	28.2623	0	0	0
MED8	28.1201	0	0	0
CCDC71	28.1088	0	0	0
PEX10	28.0258	0	0	0
FGFR1OP2	28.0094	369.046	0	0
ORC6	27.9601	0	4.20591	0
MSRB1	27.9303	0	0	0
RCE1	27.89	0	0.961928	0
PRSS16	27.8887	0	1.41419	0
ZNF853	27.8602	0	0	0
ANKEF1	27.8065	0	0	0
TMEM18	27.7871	0	0	0
RANGRF	27.7814	0	0	0
CDK20	27.6753	0	0	0
POU6F2-AS2	27.6651	0	0	0
PTPRD-AS2	27.612	3.33652	49.7551	0
AHCY	27.5977	0	0	0
PRC1	27.5826	0	0	0
RAB33A	27.5564	0	0	0
SERTAD4-AS1	27.5096	0	0	0
FKBP1C	27.5	0	0	0
PNPLA2	27.4993	18.1347	0	0
ATP6V1G2-DDX39B	27.4276	0.371667	0	0
URB1-AS1	27.3936	0	0	0
GGH	27.3543	76.4814	0	0
ZCRB1	27.1297	0	0	0
SURF1	27.069	0	0	0
NME3	27.0095	0	0	0
ARL6IP1	26.9985	0	0	0
LYSMD1	26.9548	0	0	0
HLA-DQB1	26.7742	19.6865	0	0
PPP1R15B	26.6914	0	0	0
CCDC137	26.6565	17.0776	0	0
MAPK13	26.6224	20.697	40.2146	0
ABCB1	26.5309	0	0	0
TUBGCP4	26.3806	0	0	0
SUMO2	26.3418	0	0	0
PEX12	26.1183	0	0	0
TXNDC9	26.0717	0	0	0
TESC	26.009	327.207	719.137	0
MTMR9	26.0054	0	0	0
NHLRC1	25.9728	0.15868	0	0
WNT10A	25.9629	0	2.90618	0
ACAD8	25.9568	0	0	0
LOH12CR2	25.7768	0	0	0
NACAD	25.6713	0.227761	0	0
DDRGK1	25.6701	1.32459	21.1609	0
ZCCHC18	25.6192	1.66638	0	0
ZNF32	25.5818	10.4769	0	0
FXYD1	25.5633	1.40627	0	0
TPBGL	25.5623	0	0	0
TNFRSF4	25.522	3.30079	0.796356	0
NFKBIL1	25.5006	0	0	0
PARP1	25.4665	32.1689	0	0
PDGFB	25.4354	67.3279	29.4324	0
CENPVL3	25.3095	0.619053	0	0
RHO	25.0861	0	0	0
ONECUT2	24.9693	438.926	186.618	0
ZNF628	24.9648	3.08617	0	0
DKC1	24.8827	0	0	0
NOB1	24.8431	0	0	0
EIF3D	24.8397	0	0	0
CRCP	24.8269	0	0	0
FN3KRP	24.758	0	0	0
NTMT1	24.7293	0	0	0
NPB	24.6349	0.0162141	0	0
CCDC68	24.5366	25.9153	101.33	0
SLC22A6	24.4506	0	0	0
SLC39A4	24.4066	4.08291	4.42437	0
STARD10	24.3159	0	0	0
HBQ1	23.8621	2.51928	0	0
SPRY2	23.8598	0	0	0
AC006004.1	23.7878	0	0	0
DOLPP1	23.6941	0	0	0
CREG1	23.6193	0	0	0
PAX7	23.4776	6.23467	3.11268	0
CHRNA1	23.3503	0	0	0
KIAA1522	23.3224	98.1849	72.8956	0
HSD17B10	23.2359	0.0379787	0	0
PHYH	23.2114	10.6234	0	0
BYSL	23.1337	0.341228	0	0
FBXO48	22.9765	0	0	0
MYBBP1A	22.8794	72.5366	13.6015	0
SPRY1	22.8672	2.95299	0	0
LINC01478	22.6477	0	12.7552	0
DSC1	22.6009	6.86854	0	0
IRF3	22.6005	5.73995	0	0
CAV3	22.5865	0	0	0
ACTA2	22.5768	0	0	0
SMIM18	22.5659	0	0	0
ZSCAN31	22.512	136.673	11.088	0
JOSD1	22.4982	47.4596	0	0
NOP16	22.4815	0	0	0
JOSD2	22.4435	11.7158	0	0
PRPF4	22.4185	0	0	0
MCM6	22.4161	6.60309	0	0
LENG1	22.3663	0	0	0
SCNM1	22.3203	0	0	0
KCNMA1-AS1	22.2772	0	0	0
HLA-B	22.1385	0	0	0
COMMD5	22.0758	0	0	0
CCDC86	21.9942	1.46577	0	0
FICD	21.7256	0	0	0
APEX2	21.6981	4.04343	0	0
NDUFA13	21.6898	0	0	0
RASSF7	21.6217	30.189	16.7037	0
PACERR	21.6025	0	0	0
NDUFV1	21.534	0.805956	0	0
RPL39L	21.503	7.50054	0	0
METTL18	21.4822	0	0	0
CXorf40B	21.3816	0	0	0
CA1	21.3111	0	0	0
TP53I11	21.2236	47.4125	0	0
ASF1A	21.1589	0.0484938	0	0
GSTM4	21.1498	2.21224	0	0
RNASEH2C	21.1048	3.61862	0	0
CNIH4	21.1002	0.622843	0	0
GPR68	21.0524	0	4.90218	0
POLR1E	20.925	0.739046	0	0
PLCB2	20.895	22.8217	0.400156	0
DDX18	20.7693	0	0	0
PTPRD-AS1	20.7615	0	0	0
BRI3	20.7606	10.6282	0	0
LINC01492	20.6704	0	0	0
PPIL1	20.6128	0	0	0
SPATA33	20.5239	0	21.477	0
PNMA5	20.425	122.569	146.743	0
NPY1R	20.3721	327.861	113.746	0
RSPH14	20.3221	0	0	0
FHL3	20.266	20.2685	3.48511	0
RINL	20.1954	0	0	0
GPANK1	20.1797	0	0	0
GUCA1A	20.06	0	0	0
DPP4	19.9874	5.55507	0	0
IL7	19.9442	0	0	0
CADM2-AS2	19.9031	0	0	0
GYPB	19.9004	0	0	0
DMKN	19.8839	22.4535	18.4569	0
GEMIN4	19.8334	0	0	0
PPP1R35	19.78	0	0	0
ZNF689	19.7632	0	0	0
CHCHD5	19.7582	0	0	0
ZNF213	19.727	0	0	0
ENPP4	19.7178	1.78648	0	0
CIAO1	19.7133	1.84267	18.4205	0
C10orf95	19.6699	0	0	0
HEBP1	19.6523	0.13136	0	0
SOWAHB	19.629	0.0748218	0.0705042	0
C6orf226	19.5706	0	0	0
INSM1	19.5568	1.99226	0	0
HEXIM2	19.531	0	0	0
GFRA2	19.5016	289.607	807.451	0
HEBP2	19.4758	2.87795	0	0
AC015987.1	19.4382	0	0	0
MBNL1-AS1	19.4145	1.49314	0	0
CD53	19.3728	61.6362	2.77358	0
KAT5	19.3507	0	0	0
SPSB3	19.348	0	0	0
PDIA6	19.1139	104.601	9.60946	0
CIDEA	18.9479	52.8455	11.1392	0
FOXQ1	18.9033	30.6296	0	0
C11orf1	18.9003	0	0	0
CRIPT	18.8646	0	0	0
JRKL	18.8084	7.70221	0	0
OPA1-AS1	18.741	0	0	0
IER3	18.5984	0	0	0
ARF3	18.4973	0	0	0
FBXL22	18.4328	0	0	0
RFPL1	18.2332	0	0	0
CNOT8	18.2225	10.316	0	0
RARRES1	18.2096	0	0	0
VIP	18.1726	9.57457	0	0
C3orf49	18.1263	0	0	0
ANGPTL5	18.096	0.0895872	0	0
FAM110A	18.0935	2.89196	0	0
CPNE5	18.0854	604.479	409.532	0
WASIR2	18.041	0	0	0
LINC01116	18.0253	48.2595	89.4351	0
SEL1L	18.0068	0	0	0
CASC10	17.977	0.00607429	0	0
CSRNP1	17.8745	15.5799	0	0
USE1	17.8694	0	0	0
DERL1	17.843	8.49177	0	0
ESD	17.833	78.1365	0	0
TDRD1	17.7982	0	0	0
B9D2	17.7686	0.490194	0	0
LINC00951	17.7685	62.9281	29.0066	0
OVCH1-AS1	17.7236	0	0	0
AP000350.5	17.6671	0	0	0
RUNDC3A-AS1	17.601	0	0	0
DUSP5	17.5831	11.4909	3.26074	0
NOC4L	17.5598	10.6059	0	0
ZNRD1	17.5093	0	0	0
PDE5A	17.5021	0	0	0
AARD	17.5012	0	0	0
THEMIS	17.4423	14.1991	50.3583	0
DCXR	17.4162	1.88435	0	0
MYC	17.3947	0	0	0
KRT5	17.3699	1.6205	0.473829	0
C8orf76	17.3307	0	0	0
C11orf97	17.3174	0	0	0
LINGO3	17.3119	1.46572	0	0
IAH1	17.2177	0	0	0
ADAM7	17.1878	0	0	0
SQSTM1	17.1809	27.4969	0	0
PPM1M	17.1499	11.6675	0	0
NIPSNAP3A	17.1016	0	0	0
SETSIP	17.0613	0	0	0
GALNTL5	17.0239	1.01973	12.6845	0
CDKN3	17.0058	0	0	0
KCTD4	16.9949	0.228018	0	0
REM2	16.9371	0.545874	0	0
TRAC	16.917	0	0	0
C1QL2	16.7613	0.101276	0	0
CNPPD1	16.5972	0	0	0
RGS19	16.589	0	0	0
MPDU1	16.5662	4.32483	0	0
UBXN10-AS1	16.5535	0.063675	0	0
LINC00460	16.512	0.513844	3.76531	0
IZUMO3	16.4746	0	0	0
FAM27C	16.4461	0.252947	0.162476	0
OMG	16.4049	0	0	0
IRAK1	16.3696	3.10427	2.24252	0
CRYGD	16.2789	0.377902	0	0
TMEM258	16.2673	0	0	0
CYR61	16.2098	0	0	0
TMED7-TICAM2	16.1951	0	0	0
CNN1	16.1877	0.772894	0	0
EFCAB1	16.1802	37.3827	3.44446	0
NHLH1	16.1387	2.69526	0	0
ZNF414	16.0897	0	0	0
SLC52A2	16.0568	5.02233	0	0
UBXN11	16.02	5.76654	4.00317	0
VPS11	15.9318	5.76151	0	0
AC016910.1	15.8926	0	0	0
ASB17	15.8287	0	0	0
TP53TG3D	15.7965	0	0	0
PAXIP1-AS1	15.7739	0	0	0
TSPAN31	15.7415	0	0	0
OSTC	15.7324	0	0	0
CCDC47	15.7178	0	0	0
MED18	15.6283	0.824203	0	0
L3MBTL2	15.5851	5.6891	0	0
SNHG21	15.5191	0	0	0
ZFAND1	15.5175	0	0	0
LPL	15.4921	128.678	0	0
MNT	15.4635	18.1631	10.4646	0
VEGFB	15.4524	0	0	0
ZNF416	15.4287	0.00131067	0	0
SRP19	15.3609	0	0	0
PERP	15.3586	0.231409	0	0
CBLL1	15.3333	0	0	0
DAGLA	15.2971	15.1715	136.881	0
PET117	15.2874	0	0	0
CH25H	15.2771	7.34938	0	0
WDR1	15.2681	0	0	0
KCNK4	15.2211	84.3976	216.993	0
ZNF330	15.2108	0	0	0
TDO2	15.1989	66.8489	0	0
FES	15.1908	34.2537	25.4597	0
ZNF511-PRAP1	15.1733	0	0	0
RPA3	15.1723	0	0	0
KCNV2	15.1678	0	0	0
PDZD9	15.1642	0	0	0
GPR55	15.0386	126.341	8.23633	0
TMED1	15.0297	0	0	0
LINC01327	15.0144	0	0	0
BCL2L10	14.9784	1.4237	0	0
TMEM263	14.9725	0	0	0
EIF2S1	14.8593	2.99161	0	0
TMEM186	14.8084	4.63825	0	0
RARA-AS1	14.7831	0	0	0
GMPPB	14.7718	0	0	0
OSBPL10-AS1	14.7496	0	0	0
SAP30	14.7113	0	0	0
YIPF6	14.6738	0	0	0
NMB	14.6353	0	0	0
FGF5	14.6248	233.885	94.3078	0
AC009478.1	14.5198	0	0	0
ATF5	14.4875	0	0	0
LOR	14.4719	0	0.465796	0
SLN	14.4022	0	0	0
LINC00470	14.3974	0.105807	10.742	0
LINC01202	14.3013	361.951	216.445	0
NKIRAS2	14.2628	2.78e-06	0	0
TMEM59	14.2031	17.3222	0	0
RBBP5	14.2027	3.48542	0	0
ERVMER34-1	14.1952	9.01986	0	0
LNX2	14.1614	0.136027	0.557448	0
DDX20	14.1046	0	0	0
MAFK	14.045	103.371	83.3012	0
TMEM240	14.0253	0	0	0
PSMA5	14.0052	1.09133	0	0
AC004448.2	13.9243	0	0	0
CDCA5	13.9073	0.949957	2.75228	0
LYSMD3	13.8643	0	0	0
GCC1	13.851	0.764988	0	0
HPF1	13.8394	0	0	0
MGST1	13.7979	0	0	0
CYB561D2.1	13.7161	24.9534	0	0
LINC00957	13.712	0	0	0
SLC22A18AS	13.7036	2.54794	5.09213	0
TRIM68	13.698	0.0590136	0	0
PUS3	13.6675	1.01067	0	0
SUCLA2-AS1	13.6133	0.0845264	0	0
SLC22A25	13.5633	0	0	0
MRPL52	13.4952	0	0	0
RNASEK	13.452	0	0	0
G0S2	13.3574	0	0	0
PARP2	13.2988	0	0	0
STAT6	13.2626	53.0902	87.6052	0
MLX	13.2414	0	0	0
PITPNA-AS1	13.1501	0	0	0
AGGF1	13.1323	0	0	0
MYCL	13.1164	0	0	0
PKP1	13.0747	3.76979	0	0
NXPH4	13.0289	0	0	0
CNTN4-AS1	13.0033	0	0	0
ZBTB8A	12.9575	0	0	0
HIST3H2BB	12.9169	0	0.0839682	0
ZNF597	12.9087	2.11248	0	0
MYL12A	12.8849	0	0	0
KDF1	12.84	5.76092	0	0
ASB1	12.8308	0	0	0
ZFAND2B	12.7981	0	0	0
PNMT	12.7466	50.0311	17.9853	0
P4HA3	12.7365	0	0	0
POLQ	12.7338	0	0	0
GSTT2B	12.7059	0	0	0
DIAPH2-AS1	12.6941	0	0	0
TOLLIP-AS1	12.6846	0	0	0
NAV2-AS3	12.6397	0	0	0
SEC11C	12.5782	1.57998	0	0
ABCA9-AS1	12.5689	0	0	0
UBE2A	12.5117	0	0	0
PPCS	12.4993	8.00791	0	0
MAK16	12.4743	0	0	0
TRIB2	12.3758	0	0	0
IQCC	12.2532	0	0	0
HTR1D	12.2235	0.817176	0	0
FAM3A	12.2084	0.0946828	0	0
TFE3	12.1751	0.411711	0	0
MRPL24	12.1465	0	0	0
POLD2	12.0896	0	0	0
SMIM10	12.0896	1.45756	0	0
LINC01164	11.9024	20.132	40.6742	0
AC008522.1	11.8861	0	0	0
MIR155HG	11.8736	0	0	0
NBAT1	11.8613	0	0	0
CNDP2	11.8244	0	0	0
PUSL1	11.8021	7.11868	0	0
DSN1	11.7998	7.68907	3.90545	0
SLC5A4	11.7488	0	0	0
WDR64	11.7291	8.99842	0	0
LZTS1	11.7033	805.919	562.226	0
CLP1	11.6576	6.51551	1.66542	0
CD3EAP	11.5693	0	0	0
EGR2	11.5618	0	0.524911	0
MALL	11.5533	0.0569329	2.13905	0
KRT31	11.5313	0	0	0
CCDC167	11.4945	0.204808	0	0
TMUB2	11.4898	0	0	0
THAP5	11.4518	0	0	0
BARX2	11.3179	0	0.0333948	0
GPR63	11.2973	110.668	7.89987	0
COQ10A	11.2517	0	0	0
REXO4	11.249	7.65581	0	0
ITIH2	11.2287	0	0	0
ZFYVE21	11.1988	3.93909	7.69857	0
PIH1D1	11.1947	0	0	0
ECT2	11.1443	1.20596	0	0
PRR34-AS1	11.113	0	0	0
DLGAP1-AS4	11.0875	141.947	337.762	0
TMEM159	11.0761	19.3809	0.156123	0
ST6GALNAC4	11.0477	0	0	0
LINC01534	11.0016	0	0	0
NOL6	10.9839	1.97422	10.8292	0
ATP12A	10.9771	0	0	0
SRSF2	10.9748	0	0	0
SPRYD4	10.9671	0	0	0
ANO3	10.9563	1488.83	575.698	0
LIN28B	10.9156	238.851	250.675	0
RBP5	10.9095	0	1.46155	0
BCS1L	10.8969	0	0	0
RAMP3	10.8948	0	16.7465	0
PCDHB2	10.8874	0	0	0
ZWINT	10.8835	1.46656	1.76849	0
RAMP2	10.8531	0	0	0
EPX	10.793	0	0	0
CDC42EP5	10.7317	1.56372	0	0
C1orf74	10.6928	0	0	0
C2CD4D	10.6854	0	0	0
MYH7	10.657	13.9506	0	0
CD164	10.6226	0	0	0
GPATCH4	10.5681	15.6138	0	0
MATN4	10.5302	3.98196	0	0
RPL12	10.507	0	0	0
DNASE2	10.4787	0	0	0
RIIAD1	10.4784	0	4.78869	0
HR	10.4674	133.295	43.8761	0
CTU2	10.4183	23.9003	0	0
SKIDA1	10.4144	2.43193	0	0
PSG4	10.4093	0	0	0
KLF11	10.3958	0.432617	0	0
TACR2	10.3933	0.11782	0	0
IER2	10.3933	0	0	0
SYVN1	10.3908	0	0	0
CAV2	10.3862	75.7215	0	0
FMOD	10.3552	0.1103	0	0
AKR7A2	10.3535	5.69191	0	0
PRSS51	10.3446	0	0	0
CACNA1F	10.3101	9.20389	4.40693	0
NKX1-2	10.2945	0.0199914	0.0241489	0
TMA16	10.2931	0	0	0
LINC00642	10.2845	2.13363	9.86316	0
CNFN	10.2605	1.03672	0	0
CNTN4-AS2	10.2151	0	0	0
DCLRE1B	10.2053	1.51178	0	0
LINC01273	10.1822	0	0	0
PPP1R14C	10.173	236.712	324.591	0
IFRD2	10.1571	0.0610295	0	0
ZNF584	10.0545	0	0	0
APH1A	9.94776	12.5872	0	0
DDX3Y	9.94719	0.222183	0	0
SF3B2	9.85545	10.963	0	0
KXD1	9.8404	15.6618	0	0
EMILIN3	9.83087	22.9831	0	0
LINC01361	9.81009	11.3399	0.494153	0
UFSP1	9.7887	0	0	0
NEDD8	9.78288	0	0	0
CATSPERB	9.75115	14.3435	0.482854	0
FRG1	9.74226	0	0	0
ST20-AS1	9.71737	0	0	0
ZNF503-AS2	9.68701	3.10232	2.29883	0
TMCO1	9.65374	3.86527	0	0
ARHGAP5-AS1	9.64483	0	0	0
CREBL2	9.63463	0	0	0
BRPF1	9.61294	7.39673	0	0
KCNMB2	9.56972	0	0	0
RNF166	9.53609	6.36081	0	0
CAMKK1	9.51079	728.004	759.042	0
ADGRF5	9.47448	371.275	224.046	0
A1BG	9.46918	0	0	0
RPA2	9.46062	10.7513	0	0
FAM198B	9.42045	0	0	0
LXN	9.40083	0	0	0
CCDC110	9.37441	20.0847	0.663636	0
CTHRC1	9.33699	0	0	0
ZNF230	9.30906	0	0	0
FXYD6	9.29173	0	0	0
CYB5A	9.26297	0	0	0
ACSM6	9.24474	0	0	0
GLT8D1	9.09236	0	0	0
CORO1B	9.08919	1.10591	0	0
TRH	9.06499	0	0	0
F8A3	9.04564	0	0	0
RASIP1	9.03213	68.0067	63.7951	0
LINC00900	9.01966	6.60069	0	0
YEATS4	8.9852	0	0	0
FNTB	8.96891	2.66455	0	0
ZIK1	8.94768	0	0	0
UPK1B	8.94604	0	0	0
HYAL2	8.92957	0	0	0
ADGRL3-AS1	8.85759	0	0	0
MEX3C	8.80416	5.98805	0	0
OXGR1	8.80025	2.75808	0.824627	0
LY86	8.7833	0	0	0
PIGT	8.77267	1.40622	0	0
SCGB3A1	8.75688	1.26606	0	0
ALG10	8.74871	0	0	0
SNX11	8.74192	1.67245	0	0
ANKS4B	8.73184	0	0	0
MEG3	8.69517	0	77.6278	0
OSR1	8.68454	0	0	0
SAPCD1-AS1	8.67793	103.514	93.0889	0
PRDM12	8.6722	0	0	0
RAD50	8.67112	0	0	0
FAM45A	8.59804	0	0	0
GRP	8.54543	0	0	0
MRGPRF	8.51954	6.31891	0	0
PKDCC	8.4812	228.392	404.258	0
IFIT2	8.44154	0	0	0
CTR9	8.39927	0	0	0
BOLA1	8.33962	0	0	0
AC099684.1	8.29797	0.000133701	0.576605	0
DCBLD1	8.2723	144.597	76.5183	0
TDRG1	8.27173	0	0	0
ACTRT3	8.24452	0.0273317	0	0
C12orf73	8.20483	6.15666	0	0
KCNK9	8.17923	55.5701	137.458	0
ZNF598	8.14554	2.65024	0	0
HLA-DRB1	8.13662	7.08989	0	0
CDC26	8.13572	0	0	0
MESP2	8.13123	0.00517022	0	0
PAQR4	8.13062	0	0	0
NRARP	8.13043	0.0713603	0	0
MCM3	8.12685	0	0	0
RDH12	8.08233	0	0	0
SPATA2L	8.07724	22.9681	231.563	0
AC141928.1	8.07399	0.981798	0	0
FOXF2	8.05879	27.1727	0	0
KBTBD2	7.99899	0	0	0
SNX21	7.97959	0	0	0
FUZ	7.97606	11.9274	0	0
TMPRSS11A	7.97117	0	0	0
RPL37A	7.88456	151.448	0	0
KMT2E-AS1	7.8216	0	0	0
ZNF267	7.81175	4.50471	0	0
LZTS1-AS1	7.7728	0	11.7623	0
MCMDC2	7.76172	0	0	0
CCDC74B	7.73485	0.0632512	2.07747	0
FGF12-AS3	7.7206	0	0	0
CYB561D1	7.68314	0	6.99062	0
KLLN	7.68275	0.0765011	0	0
HSPE1	7.66816	0	0	0
LINC01586	7.65409	0	0	0
MYL9	7.64768	70.6844	0	0
FBLN5	7.62449	0	0	0
PCDH20	7.60986	0	0	0
UNC5B-AS1	7.58625	0	0	0
CASC18	7.57286	0	0	0
SNRNP27	7.55731	0.0299412	0	0
HIST1H1A	7.54364	1.13165	0	0
NKD2	7.53834	29.0752	11.1403	0
KNCN	7.51292	4.62687	3.2148	0
IKBKG	7.4852	2.11453	0	0
POLR2G	7.46799	2.90658	0	0
SLC7A3	7.44659	0	0	0
FAM81B	7.43102	0	0	0
RCVRN	7.39848	13.0674	12.7636	0
SATB2	7.39639	1308.15	320.871	0
ZNF275	7.375	0	0	0
MED14OS	7.36514	0	0	0
SDSL	7.36423	0	0	0
CCL28	7.36263	0	5.10039	0
NR1H2	7.35595	3.55142	0	0
TMEM179B	7.30409	0	0	0
AC062028.1	7.2664	101.128	411.875	0
NUDT1	7.24331	0	0	0
DPH2	7.23563	0	0	0
PROX2	7.21894	0	0	0
SLC20A1	7.2006	17.6726	0	0
RNFT1	7.19801	0	0	0
RAB32	7.1907	0	0	0
ZDHHC12	7.17084	1.57171	0	0
FBXW9	7.13781	23.6662	21.7192	0
HLA-DPA1	7.13128	11.9919	0	0
PTX3	7.0955	0	0	0
FAP	7.08863	105.296	0	0
ASH1L-AS1	7.07026	0	0	0
MYT1L-AS1	7.06558	0	0	0
ISPD-AS1	6.9803	0	0	0
SNIP1	6.97065	0	0	0
HRH2	6.94609	382.544	723.467	0
CINP	6.91551	0	0	0
CCDC113	6.90837	0.68502	0	0
PGLYRP1	6.88166	0	0	0
WASIR1	6.87324	0	0	0
PSME1	6.81914	2.64248	0	0
DALRD3	6.72547	0	0	0
LINC01280	6.71194	0	0	0
MAGOH	6.66921	1.28636	0	0
P4HA2-AS1	6.6447	0	0	0
C1orf35	6.62964	4.18555	0	0
WDR46	6.60341	93.3638	93.9006	0
MINCR	6.60293	0	0	0
COPB2	6.59168	0	0	0
TTC30B	6.57942	0	0	0
ALG3	6.57575	0	0	0
MCM2	6.57113	0.497399	0	0
HLA-DPB1	6.55825	0	0	0
TUSC8	6.54431	0.0637334	0.696893	0
LINC00242	6.53523	0	0	0
AC005150.1	6.51437	0	0	0
EIF2B2	6.51403	0	0	0
NFKBIB	6.50626	0	0	0
CBLN3	6.5042	3.54055	0	0
LIPI	6.48913	0	0	0
GRM7-AS1	6.46458	0	0	0
LINC01257	6.43639	0	3.19466	0
CCDC166	6.41668	0	0.880116	0
GJB5	6.40992	0.253647	0	0
ERFE	6.38682	0	12.136	0
C9orf41-AS1	6.34633	0	0	0
FAM122B	6.34583	18.6568	0	0
CCDC192	6.31518	0	0	0
CDCA4	6.28858	1.05396	0.0875183	0
BIRC3	6.28765	0	0	0
TAC3	6.28055	4.43837	0	0
SLC18A2	6.27459	0	0	0
SMUG1	6.24882	20.9191	0.47479	0
PAQR3	6.20874	66.6082	0	0
ART3	6.19982	268.243	17.5738	0
GJD4	6.15907	0	1.07686	0
RSRC2	6.14784	22.4734	0	0
OLR1	6.1455	0.878275	0	0
ACSM3	6.11084	0	0	0
ZFPL1	6.10041	0	0	0
TSPAN1	6.08336	0	0	0
CCDC60	6.01615	0	0	0
MACROD2-AS1	6.01588	0	0	0
ARSJ	5.99123	1.25713	0.0584847	0
NIT1	5.98525	0	0	0
DERL2	5.96016	0	0	0
PABPC5	5.95614	0	0	0
ASB2	5.95456	140.366	202.328	0
APOBEC4	5.92269	0	0	0
LINC00847	5.90535	0	0	0
RAB33B	5.89272	0	0	0
ESRP1	5.89137	12.3928	0.727556	0
FGF14-AS1	5.88082	0	0	0
NDUFA4L2	5.86461	130.508	0	0
FBXL6	5.86303	0	14.4192	0
TRIM22	5.85217	0	0	0
TRIM17	5.83472	6.88635	99.7055	0
PIGV	5.81551	0	0	0
RPS4Y1	5.81264	0	0	0
FEZ1	5.80936	0	0	0
EMC1	5.79847	0	0	0
PAQR9-AS1	5.78088	0	0	0
STARD4-AS1	5.76152	0	38.4075	0
TRPC5OS	5.7326	0	0	0
PGLS	5.70872	2.67986	0	0
ZFP28	5.7054	23.234	0	0
YIF1A	5.70125	0	0	0
AQP3	5.63152	3.08742	0	0
ZNF669	5.6298	0	0	0
VIPR1	5.62379	452.436	610.84	0
BROX	5.61033	0	0	0
DRGX	5.60912	21.0664	48.0507	0
LAG3	5.59589	5.34036	0	0
FBXO6	5.58627	0	0	0
CADM2-AS1	5.57367	0	0	0
GLA	5.56947	0	0	0
ITPRIPL1	5.56731	13.9281	0	0
ZNF674-AS1	5.53355	0	0	0
DUSP12	5.53288	0	0	0
GRK6	5.52327	228.616	112.681	0
LINC01351	5.51086	0	0	0
NLGN2	5.5082	1.65642	0	0
ESYT1	5.46265	37.8323	24.9543	0
HSPB7	5.43998	7.72108	0	0
CHAC2	5.40493	0	0	0
EIF3M	5.38102	0.175601	0	0
NEBL-AS1	5.3761	0.521418	0	0
TBC1D21	5.32575	0	0	0
FAM218A	5.29985	0	0	0
BDNF	5.29169	13.3131	136.63	0
RIBC2	5.23979	41.0002	6.92411	0
COIL	5.23724	0	0	0
PARS2	5.21356	0	0	0
SPATA4	5.20074	0	0	0
FILIP1L	5.19288	0	0	0
TOE1	5.15802	0	0	0
SLC17A9	5.14126	0	0.289008	0
CCDC28B	5.13375	0	0	0
LMO1	5.13122	0	8.77594	0
NKILA	5.12844	0	0	0
CCDC73	5.12281	0	0	0
PIGW	5.11051	0	0	0
FAM110C	5.10909	59.3828	21.8081	0
BMX	5.10499	0	0	0
AMD1	5.09361	39.2096	0	0
LINC00896	5.0734	0	0	0
CFAP44-AS1	5.06535	0	0	0
KCNN1	5.05817	306.702	406.254	0
CD52	5.0307	0	0	0
COX20	5.02237	0	0	0
ASCL5	5.0028	0	0	0
ASB14	4.97461	0	0	0
PDE6C	4.9476	0	0	0
ZNF426	4.91173	0	0	0
PRPH2	4.91012	0	2.28159	0
SPIN2A	4.86413	0	0	0
NPPA	4.85533	0	0	0
DCSTAMP	4.84858	0.0508352	0	0
BTG3	4.8008	0	0	0
MGP	4.79534	10.726	0	0
FIGNL1	4.7873	0	0	0
TRPV2	4.7783	19.6758	41.2725	0
PDE6H	4.74975	4.23908	0.373485	0
RNF141	4.74963	0	0	0
HACD4	4.69319	0	0	0
PLEKHS1	4.68721	0	1.0022	0
GLUD2	4.68446	53.5663	1.28275	0
GPKOW	4.68075	0	0	0
DDX23	4.66921	0	0	0
SLC3A1	4.66348	0	0	0
SP8	4.62436	0	0	0
AC023590.1	4.62373	0	0	0
TWIST1	4.62214	84.803	94.7336	0
VIPR1-AS1	4.57184	0	4.49763	0
ABRA	4.56377	0	0	0
NOS2	4.55516	24.2422	57.0109	0
GABRQ	4.53185	0	0	0
ZDHHC24	4.52439	0	0	0
SMPD2	4.51916	24.3743	3.2572	0
MCL1	4.49595	3.99085	0	0
SELP	4.4863	0	0	0
LINC00397	4.47851	0	0	0
PYM1	4.46359	0	0	0
PYCR1	4.45274	0	0	0
KCTD14	4.43893	0.165255	0	0
PRSS3	4.42383	782.145	538.612	0
TMEM61	4.4143	0.000613156	0.000171527	0
DNAJA3	4.4141	4.66999	0	0
KNSTRN	4.38603	9.76696	0.0652839	0
OTUB2	4.35496	14.1389	57.1851	0
ETV3	4.33718	0.0315907	0	0
PTPN3	4.32403	357.124	530.401	0
LINC01047	4.32029	0	0	0
ZNF780A	4.30856	0	0	0
ALDOB	4.30491	0	0	0
C5AR2	4.30459	0	3.02171	0
C4orf46	4.28589	0.0323953	0	0
MASP2	4.27009	0	0	0
CDK1	4.24175	0	0	0
C22orf39	4.2392	0	0	0
ADAD2	4.22814	0.0797043	3.51775	0
AC009506.1	4.22318	0	0	0
BTN3A3	4.20447	1.87079	0	0
ALOX15B	4.16618	60.9138	27.9518	0
NANOS1	4.15942	0	0	0
TNK1	4.1475	0.341016	0	0
EDN3	4.13861	1.83191	0.502888	0
OR2H2	4.13805	0	0	0
TPX2	4.13417	14.757	4.86288	0
MC4R	4.11231	0	0	0
ANKRD33B	4.07899	336.547	769.164	0
LINC01132	4.06804	0	0.747044	0
TAGLN2	4.06586	8.90373	0	0
KCTD6	4.04567	0	0	0
DLGAP1-AS3	4.02856	0	0.088686	0
FAM104A	4.01676	0	0	0
HSPA12B	3.99892	0	0	0
RASSF1-AS1	3.97526	0	0	0
HDHD3	3.96025	0	0	0
HTR1A	3.95932	0.380473	0	0
MAD2L2	3.95645	1.49634	0	0
TNFRSF18	3.95437	71.5718	56.6035	0
FAM201A	3.93874	0	0	0
HNF4A	3.93783	1.7014	0	0
MIR22HG	3.93302	0.885924	21.3981	0
TPRKB	3.88833	0.0830427	0	0
STX19	3.88227	0	0	0
PAK1IP1	3.85834	0.0426259	0	0
E2F1	3.84652	17.0353	1.27957	0
OSER1	3.84634	0	0	0
SNHG19	3.84151	0	0	0
UCP1	3.83113	0	0	0
CYP3A5	3.79507	0	0	0
TYRO3	3.78587	369.01	100.18	0
ZNF749	3.74863	0	0	0
CATIP-AS2	3.74804	0	0	0
SNCA-AS1	3.72786	0	0	0
PRSS54	3.7163	0	0	0
GRB7	3.70245	9.15553	11.0311	0
NAIF1	3.70107	0	0	0
PHF6	3.66793	1.92158	0	0
NEIL1	3.62787	0	32.489	0
CALML3-AS1	3.59783	0.000116819	15.4723	0
CCDC157	3.57895	0	14.0061	0
POU3F2	3.57309	0	0	0
FAM90A1	3.57085	0	0	0
TMEM86A	3.56998	0	0	0
MAGOHB	3.53718	0	0	0
ADAMTS8	3.52406	60.6984	295.276	0
PCAT18	3.49167	0	0	0
CCDC168	3.47182	0	0	0
PSMC2	3.4624	0.94394	0	0
MS4A13	3.44325	0	0	0
NAT9	3.42208	0	0	0
GJB3	3.40218	1.09089	1.94616	0
CPNE9	3.39479	318.939	479.211	0
F5	3.39267	0	0	0
TCTE3	3.39058	0	0	0
THRIL	3.38663	0	0	0
RFC4	3.384	0	0	0
GIF	3.36847	0	0	0
RRAS	3.3473	16.7994	0	0
DAW1	3.33967	63.4354	64.7807	0
NUDT12	3.33405	0	0	0
PANO1	3.33075	4.98105	6.33562	0
HIGD1B	3.32916	82.2283	0	0
LIPT2	3.31319	0	0	0
IL13RA2	3.27836	0	0	0
C1R	3.26821	12.1842	0	0
KCNQ5-AS1	3.26445	0	0	0
SLC10A1	3.25106	0	0	0
RFPL3	3.24077	0	0.0818931	0
WNT6	3.23044	7.79544	0	0
AC006150.1	3.22858	0	0	0
MFSD2A	3.22353	18.3345	0.823209	0
AC084809.2	3.21655	0.985978	1.43061	0
GORASP1	3.20546	0	0	0
RESP18	3.20428	0.0351706	0	0
PRICKLE2-AS2	3.18778	0	0	0
LSP1	3.18359	0.000410834	0	0
MTRF1L	3.16939	0	0	0
AP003774.1	3.16844	0.0869156	0	0
APOL1	3.16066	0	0	0
MYCBP	3.13983	0	0	0
NEPRO	3.13151	0	0	0
TMEM200B	3.09595	10.6618	0	0
SCO1	3.08245	0	0	0
B4GALT1-AS1	3.07746	0.4169	0	0
PACRG-AS2	3.06525	0	0	0
GOLT1B	3.06468	0	0	0
CHURC1	3.05443	0	0	0
PTF1A	3.04553	0	0	0
PEX16	3.03961	23.4443	0	0
CBX8	3.03676	0.18042	0	0
SNRPG	3.02349	0	0	0
PLAC9	3.0228	7.48	0	0
SMIM1	3.00919	0	0	0
GNG11	2.9837	36.2985	0	0
ZNF582-AS1	2.9671	0	0	0
RAP2C	2.96516	0.176658	0	0
DLGAP2-AS1	2.96358	0	0	0
LINC00570	2.95771	0	0.205459	0
KIAA2013	2.9503	6.33553	0	0
GYPA	2.94563	0	0	0
PPAT	2.94535	8.66334	0	0
MICB	2.9305	5.73195	1.231	0
TRAM1L1	2.91584	0	0	0
JMJD4	2.90218	36.9475	6.53526	0
SYDE2	2.90152	100.341	8.87623	0
PPP1R17	2.88701	0	0	0
DNAJC9-AS1	2.88062	0	0	0
TEX26-AS1	2.87916	0	0	0
WFS1	2.86759	30.6799	0	0
ZSCAN18	2.86656	0	0	0
MRPS11	2.85622	0	0	0
C15orf65	2.84641	0	0	0
MUCL1	2.83328	1.6729	4.74084	0
HSPB9	2.83182	0	0	0
LINC01511	2.81429	24.8136	22.7412	0
SPINK2	2.80693	0.0181049	0	0
REXO2	2.80319	0	0	0
TRIM36	2.77633	144.183	157.643	0
RRP9	2.7687	0	0	0
USP27X-AS1	2.76631	1.80148	0	0
C11orf42	2.74346	0	0	0
LSAMP-AS1	2.71869	0	0	0
FABP6	2.71687	0	0	0
CHRNB1	2.71085	0	0	0
ZKSCAN4	2.70462	0	0	0
FZD7	2.69702	3.27613	0	0
ALOXE3	2.68931	6.22443	4.42083	0
C9orf163	2.66704	0.00530895	1.45975	0
LOX	2.66256	0	0	0
CCL4L2	2.65146	5.43574	6.34704	0
MTUS2-AS2	2.64337	0	0	0
WNT8A	2.63034	0	0	0
ARL14EPL	2.62145	0	0	0
ZMYM4-AS1	2.61927	0	0	0
GALR1	2.58723	0	0	0
IL32	2.58624	0.00221555	0	0
NENF	2.58482	0.638927	0	0
SNRNP200	2.58358	4.6938	0	0
PES1	2.58161	4.10981	0	0
ZNF614	2.56285	0	0	0
ACE	2.54881	0	18.5191	0
EXOC3-AS1	2.54823	22.033	4.82678	0
LINC00898	2.54602	15.4416	23.5284	0
RBBP7	2.54185	60.8978	0	0
FGF23	2.53463	0	0	0
FATE1	2.52527	5.86511	0.851673	0
AC004556.1	2.50612	0.35652	0	0
SOX4	2.5047	0	0	0
AQP9	2.50362	11.0303	24.2155	0
THG1L	2.50181	0	0	0
HLA-A	2.5009	0	0	0
RGS16	2.47061	0	0	0
HMGN3-AS1	2.4668	0	0	0
NPW	2.4612	0	0	0
ZNF488	2.45765	0	0	0
TRIM72	2.42792	3.66498	8.95871	0
VIT	2.42094	0	7.62181	0
URM1	2.41564	0	0	0
C19orf48	2.40559	8.49152	0	0
NUDT8	2.37316	0	0	0
ACSM4	2.32825	0	0	0
PGM2	2.32608	0	0	0
SCAMP3	2.32513	0.0816753	0	0
LDHAL6A	2.31421	0	0	0
TCF24	2.29975	0	0	0
CFAP65	2.29497	0	23.3449	0
LINC01443	2.27671	0	0	0
OMD	2.27453	0	0	0
HSPA6	2.271	1.69122	0	0
C6orf99	2.26345	0	0	0
DUSP27	2.26161	0	0.167345	0
DIMT1	2.25861	0.144345	0	0
EGOT	2.24997	0	0	0
RAB36	2.21681	19.8031	27.957	0
GALR3	2.2115	0.991772	0	0
ZFAS1	2.1785	0	0	0
ZDHHC16	2.15763	0	0	0
RNASE10	2.14471	0	0	0
PNLDC1	2.14304	23.2403	11.6444	0
OSCAR	2.11145	0	0	0
TAGAP	2.11023	0	0	0
DXO	2.09691	0	0	0
ACTR10	2.09523	28.052	0	0
MUC15	2.08554	0	0	0
PRSS23	2.08434	0	0	0
ARG1	2.08117	0.066115	0.0413884	0
HIST1H3E	2.06613	0	0	0
ISX-AS1	2.05416	17.4754	0.039448	0
SNRNP48	2.05039	12.7535	0	0
TYR	2.03777	0	0	0
HSD3B1	2.03068	0	0	0
CYP24A1	1.99821	3.0054	2.95657	0
MTUS2-AS1	1.99565	0	0	0
SCGN	1.99385	7.97487	0	0
YBX1	1.99227	0	0	0
C5orf34	1.98732	37.444	23.0285	0
KCTD10	1.98044	5.58902	0	0
OR2AG1	1.97694	0	0	0
SPSB2	1.96164	0	0	0
TMEM212	1.93797	30.3052	74.0958	0
SLC46A1	1.93039	0	0	0
ENO1-AS1	1.92098	0	0	0
WFIKKN2	1.92069	0	0	0
TNFRSF14	1.91365	149.2	124.151	0
MKNK1-AS1	1.91141	0	0	0
GPAT2	1.90961	1.601	0	0
SPTY2D1	1.90653	7.64375	0	0
AC010975.1	1.90173	0	0	0
NOG	1.89451	0	0	0
RPEL1	1.89292	0	0	0
ARHGEF7-AS2	1.8928	0	0	0
CELA2B	1.88437	0	0	0
JMJD1C-AS1	1.87103	0	0	0
STX4	1.86742	5.56036	0	0
OTOL1	1.85303	0	0	0
TNNT2	1.83515	627.178	286.985	0
GSG1	1.83319	0	0	0
MSC-AS1	1.82288	321.722	11.0218	0
COL18A1-AS1	1.82175	0	0	0
AC034228.3	1.82173	0	0	0
PZP	1.82173	0	0	0
PFAS	1.8172	0	0	0
ULBP1	1.81629	7.71479	2.56174	0
HMGN4	1.81624	0	0	0
DMRT3	1.81216	8.01467	0.617933	0
USP6	1.79535	0	0	0
C1GALT1C1L	1.791	0	0	0
CDC6	1.78324	36.576	36.2541	0
WFDC10A	1.78266	0	0.861381	0
C6orf222	1.77339	0	0	0
KANSL1-AS1	1.76871	0	0	0
UBE2E2-AS1	1.73729	0	0.899262	0
RCN3	1.71656	0.0766571	0	0
STARD5	1.71553	0	0	0
FAM180A	1.69936	0	0	0
RCSD1	1.69801	6.96162	56.6371	0
ASB5	1.6964	0	0	0
AAED1	1.69568	1.05703	0	0
SECTM1	1.69525	0	0	0
TRAM2-AS1	1.68748	0	0	0
GPER1	1.67704	48.528	0	0
TMEM215	1.67506	2.76928	0.109852	0
TCF15	1.67261	3.64097	0	0
PSG2	1.67004	0	0	0
PTP4A3	1.6572	0	0	0
BLACE	1.64733	0.00101901	0.189157	0
LINC00702	1.63804	0	0	0
GLMP	1.63397	2.62134	0	0
LINC00473	1.63345	0	26.7213	0
CAPSL	1.62856	0	0	0
LINC01311	1.62729	0	0	0
CSNK2A2	1.62107	18.9202	0	0
ZNF284	1.61713	0	0	0
SLC2A11	1.6158	0	0	0
LCA5	1.61272	18.4285	0	0
CDK15	1.60921	0	0	0
TRIM77	1.60301	0	0.636317	0
AC116614.1	1.59567	0	0	0
CASZ1	1.5945	17.8364	18.1408	0
HES6	1.59337	0	0	0
TUBA3D	1.57993	0	0	0
SCCPDH	1.56684	8.72438	0	0
C4orf47	1.56449	0.00809313	0.907744	0
GPC6-AS1	1.56316	0	0	0
PRRG2	1.55545	0	0	0
MIS18BP1	1.55244	402.947	76.3854	0
PPP1R3F	1.54589	0	0	0
C1orf194	1.53753	0	0	0
LINC01179	1.53704	0	0	0
LY75-CD302	1.53562	0	0	0
RPP21	1.53446	0.392954	0	0
AP4B1-AS1	1.51877	0	0	0
CISH	1.51015	2.13005	0	0
GPN1	1.51005	0	0	0
DNTTIP1	1.5095	1.33909	0	0
GRAP2	1.49681	0	0	0
LINC00449	1.49164	0	0	0
FAM207A	1.48631	0	0	0
TFIP11	1.47911	0	0	0
CCDC12	1.46955	0	0	0
ELOVL3	1.46797	2.71424	5.40371	0
EIF1AY	1.46479	0	0	0
SLC39A1	1.46467	0	0	0
2022-09-01	1.45608	1.56828	0.0732652	0
NEURL3	1.45155	5.52327	0.147443	0
TIMP3	1.44781	0	0	0
KMT5A	1.44746	38.2166	0	0
SHF	1.44219	30.2781	0	0
THRSP	1.43972	0	0	0
WDR77	1.43868	0	0	0
RNH1	1.43671	0	0	0
KLK5	1.43101	1.94288	6.30237	0
PNO1	1.41974	0.00401857	0	0
SCN10A	1.41508	0	0	0
MAB21L1	1.41001	0.95104	0	0
ELANE	1.40128	0	0	0
ITIH4-AS1	1.39835	0	0	0
CDPF1	1.39814	0.0980397	0	0
FAM161B	1.37894	0	0.0771401	0
LMOD2	1.37478	0	0	0
FEM1C	1.37381	1.18427	0	0
TOM1L1	1.36558	0	0	0
FAM86B1	1.34985	0	0	0
C9orf92	1.34945	0	0	0
RPAIN	1.33552	0	0	0
ACTR8	1.33055	0	0	0
GPR87	1.32915	0	0	0
ZNF165	1.32671	0.774391	0	0
STT3A-AS1	1.31583	0	0	0
FAM19A3	1.30574	1.93769	0.0466013	0
CSTF2	1.29527	0	0	0
TFR2	1.29427	7.1411	21.0318	0
A1CF	1.29235	0	0	0
AC079354.3	1.27099	0	0	0
DAO	1.26814	0	0	0
CRYBA2	1.26571	5.27561	1.38693	0
PTPN14	1.25774	323.806	77.4828	0
RPP38	1.24999	0	0	0
TSPAN19	1.24776	1.29013	0	0
CLIC1	1.24737	19.658	0	0
COA4	1.24572	0	0	0
MEIOC	1.24102	0	0	0
CDKN1A	1.23959	0.301812	0	0
ACOT2	1.23869	0	0	0
SEPHS1	1.23692	0	0	0
PDE6A	1.22923	0	0	0
DDX49	1.22383	1.96044	0.637416	0
CCDC38	1.22038	0	0	0
REC114	1.21129	0	0	0
DEGS2	1.20219	0	0	0
MAGI1-AS1	1.1988	0	0	0
SQLE	1.19085	0	0	0
MCOLN1	1.19032	0	26.0415	0
GUCY2D	1.185	0.197915	0.204416	0
GAR1	1.17491	4.03167	0	0
PICK1	1.17003	96.4992	0	0
ITFG1-AS1	1.16719	0	0	0
OR52A5	1.16139	0	0	0
VSIG2	1.15867	0.0779829	0	0
GNAT2	1.15568	0	0	0
DCLK3	1.1537	37.9428	45.0557	0
NDEL1	1.14961	0	0	0
CCDC179	1.13874	0	0	0
CCDC83	1.13638	0	0	0
PYCARD	1.13354	0.0382021	0	0
MED4-AS1	1.12532	0	0	0
B3GNT9	1.11842	0	0	0
ARHGDIB	1.11813	8.36397	0	0
RAG2	1.10383	0	0	0
KLK10	1.09839	0	0	0
ADNP-AS1	1.08358	0	0	0
AC091133.1	1.08269	0	0	0
NLRC4	1.08108	0	0	0
MUC5B	1.07694	12.5858	4.82339	0
GAS1	1.07554	0	0	0
KLF13	1.07273	147.864	0	0
FOCAD-AS1	1.06935	0	0.47362	0
GALK1	1.0644	3.10242	0	0
EPPK1	1.05749	0.53437	0	0
NLRP2	1.05534	41.0281	45.7489	0
AGBL5-AS1	1.05504	0	0	0
GEMIN2	1.03828	0.420949	0	0
FAM71C	1.0364	0	0	0
FAT2	1.02697	0	0	0
ITGBL1	1.01506	0	0	0
SERP1	1.01132	0	0	0
NR4A1	1.01085	14.5344	234.406	0
ANGPT2	1.00441	0	0	0
SPAG6	0.998812	18.7993	13.5612	0
MED11	0.997209	0	0	0
GRID1-AS1	0.993227	0	0	0
GPR82	0.992324	0	0	0
CARD19	0.985833	17.9674	0	0
ELK4	0.979854	0.732727	0	0
INSL5	0.979738	0	0	0
LINC00864	0.975398	0	0	0
MED7	0.975276	0	0	0
ERGIC2	0.971874	0.256413	0	0
CARD8-AS1	0.969931	0	0	0
KIF23	0.966583	0	0	0
LARP6	0.952044	0	0	0
GPATCH3	0.948069	18.3804	0.114299	0
FGFBP3	0.946845	0	0	0
ALDH1A3	0.933021	0	0	0
VSIG10L	0.928872	0	0	0
FAM120AOS	0.916304	0	0	0
PRTN3	0.905863	26.0449	62.3519	0
DHRS7C	0.904376	0.175949	1.48174	0
KRT86	0.902073	0	0	0
TMEM99	0.902037	0	0	0
RRM2	0.898945	2.21445	2.34811	0
CCNF	0.894985	5.75549	12.5776	0
MRAS	0.890817	69.0441	0	0
CACNA1C-AS1	0.877045	0	0	0
AGR3	0.875983	0	0	0
SERTAD1	0.874708	0	0	0
PDIA4	0.874471	2.9366	0	0
CPA4	0.872771	0	3.30032	0
THBS1	0.872503	0	0	0
FOXP1-AS1	0.872031	0	0	0
C15orf53	0.86995	0	0	0
C19orf25	0.869186	0	0	0
FAM78A	0.866038	99.6573	130.363	0
S100A11	0.860867	27.4535	0	0
CNTD1	0.859241	0	0	0
SEC24D	0.854894	552.177	353.947	0
LINC00621	0.854474	5.90823	9.05185	0
ALOX12B	0.849784	24.1372	18.9476	0
KCTD21	0.848987	0.949667	0	0
CGA	0.847912	0	0	0
LINC00167	0.847013	0	0	0
LINC00681	0.830659	0	0	0
PLCH1-AS1	0.829711	0	0	0
BTC	0.825176	106.617	97.8483	0
PIF1	0.824486	2.85625	0	0
AC068489.1	0.824277	0.0576971	0.709992	0
SOX18	0.815864	0	0	0
MORC2-AS1	0.808287	0	0	0
FABP12	0.806367	0	0	0
LRRC53	0.80451	54.0841	3.25444	0
FYTTD1	0.804193	0.261024	0	0
PRKAB2	0.799785	8.46	0	0
OR4D1	0.794807	0	0	0
CDKN2C	0.792521	0.130905	0	0
LINC01579	0.792256	0	0	0
TMEM52B	0.790085	0	0	0
PPP1R10	0.783926	3.99609	0	0
TBL2	0.780631	4.99967	0	0
EHD2	0.770839	42.688	0	0
DLGAP1-AS5	0.769327	0	0	0
DUSP11	0.762648	0	0	0
C8orf48	0.762183	0	0	0
SHANK2-AS1	0.752263	0	0	0
ICAM2	0.750126	0	0	0
MPO	0.743992	0.180948	0.910225	0
SENP3	0.739653	0.5841	0	0
ACTN1	0.738217	893.913	706.006	0
LINC00115	0.735399	0	0	0
SLC16A11	0.734652	2.77035	0	0
ARMC10	0.732723	0	0	0
ADAM21	0.727295	0	0	0
LINC00592	0.721445	0	18.2174	0
SBF1	0.720627	27.6625	0	0
MME-AS1	0.717928	0	0	0
LINC00440	0.716152	0.117849	0.00443714	0
AC000099.1	0.715418	0	0	0
ESAM	0.6938	51.6394	0	0
WNT4	0.692206	0	0	0
B3GALT4	0.691569	0	0	0
NREP-AS1	0.675674	0	0	0
HIST1H2BE	0.670333	5.175	0	0
LRRC42	0.667693	0	0	0
HIST4H4	0.666439	0	0	0
AC093390.1	0.662341	0	0	0
UQCC2	0.659616	0	0	0
AHR	0.656403	0	0	0
STC1	0.65514	6.11133	0	0
LINC00853	0.652304	0.0035649	0	0
CNBD2	0.649489	0	0	0
MIP	0.648309	0.619343	0	0
TOR3A	0.647201	4.34764	0.329251	0
S100A10	0.639543	0	0	0
EBF3	0.635488	0	0	0
NPAS4	0.630825	0	0	0
CHST13	0.626397	7.65527	19.4513	0
RNF17	0.623266	2.45657	0	0
STAB2	0.620705	0	0	0
GGPS1	0.619057	0	0	0
TBX10	0.618874	0	0	0
UTP15	0.618509	0.0626055	0	0
AC068196.1	0.615431	0	0	0
TH2LCRR	0.603302	0	0	0
LINC01320	0.602665	0	0.00509822	0
EIF4B	0.592341	0	0	0
TNFRSF11A	0.591525	111.239	285.775	0
FAM83A	0.587795	0	0	0
RBM4B	0.579082	0	0	0
TATDN2	0.576348	0	0	0
CYB5R3	0.572446	30.9319	0	0
PXMP2	0.572025	0	0	0
SRPRB	0.570784	14.9712	0	0
SPINK8	0.570011	0	0	0
B4GALT4-AS1	0.568708	0	0	0
DNAJB7	0.563622	0	0	0
LINC01168	0.563378	0	0	0
FUCA2	0.562172	0	0	0
CACNA1C-AS2	0.561592	0	0	0
TMEM134	0.561126	0	0	0
EIF2A	0.545241	0	0	0
PLEKHG7	0.544658	0	0	0
ZNF784	0.53901	0.450981	0	0
AQP11	0.53113	0	0	0
GABRG3-AS1	0.529448	0	0	0
BLVRB	0.5096	12.7269	0	0
MESTIT1	0.504632	0.000547551	0	0
IRGQ	0.500379	0	0	0
C2-AS1	0.497655	0	0	0
ATP4A	0.497569	30.7569	27.9544	0
FUOM	0.497083	0	0	0
ASIC5	0.495752	0	0	0
EFCAB10	0.494545	0	0	0
ATP1B3-AS1	0.490677	0	0	0
OPN5	0.489155	0	0	0
ZBTB46-AS1	0.486055	0	0	0
MOGS	0.484363	0	0	0
BATF3	0.477852	11.4245	55.6369	0
IMPG1	0.474144	0	0	0
LHX1	0.472414	3.42566	0.772829	0
SLC25A21-AS1	0.464398	0	0	0
GFRAL	0.459884	0	0	0
AL358852.1	0.458375	0	0	0
HBM	0.452138	0	0.0259422	0
SLC10A4	0.447732	0	0	0
LAMP1	0.447701	32.923	0	0
MTCP1	0.444901	0	0	0
SAR1B	0.438326	0	0	0
MRPL22	0.437351	0	0	0
SIRT7	0.43579	2.49825	0	0
USHBP1	0.425475	0	0	0
OTOGL	0.424269	314.714	288.459	0
GIMAP4	0.418426	2.88397	0	0
FLG2	0.414147	0	0	0
FZD4	0.406142	9.66877	5.89463	0
PLP2	0.405761	0	0	0
CACNA1S	0.40042	0	5.02766	0
PIK3R1	0.400218	596.427	0	0
AC017006.2	0.391701	0	0	0
AC000124.1	0.390423	0	0	0
ADGRF4	0.388471	0	0	0
LINC01533	0.377536	0	0	0
CLDN5	0.376211	0	0	0
OR51M1	0.373483	0	0	0
ALKBH2	0.371336	0	0	0
TRIML2	0.370713	0.784398	4.93161	0
RRS1	0.366164	0	0	0
TCTA	0.362246	0	0.404235	0
PPEF1-AS1	0.361213	0	0	0
NDUFB2-AS1	0.36107	0.0948245	0	0
HTR2A-AS1	0.35777	0.501326	0	0
DCAF15	0.354751	0.197213	3.57478	0
SPIN4-AS1	0.352631	0	0	0
ARGFX	0.350341	0	0	0
TRAPPC12-AS1	0.347363	0	0	0
GCNT1	0.345971	16.8556	91.4938	0
TMEM207	0.345647	0	0	0
SULT2B1	0.335799	0.00159464	0	0
MATN1	0.33311	1.14201	0	0
ARRDC1-AS1	0.332011	0	0	0
ALG13-AS1	0.330141	0	0	0
CD6	0.324509	0	0.0525408	0
NCBP2L	0.322171	0	0.874703	0
FAM83C-AS1	0.321454	0	0.0863034	0
FZD6	0.320786	0	0	0
IQCF3	0.317979	0	26.3887	0
MLIP	0.316069	1338.44	523.393	0
MSL1	0.315567	12.2275	0	0
PRR29	0.315402	0	0.951435	0
PSMC3IP	0.313784	0	0	0
RAB4A	0.310978	0	0	0
AC009134.1	0.308832	0	0	0
ITGA11	0.308087	16.0904	0	0
SLC35B2	0.307624	0.357815	0	0
RMI2	0.302756	0	0	0
METTL1	0.302555	0	0	0
TLX2	0.30107	10.6184	3.4696	0
ANGPTL6	0.300138	0	0.237524	0
DENND2D	0.294396	0.528737	0	0
TNIP3	0.292962	0	0	0
AOC3	0.292062	0.190669	0	0
AC018359.1	0.284874	0.506401	0.101103	0
CDK4	0.2821	0	0	0
ZNF295-AS1	0.279737	0	0	0
DNASE1L1	0.279676	12.9495	18.8881	0
N6AMT1	0.277967	0	0	0
ARHGAP11A	0.277849	1.82217	0	0
TMEM229A	0.27727	0	0	0
MUC6	0.276312	0	0	0
LINC00881	0.275589	0.197142	0.559173	0
IL23A	0.274802	0	0	0
RAD54B	0.272801	0.0407755	0	0
SOX7	0.269681	0.068168	0.80693	0
OR10A2	0.268144	0	0	0
PLA2G4D	0.267591	0	0.000551615	0
COQ7	0.260151	0	0	0
FRMD6-AS1	0.255896	1.03282	59.0077	0
CDH24	0.253295	0.0193517	0	0
TONSL	0.251876	66.3317	57.0152	0
IFI27L2	0.247636	0	0	0
CLRN3	0.246902	7.55503	4.16223	0
CWC25	0.243318	39.5466	0	0
FASTKD3	0.243187	1.16475	0	0
AC007365.1	0.243093	0	0	0
RCC2	0.239809	122.075	0	0
MSMP	0.238743	0	0	0
IPO4	0.238283	0	0	0
SEMA4F	0.236737	75.7145	79.5053	0
ADAMDEC1	0.236175	0	0	0
AC009158.1	0.235844	0	0.225341	0
THEM5	0.235744	0	0.000194416	0
HTR3A	0.232511	0.766964	0	0
ZNF214	0.230944	12.4795	0.131069	0
MTOR-AS1	0.22994	0	0	0
CDC23	0.228814	1.00016	0	0
SEC62-AS1	0.228501	0	0	0
VCPKMT	0.226099	2.33194	0	0
WNT10B	0.220689	220.802	241.556	0
SF3A2	0.220194	5.97047	0	0
RAB25	0.219685	0.727911	0	0
INO80B-WBP1	0.218671	0	0	0
CCDC155	0.217212	0	0	0
AMBN	0.216598	0	0	0
TTC4	0.216178	3.59674	0	0
DSCAM-AS1	0.209152	0	0	0
LCN8	0.206567	2.91667	0.545926	0
LY6K	0.19925	0	0	0
EVPL	0.19779	0	0	0
TEPP	0.19362	11.6181	2.27037	0
PDZD7	0.193189	50.6481	203.86	0
LINC01560	0.193128	0	0	0
LEAP2	0.192255	0	0	0
RBPMS2	0.192095	15.3274	0	0
SLC35A5	0.190535	0	0	0
NEURL1-AS1	0.189647	0	0	0
ZNF787	0.18871	105.434	13.4279	0
LINC00608	0.187602	0	0.148237	0
LINC00518	0.185693	0	0	0
EEF2KMT	0.185531	0	0	0
LINC01436	0.184471	0.00538233	0	0
CDC37L1	0.182628	0	0	0
TMEM185B	0.181736	0	0	0
MYNN	0.181322	0	0	0
DEFB135	0.178371	0	0	0
LINC01474	0.177446	0	0	0
C6orf58	0.175459	0	0	0
HES7	0.172802	13.47	2.64417	0
OS9	0.172717	6.76239	0	0
CD5	0.167126	0	0	0
PSG11	0.163566	0	0	0
DQX1	0.160303	0	0.979873	0
FLAD1	0.15599	25.5202	0	0
SSC4D	0.153769	0	0	0
COL6A6	0.15363	0	0	0
NXT2	0.153264	0	0	0
TH	0.151866	1.4111	0	0
AC069155.1	0.150975	0	0	0
RAPGEF6	0.150713	0	0	0
APOB	0.148297	1.13995	0	0
EXO5	0.147942	2.98911	0.104607	0
MELTF	0.144459	20.6524	47.6592	0
ASPN	0.144388	0	0	0
CNTD2	0.144347	10.0662	1.20943	0
LINC01146	0.144188	0	0	0
C22orf46	0.138362	24.8372	0.150357	0
RPL17-C18orf32	0.138241	0	0	0
ITGAL	0.137398	0	0	0
ARIH2OS	0.133065	0	0	0
AFAP1-AS1	0.132489	0	0	0
PRKCD	0.131812	2.97369	54.628	0
TRHR	0.129891	0	0	0
SNAI1	0.129595	0.00561141	0	0
ZNF671	0.129057	0	0	0
KCNMA1-AS3	0.124397	0	0	0
LINC01597	0.122559	1.11804	0	0
CCDC141	0.121528	0	0	0
KIAA1211L	0.121327	1416.43	863.361	0
NDUFV2-AS1	0.120647	0	0	0
NAV2-AS2	0.120503	0	0	0
CFAP126	0.120468	0	0	0
C12orf75	0.116854	2.07456	0	0
LINC00615	0.11383	6.34905	1.82939	0
AUNIP	0.111371	0	1.1895	0
ZNF506	0.109706	0	0	0
LYPD5	0.106407	16.4282	0	0
FUT8-AS1	0.105286	0	0	0
GMNC	0.104524	0	0	0
LINC00266-1	0.102527	0	0	0
OR52E5	0.102113	0	0	0
LINC00665	0.101921	0	0	0
CLEC4F	0.0992451	1.69969	3.21959	0
HAPLN3	0.0970792	24.6508	7.85325	0
STPG1	0.0969356	56.8936	0	0
ASB9	0.0963811	0	0	0
STK32C	0.096381	39.876	134.808	0
SLC50A1	0.0954222	0	0	0
LINC01315	0.0953272	0	0	0
TCN1	0.093479	0	0	0
FAAP24	0.0933745	0	0	0
ANKRD54	0.0921129	11.6525	0	0
AC010468.2	0.0905625	0	0	0
DHH	0.0892904	0	0	0
IL7R	0.0882176	0	0	0
CYP3A4	0.08715	0	0	0
ZNF142	0.0865379	8.65808	0	0
ZNF724	0.085873	3.31497	0	0
SYT2	0.0832231	0	0	0
SLC16A4	0.0826817	0	0	0
GCSAML	0.0816807	0	0	0
TTC39C-AS1	0.081217	0.0179337	0	0
PPP1R3G	0.0789123	0	0	0
LINC01381	0.0786417	0	0	0
YTHDF3-AS1	0.0751509	0	0	0
LINGO1-AS2	0.0741196	0	0.950734	0
SMIM11A	0.0740025	0	0	0
ZNF367	0.0727029	0	0	0
LINC00840	0.0723265	0.494833	0	0
ZNF433	0.0715656	0	0	0
DEPDC5	0.0714706	0	0	0
IL17B	0.0711018	0	0	0
FGF12-AS2	0.0710688	0	0	0
VPS26A	0.0709536	0	0	0
TMPRSS11F	0.0708783	0	0	0
DUSP4	0.0702813	10.8997	5.15868	0
IGSF6	0.0688178	0	0	0
MKRN2OS	0.0682368	0	0	0
EVA1B	0.0665968	24.65	0	0
MED6	0.0661141	0	0	0
CIDEB	0.0644234	0	0	0
PRICKLE2-AS3	0.0626372	0	0	0
LINC01547	0.061285	2.21597	0	0
AC002401.1	0.0598146	0	0	0
KRT23	0.0588697	0	0	0
HTR3E	0.0588614	0	0	0
ZC3HAV1L	0.0568962	0	1.45243	0
ING4	0.0565072	0.00371301	0	0
TM4SF1-AS1	0.0553636	0	0	0
MEIS3	0.0524015	562.148	814.621	0
LINC01389	0.0521588	0	0	0
SLC37A4	0.0502983	0.097187	0	0
AC003005.2	0.0499192	0	0	0
CABP7	0.0497736	0	0	0
AGR2	0.0497702	0	0	0
CARD16	0.0486857	0	0	0
ADRB3	0.0486028	0	0	0
GSS	0.0481432	0	0	0
SELE	0.0475836	0	0	0
TARS	0.0460392	0	0	0
ATP6V1B1	0.045733	0	0	0
ZNF256	0.0451845	1.52063	0	0
FKBP14	0.0450446	0	0	0
SYP-AS1	0.0439074	0	0	0
TIGD6	0.0432606	0	0	0
PTGDR2	0.0424599	31.3101	0	0
CDC40	0.0420054	342.254	7.49213	0
GCM2	0.0395457	0	0	0
SCRN3	0.0379844	0	0	0
SIAE	0.0379059	0.372975	7.41265	0
TPO	0.0366187	0	10.9203	0
PDLIM4	0.0363643	0	0	0
GPC6-AS2	0.0363031	0	0	0
GSDMA	0.0352944	0	0	0
KLRB1	0.0350517	0	0	0
ECM2	0.034829	0	0	0
PANX3	0.034789	0	0.000938319	0
PSG3	0.0341895	0	0	0
CCDC148-AS1	0.0340758	0	0	0
FAM83D	0.0339092	53.602	40.6199	0
LINC00520	0.0333583	0	0	0
CNOT10-AS1	0.0321351	0	0	0
FOXN3-AS1	0.0304257	0	0	0
PMEL	0.0295489	0	0	0
AC003956.1	0.0294015	0	0	0
KCNE3	0.0264532	0.871934	0	0
MYO1G	0.0261785	0.0838374	0.00190768	0
AL132709.1	0.0260183	1.43363	7.30542	0
KL	0.025985	3.27978	2.12539	0
APELA	0.0259689	0	0	0
GLIS2-AS1	0.0256798	0	1.53916	0
INE2	0.0242547	0	0	0
C4orf33	0.0242342	0	0	0
CD300LF	0.0240778	0	0	0
LINC00558	0.0238136	5.14712	0	0
GLIS3-AS1	0.021925	0	0	0
AKR1B15	0.0213012	0	0	0
ELMO3	0.0212018	2.76533	0	0
SPATA18	0.0211884	27.2088	4.45984	0
PROZ	0.0205533	0	0.433022	0
FNDC8	0.0202969	0.00147714	0	0
ORAI3	0.0190305	1.53001	0	0
ANGPTL7	0.0188796	0	0	0
BRWD1-AS2	0.0179547	0	0	0
SMIM20	0.0177593	0	0	0
CCL5	0.0177449	0	0	0
ZNF729	0.0166599	0	0	0
KRT19	0.0160159	0	0	0
ZSCAN9	0.0159836	0	0	0
KIAA0087	0.0157631	0	0	0
BLK	0.0152551	0	0	0
TMEM108-AS1	0.014966	0	0	0
C7orf69	0.0137237	0	0	0
ACVRL1	0.0136379	0.113541	0	0
GPR18	0.0134743	0	0	0
AC140912.1	0.0130859	0	0	0
IGFL3	0.0130286	0	0	0
IL1A	0.0126827	0	0	0
DMWD	0.0119184	0	0	0
AGMAT	0.0113956	0	2.73916	0
ZNF775	0.0106939	0	0	0
CD209	0.0104322	0	0	0
FAM187B	0.0101933	0	0.0335788	0
HMMR	0.00955533	0.0363183	0	0
GPR146	0.00940371	0	0	0
LIN28B-AS1	0.00881105	69.3683	129.16	0
SHANK2-AS2	0.0085242	0	0.0458851	0
OR56A3	0.00850241	0	0.465869	0
NCAM1-AS1	0.00843948	0	0	0
ARMCX3-AS1	0.00814075	0.0618209	0	0
LCMT1-AS2	0.00810599	0	0	0
KNG1	0.00755796	0	0	0
TFEC	0.00754542	0	0	0
LTK	0.00739994	49.4161	71.9521	0
MDK	0.00717283	0	0	0
SAA1	0.0066706	0	0	0
NECTIN4	0.0063464	0.215665	0	0
TMEM151B	0.00582076	0	3.37301	0
DNAJC5B	0.00541882	0	0	0
PWRN2	0.00539477	0	0	0
PLCZ1	0.00528016	0	0	0
TMEM233	0.00526384	22.9834	63.9162	0
NOS3	0.00513092	0	0	0
SERTAD3	0.00442485	0	0	0
PCDH12	0.00391768	0	0	0
ABCA4	0.00388623	0	1.33558	0
LINC01307	0.00376843	0	0	0
RGMB-AS1	0.00372257	0	0	0
ARPC1B	0.00356258	0.349276	0	0
NDP	0.00301042	0.724788	0	0
ERN2	0.00274559	0	0	0
TM4SF18	0.00265372	0	0	0
OPN1SW	0.0025745	0	0	0
NOP9	0.00252078	0	0	0
CCDC189	0.00238345	48.6501	122.528	0
USP46-AS1	0.0022485	0	0	0
STAT1	0.00209922	1.09304	0	0
VTN	0.00160816	0	0	0
TEX26	0.00160398	0	0	0
MYO15A	0.00134789	22.6788	57.8763	0
LINC00972	0.00121268	0	0	0
LRRC32	0.00119042	4.85814	0	0
LIPH	0.000964167	0	0	0
HIST1H1C	0.000793042	1.1824	0	0
AC016716.2	0.000725866	0	0	0
LINC01063	0.000401886	0	0	0
PABPN1L	0.000261073	5.52978	4.42328	0
FLT4	0.000137071	0.755965	0	0
AC011995.1	0.000130154	1.24441	16.0686	0
STK24-AS1	0.000123269	0	0	0
C10orf142	9.34e-05	5.13157	0	0
RORA-AS2	6.77e-05	0	0	0
MYCT1	6.13e-05	0	0	0
MUC3A	5.48e-05	0	0	0
ARAF	3.99e-05	3.51021	0	0
SDHAF4	2.03e-05	0	0	0
MYH4	1.13e-05	0	0	0
TSACC	7.78e-06	0	0	0
CCDC183-AS1	2.94e-06	0	0	0
PTPRK	0	1706.27	0	0
LY86-AS1	0	1655.06	1025.95	0
AC067956.1	0	1459.77	857.68	0
MCHR2	0	1458.71	1058.61	0
DPYD	0	1393.24	0	0
AQP4-AS1	0	1286.21	424.961	0
MYO1D	0	1121.68	57.9022	0
ADAMTS3	0	1061.47	629.711	0
SCHLAP1	0	1031.32	161.481	0
PTH2R	0	954.12	305.875	0
ZBTB46	0	890.23	815.473	0
CARMIL1	0	883.452	10.1725	0
COL24A1	0	870.009	892.296	0
TMOD1	0	866.342	289.359	0
COBL	0	862.49	0	0
SEC14L5	0	830.55	326.8	0
PVT1	0	826.761	542.861	0
MAPK4	0	819.623	276.526	0
LINC00507	0	812.91	628.801	0
RFTN1	0	810.915	820.65	0
PLXDC2	0	764.704	0	0
GRM3	0	710.247	0	0
KIAA0930	0	709.639	2.73614	0
NFIX	0	709.082	0	0
SHROOM3	0	704.71	137.49	0
DIRC3	0	699.942	213.521	0
NRP1	0	694.681	77.8372	0
VWA3A	0	659.409	570.99	0
LINC01090	0	655.334	635.775	0
TMEM241	0	629.359	388.502	0
GAB1	0	622.91	0	0
LGI4	0	614.35	160.665	0
STYK1	0	605.43	564.88	0
ZNF365	0	604.763	0	0
ARHGEF28	0	604.337	456.038	0
PPFIBP1	0	581.965	42.7703	0
MAOB	0	574.555	56.8791	0
TNFRSF25	0	555.931	351.571	0
PLEKHG5	0	552.279	762.657	0
SMAD3	0	549.2	749.936	0
ECE1	0	544.375	135.22	0
MEIS2	0	527.092	0	0
PSD3	0	525.779	0	0
USP43	0	521.546	586.781	0
ARAP2	0	521.449	0	0
KIF13A	0	519.106	0	0
KIAA2012	0	490.443	338.127	0
SH3RF2	0	478.231	231.57	0
TECPR2	0	477.888	0	0
CCDC102B	0	466.778	0	0
CDYL2	0	464.394	281.678	0
ATP2B4	0	454.328	0.949166	0
PTPRF	0	453.39	76.3388	0
INF2	0	449.355	0	0
FRMD6	0	435.346	408.997	0
KLHL4	0	430.515	0	0
JAM3	0	428.745	0	0
PFKL	0	428.264	0	0
LINC01331	0	423.26	531.268	0
FAM196B	0	418.417	0.301775	0
RPS6KA5	0	417.469	0	0
P2RX7	0	405.422	0	0
ALS2CL	0	399.736	352.945	0
ZNF831	0	398.534	294.396	0
TMEM163	0	396.372	278.831	0
KLHL2	0	393.523	0	0
RHOBTB1	0	392.318	11.0162	0
TXK	0	389.964	261.744	0
PRUNE2	0	381.863	0	0
AKAP13	0	380.634	36.4517	0
PLXND1	0	365.403	209.267	0
MIR222HG	0	365.04	262.095	0
KCNN3	0	364.591	37.0577	0
PDE4B	0	363.754	0	0
WWC1	0	355.276	209.601	0
CFAP52	0	352.841	198.914	0
ANTXR2	0	349.584	44.3834	0
FKBP5	0	348.924	0	0
DENND3	0	348.82	754.532	0
FNDC3B	0	348.268	0	0
PLEKHA2	0	343.635	88.2384	0
MYH9	0	334.822	398.851	0
DNAJC5G	0	325.811	737.068	0
ZNRF3	0	324.463	0	0
SORT1	0	320.626	0	0
ILDR2	0	314.615	110.299	0
KCNMB4	0	313.11	0	0
SLC44A1	0	311.971	0	0
TACC1	0	309.375	0	0
FREM3	0	308.245	211.632	0
TRIM54	0	306.862	642.126	0
CCDC158	0	303.878	212.856	0
CDK5RAP2	0	301.554	0	0
PTPRQ	0	295.315	183.091	0
NKAIN1	0	293.731	69.1206	0
SLC12A2	0	290.815	0	0
KCNIP3	0	290.647	681.33	0
ADGRV1	0	286.028	0	0
ZNF69	0	285.055	108.616	0
DMGDH	0	282.242	29.5694	0
MYO5C	0	282.113	475.181	0
PCED1B	0	279.809	291.894	0
NFIB	0	279.695	0	0
RASA3	0	279.2	41.3848	0
ADAMTS16	0	278.018	223.762	0
ITPK1	0	260.243	37.1419	0
ALDH3A2	0	255.762	1.20728	0
MFGE8	0	252.341	0	0
PTCHD1	0	251.622	60.3316	0
DPYS	0	251.487	150.557	0
CFAP54	0	250.592	1.21568	0
LHX2	0	248.149	139.927	0
CRIM1	0	244.96	0	0
HTR3B	0	244.276	243.154	0
CDK19	0	244.09	0	0
PFKFB3	0	243.525	126.804	0
LINC01476	0	239.944	389.449	0
BAALC	0	239.126	0	0
LIPA	0	237.735	0	0
MICALL2	0	237.228	0	0
SPON2	0	236.628	306.277	0
MYOM2	0	233.325	410.966	0
MTMR2	0	231.925	0	0
MEGF9	0	226.7	0	0
COL23A1	0	222.768	389.269	0
CCDC112	0	221.931	0	0
ZMIZ1-AS1	0	221.881	469	0
MBP	0	214.605	0	0
ATP8B1	0	211.359	315.39	0
LINC01435	0	211.087	205.699	0
MAP4K4	0	210.691	0	0
PHACTR3	0	204.017	0	0
SUSD1	0	203.769	119.458	0
TEC	0	201.866	105.373	0
DYSF	0	201.165	0	0
FIGN	0	198.65	0	0
ZNF189	0	198.488	0	0
SLC6A13	0	197.055	5.63062	0
CCDC24	0	196.832	231.585	0
SERPINE2	0	193.528	0	0
COL11A1	0	191.993	0	0
PLP1	0	191.675	0	0
DAGLB	0	190.4	163.138	0
SLC39A11	0	189.015	0	0
ZNF439	0	188.274	25.972	0
DCDC1	0	188.138	5.19251	0
PCBP3	0	187.088	0	0
DLEU2	0	186.534	0	0
LYPD8	0	184.24	465.372	0
MAML3	0	183.812	0	0
DNAH9	0	183.324	29.5254	0
FMNL3	0	181.703	23.8305	0
UNC13B	0	180.865	83.1881	0
FRMD8	0	180.711	149.637	0
ACTN2	0	180.278	1.12361	0
PPP1R21	0	179.903	0	0
KATNAL1	0	177.733	0.0482426	0
SLC25A43	0	176.949	12.1084	0
PLA2G4C	0	176.056	0	0
CTNND1	0	175.843	11.4215	0
SH3D19	0	173.028	0	0
TTC6	0	169.928	112.481	0
FAM178B	0	167.768	14.2448	0
FEZ2	0	167.413	0	0
KCNH4	0	164.046	545.886	0
MOXD1	0	163.976	0	0
DNAAF1	0	163.482	276.501	0
NCOR2	0	161.577	83.6649	0
TXNL4A	0	161.47	27.5426	0
COL27A1	0	161.374	10.1071	0
NCAN	0	160.496	62.9687	0
KCNG3	0	160.381	212.661	0
LAMA4	0	158.818	0	0
GPR26	0	158.331	177.264	0
NEURL1B	0	157.174	71.8424	0
TMEM196	0	156.697	0	0
PROS1	0	156.394	0	0
FLNA	0	154.975	113.966	0
NECTIN1	0	152.642	67.509	0
AP1S3	0	150.808	192.509	0
BACE2	0	150.765	188.119	0
NRP2	0	150.407	0	0
PODXL	0	149.435	123.047	0
SREBF2	0	148.603	0	0
ST6GAL2	0	148.577	161.455	0
RAB40B	0	148.422	0	0
PER1	0	147.819	0.425191	0
NAB1	0	147.112	0	0
LINC00390	0	146.263	217.378	0
STX16-NPEPL1	0	146.017	185.397	0
AMPD3	0	145.622	0	0
ATP11A	0	145.069	0	0
NPHP1	0	144.274	13.3193	0
ENPEP	0	142.319	10.8576	0
FAM153A	0	141.929	537.679	0
NME9	0	141.497	0	0
ARGLU1	0	140.97	0	0
CACHD1	0	140.344	0	0
ABCA2	0	139.837	0	0
RFX2	0	136.107	0	0
CHODL	0	135.061	0	0
FFAR4	0	133.281	161.168	0
EXPH5	0	133.016	172.341	0
ITIH5	0	132.862	0	0
SLC22A9	0	131.273	168.674	0
FANCA	0	130.727	211.363	0
PALM2-AKAP2	0	129.31	0	0
MET	0	129.058	0	0
KIAA1614	0	128.372	29.0168	0
SCPEP1	0	127.611	210.08	0
LINC01301	0	126.846	117.675	0
MAEL	0	126.145	81.8435	0
NOTCH3	0	124.614	0	0
SMARCD2	0	124.108	0	0
GOLGA8A	0	123.787	13.4064	0
SGK3	0	123.325	0	0
PPIL6	0	123.11	3.00642	0
TFPI	0	122.88	0	0
TEK	0	122.605	0	0
PDIA5	0	122.281	202.67	0
TTYH1	0	122.232	0	0
JAK3	0	121.976	32.5945	0
TTL	0	120.728	0	0
AFMID	0	119.708	0	0
STX2	0	119.507	126.282	0
C1RL-AS1	0	119.366	107.822	0
PPP2R2A	0	118.795	0	0
SLC30A4	0	118.454	0	0
GML	0	118.274	33.5606	0
KNOP1	0	117.678	0	0
TMX3	0	116.894	0	0
2022-09-08	0	116.231	0	0
MGMT	0	115.983	0	0
COL10A1	0	115.544	4.11693	0
RMDN2-AS1	0	115.39	0	0
ZNF697	0	115.231	132.114	0
BEAN1	0	115.093	126.411	0
MAN2A1	0	114.804	0	0
LINC01266	0	114.551	0	0
SLC2A12	0	114.299	0	0
SEMA5B	0	113.704	267.189	0
A1BG-AS1	0	113.668	104.051	0
ZFHX2	0	113.606	4.60322	0
NEO1	0	112.547	0	0
USP28	0	112.5	21.4844	0
PIGG	0	112.104	106.688	0
SIRT2	0	111.863	0	0
TUBGCP2	0	111.667	5.60754	0
SPICE1	0	110.196	5.95376	0
TNKS1BP1	0	109.855	128.064	0
EML1	0	108.204	1.39416	0
IL1RL2	0	107.82	233.885	0
LINC01310	0	104.589	173.984	0
CARMN	0	104.019	0	0
DIP2B	0	102.02	0	0
ANKRD28	0	100.016	0	0
SLC29A3	0	99.6537	115.765	0
GRIK4	0	99.5841	25.9004	0
B3GLCT	0	99.4049	0	0
TSC2	0	98.9397	9.72439	0
AC093843.1	0	98.8885	40.0584	0
SNX30	0	97.3854	0	0
NBEAL2	0	94.748	53.4943	0
ADAM19	0	94.1406	49.563	0
STRN	0	93.9499	0	0
BTNL9	0	93.6989	127.569	0
PALD1	0	93.5704	11.2322	0
ITPKC	0	93.2046	40.0278	0
CTDSP2	0	93.1975	0	0
PIK3C2G	0	92.2408	65.096	0
PRKD2	0	92.0765	108.011	0
RASAL1	0	91.8313	132.346	0
AHRR	0	91.8289	158.786	0
DIO3OS	0	91.6859	0	0
C10orf67	0	91.2286	63.6162	0
REEP3	0	91.0186	0	0
CST3	0	91.0139	0	0
SLC6A12	0	91.006	0	0
LINC01088	0	90.5104	0	0
LINC01234	0	90.4958	109.573	0
GGT5	0	90.4928	0	0
LINC01484	0	90.4038	186.699	0
ZMIZ1	0	90.3567	0	0
TPRN	0	90.2783	0	0
HID1	0	90.122	0	0
CDK17	0	89.2458	0	0
POLL	0	89.1608	37.6585	0
ACOT11	0	88.1288	0	0
SYNJ2	0	87.6927	0	0
GGT2	0	87.5313	105.786	0
CDH20	0	87.0712	0	0
C2orf72	0	86.5461	0	0
ZNF341	0	86.0926	55.094	0
CTBP2	0	85.9233	0	0
PTBP2	0	85.6436	0	0
FBXL18	0	82.8534	24.9989	0
ALOX12-AS1	0	82.5569	0	0
KIAA1958	0	81.4881	0	0
RANBP9	0	80.4475	0	0
ABHD12B	0	80.2985	139.564	0
PROSER3	0	79.9964	123.6	0
INTS6L	0	79.7902	0	0
TESK2	0	79.4709	0	0
POC5	0	78.9601	0	0
CYSLTR2	0	78.865	0	0
AGFG2	0	78.4768	19.1381	0
GRHL1	0	78.2688	89.0694	0
TRAF5	0	78.2521	72.8903	0
TBC1D9B	0	78.1671	45.2882	0
NOD1	0	77.9448	59.2286	0
KLF7	0	77.3952	0	0
FAM124A	0	77.2856	0	0
ELMOD3	0	77.1628	0	0
LCNL1	0	76.0624	0	0
ITGA4	0	75.9936	9.11238	0
DIRC3-AS1	0	75.5527	31.527	0
BMP8A	0	75.3737	138.07	0
CPNE7	0	75.0998	54.7195	0
SPARC	0	74.6288	0	0
VPS37C	0	74.0369	88.5573	0
CTTN	0	73.916	0	0
TPD52	0	73.677	0	0
CCDC159	0	73.6324	11.4296	0
LINC00426	0	73.5598	29.4542	0
FDPS	0	73.4388	14.5979	0
MOB3A	0	73.4357	51.4706	0
GNPTG	0	73.3321	3.66656	0
AOAH	0	72.6374	0	0
DOT1L	0	72.2619	5.19197	0
WDR66	0	72.1145	56.5916	0
STUM	0	72.1074	533.754	0
TBC1D14	0	70.9656	0	0
SLC12A7	0	70.9538	0	0
LINC01332	0	70.8969	79.4748	0
PPFIA1	0	70.7871	0	0
ZNF701	0	70.6953	0	0
CCNYL1	0	70.1949	115.956	0
POLR2F	0	69.6544	0	0
LCN15	0	69.6524	95.9535	0
SEMA6A	0	69.0034	0	0
RHCG	0	68.8577	89.3802	0
NXN	0	68.1584	0	0
SVEP1	0	67.5992	0	0
TLE4	0	67.5312	0	0
ZNF160	0	67.4429	0	0
FHAD1	0	67.3536	210.505	0
DYNC1LI2	0	67.3304	0	0
APOLD1	0	67.3055	0	0
BTBD3	0	67.1671	0	0
STK4	0	67.1667	0	0
CCM2	0	66.9004	0	0
OTUD4	0	66.5592	0	0
ZNF444	0	66.3941	0	0
GLCE	0	66.3895	1.15522	0
LINC01335	0	65.6658	86.6719	0
CACNA1H	0	65.4631	118.05	0
TM7SF3	0	65.1849	8.3088	0
BCAT2	0	64.8312	0	0
OSTF1	0	64.3209	0	0
ARHGAP1	0	63.6364	0	0
RSPH1	0	62.9269	124.793	0
ATP1A2	0	62.2576	0	0
GLP2R	0	61.5982	47.6683	0
ANO2	0	61.5932	0	0
PTGER3	0	61.0775	43.1573	0
ZNF432	0	60.3796	5.73341	0
B4GALT1	0	60.1795	0.463044	0
M1AP	0	60.0793	93.5706	0
BANK1	0	60.0283	6.50844	0
MRC2	0	59.9504	6.58465	0
JAG1	0	59.9289	0	0
AL450992.2	0	59.5057	149.517	0
PGAP3	0	59.4263	36.19	0
MIR193BHG	0	59.4205	43.2711	0
KCNE4	0	59.1857	0	0
SPTLC1	0	59.0502	0	0
ZNF440	0	59.0113	70.7297	0
CCDC173	0	58.8886	7.34553	0
KLHL25	0	58.247	242.577	0
TCTN1	0	57.4215	0	0
LURAP1	0	57.1828	100.843	0
AK4	0	57.143	0.413553	0
LINC01091	0	56.6636	13.569	0
CCP110	0	56.4343	0	0
COL18A1	0	56.3109	0	0
AC002454.1	0	56.3077	105.342	0
SERTAD2	0	56.2235	0	0
ASGR2	0	56.1781	63.7435	0
ATG4B	0	56.0688	0	0
LINC00578	0	55.7878	35.9408	0
NUP85	0	55.1305	21.5204	0
MLLT6	0	55.0934	0	0
RFC5	0	54.6162	48.1006	0
GSG1L	0	54.4305	184.395	0
RSPH9	0	54.4257	65.2376	0
IL15RA	0	54.3735	50.8181	0
FAM47E-STBD1	0	53.9234	30.3684	0
GUSB	0	53.8291	27.636	0
LINC01117	0	53.7598	76.8772	0
PDGFRB	0	53.4014	0	0
NFIA	0	53.3042	0	0
ZDHHC2	0	52.8125	0	0
COL5A1	0	52.609	171.123	0
GTF3C5	0	52.3974	0	0
GXYLT2	0	52.0417	0	0
RALY	0	51.9072	0	0
COL6A2	0	51.8919	0	0
PSEN1	0	51.5644	0	0
GNB1L	0	51.4307	94.3256	0
TEX2	0	51.13	0	0
ANXA4	0	51.0012	0	0
TWIST2	0	50.9277	67.1217	0
SEMA4A	0	50.7606	71.8265	0
SLC39A8	0	50.7507	21.9483	0
C4orf45	0	50.5629	20.5154	0
BOC	0	50.5241	0	0
CLK2	0	50.0867	7.58733	0
MAML2	0	50.0032	0	0
NPEPL1	0	49.2333	60.8807	0
TDRD5	0	48.9046	70.7258	0
ZSWIM8	0	48.8108	0	0
COL1A2	0	48.6656	0	0
PRSS12	0	48.6566	81.5993	0
SKIV2L	0	48.5929	29.5673	0
NPIPB4	0	48.5658	81.6692	0
PPEF1	0	48.5609	179.348	0
DDB2	0	48.4306	0	0
MRVI1-AS1	0	48.096	1.61859	0
TBX2	0	47.7467	0	0
C20orf96	0	47.1814	19.3956	0
MPP4	0	46.9425	99.8655	0
CPXM2	0	46.8801	0.928116	0
P2RX4	0	46.8437	6.95385	0
NTNG2	0	46.7752	0	0
CHST8	0	46.6916	161.737	0
OR2G6	0	46.5918	60.8949	0
ASPSCR1	0	46.4471	17.398	0
CPPED1	0	46.0773	0	0
POU3F3	0	45.768	0	0
DDX5	0	45.7408	0	0
AC019330.1	0	45.5824	25.0361	0
SLC8B1	0	45.4413	120.406	0
SAP30BP	0	45.4362	0	0
SEMA3C	0	45.1693	0	0
SLC6A20	0	44.8409	70.5397	0
ABO	0	44.733	13.4554	0
TSPOAP1-AS1	0	44.607	42.3267	0
NPIPA8	0	44.322	232.727	0
CD58	0	44.2582	0	0
CHKA	0	43.8612	0	0
CCDC88C	0	43.677	78.1321	0
DCAF4	0	43.4189	29.0425	0
NBPF19	0	43.2772	0	0
LINC00845	0	43.1281	12.4441	0
TBX18	0	42.7765	0	0
COL5A3	0	42.581	0	0
FANCI	0	42.3822	0	0
LINC01580	0	42.1623	3.77291	0
KIAA1257	0	42.0465	198.224	0
NOSIP	0	42.0077	0	0
FAM129B	0	41.7844	53.8579	0
CD276	0	41.6986	358.962	0
AFAP1L1	0	41.5561	71.5724	0
NUPR1	0	41.5422	0	0
GALNT3	0	41.336	6.9229	0
OGT	0	41.1898	0	0
MAN2B1	0	40.9638	17.7371	0
SLC1A2	0	40.8968	0	0
KNTC1	0	40.7747	2.79365	0
LINC00871	0	40.6899	0	0
TOB2	0	40.5572	0	0
TINAG	0	40.5415	28.476	0
MFSD10	0	40.4738	102.412	0
C1RL	0	40.4042	15.1088	0
DHX37	0	40.2743	2.15749	0
C16orf70	0	40.2504	0	0
TMEM184B	0	40.1179	0	0
BGN	0	39.9335	0	0
DPYSL3	0	39.8392	0	0
RALGDS	0	39.8143	0	0
BCL2L1	0	39.7287	0	0
CFH	0	39.4873	0	0
RFWD3	0	39.4784	0	0
LEF1	0	39.4582	0	0
ANKDD1B	0	39.3296	8.46872	0
PAK4	0	39.2279	0	0
SMARCA5	0	39.1768	0	0
TBX15	0	39.1709	0	0
TMTC2	0	38.9017	0	0
KLF8	0	38.6912	22.2331	0
ZFYVE1	0	38.6718	0	0
ZNF19	0	38.526	45.9391	0
KDM6A	0	38.4249	0	0
CNTN2	0	38.2719	0	0
SLC2A4RG	0	38.2117	0	0
LOXHD1	0	38.0709	64.9051	0
PLXNA3	0	37.2705	0	0
PSMB7	0	37.0894	0	0
NNMT	0	36.9633	4.79134	0
DCDC2	0	36.7613	48.7983	0
PHLPP1	0	36.7572	0	0
CERCAM	0	36.4285	0	0
STAC	0	36.3233	0	0
KANK3	0	36.283	0	0
LINC01289	0	36.2652	23.3587	0
CDK7	0	35.9488	16.3279	0
LDLRAD3	0	35.9185	0	0
AMOT	0	35.7027	0	0
TXNRD2	0	35.5358	15.2632	0
LINC00511	0	35.2029	0	0
IFITM3	0	35.0052	0	0
TAF1C	0	34.9445	5.85368	0
RAPGEF3	0	34.8018	0	0
RHOT2	0	34.5826	119.17	0
TMEM104	0	34.4792	20.0641	0
ZNF441	0	34.3692	0.000118657	0
HAUS2	0	34.3582	4.51148	0
LAMC3	0	34.2762	0	0
MAPK15	0	33.9326	29.838	0
NBPF12	0	33.734	0	0
CNNM4	0	33.7072	7.95204	0
AQP1	0	33.5027	0	0
FHL5	0	33.4453	0	0
IPO13	0	32.8871	0	0
KREMEN1	0	32.7657	0	0
RAD51AP1	0	32.6921	2.61067	0
NID1	0	32.4072	0	0
VWA7	0	32.2691	116.905	0
PABPC1L	0	31.9823	20.7544	0
PHEX-AS1	0	31.9228	29.6767	0
VPS37B	0	31.8634	14.3807	0
CDCP1	0	31.6359	16.9175	0
IL27RA	0	31.5844	15.0299	0
POLA2	0	31.2882	0	0
PAMR1	0	30.9438	0	0
MYO18A	0	30.9102	0	0
ZNF600	0	30.8636	0	0
RNF139-AS1	0	30.8476	6.76159	0
PGS1	0	30.7053	3.31493	0
ZNF521	0	30.5516	0	0
ZBTB17	0	30.5135	0	0
SEMA4D	0	30.4392	0	0
MBD2	0	30.3849	0	0
SERAC1	0	30.2822	0	0
PXK	0	30.2591	0	0
BRMS1	0	29.9853	0.0636118	0
KDM1B	0	29.9145	0.82668	0
SOX8	0	29.7738	0	0
ZNF208	0	29.4749	0	0
EFHC2	0	29.3991	6.63134	0
SMG5	0	29.3514	0.0101273	0
MROH7-TTC4	0	29.3344	0	0
ABCC3	0	29.2528	76.0004	0
ADAMTS9-AS1	0	28.9136	50.6923	0
NMRAL1	0	28.8775	0	0
ZNF135	0	28.6317	0	0
DAPK2	0	28.5858	0	0
UBN1	0	28.4573	0	0
CCDC22	0	28.4182	27.6215	0
CPOX	0	28.415	0	0
PTPDC1	0	28.3831	0	0
ARRDC2	0	28.1211	0	0
OLFML2A	0	28.012	0	0
PPARD	0	28.0047	0	0
NASP	0	27.9299	0	0
TMC2	0	27.8649	0.295075	0
PRR25	0	27.8108	0	0
PLAG1	0	27.7507	0.248946	0
FADS3	0	27.6526	69.0386	0
HEYL	0	27.6244	0	0
PPP4R2	0	27.5787	0	0
UTY	0	27.3154	0	0
ATG13	0	27.2749	0	0
CPS1	0	27.232	0	0
KRCC1	0	27.1253	0	0
ZC3H18	0	27.0214	0	0
ANKLE2	0	27.0045	0	0
GABRE	0	26.8837	0	0
HIC1	0	26.8712	0	0
CHAF1B	0	26.7192	23.2628	0
FANCC	0	26.6667	0	0
LINC01606	0	26.6232	139.656	0
GCDH	0	26.6048	0	0
PDCD11	0	26.5275	11.8703	0
TULP2	0	26.5272	18.1517	0
STOX1	0	26.3769	0	0
BFSP1	0	26.3392	20.9457	0
STEAP1B	0	26.1537	0	0
ECHDC1	0	26.0693	0	0
WASF2	0	26.0301	0	0
MYLIP	0	25.967	0	0
RRBP1	0	25.9197	0	0
MYLK3	0	25.5781	34.6647	0
DCUN1D1	0	25.5431	0	0
TMEM234	0	25.4415	45.2047	0
PLEKHG1	0	25.4111	0	0
RBPJ	0	25.3851	0	0
OR2T11	0	25.3145	53.216	0
TMEM259	0	25.1448	0	0
MMS22L	0	24.9528	0	0
EGF	0	24.7702	28.1343	0
DBF4B	0	24.7619	25.7994	0
ZNF28	0	24.7426	0	0
AHSG	0	24.6208	24.7154	0
C2orf50	0	24.6187	94.5594	0
ZNF761	0	24.4685	0	0
CXADR	0	24.4675	0	0
LINC00620	0	24.2928	54.2308	0
PADI4	0	24.2812	48.6959	0
ANAPC2	0	24.2201	0	0
TXLNB	0	24.1909	3.09859	0
MAPK6	0	24.1803	0	0
FAM13C	0	24.1172	0	0
SORCS2	0	24.0465	0	0
CAB39L	0	24.0069	0	0
ADCY7	0	23.971	62.5627	0
TRIM58	0	23.6881	55.0125	0
ZNF100	0	23.5745	0	0
VPS51	0	23.5636	0	0
SCARB2	0	23.3706	0	0
ZNF461	0	23.3673	2.04493	0
MFAP3L	0	23.3662	0	0
USP31	0	23.3283	0	0
GFAP	0	23.2941	0	0
PLEKHD1	0	23.271	45.9387	0
ANPEP	0	23.2635	0	0
RABL2A	0	23.2444	51.0076	0
LINC01376	0	23.2351	0	0
PEAR1	0	23.2071	0	0
SEC13	0	23.1462	0	0
SLCO2A1	0	23.1228	190.583	0
ARHGEF2	0	23.051	0	0
AC007319.1	0	23.0417	0	0
SYT9	0	23.0288	0	0
POLG	0	23.0058	0	0
TBX3	0	22.9958	0	0
DEPDC1B	0	22.9081	9.11129	0
ITGB8	0	22.7675	0	0
MFSD13A	0	22.6832	42.3733	0
RNF8	0	22.1233	0	0
TXLNA	0	22.0795	0	0
ZFHX3	0	22.0676	0	0
TBC1D3D	0	22.0526	0	0
ZNF680	0	21.973	0	0
ADORA1	0	21.9498	1.64071	0
MCHR2-AS1	0	21.7073	5.59966	0
TRAIP	0	21.3973	22.1601	0
TEPSIN	0	21.3874	0	0
LPCAT3	0	21.3707	2.69715	0
PGF	0	21.3372	0	0
INPPL1	0	21.2223	0	0
SIRPG	0	21.2204	6.33222	0
EDNRB	0	21.139	0	0
ACSS2	0	21.1056	0	0
MTMR14	0	20.8844	0	0
ABCC4	0	20.6695	0	0
ZNF839	0	20.6279	0	0
MECR	0	20.5955	62.9689	0
VIM	0	20.5616	0	0
DNAJC2	0	20.4955	0	0
HECTD3	0	20.3941	0.756525	0
TGFB1I1	0	20.3737	0	0
ZNF329	0	20.277	0.224667	0
POC1A	0	20.2608	45.5808	0
BRD9	0	20.2451	0	0
ARHGEF1	0	20.1497	0	0
CAD	0	20.0137	0.722092	0
MOV10L1	0	19.9685	119.56	0
TIMP1	0	19.9517	0	0
LZTR1	0	19.8683	0.333325	0
F11R	0	19.824	4.36671	0
EMC3	0	19.8024	0	0
IGFBP7	0	19.7973	0	0
OR2T10	0	19.7468	27.2063	0
MS4A8	0	19.7205	23.7968	0
TCF3	0	19.6804	0	0
UTP14A	0	19.5775	0.775335	0
CEP85	0	19.3361	0	0
ZNF541	0	19.3076	50.1481	0
PPIH	0	19.2927	0	0
ZNF276	0	19.249	0	0
QTRT2	0	19.1785	12.2107	0
WRN	0	19.1536	0	0
ZBTB48	0	19.1005	55.8278	0
APTX	0	18.9443	0	0
DVL2	0	18.9438	0	0
SH3D21	0	18.8421	55.9614	0
PELI1	0	18.832	0	0
COLGALT1	0	18.6927	0	0
INIP	0	18.6907	0	0
CLK4	0	18.5917	0	0
RABL2B	0	18.4825	16.009	0
TLE3	0	18.4184	0	0
LINC01203	0	18.4048	21.872	0
PKMYT1	0	18.3784	7.82128	0
TTC1	0	18.3498	0	0
VWCE	0	18.3251	107.767	0
SUN2	0	18.1946	0	0
NCAPD2	0	18.1813	0	0
WDHD1	0	18.1508	1.56618	0
TRIM35	0	18.0977	4.07846	0
KPNA1	0	17.9871	0	0
IFITM2	0	17.9676	0	0
ZCCHC17	0	17.7771	0	0
EPN2	0	17.7234	0	0
TRIOBP	0	17.6202	0	0
HRASLS5	0	17.5965	6.86843	0
ATAD3C	0	17.4017	0	0
DYNLRB2	0	17.3846	0	0
ATP6V1C2	0	17.3603	0	0
TRAPPC10	0	17.3017	0	0
MCCC2	0	17.2868	0	0
KIF9	0	17.1913	178.691	0
RFXANK	0	17.165	0	0
ZC3H12D	0	17.1543	29.371	0
WDR35	0	17.1258	0	0
STK19	0	17.123	0	0
DERA	0	17.0414	0	0
ZMPSTE24	0	17.0413	0	0
ZNF266	0	16.9604	0	0
QDPR	0	16.9434	0	0
REM1	0	16.8482	0	0
ZNF615	0	16.8171	0	0
UACA	0	16.6995	0	0
THEGL	0	16.687	1.89901	0
STARD8	0	16.6706	0	0
UNC93B1	0	16.5916	0	0
OTUD3	0	16.4073	0	0
TSPEAR	0	16.3913	2.14639	0
GJA1	0	16.3806	0	0
GPR160	0	16.1897	17.1961	0
RNF121	0	16.1212	6.92133	0
CAV1	0	15.9815	0	0
SP140L	0	15.9754	0	0
VIPR2	0	15.8758	0	0
RELA	0	15.8755	0	0
CFAP73	0	15.8041	53.7867	0
CFAP58	0	15.7473	4.92729	0
VASN	0	15.7471	0	0
TERF2	0	15.6284	0	0
NFKBIZ	0	15.4168	0	0
ZNF491	0	15.2176	0	0
USP14	0	15.2115	0	0
LINC01483	0	15.1913	0.322993	0
SCAMP2	0	15.1755	0	0
AKIRIN1	0	15.0914	0	0
AC010983.1	0	15.062	9.7247	0
FAM229B	0	15.0493	0	0
CAPN8	0	15.0123	2.53933	0
MOV10	0	14.9749	0	0
NDC1	0	14.903	0	0
ZNF567	0	14.7624	0	0
ZXDC	0	14.7517	0	0
TPCN1	0	14.6589	0	0
FOXC1	0	14.6366	0	0
LINC00536	0	14.6112	0	0
RWDD4	0	14.5558	0	0
SLC27A3	0	14.5469	0	0
ZNF707	0	14.523	22.7164	0
SAMSN1	0	14.3754	0	0
ADTRP	0	14.371	290.456	0
RNF212	0	14.3169	51.0215	0
CWC22	0	14.2545	0	0
PIK3R6	0	14.2442	0	0
CRYAB	0	14.1958	0	0
RHOJ	0	14.1639	0	0
DIO2	0	14.1633	0	0
LOXL2	0	14.0977	0	0
LINC01600	0	14.0692	0	0
MSLNL	0	14.0554	77.8568	0
GLB1L2	0	13.9899	6.19443	0
RTTN	0	13.924	0	0
CRIP3	0	13.8051	0	0
KIF24	0	13.7591	0.792641	0
ASB18	0	13.7513	172.632	0
SUSD6	0	13.7039	0	0
HS3ST5	0	13.678	0	0
ERN1	0	13.6544	0	0
C2orf48	0	13.6156	39.4656	0
CRLS1	0	13.6064	0	0
ARL5C	0	13.5885	15.8864	0
TALDO1	0	13.569	0	0
TTC22	0	13.4715	14.8261	0
IKBKB	0	13.4206	0	0
C9orf85	0	13.3856	0	0
SPP1	0	13.3717	0	0
TXNIP	0	13.3673	0	0
WBP4	0	13.3663	0	0
ALPK1	0	13.3227	0	0
EMCN	0	13.3177	0	0
SH3RF1	0	13.3109	0	0
TGM3	0	13.302	15.7397	0
IZUMO4	0	13.2944	0	0
SPRED1	0	13.2295	0	0
SLFN5	0	13.1908	0	0
SERPINH1	0	13.1548	0	0
NBPF20	0	13.1547	0.0652148	0
AK7	0	13.0886	0.866173	0
MTHFD1	0	12.9456	0	0
DHX8	0	12.9039	0	0
CFAP57	0	12.8779	47.5541	0
LINC00501	0	12.864	22.847	0
YY1AP1	0	12.8389	0	0
PTGER2	0	12.8304	0.00745678	0
SAP25	0	12.8282	0	0
GPT2	0	12.8126	0	0
CCDC36	0	12.7432	1.80291	0
VAMP5	0	12.7166	0	0
APLF	0	12.6567	0	0
SPC25	0	12.6274	0	0
ZNF354A	0	12.618	20.3699	0
FTSJ3	0	12.5805	0	0
SEC22C	0	12.5217	0	0
SPTLC2	0	12.514	0	0
PLA2G4E	0	12.3911	4.47652	0
MRPL39	0	12.238	0	0
SHARPIN	0	12.226	0	0
AC144836.1	0	12.178	6.37156	0
PPP2R3B	0	12.1734	0	0
POC1B	0	12.1234	0	0
TMEM204	0	12.0667	0	0
APOOL	0	12.0578	0	0
TTC7A	0	12.0405	0	0
MFSD4B	0	11.99	11.7936	0
LINC00384	0	11.9689	5.44557	0
TAF8	0	11.9242	0	0
COL22A1	0	11.8879	0	0
EFCC1	0	11.8129	31.582	0
MUC19	0	11.6682	22.1565	0
CHAD	0	11.6523	0.716865	0
2022-03-10	0	11.6497	25.1488	0
SEC14L2	0	11.6248	1.20855	0
FGFRL1	0	11.6166	0	0
CHD1L	0	11.5988	0	0
SPC24	0	11.5862	4.24024	0
SOX9	0	11.5362	0	0
SLC12A9	0	11.528	0	0
AADACL2-AS1	0	11.4251	8.08032	0
UROC1	0	11.4101	23.6483	0
AC004257.1	0	11.401	28.3015	0
ZNF845	0	11.4007	0	0
FDFT1	0	11.3998	0	0
MCM8	0	11.2963	0	0
OR9Q1	0	11.2896	65.1098	0
BSPRY	0	11.1941	0	0
AC147651.1	0	11.0735	29.521	0
CD99	0	11.0551	0	0
AC064834.1	0	11.0444	0.174931	0
NDST1	0	11.0313	0	0
EIF2B4	0	10.9392	0	0
POFUT1	0	10.869	13.2587	0
ZNF844	0	10.8565	0	0
ISM2	0	10.8069	7.18817	0
NOSTRIN	0	10.8001	0	0
P2RX2	0	10.7228	34.818	0
SEL1L2	0	10.5763	0	0
STK3	0	10.5134	0	0
SHCBP1	0	10.4676	60.8458	0
SP2	0	10.457	0	0
MNDA	0	10.4058	0	0
TRIM27	0	10.3423	0	0
ADCK1	0	10.3407	2.15949	0
POU5F1	0	10.2156	7.40727	0
ATL3	0	10.2151	0	0
ATF6B	0	10.2082	11.4391	0
C9orf147	0	10.1753	0	0
MEGF6	0	10.1718	12.9361	0
RMND5B	0	10.1281	5.31314	0
GPR20	0	10.0658	28.9158	0
CCDC183	0	10.0417	9.5363	0
MEI1	0	10.0129	35.812	0
SLC6A16	0	9.91181	0	0
C2orf73	0	9.90848	0	0
FAM76B	0	9.84236	0	0
ARSE	0	9.84056	3.09234	0
KCTD21-AS1	0	9.78593	1.84358	0
CRYBB3	0	9.74084	17.3631	0
ANO7	0	9.69978	0	0
CDK18	0	9.63926	0	0
SLC4A11	0	9.62396	0	0
WFDC1	0	9.61364	0.822969	0
SLC16A12	0	9.56852	0	0
ITGB2	0	9.51773	0	0
SUCLG2-AS1	0	9.50596	0	0
C12orf42	0	9.4945	82.8947	0
DPY19L1	0	9.41268	0	0
STARD6	0	9.40614	6.93026	0
FAM76A	0	9.39407	0	0
SLC2A4	0	9.38219	0	0
TCFL5	0	9.34579	0	0
LINC00488	0	9.33317	9.46562	0
IQGAP1	0	9.32452	0	0
NIPAL3	0	9.3146	0	0
LINC01496	0	9.30161	0.12098	0
MDC1	0	9.28844	0	0
ZNF627	0	9.28505	0	0
MYO7A	0	9.24058	0.492219	0
PBX3	0	9.23613	0	0
ZNF559-ZNF177	0	9.1637	0	0
AIRE	0	9.10885	0.0985695	0
FGF22	0	9.09515	81.8276	0
ZNF526	0	9.07877	0	0
RFT1	0	8.9958	21.2547	0
TMLHE-AS1	0	8.98599	0	0
RBM38	0	8.93647	0	0
MIIP	0	8.93476	0	0
LINC01348	0	8.91144	0.738382	0
RGMA	0	8.91125	0	0
PLAA	0	8.8928	0	0
CIC	0	8.82383	0	0
LINC01141	0	8.81414	38.3995	0
DPF3	0	8.79329	0	0
MYOF	0	8.79277	0	0
RABL3	0	8.7606	0	0
CENPQ	0	8.75088	0	0
ENDOV	0	8.70803	16.5741	0
IFI27	0	8.69122	0	0
RRAD	0	8.69054	0.00373615	0
ZNF621	0	8.67478	0	0
RUNX3	0	8.66873	0	0
HAMP	0	8.63168	0	0
GMFG	0	8.61377	0	0
SYDE1	0	8.59095	0	0
COG1	0	8.58251	95.0342	0
SPTBN5	0	8.53873	15.3243	0
SFTPD	0	8.51534	2.15497	0
IFRD1	0	8.47579	0	0
GPR132	0	8.4661	41.8308	0
C9orf106	0	8.3825	55.8657	0
AMN	0	8.38006	0	0
STON1-GTF2A1L	0	8.26738	0.0507631	0
ALOX5	0	8.20197	0	0
WISP1	0	8.17636	0	0
BRD1	0	8.13523	15.8338	0
RASL12	0	8.13299	0	0
PLOD3	0	8.06967	0	0
DRD2	0	8.06737	0.0194601	0
PCDHB9	0	8.04989	5.30851	0
CYP4F3	0	8.04637	0	0
ARAP1	0	8.02903	0	0
ZNF347	0	7.96871	0	0
LSG1	0	7.95682	0	0
TEX11	0	7.93561	0	0
PARP10	0	7.92713	0	0
C9orf170	0	7.92578	0	0
IL17RA	0	7.91965	0	0
PRR3	0	7.80167	13.441	0
SHKBP1	0	7.77198	0	0
EXOSC1	0	7.76737	0	0
F11-AS1	0	7.68239	0	0
TACR3	0	7.62309	0	0
LINC01397	0	7.60136	0	0
ESR1	0	7.59417	0	0
TNFAIP8	0	7.57541	0	0
NFATC4	0	7.55957	0	0
IGLV10-54	0	7.4928	3.15536	0
LEO1	0	7.49264	0	0
PCAT7	0	7.43917	9.5394	0
BORCS8-MEF2B	0	7.4238	0	0
TMCC2	0	7.40164	0	0
SP100	0	7.37628	0	0
ZNF257	0	7.36446	0	0
PLCD4	0	7.36362	0.899215	0
WDFY2	0	7.31776	0	0
ZNF143	0	7.30704	0	0
TNIP2	0	7.27629	0	0
EDA	0	7.26905	0	0
PARVG	0	7.26303	2.86504	0
RTCB	0	7.25742	0	0
GPT	0	7.2032	0	0
INPP5D	0	7.13983	10.653	0
MVK	0	7.1308	0	0
SNUPN	0	7.10292	0	0
TNFRSF10B	0	7.03891	0	0
LINC01501	0	6.90808	24.6091	0
HSD17B7	0	6.90443	0	0
MEX3D	0	6.89095	0	0
EVI5L	0	6.87974	0	0
MAOA	0	6.87163	0	0
PCMTD2	0	6.86703	0	0
ARHGAP25	0	6.86575	5.29351	0
TCF7L2	0	6.84662	0	0
FBLN1	0	6.84393	0	0
ZNF234	0	6.8377	0	0
ASMTL	0	6.81256	4.29135	0
IRF5	0	6.76636	0.463769	0
PQLC3	0	6.73352	0	0
SLC2A9	0	6.7254	0	0
PDCD2L	0	6.69316	0	0
MKS1	0	6.67804	0	0
GNAI1	0	6.66393	0	0
CARNS1	0	6.64917	0	0
LIG1	0	6.64711	0	0
MPPE1	0	6.59304	0	0
AC003984.1	0	6.58267	0.671894	0
CNOT11	0	6.53813	0	0
E2F5	0	6.51024	4.21404	0
GPRC5C	0	6.5038	0	0
ZNFX1	0	6.48418	0	0
A2M	0	6.4795	0	0
DRG1	0	6.47743	0	0
SLC5A12	0	6.44537	0	0
DYDC2	0	6.38744	6.62109	0
CLPX	0	6.37816	0	0
GTPBP6	0	6.37111	0	0
PLA2G2C	0	6.32711	13.2379	0
GLDN	0	6.31859	0	0
RFX6	0	6.26066	12.2168	0
C1orf141	0	6.21564	0	0
C3	0	6.21357	0	0
WDR49	0	6.19028	0	0
WDR62	0	6.18134	23.362	0
TMEM244	0	6.16081	0	0
GPR1	0	6.12158	2.92479	0
MS4A6A	0	6.07467	0	0
C12orf76	0	6.0689	0	0
FECH	0	6.04296	0	0
TERT	0	6.01252	18.618	0
EBF2	0	6.00639	0.7418	0
LINC01215	0	6.00481	9.01982	0
SIGIRR	0	5.97286	0	0
TAX1BP3	0	5.94817	0	0
METRN	0	5.93754	0	0
NAPEPLD	0	5.93719	0	0
LRRC43	0	5.89511	0.637268	0
ITGAE	0	5.88006	0	0
NFKBID	0	5.86744	19.0594	0
TIMM44	0	5.8561	0	0
LVRN	0	5.85433	0	0
DYRK3	0	5.8405	0	0
ECHDC3	0	5.82891	1.56796	0
SGCG	0	5.7929	0.0226302	0
VILL	0	5.73651	14.2702	0
CSF1R	0	5.73524	0	0
RAB2B	0	5.7344	0	0
COLEC12	0	5.73001	0	0
PCDH18	0	5.70523	0	0
SPATA5L1	0	5.69603	0	0
LYZL4	0	5.67246	24.6914	0
ALG8	0	5.66376	0.710233	0
LAT2	0	5.64683	0	0
VAMP8	0	5.63445	0	0
ST18	0	5.6286	0	0
HPGDS	0	5.5864	0	0
CUL2	0	5.5527	0	0
THEG	0	5.53709	28.0148	0
RGS22	0	5.52824	0	0
AQP4	0	5.51103	0	0
C14orf178	0	5.49548	0	0
RGN	0	5.49286	0	0
CREM	0	5.4761	0	0
KCTD15	0	5.4299	0	0
TMEM217	0	5.42195	0.478297	0
SMURF2	0	5.4145	0	0
KLRG1	0	5.39174	0	0
GPR156	0	5.33468	0	0
OR10H5	0	5.31151	3.58768	0
ABHD17B	0	5.30818	0	0
NRAP	0	5.29885	1.85592	0
LINC01208	0	5.26136	4.60144	0
SORBS3	0	5.21328	0	0
MTBP	0	5.20617	0	0
DUSP9	0	5.11598	2.01984	0
C8orf37-AS1	0	5.10097	0	0
ARHGAP33	0	5.07487	0	0
OVOL2	0	5.06465	75.251	0
RNF123	0	5.05994	56.8723	0
ARHGAP19-SLIT1	0	5.04907	0	0
PPRC1	0	5.04567	3.89751	0
SNX33	0	5.04139	0	0
DNAH12	0	5.01971	0	0
AC144450.1	0	5.01204	5.03104	0
DNAH2	0	4.9861	39.5997	0
LINC01100	0	4.96962	8.74174	0
LZTS2	0	4.93795	0	0
NSMCE1	0	4.92956	0	0
LINC00640	0	4.92009	0	0
ZNF79	0	4.90624	5.24176	0
CPSF4	0	4.90434	0	0
RNF220	0	4.8775	0	0
SPAG17	0	4.85163	0	0
EPS15	0	4.82253	0	0
LINC00607	0	4.78131	0	0
ARRDC4	0	4.75878	0	0
LINC01471	0	4.75208	17.3203	0
SMIM4	0	4.73428	0	0
LINC01340	0	4.725	0	0
PDCD6IP	0	4.69921	0	0
C15orf40	0	4.69461	0	0
OLFML3	0	4.68142	0	0
HIF1A	0	4.67379	0	0
FAM209A	0	4.6542	4.70256	0
NBPF11	0	4.629	0	0
CCDC153	0	4.62839	2.84382	0
HYKK	0	4.62736	0	0
EMILIN1	0	4.59459	0	0
SRGN	0	4.58366	0	0
F8	0	4.57153	0	0
HNRNPR	0	4.54318	0	0
CTDP1	0	4.53592	0	0
MAGT1	0	4.53413	0	0
PFKFB1	0	4.52648	0	0
LINC01394	0	4.5112	3.27032	0
LURAP1L-AS1	0	4.5024	0	0
CLPSL1	0	4.47457	13.9357	0
ZNF274	0	4.47352	0	0
PLD1	0	4.4371	0	0
PRCC	0	4.42534	0	0
GCA	0	4.42352	0	0
IL6R	0	4.41152	0	0
TG	0	4.37138	1.15261	0
C7	0	4.37044	0	0
NES	0	4.36421	0	0
TNFRSF1B	0	4.35482	0	0
YIPF1	0	4.34603	0	0
RBMS2	0	4.34176	0	0
BCAM	0	4.31049	0	0
PCSK6	0	4.28624	0	0
BRD8	0	4.2651	0	0
NTRK3-AS1	0	4.25949	25.1063	0
RELB	0	4.19613	24.0195	0
ZNF879	0	4.19062	0	0
WDR20	0	4.17325	0	0
CABYR	0	4.16544	0	0
GPR173	0	4.14177	0	0
MYL3	0	4.10006	0	0
TMEM176A	0	4.06963	0	0
TMCO6	0	4.03883	0	0
TMEM114	0	4.03081	0.178961	0
ASPHD1	0	4.02606	0	0
GSTZ1	0	4.02275	0	0
ENOX2	0	4.00714	0	0
DNALI1	0	3.99235	0	0
LIMS2	0	3.98679	1.29073	0
EWSAT1	0	3.95332	9.97177	0
CRYBB1	0	3.93787	31.9882	0
TLN1	0	3.92496	0	0
PPM1B	0	3.92208	0	0
RHCE	0	3.92007	0	0
ARMC3	0	3.91157	0	0
SPINT1	0	3.89218	6.79181	0
ZNF335	0	3.88196	9.37031	0
TMEM187	0	3.86761	0	0
ST3GAL4	0	3.84407	0	0
SLC25A31	0	3.84163	0	0
CERS3	0	3.80657	2.27243	0
DHRS4	0	3.77383	0	0
MXD3	0	3.76159	2.13878	0
MIR548XHG	0	3.75253	0	0
STK10	0	3.74096	23.3161	0
CREB3L3	0	3.73734	0.0618331	0
TMEM106A	0	3.72842	0	0
LINC01336	0	3.72421	112.769	0
FETUB	0	3.71349	2.22007	0
MCM9	0	3.69542	0	0
RRNAD1	0	3.69163	0	0
COL8A1	0	3.69062	0	0
PRLR	0	3.66911	0	0
TBC1D26	0	3.65182	26.9071	0
NTSR1	0	3.63711	12.8641	0
HDAC11	0	3.63347	0	0
PLXNB1	0	3.62563	0	0
NUP107	0	3.60136	0	0
AGTR1	0	3.59763	0	0
TYROBP	0	3.57516	0	0
PPP1R36	0	3.55012	0	0
ZNF823	0	3.51731	0	0
ZNF836	0	3.5022	0	0
RGS1	0	3.49442	0	0
MEIS1-AS3	0	3.48364	0	0
FAM107A	0	3.44226	0	0
OR7C1	0	3.42174	0	0
MXRA8	0	3.42112	0	0
CCDC116	0	3.40485	0.076142	0
A4GALT	0	3.38987	0	0
SLCO2B1	0	3.37584	0	0
RAB7B	0	3.37133	0	0
GPRC5D	0	3.37035	0	0
LINC01498	0	3.35579	0.269661	0
FGF10-AS1	0	3.34042	0	0
DLEC1	0	3.33914	0	0
PTER	0	3.33077	0	0
ACKR2	0	3.32273	0	0
SIK1	0	3.30099	0.028729	0
HLA-DMB	0	3.28324	0	0
RSPH10B	0	3.28324	7.69173	0
FNDC1	0	3.25908	0	0
SLC25A30-AS1	0	3.25841	0	0
PALM2	0	3.23256	0	0
CPAMD8	0	3.23183	0	0
RNF114	0	3.22971	0	0
ZNF616	0	3.2201	0	0
ARSH	0	3.20678	0.852321	0
RAD54L	0	3.20395	24.1251	0
PPIL4	0	3.20317	0	0
ETNK2	0	3.19547	0	0
GNLY	0	3.18113	0.45477	0
LCN12	0	3.17954	0	0
PPP1R32	0	3.17465	0	0
SEC61A2	0	3.15933	0	0
RRM1	0	3.15455	0	0
COL16A1	0	3.14659	0	0
WNT7A	0	3.12984	15.1118	0
ABI3BP	0	3.12029	0	0
CACNA2D4	0	3.11807	0	0
EXOC7	0	3.10475	0	0
ERICH6	0	3.10432	16.2223	0
ZFP36L1	0	3.09716	0	0
DIAPH3	0	3.08637	0	0
CCNT1	0	3.07684	0	0
SYNGR2	0	3.05264	0	0
CENPI	0	3.04924	0	0
ZNF530	0	3.03346	0.395055	0
POLD4	0	3.02522	0	0
HIST1H2BN	0	3.01148	0.200284	0
BTBD19	0	2.98363	47.8808	0
NCF1	0	2.98145	0	0
MS4A4A	0	2.97728	0	0
TGFBR2	0	2.95975	0	0
PROSER2-AS1	0	2.95973	0	0
RPN2	0	2.95952	0	0
HNRNPF	0	2.95859	0	0
SLC12A1	0	2.9585	0	0
NUP155	0	2.95241	0	0
ZW10	0	2.92417	0	0
FGF13-AS1	0	2.86542	10.203	0
IDH2	0	2.84748	0	0
STX6	0	2.8354	6.34199	0
USP12	0	2.82831	0	0
HEMGN	0	2.82745	4.51889	0
ID3	0	2.82388	0	0
UXT	0	2.82268	0	0
PNKP	0	2.82184	23.1204	0
IFI27L1	0	2.80946	0	0
PCSK9	0	2.80814	1.28901	0
SIDT2	0	2.78654	0	0
TEAD4	0	2.76345	7.09601	0
WTAP	0	2.73209	0	0
EIF2D	0	2.72983	0	0
FCGR1B	0	2.72661	0	0
TKTL1	0	2.72189	0.055993	0
CTAGE1	0	2.69088	0	0
TEAD2	0	2.67615	0	0
UBTD1	0	2.66553	0	0
KIF26A	0	2.66535	0	0
ATRIP	0	2.62137	0	0
LTBP2	0	2.61145	0.145036	0
CYTIP	0	2.6015	0	0
C2orf76	0	2.60023	0	0
HRASLS2	0	2.5986	0	0
SLC35E2B	0	2.58376	0	0
COLEC11	0	2.57085	58.6358	0
ITGA7	0	2.52008	0	0
SDC3	0	2.51828	0	0
CDK5RAP3	0	2.51635	0	0
PLA2G10	0	2.51374	3.19139	0
FBXO39	0	2.50239	0	0
HLA-E	0	2.48705	0	0
FCGBP	0	2.46395	0	0
GDPD4	0	2.46361	0	0
ZNRF2	0	2.46253	0	0
ITPRIP	0	2.46084	0	0
DMRTA2	0	2.44907	0	0
CX3CR1	0	2.43788	0	0
CLDND1	0	2.42736	0	0
PWP2	0	2.42071	0	0
ARHGAP45	0	2.40094	0	0
SLC46A3	0	2.39463	0	0
KYNU	0	2.39137	0	0
FAM9B	0	2.3875	0	0
TDRKH	0	2.38737	0	0
SCN11A	0	2.37668	0	0
PLAC8L1	0	2.34324	4.50465	0
ZSCAN29	0	2.32928	0	0
MGAM2	0	2.32282	0	0
ANGPT4	0	2.31601	0	0
METAP1	0	2.30966	0	0
AC145212.1	0	2.30406	0.223104	0
SIGLEC10	0	2.29381	0	0
RIOK3	0	2.27626	0	0
SAMHD1	0	2.27505	0	0
LINC01440	0	2.2699	0	0
ZNF423	0	2.26551	0	0
DENND1C	0	2.24444	0	0
TCP11L1	0	2.23379	0	0
ALX3	0	2.22744	0	0
BPIFC	0	2.22384	0	0
KHNYN	0	2.1685	0	0
ADAMTS18	0	2.16768	0	0
MFAP5	0	2.15699	0.158308	0
MR1	0	2.14916	0	0
PNPLA3	0	2.13211	27.7465	0
LDLR	0	2.1296	0	0
ACTR3	0	2.12309	0	0
STEAP3	0	2.12103	0	0
SNW1	0	2.11152	0	0
ZSCAN16	0	2.1109	0	0
USH1C	0	2.10807	0	0
TSKU	0	2.09257	0.13413	0
GRID2IP	0	2.08507	0	0
GOLGA1	0	2.0427	0	0
PAXBP1	0	2.04002	0	0
CLDN15	0	2.03466	0	0
POMT2	0	2.02343	0	0
CRACR2B	0	2.02218	0	0
KIF13B	0	2.02151	0	0
PI16	0	2.01534	0	0
PCAT5	0	2.00919	3.12417	0
SCN5A	0	2.00742	0	0
DYRK4	0	1.99617	0.0646712	0
FOXR1	0	1.99497	0.349716	0
PITPNB	0	1.97712	0	0
IL1R1	0	1.97599	0	0
FMO3	0	1.95918	0	0
ZNF558	0	1.94287	0	0
DLX4	0	1.93842	10.0041	0
EMP2	0	1.93217	0	0
FGD5	0	1.92177	0	0
GVQW2	0	1.89463	15.5282	0
ANP32B	0	1.8906	0	0
TEX101	0	1.88904	3.3903	0
ZNF563	0	1.8887	2.6744	0
WDFY4	0	1.88385	0	0
IDNK	0	1.87309	0	0
B3GNT6	0	1.8678	0	0
ZNF226	0	1.84781	0	0
RNASEH2B-AS1	0	1.82115	0	0
CCDC134	0	1.81066	3.91812	0
DCDC2C	0	1.80519	5.90987	0
PLEKHF2	0	1.77119	0	0
ZNF649	0	1.76445	0	0
GYPE	0	1.76024	13.9799	0
NBPF10	0	1.72647	0	0
CLEC18B	0	1.7241	0.482881	0
C1orf226	0	1.72355	2.13494	0
ALG1L2	0	1.7235	11.0237	0
SEC14L3	0	1.72057	0	0
RDH16	0	1.71455	0	0
ZNF460	0	1.71197	0	0
PTGIR	0	1.70548	2.22911	0
FCGRT	0	1.68472	0	0
ZNF394	0	1.68303	0	0
C16orf58	0	1.68049	0	0
FBXL12	0	1.67098	23.698	0
SIPA1	0	1.66359	0	0
CBX2	0	1.66107	0.046567	0
DHX38	0	1.65316	0	0
PSRC1	0	1.65209	0	0
BAALC-AS2	0	1.6499	0	0
PLTP	0	1.64776	0	0
RAD23B	0	1.62489	0	0
DRC7	0	1.62418	3.41243	0
FOXN2	0	1.61439	0	0
RSPH10B2	0	1.60786	10.3724	0
AC073133.2	0	1.60558	0	0
ZSCAN21	0	1.59118	0	0
MTRR	0	1.59016	0	0
AGT	0	1.58917	0	0
DSG2	0	1.58883	10.1606	0
MMP14	0	1.58008	0	0
LINC00857	0	1.57217	0.551043	0
BVES	0	1.56167	0	0
AMDHD1	0	1.55876	0	0
YBX3	0	1.54371	0	0
SWI5	0	1.53739	0	0
PGGHG	0	1.52732	0	0
UNC13D	0	1.51097	0	0
GLIPR2	0	1.49595	0	0
PLIN1	0	1.48507	0	0
SCNN1A	0	1.48455	0.700858	0
TOPAZ1	0	1.47105	5.05795	0
FAM133B	0	1.46052	0	0
GDF15	0	1.45323	0	0
ATP6V1E2	0	1.44854	0	0
NTRK1	0	1.44513	27.8816	0
MACC1	0	1.40897	0.000358926	0
MGAM	0	1.40756	0	0
DUOXA1	0	1.40208	0	0
TMEM79	0	1.40193	0	0
CMKLR1	0	1.39846	0	0
UMODL1	0	1.38365	1.84025	0
PRR11	0	1.3835	0	0
APLNR	0	1.37603	0	0
GYPC	0	1.37021	0	0
LINC00517	0	1.36985	0	0
CXorf21	0	1.36302	0	0
SAA2-SAA4	0	1.36243	1.03807	0
AHNAK	0	1.36148	0	0
LDLRAP1	0	1.36066	0	0
PGR	0	1.35779	0	0
CLEC18A	0	1.3474	2.01481	0
TRAPPC6A	0	1.33229	0	0
LINC00922	0	1.31941	2.82036	0
SYNGR4	0	1.31884	0.695353	0
SOD3	0	1.31744	0	0
COQ8B	0	1.30382	0.0116702	0
ZBTB5	0	1.30273	0	0
ARHGAP23	0	1.29236	0	0
CDC42EP4	0	1.27009	0	0
RARRES2	0	1.26142	0	0
EPHX3	0	1.24917	0	0
BST2	0	1.24495	0	0
OR11A1	0	1.23869	0	0
COL6A3	0	1.23735	3.15907	0
ADAM8	0	1.23126	17.0057	0
NXPE2	0	1.22074	0	0
GPA33	0	1.21729	13.1894	0
VNN2	0	1.21701	0	0
LINC00581	0	1.2044	24.3949	0
SEL1L3	0	1.20228	0	0
LINC01098	0	1.19979	0	0
ZAP70	0	1.18787	0	0
STRADA	0	1.17962	0	0
TRPV1	0	1.17678	0	0
NSDHL	0	1.16428	0	0
PAPSS2	0	1.16421	0	0
TRIM38	0	1.15727	0	0
CCDC26	0	1.15627	0	0
LINC01006	0	1.14175	0	0
CAPN12	0	1.12656	19.1234	0
HMGCL	0	1.12482	0	0
SMC4	0	1.11279	0	0
TTLL6	0	1.11171	0	0
NWD1	0	1.1113	0	0
FMO2	0	1.10486	0	0
C16orf74	0	1.10313	0	0
ELN	0	1.1031	0	0
COPZ2	0	1.10025	0	0
THEMIS2	0	1.09476	0	0
THAP8	0	1.08941	0	0
ARL9	0	1.08475	0	0
ZNF592	0	1.08142	0	0
RHOC	0	1.07841	0	0
LINC00279	0	1.07319	0	0
AC087430.1	0	1.05373	0	0
ZNF571-AS1	0	1.04761	0	0
SHBG	0	1.03592	0	0
KDELR3	0	1.0229	1.51061	0
C1orf112	0	0.989044	0	0
CCDC42	0	0.977427	0	0
ZNF837	0	0.966123	0	0
MYLK	0	0.964138	0	0
UBA7	0	0.961154	0	0
AKR1A1	0	0.959241	0	0
ABCB11	0	0.947984	3.21561	0
GTF2IRD2	0	0.939984	0	0
MIR503HG	0	0.936064	0	0
ARHGEF10	0	0.934559	0	0
BCL2L12	0	0.932345	0	0
TLR3	0	0.930927	0	0
ACAT2	0	0.927146	0	0
MVP	0	0.91811	0	0
RIT1	0	0.907438	0	0
HAUS7	0	0.905196	0.098513	0
LINC00989	0	0.897655	0	0
ZNF766	0	0.89442	0	0
B4GALT4	0	0.891167	0	0
UBE2J1	0	0.886004	0	0
ZNF727	0	0.88089	0	0
PELI2	0	0.87963	0	0
CWH43	0	0.872665	0	0
LIG3	0	0.870494	0	0
ETV5	0	0.868738	33.0186	0
KIF7	0	0.856671	0	0
EPHA2	0	0.854153	0	0
ZNF841	0	0.853279	0	0
NUP43	0	0.851374	0	0
ALLC	0	0.848447	37.7361	0
IGSF22	0	0.847957	42.5933	0
CPA5	0	0.847347	1.56214	0
GOLGA8O	0	0.843496	0	0
CYP2B6	0	0.838703	1.3155	0
MTG2	0	0.836594	6.3396	0
RDM1	0	0.830875	4.54357	0
OSGIN1	0	0.828876	0	0
SGF29	0	0.827129	0	0
IYD	0	0.820658	0.956719	0
AGA	0	0.819537	0	0
CASP2	0	0.817084	0	0
CXorf57	0	0.815041	0	0
VENTX	0	0.810657	0	0
ZNF813	0	0.807384	0	0
ZNF85	0	0.805677	0	0
DAND5	0	0.801504	0.63149	0
XRCC4	0	0.797817	0	0
ZBED4	0	0.79657	0	0
SERPINB11	0	0.788679	0.656105	0
CD3G	0	0.786644	3.04635	0
CCDC8	0	0.785047	0	0
TF	0	0.783999	0	0
HNRNPM	0	0.770792	0	0
CCR6	0	0.769538	10.567	0
TNFRSF1A	0	0.765808	0	0
PSMB8	0	0.763771	0	0
AP1M2	0	0.756068	3.62336	0
BTLA	0	0.755809	0	0
CLEC7A	0	0.747317	0	0
LLGL2	0	0.738425	0	0
CLEC19A	0	0.735902	0	0
C1orf87	0	0.722987	0	0
INHBE	0	0.712718	0.709442	0
AP3M1	0	0.711648	0	0
FAM66B	0	0.708577	0	0
SLC6A2	0	0.704323	0	0
LRIG3	0	0.703994	0	0
HNRNPH1	0	0.699976	0	0
CNPY1	0	0.699091	0	0
CCDC114	0	0.68766	0	0
TGIF1	0	0.68703	0	0
CRTC2	0	0.684146	0	0
IL4R	0	0.675092	0	0
NAA11	0	0.670801	2.92129	0
CASQ2	0	0.668562	0	0
C19orf18	0	0.668328	0	0
TES	0	0.665783	0	0
TYW5	0	0.656613	0	0
ANKK1	0	0.651781	0	0
SART3	0	0.636156	0	0
SLC46A2	0	0.634249	9.75106	0
DISC1	0	0.616444	0	0
AC093159.1	0	0.61624	0	0
C5orf52	0	0.609206	3.49945	0
2022-12-01	0	0.607982	0	0
ELMOD2	0	0.597917	0	0
SDR42E2	0	0.589761	1.96073	0
HSDL2	0	0.583381	0	0
TNFRSF8	0	0.569877	0	0
AC016292.1	0	0.564467	11.6635	0
DSCR9	0	0.563049	4.52379	0
ALG11	0	0.554676	0	0
SNHG25	0	0.55315	0	0
TBC1D10A	0	0.552167	0	0
STAT2	0	0.552097	0	0
SBF2-AS1	0	0.551196	0	0
DUOX2	0	0.547077	0	0
DPPA4	0	0.544893	0	0
COL1A1	0	0.528335	0	0
NFRKB	0	0.52068	3.96121	0
CCL2	0	0.520532	0	0
ITGB6	0	0.515116	1.08567	0
KCNJ15	0	0.512795	0	0
KIAA0895L	0	0.511159	0	0
MOBP	0	0.50887	0	0
FABP1	0	0.508533	0	0
CLEC18C	0	0.507929	0.0960754	0
OTUD7B	0	0.504394	0	0
REEP4	0	0.498244	0	0
CASP1	0	0.497925	0	0
LCAT	0	0.496501	0	0
DPH1	0	0.489187	58.122	0
CYP27B1	0	0.479487	0	0
NLRP10	0	0.477136	0.0218596	0
GFRA1	0	0.473027	0	0
TAT-AS1	0	0.461841	0.00874833	0
TJP2	0	0.461527	0	0
MID1IP1-AS1	0	0.456444	0	0
STX17-AS1	0	0.452335	0	0
FAM216B	0	0.450764	0	0
ACE2	0	0.446134	0	0
ZNF324B	0	0.443489	12.4495	0
FAXDC2	0	0.441668	0	0
LINC01485	0	0.439045	3.68009	0
TWF2	0	0.43813	1.47272	0
TBXA2R	0	0.437074	0	0
ZNF30	0	0.435238	0	0
SREBF1	0	0.434954	0	0
KIAA0040	0	0.429047	0	0
FLVCR2	0	0.424662	0	0
TTTY15	0	0.422288	2.71132	0
IL18R1	0	0.422234	0	0
CDC20B	0	0.414334	0	0
RAB5A	0	0.410335	0	0
GPR107	0	0.406881	0	0
C21orf62-AS1	0	0.402565	0	0
TCIRG1	0	0.40159	0	0
GALC	0	0.400457	0	0
LINC00469	0	0.400381	0.892729	0
COL4A4	0	0.400007	0	0
MCM10	0	0.394469	0.345617	0
FCGR2A	0	0.390339	0	0
SKAP1	0	0.389957	0	0
CYP26C1	0	0.38633	1.78911	0
MIR5689HG	0	0.385209	0	0
NCAPH	0	0.38491	0	0
KRTAP10-4	0	0.384088	0	0
RTCA	0	0.381049	0	0
PIH1D2	0	0.379755	0	0
CSTA	0	0.377875	0	0
EPHA1	0	0.366695	0	0
SYNCRIP	0	0.362819	0	0
SOX30	0	0.362526	0	0
LINC01104	0	0.356492	0.44535	0
MMEL1	0	0.356419	0	0
PLA2G6	0	0.356411	0	0
LINC01428	0	0.352745	0	0
PSG9	0	0.352606	0	0
HIST1H4H	0	0.345308	0	0
DDIT4L	0	0.344819	0	0
RAC2	0	0.344739	4.04328	0
AQP8	0	0.342889	3.13061	0
GIP	0	0.341726	0.0217959	0
MBD3L1	0	0.340435	0.0216859	0
STX11	0	0.337236	0	0
NCF4	0	0.335899	0	0
CARD6	0	0.334878	0	0
CNPY4	0	0.332281	3.45693	0
P2RX3	0	0.323913	0.160555	0
CD40	0	0.316701	0	0
LBP	0	0.313331	0	0
ZNF77	0	0.312863	0.35671	0
CEP55	0	0.310471	0	0
ITGB2-AS1	0	0.306812	0	0
CCDC102A	0	0.306768	0	0
IGSF1	0	0.305293	0	0
CLMN	0	0.304101	0	0
OPLAH	0	0.303441	0	0
ATXN2L	0	0.301671	0.126452	0
LINC00992	0	0.297711	0	0
PAX5	0	0.295226	0	0
USF1	0	0.294412	0	0
MAP3K11	0	0.290906	0	0
PIK3CG	0	0.286608	0	0
HCLS1	0	0.28094	0	0
AC023347.1	0	0.277501	0.0549815	0
IZUMO1	0	0.270641	0.820368	0
CD226	0	0.269859	0	0
CMC2	0	0.265894	0	0
C20orf202	0	0.263787	0	0
JCHAIN	0	0.263032	0.537678	0
SLC2A7	0	0.258243	0	0
OTOS	0	0.256046	0	0
LINC00299	0	0.254702	0	0
AEBP1	0	0.252881	0	0
PLEKHG4B	0	0.245983	0	0
ZNF578	0	0.245146	0	0
SHCBP1L	0	0.243396	0	0
GPR65	0	0.243125	0	0
MYH7B	0	0.240273	0	0
CRX	0	0.239774	0	0
UBE2U	0	0.23876	0	0
LINC01353	0	0.237837	2.27103	0
ABHD4	0	0.233147	0	0
CYP4F2	0	0.232378	3.23103	0
NBPF9	0	0.23006	0	0
LINC01455	0	0.227499	0	0
2022-09-05	0	0.222734	2.58359	0
SERPINI2	0	0.220794	0	0
SGCA	0	0.21905	0	0
DDAH2	0	0.218189	0	0
MEFV	0	0.2153	1.95895	0
TMPRSS15	0	0.215259	0	0
ZBED5-AS1	0	0.204244	0	0
RFPL3S	0	0.200948	0	0
EVI2B	0	0.194183	0	0
OR13A1	0	0.182111	0	0
ODF3B	0	0.173943	0	0
ABCG5	0	0.173666	12.5388	0
AC093901.1	0	0.17352	0	0
LINC01491	0	0.170365	2.55991	0
FMR1NB	0	0.169589	0	0
LRRC3B	0	0.169356	0	0
CLEC3A	0	0.166345	0	0
AC098820.2	0	0.164918	0	0
SLC25A18	0	0.163555	0	0
CD48	0	0.162183	0	0
SLC9C1	0	0.159542	0	0
SLC22A7	0	0.157466	8.15819	0
PDLIM1	0	0.155104	0	0
C2orf91	0	0.153254	3.61483	0
ANXA2R	0	0.152367	0	0
ZWILCH	0	0.151349	0	0
SLC41A1	0	0.150476	0	0
LINC00355	0	0.149286	0.000172064	0
GJA10	0	0.148979	0	0
TMEM110-MUSTN1	0	0.147893	0.0157319	0
AC092171.4	0	0.147325	0	0
BFSP2-AS1	0	0.146691	14.4227	0
MIR3945HG	0	0.142859	0.0228005	0
GUCA1C	0	0.139092	0	0
ST8SIA2	0	0.136901	0	0
MISP	0	0.133763	0	0
CASR	0	0.133704	0	0
MALRD1	0	0.1311	0	0
STEAP3-AS1	0	0.129923	0	0
PXT1	0	0.129864	0	0
TNFRSF13B	0	0.128947	0	0
SLC13A2	0	0.127096	0	0
KIAA1147	0	0.126116	0	0
CD68	0	0.12289	0	0
BRDT	0	0.117614	0.503025	0
CTSH	0	0.114526	0	0
CCR9	0	0.11232	0.0814329	0
PLEK	0	0.109571	0	0
ADGRD2	0	0.104523	0.00116523	0
MLPH	0	0.102181	0	0
TRIML1	0	0.100915	0.0856717	0
WDR83OS	0	0.0980847	0	0
PLEKHG2	0	0.0980693	0	0
INHBA	0	0.0978105	0.0627409	0
ATP6V1G2	0	0.0964169	0	0
TRIM21	0	0.09594	0	0
FXYD4	0	0.0949045	0	0
SEMA3B	0	0.0924847	0	0
CLECL1	0	0.0918828	0	0
CORO7	0	0.0901168	0	0
FAM53A	0	0.0882649	0	0
ANAPC7	0	0.0875754	0	0
ZNF613	0	0.0860881	0	0
PROSER1	0	0.082323	0	0
LILRA2	0	0.0823165	0	0
BST1	0	0.0820996	0	0
AC062029.1	0	0.0811641	0	0
LINC00368	0	0.0785138	3.22665	0
PDILT	0	0.0764284	0	0
ATP2A3	0	0.0761666	0	0
PIP4K2A	0	0.0760161	0	0
RPL3L	0	0.0759045	0	0
C8orf86	0	0.0730122	7.42942	0
NPHS2	0	0.0688344	0	0
OR1A1	0	0.0681972	0.0740034	0
JAM2	0	0.0676086	0	0
ZNF679	0	0.0674298	0	0
CABP4	0	0.0667557	0	0
KLHL33	0	0.0659645	0	0
SLFN12	0	0.0656401	0	0
AVPR1A	0	0.0654272	0	0
ART1	0	0.0640152	0.000174467	0
LDLRAD2	0	0.063036	0	0
LINC00887	0	0.0614818	16.9278	0
CNN2	0	0.0610743	0	0
LYZ	0	0.0609092	0	0
CD163	0	0.0601178	0	0
WDYHV1	0	0.05871	0	0
ADAMTS1	0	0.0576839	0	0
SLC51B	0	0.0567837	0	0
PBLD	0	0.0560246	0	0
APOC1	0	0.0551172	0	0
ACVR2B-AS1	0	0.05404	0	0
LPAR4	0	0.053505	0	0
RSPO1	0	0.0524934	0	0
SIX5	0	0.0524457	0	0
RPRD1B	0	0.0506145	0	0
CXCL2	0	0.0497452	0	0
NOA1	0	0.0495728	0	0
NCR1	0	0.0486261	0.000781526	0
SLC5A1	0	0.0483446	2.30419	0
NUTM2F	0	0.0466146	2.2544	0
LINC00463	0	0.0451196	0	0
ATG16L2	0	0.0451133	0	0
LPO	0	0.0448831	0.293376	0
GREM1	0	0.0448661	0	0
LINC00635	0	0.044828	0	0
C19orf38	0	0.0445689	0	0
PODNL1	0	0.044419	0	0
SIRPB2	0	0.0435878	0	0
ASMT	0	0.0435101	0.601299	0
CGRRF1	0	0.0429259	0	0
COPS7B	0	0.0425764	0	0
SIGLEC8	0	0.0421492	0	0
SLC1A3	0	0.0414477	0	0
LINC01480	0	0.0410902	0	0
POU3F4	0	0.0404264	0	0
CCDC39-AS1	0	0.0398733	0	0
OR2F1	0	0.0396282	0	0
MYBPH	0	0.0383909	0	0
MYBL1	0	0.0381638	0	0
HEY2	0	0.0372658	0	0
TMC5	0	0.0367825	0.692612	0
POM121L2	0	0.0351431	0	0
EFCAB8	0	0.0331054	7.56214	0
FGL2	0	0.0329346	0	0
C6orf52	0	0.0314665	0	0
NLRP11	0	0.0312688	0	0
ABHD1	0	0.0308648	0	0
LCT	0	0.0305579	0	0
LINC01099	0	0.0304045	0	0
LINC00482	0	0.0297492	0	0
KLK14	0	0.0296054	1.14581	0
MYHAS	0	0.0282731	5.19445	0
C20orf197	0	0.0280683	0	0
MORC1	0	0.0279401	0.84653	0
DYDC1	0	0.0277045	1.74078	0
C2orf78	0	0.0260945	0	0
LRRC25	0	0.0259462	0	0
MOCOS	0	0.0245658	0	0
LYAR	0	0.0231565	0	0
HIST2H2AC	0	0.0229211	0	0
CEP72	0	0.0228085	0	0
TMEM255B	0	0.0222825	0	0
C6orf141	0	0.022017	33.5086	0
CSF2RA	0	0.0215677	0	0
LRRC74B	0	0.0201156	6.28478	0
SPATA25	0	0.0199135	0	0
HIST1H2BJ	0	0.0198459	0	0
EIF2S3	0	0.0198433	0	0
TMEM53	0	0.0198191	0	0
MRC1	0	0.019481	0	0
NBPF15	0	0.0187289	0.0871716	0
NFIA-AS2	0	0.0184725	0	0
TNKS2-AS1	0	0.0184538	0	0
USP12-AS2	0	0.0181694	0.417519	0
AC002480.2	0	0.0169038	0	0
TREML1	0	0.0160024	0	0
SLC5A11	0	0.0154794	0	0
BVES-AS1	0	0.015088	0	0
METTL17	0	0.0149704	0	0
FANCB	0	0.0143315	0	0
GLRA4	0	0.0141111	0.152015	0
GJC2	0	0.0133635	0	0
PPP1R3A	0	0.0125558	0	0
CCDC9	0	0.0118535	10.8316	0
LYRM9	0	0.0115509	0	0
GINS3	0	0.0106302	0	0
TGDS	0	0.010584	0	0
ZNF705E	0	0.0101572	0	0
2022-09-14	0	0.00973145	0	0
LINC01220	0	0.00911093	0	0
OR6J1	0	0.00888419	0	0
CCR1	0	0.008581	0	0
INO80B	0	0.00840748	0	0
TMEM92-AS1	0	0.00838914	2.1989	0
CFAP157	0	0.00744652	0.706261	0
C6orf118	0	0.00703663	0	0
C8orf37	0	0.00663816	0	0
TNFRSF9	0	0.00645626	0	0
ZNF317	0	0.0064362	0	0
ZC3H12A	0	0.00587087	0	0
RNF219-AS1	0	0.00566946	0	0
HLA-DOA	0	0.00564545	0	0
ZNF763	0	0.00560688	5.19293	0
TGFBI	0	0.00541304	0	0
NAALADL1	0	0.00521905	0	0
HMG20B	0	0.00513925	0	0
HIST1H2BD	0	0.00455705	0	0
FAM83F	0	0.00369266	0.254244	0
AC018866.1	0	0.00365987	0.877744	0
BOK	0	0.00335806	0	0
LOXL1	0	0.00225122	0	0
KCNK17	0	0.00212463	0	0
RPAP1	0	0.00205199	0.557673	0
DSG1	0	0.00177853	0	0
PIK3AP1	0	0.00163995	0	0
MPST	0	0.00156261	0	0
UNC45A	0	0.00148014	81.8147	0
ORC1	0	0.00138093	0	0
DNAJB13	0	0.000800567	0	0
PXDN	0	0.00059458	2.38658	0
TBC1D10C	0	0.000589015	0.891515	0
EPCAM	0	0.000217466	0	0
SYCE1L	0	0.0001707	0	0
AC079584.2	0	0.000130956	0	0
CD302	0	0.000103111	0	0
EFCAB3	0	9.78e-05	0	0
CD46	0	4.62e-05	0	0
STAB1	0	2.56e-05	0	0
CTSV	0	2.46e-05	0	0
AMY2A	0	1.18e-05	3.84082	0
IRF2	0	7e-06	0	0
EFEMP2	0	6.12e-06	0	0
CES4A	0	0	132.308	0
RPS6KL1	0	0	117.158	0
NPDC1	0	0	86.3961	0
PIGZ	0	0	75.987	0
ALPL	0	0	68.8447	0
SLC25A45	0	0	60.2253	0
P2RY6	0	0	54.9917	0
U95743.1	0	0	52.5826	0
PER2	0	0	47.4155	0
LINC00893	0	0	41.6746	0
NR4A3	0	0	40.2883	0
IL17REL	0	0	39.9377	0
IFFO1	0	0	39.5753	0
MMP25-AS1	0	0	39.2312	0
FRMD6-AS2	0	0	37.4174	0
STAC3	0	0	28.5872	0
MPL	0	0	27.2501	0
COL13A1	0	0	20.5868	0
AC007099.1	0	0	19.477	0
ATG9A	0	0	18.6676	0
KREMEN2	0	0	18.3082	0
NLRX1	0	0	15.9439	0
OPN4	0	0	14.3723	0
SH2D1B	0	0	13.4062	0
NOMO2	0	0	11.2308	0
MAMSTR	0	0	10.628	0
TIE1	0	0	10.1093	0
KIRREL2	0	0	9.92052	0
HDC	0	0	9.7775	0
ZNF503-AS1	0	0	8.75101	0
MRI1	0	0	8.39395	0
DCAF11	0	0	8.05704	0
STRA6	0	0	7.93272	0
TBC1D3L	0	0	7.28397	0
LRCOL1	0	0	7.03733	0
NME1-NME2	0	0	6.93827	0
DSG3	0	0	6.50869	0
SLC6A4	0	0	5.87822	0
TTC24	0	0	5.2408	0
DHX33	0	0	4.84015	0
ABCB8	0	0	4.79494	0
SNTN	0	0	4.74322	0
ZNF2	0	0	4.1995	0
SLC16A13	0	0	3.76792	0
A3GALT2	0	0	3.39378	0
NPHS1	0	0	3.20786	0
LINC01001	0	0	3.0928	0
SLC35G5	0	0	2.96217	0
LINC01136	0	0	2.93494	0
HSF2BP	0	0	2.91878	0
PAX2	0	0	2.87084	0
VPS9D1-AS1	0	0	2.79473	0
LRRC75A	0	0	2.75672	0
BHMG1	0	0	2.75343	0
ELF3	0	0	2.71521	0
TRIM5	0	0	2.58752	0
LEXM	0	0	2.51481	0
CCDC105	0	0	2.50003	0
XRCC3	0	0	2.46072	0
CRYBA4	0	0	2.30257	0
RP1L1	0	0	2.24341	0
AC034243.1	0	0	2.20332	0
SPIB	0	0	2.12896	0
KRTAP5-2	0	0	1.98995	0
IL9R	0	0	1.9416	0
GPR78	0	0	1.56708	0
TRPC7-AS1	0	0	1.54203	0
AC083949.1	0	0	1.51288	0
CREB3L1	0	0	1.43979	0
SPIC	0	0	1.20721	0
CD70	0	0	1.13048	0
LINC00604	0	0	1.10849	0
AC010105.1	0	0	1.10532	0
KLHL10	0	0	0.994798	0
LINC01205	0	0	0.96854	0
AC093802.1	0	0	0.731708	0
CKAP2L	0	0	0.725203	0
IL27	0	0	0.612069	0
LINC00456	0	0	0.580694	0
PRX	0	0	0.577662	0
PKHD1	0	0	0.56998	0
FAM3D	0	0	0.532343	0
TM4SF19-AS1	0	0	0.510912	0
CHIT1	0	0	0.494206	0
CT55	0	0	0.4877	0
RAB44	0	0	0.479548	0
LINC00664	0	0	0.477282	0
TSEN54	0	0	0.458802	0
LINC00701	0	0	0.450265	0
NEDD9	0	0	0.445001	0
NOCT	0	0	0.431008	0
SI	0	0	0.422314	0
ZNF454	0	0	0.37832	0
FAM160A2	0	0	0.372576	0
NXF3	0	0	0.368456	0
C9orf50	0	0	0.363669	0
NLRP8	0	0	0.341198	0
ACR	0	0	0.331103	0
COL2A1	0	0	0.3223	0
SERPINB5	0	0	0.315462	0
CROCC2	0	0	0.296835	0
KLK15	0	0	0.254152	0
FAM57A	0	0	0.250174	0
GNMT	0	0	0.212336	0
DSG2-AS1	0	0	0.205581	0
EIF6	0	0	0.196888	0
IL2RB	0	0	0.186864	0
LINC00683	0	0	0.180166	0
DPPA2	0	0	0.176215	0
FIGLA	0	0	0.173858	0
HTRA4	0	0	0.171694	0
FAM9C	0	0	0.167512	0
PIWIL1	0	0	0.166918	0
TUBA4B	0	0	0.143482	0
CDH15	0	0	0.14043	0
ERVH-1	0	0	0.113943	0
SLC30A2	0	0	0.0988926	0
OTOG	0	0	0.097734	0
LINC01581	0	0	0.0902659	0
CAPN10	0	0	0.0663601	0
CCDC33	0	0	0.0636812	0
SLX1B	0	0	0.0623159	0
CMTM2	0	0	0.0622479	0
LINC01521	0	0	0.0557018	0
SPP2	0	0	0.0545118	0
PRR29-AS1	0	0	0.0476223	0
SAMSN1-AS1	0	0	0.0442132	0
NEIL3	0	0	0.0439143	0
SMPDL3B	0	0	0.0415648	0
TRPM2-AS	0	0	0.037318	0
TMPRSS4	0	0	0.0365878	0
ADIPOQ	0	0	0.0348965	0
SLC15A4	0	0	0.0328565	0
CD244	0	0	0.0298009	0
OR2B11	0	0	0.0290553	0
FGF6	0	0	0.0286305	0
CELSR1	0	0	0.025268	0
MYO1A	0	0	0.014268	0
TARM1	0	0	0.00958326	0
NLRP12	0	0	0.00954709	0
APOBEC1	0	0	0.00669581	0
CCL17	0	0	0.00510851	0
FOXB1	0	0	0.00285212	0
METTL11B	0	0	0.001234	0
LINC00575	0	0	0.00123102	0
C3orf84	0	0	7.59e-05	0
SAMD11	0	0	0	0
LINC01342	0	0	0	0
TTLL10	0	0	0	0
TMEM88B	0	0	0	0
VWA1	0	0	0	0
HES5	0	0	0	0
LINC00982	0	0	0	0
PRDM16	0	0	0	0
ARHGEF16	0	0	0	0
WRAP73	0	0	0	0
TP73	0	0	0	0
CCDC27	0	0	0	0
TAS1R1	0	0	0	0
VAMP3	0	0	0	0
UTS2	0	0	0	0
CA6	0	0	0	0
SLC2A5	0	0	0	0
SPSB1	0	0	0	0
PIK3CD-AS2	0	0	0	0
RBP7	0	0	0	0
TARDBP	0	0	0	0
UBIAD1	0	0	0	0
DRAXIN	0	0	0	0
AGTRAP	0	0	0	0
C1orf167	0	0	0	0
CLCN6	0	0	0	0
C1orf195	0	0	0	0
ARHGEF19	0	0	0	0
SPATA21	0	0	0	0
NECAP2	0	0	0	0
PADI2	0	0	0	0
PADI3	0	0	0	0
PADI6	0	0	0	0
PLA2G5	0	0	0	0
VWA5B1	0	0	0	0
CDA	0	0	0	0
PINK1-AS	0	0	0	0
HSPG2	0	0	0	0
CELA3B	0	0	0	0
CELA3A	0	0	0	0
LINC01355	0	0	0	0
ASAP3	0	0	0	0
MDS2	0	0	0	0
CNR2	0	0	0	0
SRSF10	0	0	0	0
MYOM3	0	0	0	0
GRHL3	0	0	0	0
RCAN3	0	0	0	0
NCMAP	0	0	0	0
CLIC4	0	0	0	0
RHD	0	0	0	0
PAFAH2	0	0	0	0
TRIM63	0	0	0	0
CATSPER4	0	0	0	0
LIN28A	0	0	0	0
FCN3	0	0	0	0
FGR	0	0	0	0
PTAFR	0	0	0	0
SNHG12	0	0	0	0
MATN1-AS1	0	0	0	0
SNRNP40	0	0	0	0
HCRTR1	0	0	0	0
SPOCD1	0	0	0	0
PTP4A2	0	0	0	0
DCDC2B	0	0	0	0
LCK	0	0	0	0
MARCKSL1	0	0	0	0
S100PBP	0	0	0	0
AK2	0	0	0	0
C1orf94	0	0	0	0
COL8A2	0	0	0	0
CSF3R	0	0	0	0
CDCA8	0	0	0	0
RHBDL2	0	0	0	0
BMP8B	0	0	0	0
COL9A2	0	0	0	0
ZFP69	0	0	0	0
ZNF684	0	0	0	0
SLFNL1-AS1	0	0	0	0
SLFNL1	0	0	0	0
FOXO6	0	0	0	0
ZMYND12	0	0	0	0
ERMAP	0	0	0	0
SLC2A1	0	0	0	0
TMEM125	0	0	0	0
CDC20	0	0	0	0
ELOVL1	0	0	0	0
KDM4A-AS1	0	0	0	0
SLC6A9	0	0	0	0
KLF17	0	0	0	0
KIF2C	0	0	0	0
MUTYH	0	0	0	0
CCDC163	0	0	0	0
MMACHC	0	0	0	0
CCDC17	0	0	0	0
POMGNT1	0	0	0	0
TEX38	0	0	0	0
EFCAB14-AS1	0	0	0	0
CYP4B1	0	0	0	0
TAL1	0	0	0	0
TRABD2B	0	0	0	0
SLC5A9	0	0	0	0
SPATA6	0	0	0	0
C1orf185	0	0	0	0
GPX7	0	0	0	0
ZYG11A	0	0	0	0
PODN	0	0	0	0
SLC1A7	0	0	0	0
CPT2	0	0	0	0
DIO1	0	0	0	0
FAM151A	0	0	0	0
PLPP3	0	0	0	0
DAB1-AS1	0	0	0	0
CYP2J2	0	0	0	0
TM2D1	0	0	0	0
KANK4	0	0	0	0
ATG4C	0	0	0	0
ALG6	0	0	0	0
IL23R	0	0	0	0
GNG12	0	0	0	0
GNG12-AS1	0	0	0	0
RPE65	0	0	0	0
CTH	0	0	0	0
ZRANB2-AS1	0	0	0	0
NEXN-AS1	0	0	0	0
DNAJB4	0	0	0	0
IFI44L	0	0	0	0
IFI44	0	0	0	0
ADGRL4	0	0	0	0
LINC01362	0	0	0	0
GNG5	0	0	0	0
SPATA1	0	0	0	0
CTBS	0	0	0	0
LPAR3	0	0	0	0
CLCA2	0	0	0	0
CLCA1	0	0	0	0
CLCA4	0	0	0	0
LINC01364	0	0	0	0
GBP3	0	0	0	0
GBP1	0	0	0	0
GBP2	0	0	0	0
GBP7	0	0	0	0
GBP6	0	0	0	0
C1orf146	0	0	0	0
TMED5	0	0	0	0
F3	0	0	0	0
DPYD-AS1	0	0	0	0
TRMT13	0	0	0	0
RTCA-AS1	0	0	0	0
CDC14A	0	0	0	0
S1PR1	0	0	0	0
FNDC7	0	0	0	0
STXBP3	0	0	0	0
AKNAD1	0	0	0	0
GPSM2	0	0	0	0
SYPL2	0	0	0	0
GSTM2	0	0	0	0
GSTM5	0	0	0	0
CSF1	0	0	0	0
CHI3L2	0	0	0	0
TMIGD3	0	0	0	0
CAPZA1	0	0	0	0
SLC16A1	0	0	0	0
LRIG2	0	0	0	0
PTPN22	0	0	0	0
HIPK1-AS1	0	0	0	0
SYT6	0	0	0	0
DENND2C	0	0	0	0
AMPD1	0	0	0	0
SYCP1	0	0	0	0
VANGL1	0	0	0	0
NHLH2	0	0	0	0
TRIM45	0	0	0	0
VTCN1	0	0	0	0
LINC01525	0	0	0	0
WARS2-IT1	0	0	0	0
HAO2	0	0	0	0
PHGDH	0	0	0	0
NOTCH2	0	0	0	0
NBPF26	0	0	0	0
SRGAP2-AS1	0	0	0	0
PDZK1	0	0	0	0
CD160	0	0	0	0
FMO5	0	0	0	0
LINC00624	0	0	0	0
BCL9	0	0	0	0
NBPF14	0	0	0	0
HIST2H2BF	0	0	0	0
HIST2H2BE	0	0	0	0
CA14	0	0	0	0
C1orf54	0	0	0	0
FALEC	0	0	0	0
ADAMTSL4	0	0	0	0
CERS2	0	0	0	0
ANXA9	0	0	0	0
BNIPL	0	0	0	0
C1orf56	0	0	0	0
CDC42SE1	0	0	0	0
SELENBP1	0	0	0	0
RORC	0	0	0	0
HRNR	0	0	0	0
FLG	0	0	0	0
S100A2	0	0	0	0
S100A16	0	0	0	0
S100A13	0	0	0	0
S100A1	0	0	0	0
CREB3L4	0	0	0	0
RAB13	0	0	0	0
NUP210L	0	0	0	0
SHE	0	0	0	0
TDRD10	0	0	0	0
PBXIP1	0	0	0	0
SHC1	0	0	0	0
ZBTB7B	0	0	0	0
DCST1	0	0	0	0
EFNA1	0	0	0	0
RUSC1-AS1	0	0	0	0
PMF1-BGLAP	0	0	0	0
PAQR6	0	0	0	0
RHBG	0	0	0	0
C1orf61	0	0	0	0
IQGAP3	0	0	0	0
HAPLN2	0	0	0	0
BCAN	0	0	0	0
INSRR	0	0	0	0
CD5L	0	0	0	0
OR6N1	0	0	0	0
IFI16	0	0	0	0
SLAMF8	0	0	0	0
CFAP45	0	0	0	0
LINC01133	0	0	0	0
KCNJ10	0	0	0	0
ATP1A4	0	0	0	0
PEX19	0	0	0	0
VANGL2	0	0	0	0
CD84	0	0	0	0
LY9	0	0	0	0
ARHGAP30	0	0	0	0
DEDD	0	0	0	0
ADAMTS4	0	0	0	0
NR1I3	0	0	0	0
FCGR2B	0	0	0	0
OLFML2B	0	0	0	0
DDR2	0	0	0	0
CCDC190	0	0	0	0
NUF2	0	0	0	0
LMX1A	0	0	0	0
RXRG	0	0	0	0
ALDH9A1	0	0	0	0
TADA1	0	0	0	0
LINC01363	0	0	0	0
SFT2D2	0	0	0	0
TBX19	0	0	0	0
SELL	0	0	0	0
PRRX1	0	0	0	0
MROH9	0	0	0	0
FMO1	0	0	0	0
FMO4	0	0	0	0
MYOC	0	0	0	0
DNM3OS	0	0	0	0
PIGC	0	0	0	0
CENPL	0	0	0	0
ZBTB37	0	0	0	0
SERPINC1	0	0	0	0
PAPPA2	0	0	0	0
TEX35	0	0	0	0
LHX4	0	0	0	0
OVAAL	0	0	0	0
GLUL	0	0	0	0
RGSL1	0	0	0	0
NPL	0	0	0	0
LAMC2	0	0	0	0
NCF2	0	0	0	0
LINC01350	0	0	0	0
HMCN1	0	0	0	0
ERVMER61-1	0	0	0	0
RGS18	0	0	0	0
RGS13	0	0	0	0
NEK7	0	0	0	0
PTPRC	0	0	0	0
LINC01222	0	0	0	0
LINC01221	0	0	0	0
NR5A2	0	0	0	0
KIF14	0	0	0	0
IGFN1	0	0	0	0
TNNI1	0	0	0	0
CSRP1	0	0	0	0
IPO9-AS1	0	0	0	0
LMOD1	0	0	0	0
GPR37L1	0	0	0	0
PTPN7	0	0	0	0
LGR6	0	0	0	0
PCAT6	0	0	0	0
CHI3L1	0	0	0	0
BTG2	0	0	0	0
OPTC	0	0	0	0
LAX1	0	0	0	0
SOX13	0	0	0	0
REN	0	0	0	0
PIK3C2B	0	0	0	0
NUAK2	0	0	0	0
LEMD1-AS1	0	0	0	0
SLC45A3	0	0	0	0
PM20D1	0	0	0	0
SLC26A9	0	0	0	0
C1orf147	0	0	0	0
IL19	0	0	0	0
C4BPB	0	0	0	0
C4BPA	0	0	0	0
CD55	0	0	0	0
CR1	0	0	0	0
CR1L	0	0	0	0
CD34	0	0	0	0
HSD11B1	0	0	0	0
TRAF3IP3	0	0	0	0
LINC00467	0	0	0	0
LPGAT1	0	0	0	0
DTL	0	0	0	0
PPP2R5A	0	0	0	0
TMEM206	0	0	0	0
ATF3	0	0	0	0
SPATA45	0	0	0	0
ANGEL2	0	0	0	0
LINC00538	0	0	0	0
PROX1	0	0	0	0
IARS2	0	0	0	0
TP53BP2	0	0	0	0
LBR	0	0	0	0
EPHX1	0	0	0	0
TMEM63A	0	0	0	0
H3F3A	0	0	0	0
ITPKB	0	0	0	0
ITPKB-AS1	0	0	0	0
ZNF678	0	0	0	0
PRSS38	0	0	0	0
WNT3A	0	0	0	0
RHOU	0	0	0	0
NUP133	0	0	0	0
URB2	0	0	0	0
CAPN9	0	0	0	0
C1orf198	0	0	0	0
C1orf131	0	0	0	0
SPRTN	0	0	0	0
TSNAX-DISC1	0	0	0	0
LINC00582	0	0	0	0
LINC01354	0	0	0	0
EDARADD	0	0	0	0
MAP1LC3C	0	0	0	0
C1orf100	0	0	0	0
ADSS	0	0	0	0
C1orf229	0	0	0	0
PGBD2	0	0	0	0
AC092159.2	0	0	0	0
ADI1	0	0	0	0
RNASEH1	0	0	0	0
RNASEH1-AS1	0	0	0	0
LINC01249	0	0	0	0
LINC00298	0	0	0	0
ID2-AS1	0	0	0	0
RN7SL832P	0	0	0	0
NTSR2	0	0	0	0
MIR3681HG	0	0	0	0
AC016730.1	0	0	0	0
MYCNUT	0	0	0	0
GACAT3	0	0	0	0
AC010745.2	0	0	0	0
AC010096.1	0	0	0	0
LINC00954	0	0	0	0
MATN3	0	0	0	0
AC098828.2	0	0	0	0
AC011239.1	0	0	0	0
MFSD2B	0	0	0	0
TP53I3	0	0	0	0
PFN4	0	0	0	0
CENPO	0	0	0	0
AC104699.1	0	0	0	0
GAREM2	0	0	0	0
ADGRF3	0	0	0	0
AGBL5	0	0	0	0
GTF3C2-AS1	0	0	0	0
KRTCAP3	0	0	0	0
ZNF512	0	0	0	0
SPDYA	0	0	0	0
CAPN13	0	0	0	0
XDH	0	0	0	0
SRD5A2	0	0	0	0
LINC00486	0	0	0	0
LTBP1	0	0	0	0
RASGRP3	0	0	0	0
AC012593.1	0	0	0	0
SULT6B1	0	0	0	0
PRKD3	0	0	0	0
GALM	0	0	0	0
HAAO	0	0	0	0
AC016735.1	0	0	0	0
ZFP36L2	0	0	0	0
PLEKHH2	0	0	0	0
SIX3	0	0	0	0
EPAS1	0	0	0	0
PIGF	0	0	0	0
AC093732.1	0	0	0	0
TSPYL6	0	0	0	0
AC104781.1	0	0	0	0
PPP4R3B	0	0	0	0
PNPT1	0	0	0	0
EFEMP1	0	0	0	0
MIR217HG	0	0	0	0
VRK2	0	0	0	0
OTX1	0	0	0	0
LINC00309	0	0	0	0
AC007389.3	0	0	0	0
MEIS1	0	0	0	0
MEIS1-AS2	0	0	0	0
ETAA1	0	0	0	0
TGFA	0	0	0	0
VAX2	0	0	0	0
ANKRD53	0	0	0	0
PAIP2B	0	0	0	0
STAMBP	0	0	0	0
ACTG2	0	0	0	0
DGUOK-AS1	0	0	0	0
MTHFD2	0	0	0	0
DCTN1	0	0	0	0
RTKN	0	0	0	0
LOXL3	0	0	0	0
DOK1	0	0	0	0
HK2	0	0	0	0
LINC01291	0	0	0	0
EVA1A	0	0	0	0
AC012494.1	0	0	0	0
TCF7L1	0	0	0	0
RETSAT	0	0	0	0
CAPG	0	0	0	0
SH2D6	0	0	0	0
GGCX	0	0	0	0
TMEM150A	0	0	0	0
USP39	0	0	0	0
C2orf68	0	0	0	0
SFTPB	0	0	0	0
ATOH8	0	0	0	0
ST3GAL5-AS1	0	0	0	0
CD8B	0	0	0	0
RGPD1	0	0	0	0
SMYD1	0	0	0	0
THNSL2	0	0	0	0
MAL	0	0	0	0
ASTL	0	0	0	0
SEMA4C	0	0	0	0
VWA3B	0	0	0	0
MITD1	0	0	0	0
LYG2	0	0	0	0
LYG1	0	0	0	0
IL18RAP	0	0	0	0
AC073987.1	0	0	0	0
LINC01103	0	0	0	0
LINC01114	0	0	0	0
AC096669.1	0	0	0	0
GACAT1	0	0	0	0
SLC5A7	0	0	0	0
SULT1C2	0	0	0	0
SULT1C4	0	0	0	0
GCC2-AS1	0	0	0	0
EDAR	0	0	0	0
2022-09-10	0	0	0	0
SOWAHC	0	0	0	0
BUB1	0	0	0	0
ACOXL	0	0	0	0
AC068491.2	0	0	0	0
MERTK	0	0	0	0
POLR1B	0	0	0	0
NT5DC4	0	0	0	0
PSD4	0	0	0	0
PAX8	0	0	0	0
AC017074.2	0	0	0	0
GLI2	0	0	0	0
AC067960.1	0	0	0	0
TFCP2L1	0	0	0	0
CYP27C1	0	0	0	0
MYO7B	0	0	0	0
GPR17	0	0	0	0
RAB6C	0	0	0	0
LYPD1	0	0	0	0
NCKAP5	0	0	0	0
AC010890.1	0	0	0	0
MAP3K19	0	0	0	0
DARS-AS1	0	0	0	0
CXCR4	0	0	0	0
ARHGAP15	0	0	0	0
ZEB2-AS1	0	0	0	0
RBM43	0	0	0	0
NMI	0	0	0	0
TNFAIP6	0	0	0	0
NR4A2	0	0	0	0
GALNT5	0	0	0	0
ERMN	0	0	0	0
TANC1	0	0	0	0
AC008277.1	0	0	0	0
XIRP2	0	0	0	0
DHRS9	0	0	0	0
LRP2	0	0	0	0
AC012594.1	0	0	0	0
CYBRD1	0	0	0	0
HAT1	0	0	0	0
METAP1D	0	0	0	0
ITGA6	0	0	0	0
WIPF1	0	0	0	0
HAGLR	0	0	0	0
HOXD1	0	0	0	0
PDE11A	0	0	0	0
AC093911.1	0	0	0	0
FSIP2	0	0	0	0
ITGAV	0	0	0	0
CALCRL	0	0	0	0
DIRC1	0	0	0	0
OSGEPL1	0	0	0	0
C2orf88	0	0	0	0
INPP1	0	0	0	0
NEMP2	0	0	0	0
NABP1	0	0	0	0
AC098617.1	0	0	0	0
STK17B	0	0	0	0
RFTN2	0	0	0	0
BOLL	0	0	0	0
KCTD18	0	0	0	0
AOX1	0	0	0	0
PPIL3	0	0	0	0
CFLAR	0	0	0	0
CFLAR-AS1	0	0	0	0
CASP10	0	0	0	0
CASP8	0	0	0	0
STRADB	0	0	0	0
WDR12	0	0	0	0
CARF	0	0	0	0
RAPH1	0	0	0	0
AC016903.2	0	0	0	0
PARD3B	0	0	0	0
AC010731.2	0	0	0	0
FASTKD2	0	0	0	0
AC007879.1	0	0	0	0
FZD5	0	0	0	0
IDH1	0	0	0	0
IDH1-AS1	0	0	0	0
LANCL1-AS1	0	0	0	0
IKZF2	0	0	0	0
AC079610.2	0	0	0	0
ABCA12	0	0	0	0
FN1	0	0	0	0
TNS1	0	0	0	0
RUFY4	0	0	0	0
TMBIM1	0	0	0	0
SLC11A1	0	0	0	0
CTDSP1	0	0	0	0
VIL1	0	0	0	0
TTLL4	0	0	0	0
CYP27A1	0	0	0	0
GLB1L	0	0	0	0
ASIC4	0	0	0	0
FAM124B	0	0	0	0
DOCK10	0	0	0	0
COL4A3	0	0	0	0
MFF	0	0	0	0
TM4SF20	0	0	0	0
C2orf83	0	0	0	0
SP110	0	0	0	0
SPATA3	0	0	0	0
HTR2B	0	0	0	0
B3GNT7	0	0	0	0
LINC00471	0	0	0	0
CHRNG	0	0	0	0
AC073254.1	0	0	0	0
EFHD1	0	0	0	0
KCNJ13	0	0	0	0
SAG	0	0	0	0
MROH2A	0	0	0	0
SH3BP4	0	0	0	0
AC064874.1	0	0	0	0
KLHL30	0	0	0	0
LINC01107	0	0	0	0
AC062017.1	0	0	0	0
MTERF4	0	0	0	0
BOK-AS1	0	0	0	0
DTYMK	0	0	0	0
NEU4	0	0	0	0
CHL1-AS1	0	0	0	0
IL5RA	0	0	0	0
TRNT1	0	0	0	0
LMCD1-AS1	0	0	0	0
AC018832.1	0	0	0	0
LMCD1	0	0	0	0
SRGAP3-AS3	0	0	0	0
THUMPD3-AS1	0	0	0	0
OGG1	0	0	0	0
TTLL3	0	0	0	0
PRRT3-AS1	0	0	0	0
FANCD2	0	0	0	0
FANCD2OS	0	0	0	0
IRAK2	0	0	0	0
GHRL	0	0	0	0
TIMP4	0	0	0	0
HDAC11-AS1	0	0	0	0
FBLN2	0	0	0	0
TMEM43	0	0	0	0
RBSN	0	0	0	0
GALNT15	0	0	0	0
DAZL	0	0	0	0
KCNH8	0	0	0	0
EFHB	0	0	0	0
PP2D1	0	0	0	0
KAT2B	0	0	0	0
SGO1	0	0	0	0
ZNF385D-AS2	0	0	0	0
LINC00691	0	0	0	0
AC099754.1	0	0	0	0
RBMS3-AS2	0	0	0	0
RBMS3-AS1	0	0	0	0
GADL1	0	0	0	0
CMTM7	0	0	0	0
MLH1	0	0	0	0
PLCD1	0	0	0	0
MYD88	0	0	0	0
EXOG	0	0	0	0
ENTPD3-AS1	0	0	0	0
ZNF619	0	0	0	0
ZNF620	0	0	0	0
CCDC13-AS1	0	0	0	0
CYP8B1	0	0	0	0
FAM198A	0	0	0	0
TGM4	0	0	0	0
LARS2-AS1	0	0	0	0
LIMD1	0	0	0	0
FYCO1	0	0	0	0
LTF	0	0	0	0
NME6	0	0	0	0
PRKAR2A-AS1	0	0	0	0
RBM5-AS1	0	0	0	0
SEMA3F-AS1	0	0	0	0
SLC38A3	0	0	0	0
LSMEM2	0	0	0	0
HYAL1	0	0	0	0
GPR62	0	0	0	0
ABHD14B	0	0	0	0
ABHD14A	0	0	0	0
GLYCTK	0	0	0	0
CHDH	0	0	0	0
IL17RB	0	0	0	0
ARHGEF3-AS1	0	0	0	0
SPATA12	0	0	0	0
IL17RD	0	0	0	0
HESX1	0	0	0	0
ARF4-AS1	0	0	0	0
DENND6A-AS1	0	0	0	0
FLNB-AS1	0	0	0	0
DNASE1L3	0	0	0	0
ABHD6	0	0	0	0
ACOX2	0	0	0	0
FAM3D-AS1	0	0	0	0
LINC00698	0	0	0	0
SYNPR-AS1	0	0	0	0
PSMD6-AS2	0	0	0	0
LRIG1	0	0	0	0
SUCLG2	0	0	0	0
SAMMSON	0	0	0	0
PROK2	0	0	0	0
LINC00877	0	0	0	0
LINC00870	0	0	0	0
RYBP	0	0	0	0
LINC00960	0	0	0	0
LINC00971	0	0	0	0
LINC00879	0	0	0	0
TMEM45A	0	0	0	0
ZBTB11-AS1	0	0	0	0
NXPE3	0	0	0	0
LINC00636	0	0	0	0
HHLA2	0	0	0	0
TRAT1	0	0	0	0
ATG3	0	0	0	0
CCDC80	0	0	0	0
CD200R1L	0	0	0	0
GRAMD1C	0	0	0	0
DRD3	0	0	0	0
ZBTB20-AS1	0	0	0	0
ZBTB20-AS2	0	0	0	0
ZBTB20-AS3	0	0	0	0
ZBTB20-AS4	0	0	0	0
TUSC7	0	0	0	0
LINC00901	0	0	0	0
IGSF11-AS1	0	0	0	0
ARHGAP31	0	0	0	0
ARHGAP31-AS1	0	0	0	0
TMEM39A	0	0	0	0
CD80	0	0	0	0
ADPRH	0	0	0	0
PLA1A	0	0	0	0
POPDC2	0	0	0	0
ILDR1	0	0	0	0
CD86	0	0	0	0
WDR5B	0	0	0	0
PARP9	0	0	0	0
DTX3L	0	0	0	0
PARP15	0	0	0	0
PARP14	0	0	0	0
ITGB5-AS1	0	0	0	0
OSBPL11	0	0	0	0
ROPN1B	0	0	0	0
ALDH1L1	0	0	0	0
ALDH1L1-AS2	0	0	0	0
KLF15	0	0	0	0
CFAP100	0	0	0	0
RUVBL1	0	0	0	0
ASTE1	0	0	0	0
ACPP	0	0	0	0
NPHP3-ACAD11	0	0	0	0
ACKR4	0	0	0	0
BFSP2	0	0	0	0
IL20RB-AS1	0	0	0	0
CLDN18	0	0	0	0
FAIM	0	0	0	0
RBP2	0	0	0	0
RBP1	0	0	0	0
SPSB4	0	0	0	0
GRK7	0	0	0	0
PLS1	0	0	0	0
PCOLCE2	0	0	0	0
SLC9A9-AS1	0	0	0	0
PLSCR4	0	0	0	0
ZIC4	0	0	0	0
ZIC1	0	0	0	0
CPB1	0	0	0	0
CP	0	0	0	0
TM4SF1	0	0	0	0
WWTR1	0	0	0	0
ANKUB1	0	0	0	0
RNF13	0	0	0	0
LINC01214	0	0	0	0
CLRN1	0	0	0	0
GPR171	0	0	0	0
P2RY13	0	0	0	0
P2RY12	0	0	0	0
P2RY1	0	0	0	0
C3orf79	0	0	0	0
ARHGEF26	0	0	0	0
TIPARP-AS1	0	0	0	0
TIPARP	0	0	0	0
LINC00880	0	0	0	0
VEPH1	0	0	0	0
GFM1	0	0	0	0
IQCJ-SCHIP1-AS1	0	0	0	0
IL12A	0	0	0	0
TRIM59	0	0	0	0
BCHE	0	0	0	0
LRRC31	0	0	0	0
SAMD7	0	0	0	0
SLC2A2	0	0	0	0
TNFSF10	0	0	0	0
SPATA16	0	0	0	0
NLGN1-AS1	0	0	0	0
NAALADL2-AS2	0	0	0	0
NAALADL2-AS1	0	0	0	0
TBL1XR1-AS1	0	0	0	0
KCNMB2-AS1	0	0	0	0
ACTL6A	0	0	0	0
PEX5L-AS1	0	0	0	0
PEX5L-AS2	0	0	0	0
CCDC39	0	0	0	0
SOX2	0	0	0	0
LINC01206	0	0	0	0
B3GNT5	0	0	0	0
KLHL6	0	0	0	0
YEATS2-AS1	0	0	0	0
ABCC5-AS1	0	0	0	0
HTR3C	0	0	0	0
C3orf70	0	0	0	0
EHHADH-AS1	0	0	0	0
IGF2BP2	0	0	0	0
IGF2BP2-AS1	0	0	0	0
TBCCD1	0	0	0	0
DNAJB11	0	0	0	0
MASP1	0	0	0	0
RTP4	0	0	0	0
BCL6	0	0	0	0
LPP-AS2	0	0	0	0
LPP-AS1	0	0	0	0
TPRG1-AS1	0	0	0	0
CLDN1	0	0	0	0
OSTN-AS1	0	0	0	0
ATP13A5	0	0	0	0
ATP13A4	0	0	0	0
HES1	0	0	0	0
TMEM44-AS1	0	0	0	0
XXYLT1-AS2	0	0	0	0
APOD	0	0	0	0
MUC4	0	0	0	0
SLC51A	0	0	0	0
NCBP2-AS1	0	0	0	0
IQCG	0	0	0	0
PDE6B	0	0	0	0
CTBP1-AS	0	0	0	0
FGFR3	0	0	0	0
NOP14-AS1	0	0	0	0
OTOP1	0	0	0	0
TMEM128	0	0	0	0
CYTL1	0	0	0	0
STK32B	0	0	0	0
EVC2	0	0	0	0
EVC	0	0	0	0
SH3TC1	0	0	0	0
HMX1	0	0	0	0
FAM90A26	0	0	0	0
CLNK	0	0	0	0
C1QTNF7	0	0	0	0
CD38	0	0	0	0
LAP3	0	0	0	0
NCAPG	0	0	0	0
ADGRA3	0	0	0	0
SEPSECS	0	0	0	0
CCKAR	0	0	0	0
AC007106.1	0	0	0	0
DTHD1	0	0	0	0
C4orf19	0	0	0	0
RELL1	0	0	0	0
LINC01258	0	0	0	0
TLR10	0	0	0	0
FAM114A1	0	0	0	0
TMEM156	0	0	0	0
KLB	0	0	0	0
UGDH-AS1	0	0	0	0
RHOH	0	0	0	0
CHRNA9	0	0	0	0
RBM47	0	0	0	0
NSUN7	0	0	0	0
DCAF4L1	0	0	0	0
GABRG1	0	0	0	0
COX7B2	0	0	0	0
CNGA1	0	0	0	0
OCIAD1-AS1	0	0	0	0
FIP1L1	0	0	0	0
PDGFRA	0	0	0	0
KDR	0	0	0	0
TMEM165	0	0	0	0
PAICS	0	0	0	0
REST	0	0	0	0
IGFBP7-AS1	0	0	0	0
TECRL	0	0	0	0
GNRHR	0	0	0	0
TMPRSS11D	0	0	0	0
UGT2B7	0	0	0	0
SULT1B1	0	0	0	0
MUC7	0	0	0	0
ENAM	0	0	0	0
COX18	0	0	0	0
FAM47E	0	0	0	0
ANXA3	0	0	0	0
LINC01094	0	0	0	0
THAP9	0	0	0	0
COPS4	0	0	0	0
WDFY3-AS1	0	0	0	0
ARHGAP24	0	0	0	0
ABCG2	0	0	0	0
HERC5	0	0	0	0
MMRN1	0	0	0	0
PDLIM5	0	0	0	0
BMPR1B	0	0	0	0
STPG2-AS1	0	0	0	0
ADH4	0	0	0	0
ADH6	0	0	0	0
C4orf17	0	0	0	0
TRMT10A	0	0	0	0
MTTP	0	0	0	0
DAPP1	0	0	0	0
SLC9B1	0	0	0	0
BDH2	0	0	0	0
TET2-AS1	0	0	0	0
ARHGEF38	0	0	0	0
INTS12	0	0	0	0
AIMP1	0	0	0	0
SGMS2	0	0	0	0
ETNPPL	0	0	0	0
PANCR	0	0	0	0
UGT8	0	0	0	0
ANXA5	0	0	0	0
TRPC3	0	0	0	0
IL21-AS1	0	0	0	0
FGF2	0	0	0	0
LINC01256	0	0	0	0
LINC00613	0	0	0	0
LINC00616	0	0	0	0
SLC7A11	0	0	0	0
LINC00498	0	0	0	0
LINC00499	0	0	0	0
LINC00500	0	0	0	0
HHIP	0	0	0	0
SMAD1-AS2	0	0	0	0
SMAD1-AS1	0	0	0	0
C4orf51	0	0	0	0
PRSS48	0	0	0	0
TMEM154	0	0	0	0
MND1	0	0	0	0
TLR2	0	0	0	0
DCHS2	0	0	0	0
LRAT	0	0	0	0
RBM46	0	0	0	0
CTSO	0	0	0	0
TMEM144	0	0	0	0
TRIM61	0	0	0	0
TRIM60	0	0	0	0
ANXA10	0	0	0	0
DDX60	0	0	0	0
DDX60L	0	0	0	0
SCRG1	0	0	0	0
HAND2-AS1	0	0	0	0
WWC2-AS1	0	0	0	0
ENPP6	0	0	0	0
CENPU	0	0	0	0
UFSP2	0	0	0	0
PDLIM3	0	0	0	0
FAT1	0	0	0	0
LINC01060	0	0	0	0
LINC01019	0	0	0	0
SEMA5A	0	0	0	0
SNHG18	0	0	0	0
LINC01194	0	0	0	0
OTULIN	0	0	0	0
FBXL7	0	0	0	0
MYO10	0	0	0	0
PRDM9	0	0	0	0
RAI14	0	0	0	0
AGXT2	0	0	0	0
UGT3A1	0	0	0	0
UGT3A2	0	0	0	0
RANBP3L	0	0	0	0
GDNF-AS1	0	0	0	0
GDNF	0	0	0	0
EGFLAM	0	0	0	0
LIFR	0	0	0	0
OSMR-AS1	0	0	0	0
OSMR	0	0	0	0
DAB2	0	0	0	0
LINC00603	0	0	0	0
PTGER4	0	0	0	0
ITGA2	0	0	0	0
ESM1	0	0	0	0
DDX4	0	0	0	0
IL31RA	0	0	0	0
AC008937.2	0	0	0	0
SETD9	0	0	0	0
AC016644.1	0	0	0	0
CENPK	0	0	0	0
TRAPPC13	0	0	0	0
MAST4-AS1	0	0	0	0
CD180	0	0	0	0
CENPH	0	0	0	0
MARVELD2	0	0	0	0
OCLN	0	0	0	0
GTF2H2C	0	0	0	0
NAIP	0	0	0	0
GTF2H2	0	0	0	0
ZNF366	0	0	0	0
TMEM171	0	0	0	0
LINC01386	0	0	0	0
ANKRA2	0	0	0	0
S100Z	0	0	0	0
ZBED3	0	0	0	0
SCAMP1-AS1	0	0	0	0
BHMT2	0	0	0	0
BHMT	0	0	0	0
VCAN	0	0	0	0
VCAN-AS1	0	0	0	0
LUCAT1	0	0	0	0
ARRDC3	0	0	0	0
AC008592.4	0	0	0	0
LINC01554	0	0	0	0
ERAP1	0	0	0	0
ERAP2	0	0	0	0
LIX1	0	0	0	0
LINC01023	0	0	0	0
PGGT1B	0	0	0	0
SEMA6A-AS1	0	0	0	0
PPIC	0	0	0	0
LINC01170	0	0	0	0
ALDH7A1	0	0	0	0
2022-03-03	0	0	0	0
MEGF10	0	0	0	0
SLC22A4	0	0	0	0
IRF1	0	0	0	0
IL5	0	0	0	0
CCNI2	0	0	0	0
SHROOM1	0	0	0	0
GDF9	0	0	0	0
C5orf15	0	0	0	0
TCF7	0	0	0	0
C5orf66	0	0	0	0
CXCL14	0	0	0	0
SLC25A48	0	0	0	0
LECT2	0	0	0	0
MYOT	0	0	0	0
PKD2L2	0	0	0	0
GFRA3	0	0	0	0
CTNNA1	0	0	0	0
SLC23A1	0	0	0	0
PSD2	0	0	0	0
CYSTM1	0	0	0	0
WDR55	0	0	0	0
HARS2	0	0	0	0
FGF1	0	0	0	0
STK32A	0	0	0	0
SPINK5	0	0	0	0
SPINK14	0	0	0	0
SPINK6	0	0	0	0
SPINK13	0	0	0	0
ADRB2	0	0	0	0
SH3TC2	0	0	0	0
ARHGEF37	0	0	0	0
HMGXB3	0	0	0	0
ARSI	0	0	0	0
IRGM	0	0	0	0
ZNF300	0	0	0	0
GM2A	0	0	0	0
SLC36A3	0	0	0	0
SLC36A2	0	0	0	0
NMUR2	0	0	0	0
LINC01470	0	0	0	0
GALNT10	0	0	0	0
SAP30L-AS1	0	0	0	0
TIMD4	0	0	0	0
HAVCR1	0	0	0	0
ITK	0	0	0	0
NIPAL4	0	0	0	0
ATP10B	0	0	0	0
RARS	0	0	0	0
DOCK2	0	0	0	0
C5orf58	0	0	0	0
KCNMB1	0	0	0	0
GABRP	0	0	0	0
EFCAB9	0	0	0	0
SH3PXD2B	0	0	0	0
BNIP1	0	0	0	0
LINC01411	0	0	0	0
HK3	0	0	0	0
SLC34A1	0	0	0	0
PROP1	0	0	0	0
PHYKPL	0	0	0	0
GRM6	0	0	0	0
ZNF354C	0	0	0	0
CBY3	0	0	0	0
BTNL3	0	0	0	0
AC138035.2	0	0	0	0
DUSP22	0	0	0	0
IRF4	0	0	0	0
SERPINB1	0	0	0	0
SERPINB9P1	0	0	0	0
SERPINB6	0	0	0	0
TUBB2B	0	0	0	0
PXDC1	0	0	0	0
FAM217A	0	0	0	0
C6orf201	0	0	0	0
RREB1	0	0	0	0
CAGE1	0	0	0	0
SLC35B3	0	0	0	0
GCNT2	0	0	0	0
MAK	0	0	0	0
ELOVL2	0	0	0	0
ELOVL2-AS1	0	0	0	0
RNF182	0	0	0	0
ID4	0	0	0	0
MBOAT1	0	0	0	0
HFE	0	0	0	0
HIST1H2BC	0	0	0	0
HIST1H2AC	0	0	0	0
HIST1H1E	0	0	0	0
HIST1H2BF	0	0	0	0
HIST1H4E	0	0	0	0
HIST1H2BG	0	0	0	0
HIST1H2AE	0	0	0	0
BTN3A2	0	0	0	0
BTN3A1	0	0	0	0
BTN1A1	0	0	0	0
LINC00240	0	0	0	0
ZNF311	0	0	0	0
OR5V1	0	0	0	0
MOG	0	0	0	0
ZFP57	0	0	0	0
HLA-F	0	0	0	0
HCG9	0	0	0	0
HCG18	0	0	0	0
TRIM39	0	0	0	0
DHX16	0	0	0	0
MDC1-AS1	0	0	0	0
LINC00243	0	0	0	0
DDR1	0	0	0	0
SFTA2	0	0	0	0
MUC22	0	0	0	0
HCG22	0	0	0	0
PSORS1C1	0	0	0	0
CDSN	0	0	0	0
TCF19	0	0	0	0
MICA	0	0	0	0
APOM	0	0	0	0
SLC44A4	0	0	0	0
EHMT2-AS1	0	0	0	0
PPT2-EGFL8	0	0	0	0
NOTCH4	0	0	0	0
C6orf10	0	0	0	0
BTNL2	0	0	0	0
HLA-DQA1	0	0	0	0
PSMB9	0	0	0	0
TAP1	0	0	0	0
HSD17B8	0	0	0	0
HCG25	0	0	0	0
KIFC1	0	0	0	0
ITPR3	0	0	0	0
IP6K3	0	0	0	0
TAF11	0	0	0	0
SCUBE3	0	0	0	0
TEAD3	0	0	0	0
TULP1	0	0	0	0
ETV7	0	0	0	0
FGD2	0	0	0	0
MDGA1	0	0	0	0
DNAH8	0	0	0	0
GLP1R	0	0	0	0
DAAM2	0	0	0	0
UNC5CL	0	0	0	0
OARD1	0	0	0	0
APOBEC2	0	0	0	0
NFYA	0	0	0	0
FOXP4-AS1	0	0	0	0
MDFI	0	0	0	0
TFEB	0	0	0	0
C6orf132	0	0	0	0
GUCA1B	0	0	0	0
PTCRA	0	0	0	0
RRP36	0	0	0	0
TJAP1	0	0	0	0
POLR1C	0	0	0	0
GTPBP2	0	0	0	0
VEGFA	0	0	0	0
GLYATL3	0	0	0	0
RHAG	0	0	0	0
CRISP1	0	0	0	0
ELOVL5	0	0	0	0
KLHL31	0	0	0	0
LRRC1	0	0	0	0
MLIP-AS1	0	0	0	0
COL9A1	0	0	0	0
B3GAT2	0	0	0	0
LINC00472	0	0	0	0
KHDC1	0	0	0	0
KHDC3L	0	0	0	0
OOEP-AS1	0	0	0	0
DDX43	0	0	0	0
CD109	0	0	0	0
HMGN3	0	0	0	0
PRSS35	0	0	0	0
LINC01611	0	0	0	0
NT5E	0	0	0	0
GJB7	0	0	0	0
SPACA1	0	0	0	0
GABRR1	0	0	0	0
GABRR2	0	0	0	0
MANEA	0	0	0	0
UFL1	0	0	0	0
TSTD3	0	0	0	0
OSTM1-AS1	0	0	0	0
NR2E1	0	0	0	0
ARMC2-AS1	0	0	0	0
ZBTB24	0	0	0	0
DDO	0	0	0	0
TRAF3IP2	0	0	0	0
WISP3	0	0	0	0
LINC01268	0	0	0	0
FRK	0	0	0	0
GPRC6A	0	0	0	0
PLN	0	0	0	0
TRDN	0	0	0	0
TPD52L1	0	0	0	0
NCOA7-AS1	0	0	0	0
SLC18B1	0	0	0	0
TARID	0	0	0	0
LINC01312	0	0	0	0
LINC01010	0	0	0	0
HBS1L	0	0	0	0
IL20RA	0	0	0	0
TNFAIP3	0	0	0	0
PBOV1	0	0	0	0
NHSL1	0	0	0	0
ECT2L	0	0	0	0
NMBR	0	0	0	0
PHACTR2-AS1	0	0	0	0
LTV1	0	0	0	0
ADGB	0	0	0	0
LUADT1	0	0	0	0
UST-AS1	0	0	0	0
KATNA1	0	0	0	0
RAET1E	0	0	0	0
CNKSR3	0	0	0	0
CLDN20	0	0	0	0
EZR	0	0	0	0
PLG	0	0	0	0
PACRG-AS3	0	0	0	0
PACRG-AS1	0	0	0	0
CAHM	0	0	0	0
PRR18	0	0	0	0
SFT2D1	0	0	0	0
RNASET2	0	0	0	0
TTLL2	0	0	0	0
DACT2	0	0	0	0
THBS2	0	0	0	0
TBP	0	0	0	0
PDGFA	0	0	0	0
AC147651.4	0	0	0	0
TMEM184A	0	0	0	0
LFNG	0	0	0	0
AMZ1	0	0	0	0
AC092171.2	0	0	0	0
CCZ1	0	0	0	0
AIMP2	0	0	0	0
ANKRD61	0	0	0	0
CCZ1B	0	0	0	0
SCIN	0	0	0	0
AGMO	0	0	0	0
LRRC72	0	0	0	0
AC099342.1	0	0	0	0
ABCB5	0	0	0	0
DNAH11	0	0	0	0
CDCA7L	0	0	0	0
AC002480.3	0	0	0	0
FAM126A	0	0	0	0
NUPL2	0	0	0	0
GPNMB	0	0	0	0
FAM221A	0	0	0	0
C7orf31	0	0	0	0
NFE2L3	0	0	0	0
CREB5	0	0	0	0
TRIL	0	0	0	0
CPVL	0	0	0	0
AC004593.3	0	0	0	0
CCDC129	0	0	0	0
FKBP9	0	0	0	0
TBX20	0	0	0	0
SEPT7-AS1	0	0	0	0
ANLN	0	0	0	0
ELMO1-AS1	0	0	0	0
SFRP4	0	0	0	0
TRGC2	0	0	0	0
AC004988.1	0	0	0	0
STK17A	0	0	0	0
SPDYE1	0	0	0	0
PGAM2	0	0	0	0
POLM	0	0	0	0
AC073325.1	0	0	0	0
TNS3	0	0	0	0
C7orf65	0	0	0	0
LINC00525	0	0	0	0
C7orf57	0	0	0	0
ABCA13	0	0	0	0
IKZF1	0	0	0	0
LINC01445	0	0	0	0
ELDR	0	0	0	0
PHKG1	0	0	0	0
ZNF716	0	0	0	0
ZNF107	0	0	0	0
NSUN5	0	0	0	0
TRIM50	0	0	0	0
FKBP6	0	0	0	0
FZD9	0	0	0	0
GTF2IRD2B	0	0	0	0
TRIM73	0	0	0	0
SPDYE5	0	0	0	0
HIP1	0	0	0	0
CCL26	0	0	0	0
SPDYE16	0	0	0	0
POMZP3	0	0	0	0
MAGI2-AS2	0	0	0	0
AC003988.1	0	0	0	0
GNAT3	0	0	0	0
SEMA3E	0	0	0	0
ABCB4	0	0	0	0
STEAP4	0	0	0	0
GTPBP10	0	0	0	0
CYP51A1-AS1	0	0	0	0
GATAD1	0	0	0	0
ERVW-1	0	0	0	0
SAMD9L	0	0	0	0
HEPACAM2	0	0	0	0
CALCR	0	0	0	0
PON1	0	0	0	0
PON3	0	0	0	0
PON2	0	0	0	0
ASB4	0	0	0	0
PDK4	0	0	0	0
SLC25A13	0	0	0	0
SDHAF3	0	0	0	0
OCM2	0	0	0	0
KPNA7	0	0	0	0
FAM200A	0	0	0	0
GJC3	0	0	0	0
AZGP1	0	0	0	0
MCM7	0	0	0	0
AP4M1	0	0	0	0
GAL3ST4	0	0	0	0
GPC2	0	0	0	0
STAG3	0	0	0	0
SPDYE3	0	0	0	0
ZCWPW1	0	0	0	0
C7orf61	0	0	0	0
TSC22D4	0	0	0	0
ZAN	0	0	0	0
EPHB4	0	0	0	0
TRIP6	0	0	0	0
MUC17	0	0	0	0
TRIM56	0	0	0	0
SERPINE1	0	0	0	0
NAT16	0	0	0	0
SPDYE6	0	0	0	0
SPDYE2	0	0	0	0
SPDYE2B	0	0	0	0
NFE4	0	0	0	0
SLC26A5	0	0	0	0
RINT1	0	0	0	0
SYPL1	0	0	0	0
HBP1	0	0	0	0
DOCK4-AS1	0	0	0	0
TMEM168	0	0	0	0
ST7-AS1	0	0	0	0
ASZ1	0	0	0	0
CFTR	0	0	0	0
LSM8	0	0	0	0
AASS	0	0	0	0
ASB15	0	0	0	0
SPAM1	0	0	0	0
GPR37	0	0	0	0
C7orf77	0	0	0	0
LEP	0	0	0	0
HILPDA	0	0	0	0
SMO	0	0	0	0
TMEM209	0	0	0	0
SSMEM1	0	0	0	0
CPA2	0	0	0	0
TSGA13	0	0	0	0
AC011625.1	0	0	0	0
TMEM140	0	0	0	0
WDR91	0	0	0	0
STRA8	0	0	0	0
SLC13A4	0	0	0	0
AC024084.1	0	0	0	0
AC009264.1	0	0	0	0
PTN	0	0	0	0
CREB3L2	0	0	0	0
AKR1D1	0	0	0	0
ZC3HAV1	0	0	0	0
LUC7L2	0	0	0	0
HIPK2	0	0	0	0
TBXAS1	0	0	0	0
PARP12	0	0	0	0
RAB19	0	0	0	0
WEE2-AS1	0	0	0	0
SSBP1	0	0	0	0
TAS2R5	0	0	0	0
CLEC5A	0	0	0	0
TRPV6	0	0	0	0
TRPV5	0	0	0	0
KEL	0	0	0	0
GSTK1	0	0	0	0
CLCN1	0	0	0	0
ZNF862	0	0	0	0
ATP6V0E2-AS1	0	0	0	0
LINC00996	0	0	0	0
GIMAP8	0	0	0	0
GIMAP7	0	0	0	0
GIMAP2	0	0	0	0
TMEM176B	0	0	0	0
AOC1	0	0	0	0
SLC4A2	0	0	0	0
GBX1	0	0	0	0
PAXIP1-AS2	0	0	0	0
AC144652.1	0	0	0	0
INSIG1	0	0	0	0
AC073133.1	0	0	0	0
RNF32	0	0	0	0
MNX1	0	0	0	0
SHOX	0	0	0	0
CRLF2	0	0	0	0
IL3RA	0	0	0	0
P2RY8	0	0	0	0
AKAP17A	0	0	0	0
XG	0	0	0	0
ARSD	0	0	0	0
ARSF	0	0	0	0
LINC01546	0	0	0	0
PRKX-AS1	0	0	0	0
TBL1X	0	0	0	0
GPR143	0	0	0	0
WWC3-AS1	0	0	0	0
TLR7	0	0	0	0
RAB9A	0	0	0	0
MOSPD2	0	0	0	0
ASB11	0	0	0	0
PIGA	0	0	0	0
AP1S2	0	0	0	0
GRPR	0	0	0	0
SCML1	0	0	0	0
BEND2	0	0	0	0
RS1	0	0	0	0
PHKA2-AS1	0	0	0	0
ADGRG2	0	0	0	0
PHEX	0	0	0	0
PRDX4	0	0	0	0
CXorf58	0	0	0	0
ZFX-AS1	0	0	0	0
PCYT1B-AS1	0	0	0	0
NR0B1	0	0	0	0
PRRG1	0	0	0	0
MID1IP1	0	0	0	0
CXorf38	0	0	0	0
MED14	0	0	0	0
NYX	0	0	0	0
GPR34	0	0	0	0
NDP-AS1	0	0	0	0
CXorf36	0	0	0	0
LINC01204	0	0	0	0
KRBOX4	0	0	0	0
LINC01545	0	0	0	0
ZNF81	0	0	0	0
SPACA5	0	0	0	0
ZNF630-AS1	0	0	0	0
FTSJ1	0	0	0	0
RBM3	0	0	0	0
WAS	0	0	0	0
GLOD5	0	0	0	0
GATA1	0	0	0	0
PRICKLE3	0	0	0	0
FOXP3	0	0	0	0
CCNB3	0	0	0	0
DGKK	0	0	0	0
SHROOM4	0	0	0	0
RIBC1	0	0	0	0
ALAS2	0	0	0	0
RRAGB	0	0	0	0
MSN	0	0	0	0
HEPH	0	0	0	0
EDA2R	0	0	0	0
DGAT2L6	0	0	0	0
AWAT1	0	0	0	0
ARR3	0	0	0	0
KIF4A	0	0	0	0
GDPD2	0	0	0	0
GJB1	0	0	0	0
LINC00891	0	0	0	0
ERCC6L	0	0	0	0
TSIX	0	0	0	0
POF1B	0	0	0	0
TSPAN6	0	0	0	0
SRPX2	0	0	0	0
SYTL4	0	0	0	0
NOX1	0	0	0	0
ARL13A	0	0	0	0
BTK	0	0	0	0
RPL36A-HNRNPH2	0	0	0	0
MORF4L2-AS1	0	0	0	0
TMEM31	0	0	0	0
NRK	0	0	0	0
TBC1D8B	0	0	0	0
MORC4	0	0	0	0
CLDN2	0	0	0	0
NUP62CL	0	0	0	0
FRMPD3-AS1	0	0	0	0
COL4A6	0	0	0	0
COL4A5	0	0	0	0
IL13RA1	0	0	0	0
LINC01285	0	0	0	0
KIAA1210	0	0	0	0
CXorf56	0	0	0	0
AKAP14	0	0	0	0
LAMP2	0	0	0	0
XIAP-AS1	0	0	0	0
APLN	0	0	0	0
SASH3	0	0	0	0
ZDHHC9	0	0	0	0
ELF4	0	0	0	0
ARHGAP36	0	0	0	0
FIRRE	0	0	0	0
USP26	0	0	0	0
GPC3	0	0	0	0
CCDC160	0	0	0	0
PLAC1	0	0	0	0
MAP7D3	0	0	0	0
RBMX	0	0	0	0
ATP11C	0	0	0	0
SOX3	0	0	0	0
CDR1	0	0	0	0
LINC00850	0	0	0	0
PASD1	0	0	0	0
PLXNB3	0	0	0	0
ARHGAP4	0	0	0	0
NAA10	0	0	0	0
RENBP	0	0	0	0
TEX28	0	0	0	0
GAB3	0	0	0	0
VAMP7	0	0	0	0
KBTBD11-OT1	0	0	0	0
XKR5	0	0	0	0
ZNF705G	0	0	0	0
PPP1R3B	0	0	0	0
LINC00529	0	0	0	0
AF131216.1	0	0	0	0
FAM167A-AS1	0	0	0	0
FAM167A	0	0	0	0
GATA4	0	0	0	0
FAM86B2	0	0	0	0
FGL1	0	0	0	0
NAT1	0	0	0	0
SH2D4A	0	0	0	0
PIWIL2	0	0	0	0
PDLIM2	0	0	0	0
TNFRSF10D	0	0	0	0
TNFRSF10A	0	0	0	0
ADAM28	0	0	0	0
DOCK5	0	0	0	0
CDCA2	0	0	0	0
SCARA3	0	0	0	0
NUGGC	0	0	0	0
EXTL3-AS1	0	0	0	0
LINC00589	0	0	0	0
MBOAT4	0	0	0	0
RBPMS	0	0	0	0
UBXN8	0	0	0	0
RNF122	0	0	0	0
LINC01288	0	0	0	0
KCNU1	0	0	0	0
EIF4EBP1	0	0	0	0
ADAM18	0	0	0	0
IDO1	0	0	0	0
IDO2	0	0	0	0
SFRP1	0	0	0	0
GOLGA7	0	0	0	0
GINS4	0	0	0	0
PLAT	0	0	0	0
CHRNB3	0	0	0	0
CHRNA6	0	0	0	0
FNTA	0	0	0	0
RGS20	0	0	0	0
RP1	0	0	0	0
LYN	0	0	0	0
CHD7	0	0	0	0
AC022182.1	0	0	0	0
TTPA	0	0	0	0
LINC00251	0	0	0	0
LINC01299	0	0	0	0
MTFR1	0	0	0	0
TRIM55	0	0	0	0
RRS1-AS1	0	0	0	0
ADHFE1	0	0	0	0
COPS5	0	0	0	0
CPA6	0	0	0	0
PREX2	0	0	0	0
LINC01592	0	0	0	0
LINC01603	0	0	0	0
PRDM14	0	0	0	0
LACTB2-AS1	0	0	0	0
LACTB2	0	0	0	0
EYA1	0	0	0	0
SBSPON	0	0	0	0
RDH10	0	0	0	0
RDH10-AS1	0	0	0	0
STAU2-AS1	0	0	0	0
CASC9	0	0	0	0
HNF4G	0	0	0	0
LINC01111	0	0	0	0
ZFHX4-AS1	0	0	0	0
ZFHX4	0	0	0	0
PEX2	0	0	0	0
PKIA-AS1	0	0	0	0
PMP2	0	0	0	0
CA2	0	0	0	0
SLC7A13	0	0	0	0
OTUD6B	0	0	0	0
SLC26A7	0	0	0	0
CDH17	0	0	0	0
GEM	0	0	0	0
CCNE2	0	0	0	0
TP53INP1	0	0	0	0
GDF6	0	0	0	0
CPQ	0	0	0	0
MATN2	0	0	0	0
POP1	0	0	0	0
GRHL2	0	0	0	0
UBR5-AS1	0	0	0	0
BAALC-AS1	0	0	0	0
SLC25A32	0	0	0	0
DCAF13	0	0	0	0
PKHD1L1	0	0	0	0
LINC01608	0	0	0	0
SLC30A8	0	0	0	0
TNFRSF11B	0	0	0	0
ENPP2	0	0	0	0
DSCC1	0	0	0	0
HAS2	0	0	0	0
HAS2-AS1	0	0	0	0
ZHX2	0	0	0	0
FAM91A1	0	0	0	0
FER1L6	0	0	0	0
ZNF572	0	0	0	0
TRIB1	0	0	0	0
FAM84B	0	0	0	0
PCAT1	0	0	0	0
CASC8	0	0	0	0
CASC11	0	0	0	0
SLA	0	0	0	0
NDRG1	0	0	0	0
CHRAC1	0	0	0	0
LINC00051	0	0	0	0
PSCA	0	0	0	0
GPIHBP1	0	0	0	0
ZNF696	0	0	0	0
GSDMD	0	0	0	0
NRBP2	0	0	0	0
SPATC1	0	0	0	0
C8orf82	0	0	0	0
ZNF34	0	0	0	0
ZNF7	0	0	0	0
ZNF252P-AS1	0	0	0	0
DOCK8	0	0	0	0
KANK1	0	0	0	0
DMRT1	0	0	0	0
DMRT2	0	0	0	0
RFX3-AS1	0	0	0	0
INSL6	0	0	0	0
PDCD1LG2	0	0	0	0
MLANA	0	0	0	0
IL33	0	0	0	0
LINC01235	0	0	0	0
BNC2	0	0	0	0
SAXO1	0	0	0	0
PLIN2	0	0	0	0
IFNA13	0	0	0	0
IFNA2	0	0	0	0
CDKN2A	0	0	0	0
CDKN2B	0	0	0	0
DMRTA1	0	0	0	0
LINC01239	0	0	0	0
LINC01241	0	0	0	0
LRRC19	0	0	0	0
EQTN	0	0	0	0
LINC01242	0	0	0	0
LINC01243	0	0	0	0
DDX58	0	0	0	0
SPINK4	0	0	0	0
NUDT2	0	0	0	0
CNTFR-AS1	0	0	0	0
ARID3C	0	0	0	0
GALT	0	0	0	0
C9orf131	0	0	0	0
PIGO	0	0	0	0
ARHGEF39	0	0	0	0
CA9	0	0	0	0
FAM221B	0	0	0	0
GRHPR	0	0	0	0
TRMT10B	0	0	0	0
LINC01410	0	0	0	0
PGM5	0	0	0	0
FAM189A2	0	0	0	0
C9orf135	0	0	0	0
C9orf57	0	0	0	0
LINC01504	0	0	0	0
TMC1	0	0	0	0
ALDH1A1	0	0	0	0
TRPM6	0	0	0	0
PCA3	0	0	0	0
GNA14	0	0	0	0
GNA14-AS1	0	0	0	0
PSAT1	0	0	0	0
SLC28A3	0	0	0	0
GADD45G	0	0	0	0
LINC01508	0	0	0	0
SYK	0	0	0	0
ROR2	0	0	0	0
OGN	0	0	0	0
FGD3	0	0	0	0
SUSD3	0	0	0	0
MIRLET7DHG	0	0	0	0
FBP2	0	0	0	0
FBP1	0	0	0	0
PTCH1	0	0	0	0
LINC00092	0	0	0	0
SLC35D2	0	0	0	0
NUTM2G	0	0	0	0
TSTD2	0	0	0	0
TRMO	0	0	0	0
TBC1D2	0	0	0	0
TGFBR1	0	0	0	0
STX17	0	0	0	0
TMEM246-AS1	0	0	0	0
TAL2	0	0	0	0
KLF4	0	0	0	0
C9orf152	0	0	0	0
TXNDC8	0	0	0	0
MUSK	0	0	0	0
LPAR1	0	0	0	0
C9orf84	0	0	0	0
ZFP37	0	0	0	0
SLC31A2	0	0	0	0
ALAD	0	0	0	0
C9orf43	0	0	0	0
RGS3	0	0	0	0
AMBP	0	0	0	0
WHRN	0	0	0	0
TNFSF8	0	0	0	0
TNC	0	0	0	0
LINC00474	0	0	0	0
PAPPA	0	0	0	0
ASTN2-AS1	0	0	0	0
FBXW2	0	0	0	0
PSMD5	0	0	0	0
PHF19	0	0	0	0
TRAF1	0	0	0	0
C5	0	0	0	0
GSN	0	0	0	0
GSN-AS1	0	0	0	0
STOM	0	0	0	0
PTGS1	0	0	0	0
OR1L8	0	0	0	0
OR1L6	0	0	0	0
CRB2	0	0	0	0
MIR181A2HG	0	0	0	0
LMX1B	0	0	0	0
ANGPTL2	0	0	0	0
TTC16	0	0	0	0
ENG	0	0	0	0
FAM102A	0	0	0	0
ODF2-AS1	0	0	0	0
PKN3	0	0	0	0
PHYHD1	0	0	0	0
NUP188	0	0	0	0
PRRX2	0	0	0	0
AIF1L	0	0	0	0
CFAP77	0	0	0	0
SARDH	0	0	0	0
LINC01502	0	0	0	0
CCDC187	0	0	0	0
DNLZ	0	0	0	0
NOTCH1	0	0	0	0
NALT1	0	0	0	0
PTGDS	0	0	0	0
C9orf139	0	0	0	0
ENTPD2	0	0	0	0
SAPCD2	0	0	0	0
UAP1L1	0	0	0	0
DPH7	0	0	0	0
BET1L	0	0	0	0
ANO9	0	0	0	0
LMNTD2	0	0	0	0
MIR210HG	0	0	0	0
IRF7	0	0	0	0
CDHR5	0	0	0	0
KRTAP5-1	0	0	0	0
MRPL23-AS1	0	0	0	0
TSPAN32	0	0	0	0
KCNQ1	0	0	0	0
CDKN1C	0	0	0	0
CARS-AS1	0	0	0	0
RHOG	0	0	0	0
OR52I1	0	0	0	0
OR51I2	0	0	0	0
CNGA4	0	0	0	0
DNHD1	0	0	0	0
RRP8	0	0	0	0
ILK	0	0	0	0
OLFML1	0	0	0	0
PPFIBP2	0	0	0	0
CYB5R2	0	0	0	0
OVCH2	0	0	0	0
RIC3	0	0	0	0
STK33	0	0	0	0
C11orf16	0	0	0	0
TMEM9B-AS1	0	0	0	0
WEE1	0	0	0	0
SWAP70	0	0	0	0
ADM	0	0	0	0
LYVE1	0	0	0	0
MRVI1	0	0	0	0
LINC00958	0	0	0	0
SPON1	0	0	0	0
INSC	0	0	0	0
PLEKHA7	0	0	0	0
TPH1	0	0	0	0
UEVLD	0	0	0	0
NAV2-AS1	0	0	0	0
HTATIP2	0	0	0	0
SLC6A5	0	0	0	0
LINC01495	0	0	0	0
FIBIN	0	0	0	0
BBOX1	0	0	0	0
BDNF-AS	0	0	0	0
KIF18A	0	0	0	0
PAX6	0	0	0	0
PRRG4	0	0	0	0
DEPDC7	0	0	0	0
CD59	0	0	0	0
LMO2	0	0	0	0
ABTB2	0	0	0	0
CAT	0	0	0	0
EHF	0	0	0	0
CD44	0	0	0	0
PRR5L	0	0	0	0
ALKBH3-AS1	0	0	0	0
ACCSL	0	0	0	0
ALX4	0	0	0	0
CD82	0	0	0	0
TSPAN18	0	0	0	0
LRP4-AS1	0	0	0	0
LRP4	0	0	0	0
PACSIN3	0	0	0	0
MYBPC3	0	0	0	0
SPI1	0	0	0	0
AGBL2	0	0	0	0
PTPRJ-AS1	0	0	0	0
FOLH1	0	0	0	0
SMTNL1	0	0	0	0
BTBD18	0	0	0	0
FAM111A	0	0	0	0
OR4D10	0	0	0	0
AP000442.1	0	0	0	0
PATL1	0	0	0	0
MS4A3	0	0	0	0
MS4A4E	0	0	0	0
MS4A6E	0	0	0	0
MS4A14	0	0	0	0
MS4A18	0	0	0	0
MS4A15	0	0	0	0
SLC15A3	0	0	0	0
CYB561A3	0	0	0	0
TMEM138	0	0	0	0
DKFZP434K028	0	0	0	0
MYRF	0	0	0	0
FADS2	0	0	0	0
FADS1	0	0	0	0
BEST1	0	0	0	0
ASRGL1	0	0	0	0
ROM1	0	0	0	0
LBHD1	0	0	0	0
HNRNPUL2-BSCL2	0	0	0	0
ZBTB3	0	0	0	0
RARRES3	0	0	0	0
PLA2G16	0	0	0	0
FLRT1	0	0	0	0
AP003774.4	0	0	0	0
PYGM	0	0	0	0
SF1	0	0	0	0
CDC42BPG	0	0	0	0
ATG2A	0	0	0	0
MAJIN	0	0	0	0
BATF2	0	0	0	0
ARL2-SNX15	0	0	0	0
CDC42EP2	0	0	0	0
DPF2	0	0	0	0
MUS81	0	0	0	0
FOSL1	0	0	0	0
CATSPER1	0	0	0	0
SLC29A2	0	0	0	0
ACTN3	0	0	0	0
CCS	0	0	0	0
RHOD	0	0	0	0
CLCF1	0	0	0	0
ALDH3B1	0	0	0	0
CPT1A	0	0	0	0
MYEOV	0	0	0	0
DHCR7	0	0	0	0
FAM86C1	0	0	0	0
LINC01537	0	0	0	0
ARAP1-AS1	0	0	0	0
ARAP1-AS2	0	0	0	0
RELT	0	0	0	0
PLEKHB1	0	0	0	0
UCP2	0	0	0	0
CHRDL2	0	0	0	0
XRRA1	0	0	0	0
OR2AT4	0	0	0	0
THAP12	0	0	0	0
AAMDC	0	0	0	0
FAM181B	0	0	0	0
DDIAS	0	0	0	0
CREBZF	0	0	0	0
CCDC81	0	0	0	0
RAB38	0	0	0	0
ENDOD1	0	0	0	0
YAP1	0	0	0	0
BIRC2	0	0	0	0
TMEM123	0	0	0	0
MMP20	0	0	0	0
MMP1	0	0	0	0
CASP4	0	0	0	0
C11orf65	0	0	0	0
COLCA1	0	0	0	0
POU2AF1	0	0	0	0
BTG4	0	0	0	0
LAYN	0	0	0	0
PPP2R1B	0	0	0	0
IL18	0	0	0	0
PTS	0	0	0	0
PLET1	0	0	0	0
TTC12	0	0	0	0
TMPRSS5	0	0	0	0
C11orf71	0	0	0	0
NXPE1	0	0	0	0
AP000462.3	0	0	0	0
AP000797.3	0	0	0	0
BUD13	0	0	0	0
APOA1-AS	0	0	0	0
IL10RA	0	0	0	0
JAML	0	0	0	0
PHLDB1	0	0	0	0
TREH	0	0	0	0
CXCR5	0	0	0	0
HINFP	0	0	0	0
MCAM	0	0	0	0
TRIM29	0	0	0	0
OAF	0	0	0	0
POU2F3	0	0	0	0
TMEM136	0	0	0	0
BLID	0	0	0	0
ROBO3	0	0	0	0
ROBO4	0	0	0	0
HEPACAM	0	0	0	0
HEPN1	0	0	0	0
CCDC15	0	0	0	0
SLC37A2	0	0	0	0
STT3A	0	0	0	0
FOXRED1	0	0	0	0
KIRREL3-AS1	0	0	0	0
KIRREL3-AS2	0	0	0	0
FLI1	0	0	0	0
TMEM45B	0	0	0	0
AP003025.2	0	0	0	0
NTM-AS1	0	0	0	0
PRR26	0	0	0	0
IDI2	0	0	0	0
ADARB2-AS1	0	0	0	0
PITRM1-AS1	0	0	0	0
PRKCQ	0	0	0	0
LINC00707	0	0	0	0
CELF2-AS1	0	0	0	0
PROSER2	0	0	0	0
FAM107B	0	0	0	0
CDNF	0	0	0	0
DCLRE1C	0	0	0	0
OLAH	0	0	0	0
ACBD7	0	0	0	0
TRDMT1	0	0	0	0
VIM-AS1	0	0	0	0
ST8SIA6-AS1	0	0	0	0
STAM-AS1	0	0	0	0
SLC39A12	0	0	0	0
ENKUR	0	0	0	0
YME1L1	0	0	0	0
ARMC4	0	0	0	0
BAMBI	0	0	0	0
LYZL1	0	0	0	0
CSGALNACT2	0	0	0	0
GPRIN2	0	0	0	0
ANXA8	0	0	0	0
FAM25C	0	0	0	0
CHAT	0	0	0	0
SGMS1-AS1	0	0	0	0
LINC00844	0	0	0	0
SLC16A9	0	0	0	0
LINC01515	0	0	0	0
CTNNA3	0	0	0	0
HKDC1	0	0	0	0
TSPAN15	0	0	0	0
NODAL	0	0	0	0
ADAMTS14	0	0	0	0
SGPL1	0	0	0	0
UNC5B	0	0	0	0
CDH23	0	0	0	0
C10orf105	0	0	0	0
CHST3	0	0	0	0
DDIT4	0	0	0	0
NUDT13	0	0	0	0
USP54	0	0	0	0
MYOZ1	0	0	0	0
SYNPO2L	0	0	0	0
PLAU	0	0	0	0
C10orf55	0	0	0	0
ZCCHC24	0	0	0	0
SFTPD-AS1	0	0	0	0
TMEM254-AS1	0	0	0	0
TMEM254	0	0	0	0
RGR	0	0	0	0
LINC00858	0	0	0	0
LDB3	0	0	0	0
GLUD1	0	0	0	0
NUTM2D	0	0	0	0
ANKRD22	0	0	0	0
FAS	0	0	0	0
IFIT3	0	0	0	0
IFIT1B	0	0	0	0
SLC16A12-AS1	0	0	0	0
PPP1R3C	0	0	0	0
HHEX	0	0	0	0
TCTN3	0	0	0	0
ENTPD1	0	0	0	0
CC2D2B	0	0	0	0
BLNK	0	0	0	0
OPALIN	0	0	0	0
TLL2	0	0	0	0
LINC00866	0	0	0	0
ENTPD7	0	0	0	0
CUTC	0	0	0	0
DNMBP-AS1	0	0	0	0
CPN1	0	0	0	0
CHUK	0	0	0	0
SCD	0	0	0	0
OLMALINC	0	0	0	0
WNT8B	0	0	0	0
HIF1AN	0	0	0	0
TLX1NB	0	0	0	0
KCNIP2-AS1	0	0	0	0
NFKB2	0	0	0	0
CYP17A1	0	0	0	0
SH3PXD2A-AS1	0	0	0	0
COL17A1	0	0	0	0
SFR1	0	0	0	0
BBIP1	0	0	0	0
GPAM	0	0	0	0
TECTB	0	0	0	0
ACSL5	0	0	0	0
CASP7	0	0	0	0
CCDC172	0	0	0	0
PNLIPRP3	0	0	0	0
ENO4	0	0	0	0
EMX2OS	0	0	0	0
EMX2	0	0	0	0
RGS10	0	0	0	0
BAG3	0	0	0	0
MCMBP	0	0	0	0
PLPP4	0	0	0	0
LINC01561	0	0	0	0
WDR11	0	0	0	0
FGFR2	0	0	0	0
NSMCE4A	0	0	0	0
BTBD16	0	0	0	0
ARMS2	0	0	0	0
HTRA1	0	0	0	0
DMBT1	0	0	0	0
FAM53B-AS1	0	0	0	0
EDRF1-AS1	0	0	0	0
ADAM12	0	0	0	0
LINC00601	0	0	0	0
C10orf90	0	0	0	0
DOCK1	0	0	0	0
FAM196A	0	0	0	0
NKX6-2	0	0	0	0
PAOX	0	0	0	0
CCDC77	0	0	0	0
NINJ2	0	0	0	0
WNT5B	0	0	0	0
ADIPOR2	0	0	0	0
LINC00940	0	0	0	0
FOXM1	0	0	0	0
TULP3	0	0	0	0
AKAP3	0	0	0	0
VWF	0	0	0	0
CD9	0	0	0	0
PLEKHG6	0	0	0	0
LTBR	0	0	0	0
CD27	0	0	0	0
TAPBPL	0	0	0	0
CHD4	0	0	0	0
LPAR5	0	0	0	0
ACRBP	0	0	0	0
CD4	0	0	0	0
C1S	0	0	0	0
CLEC4C	0	0	0	0
C3AR1	0	0	0	0
CLEC4A	0	0	0	0
A2ML1-AS1	0	0	0	0
A2ML1	0	0	0	0
LINC00987	0	0	0	0
KLRF1	0	0	0	0
CLEC2B	0	0	0	0
CLEC12A	0	0	0	0
CLEC9A	0	0	0	0
CLEC1A	0	0	0	0
KLRC4-KLRK1	0	0	0	0
KLRC2	0	0	0	0
KLRC1	0	0	0	0
PRH2	0	0	0	0
BCL2L14	0	0	0	0
DUSP16	0	0	0	0
GPRC5A	0	0	0	0
EMP1	0	0	0	0
PLBD1	0	0	0	0
PLBD1-AS1	0	0	0	0
GUCY2C	0	0	0	0
H2AFJ	0	0	0	0
C12orf60	0	0	0	0
ART4	0	0	0	0
EPS8	0	0	0	0
SLC15A5	0	0	0	0
SLCO1C1	0	0	0	0
SLCO1B1	0	0	0	0
SLCO1A2	0	0	0	0
RECQL	0	0	0	0
ABCC9	0	0	0	0
LMNTD1	0	0	0	0
SSPN	0	0	0	0
DENND5B-AS1	0	0	0	0
ETFBKMT	0	0	0	0
YARS2	0	0	0	0
IRAK4	0	0	0	0
DBX2	0	0	0	0
SLC38A4	0	0	0	0
ENDOU	0	0	0	0
SLC48A1	0	0	0	0
VDR	0	0	0	0
DNAJC22	0	0	0	0
FAM186B	0	0	0	0
BCDIN3D	0	0	0	0
AQP5	0	0	0	0
AQP6	0	0	0	0
GPD1	0	0	0	0
FAM186A	0	0	0	0
TMPRSS12	0	0	0	0
METTL7A	0	0	0	0
HIGD1C	0	0	0	0
SMAGP	0	0	0	0
BIN2	0	0	0	0
CELA1	0	0	0	0
GALNT6	0	0	0	0
KRT8	0	0	0	0
TNS2	0	0	0	0
SOAT2	0	0	0	0
ITGB7	0	0	0	0
RARG	0	0	0	0
ESPL1	0	0	0	0
SP7	0	0	0	0
ATF7	0	0	0	0
ITGA5	0	0	0	0
GTSF1	0	0	0	0
NCKAP1L	0	0	0	0
METTL7B	0	0	0	0
ORMDL2	0	0	0	0
DNAJC14	0	0	0	0
MMP19	0	0	0	0
CDK2	0	0	0	0
SUOX	0	0	0	0
ERBB3	0	0	0	0
SLC39A5	0	0	0	0
TIMELESS	0	0	0	0
HSD17B6	0	0	0	0
INHBC	0	0	0	0
GLI1	0	0	0	0
AGAP2-AS1	0	0	0	0
SRGAP1	0	0	0	0
C12orf66	0	0	0	0
C12orf56	0	0	0	0
HMGA2	0	0	0	0
IRAK3	0	0	0	0
HELB	0	0	0	0
IL26	0	0	0	0
CPM	0	0	0	0
BEST3	0	0	0	0
TSPAN8	0	0	0	0
LGR5	0	0	0	0
THAP2	0	0	0	0
GLIPR1L1	0	0	0	0
E2F7	0	0	0	0
ACSS3	0	0	0	0
RASSF9	0	0	0	0
TMCC3	0	0	0	0
HAL	0	0	0	0
ELK3	0	0	0	0
NEDD1	0	0	0	0
TMPO-AS1	0	0	0	0
DEPDC4	0	0	0	0
NR1H4	0	0	0	0
UTP20	0	0	0	0
SYCP3	0	0	0	0
PARPBP	0	0	0	0
ASCL1	0	0	0	0
TDG	0	0	0	0
HCFC2	0	0	0	0
C12orf45	0	0	0	0
RFX4	0	0	0	0
CRY1	0	0	0	0
TMEM119	0	0	0	0
ACACB	0	0	0	0
FOXN4	0	0	0	0
MYO1H	0	0	0	0
MMAB	0	0	0	0
FAM222A	0	0	0	0
FAM222A-AS1	0	0	0	0
TRPV4	0	0	0	0
GLTP	0	0	0	0
TCHP	0	0	0	0
RAD9B	0	0	0	0
HVCN1	0	0	0	0
CCDC63	0	0	0	0
ATXN2-AS	0	0	0	0
OAS1	0	0	0	0
OAS3	0	0	0	0
OAS2	0	0	0	0
IQCD	0	0	0	0
SDS	0	0	0	0
TBX5	0	0	0	0
TESC-AS1	0	0	0	0
LINC00934	0	0	0	0
PXN-AS1	0	0	0	0
PLA2G1B	0	0	0	0
MSI1	0	0	0	0
HNF1A	0	0	0	0
OASL	0	0	0	0
ANAPC5	0	0	0	0
ORAI1	0	0	0	0
HPD	0	0	0	0
CLIP1-AS1	0	0	0	0
DENR	0	0	0	0
HIP1R	0	0	0	0
CDK2AP1	0	0	0	0
EIF2B1	0	0	0	0
GTF2H3	0	0	0	0
DNAH10	0	0	0	0
ZNF664	0	0	0	0
LINC00944	0	0	0	0
ZNF140	0	0	0	0
ZNF10	0	0	0	0
FAM230C	0	0	0	0
GJB6	0	0	0	0
LATS2	0	0	0	0
LATS2-AS1	0	0	0	0
SKA3	0	0	0	0
SACS-AS1	0	0	0	0
C1QTNF9B	0	0	0	0
PARP4	0	0	0	0
AMER2	0	0	0	0
LINC01076	0	0	0	0
NUP58	0	0	0	0
WASF3-AS1	0	0	0	0
USP12-AS1	0	0	0	0
RASL11A	0	0	0	0
PAN3-AS1	0	0	0	0
LINC00427	0	0	0	0
USPL1	0	0	0	0
ALOX5AP	0	0	0	0
RXFP2	0	0	0	0
ZAR1L	0	0	0	0
BRCA2	0	0	0	0
EXOSC8	0	0	0	0
FREM2	0	0	0	0
FREM2-AS1	0	0	0	0
NHLRC3	0	0	0	0
LINC00598	0	0	0	0
FOXO1	0	0	0	0
SLC25A15	0	0	0	0
ELF1	0	0	0	0
RGCC	0	0	0	0
VWA8-AS1	0	0	0	0
TNFSF11	0	0	0	0
ENOX1-AS1	0	0	0	0
LACC1	0	0	0	0
CPB2-AS1	0	0	0	0
CPB2	0	0	0	0
LCP1	0	0	0	0
LRRC63	0	0	0	0
LINC01198	0	0	0	0
LPAR6	0	0	0	0
PHF11	0	0	0	0
RCBTB1	0	0	0	0
ARL11	0	0	0	0
TRIM13	0	0	0	0
DLEU7-AS1	0	0	0	0
SERPINE3	0	0	0	0
NEK5	0	0	0	0
NEK3	0	0	0	0
THSD1	0	0	0	0
PCDH17	0	0	0	0
DIAPH3-AS1	0	0	0	0
LINC01442	0	0	0	0
LINC01075	0	0	0	0
LINC00376	0	0	0	0
PCDH9-AS2	0	0	0	0
PCDH9-AS3	0	0	0	0
PCDH9-AS4	0	0	0	0
ATXN8OS	0	0	0	0
BORA	0	0	0	0
LINC00392	0	0	0	0
LMO7-AS1	0	0	0	0
ACOD1	0	0	0	0
SCEL	0	0	0	0
LINC01080	0	0	0	0
LINC00351	0	0	0	0
LINC00559	0	0	0	0
LINC01049	0	0	0	0
GPC5-AS1	0	0	0	0
SOX21	0	0	0	0
SOX21-AS1	0	0	0	0
CLDN10	0	0	0	0
CLDN10-AS1	0	0	0	0
DNAJC3	0	0	0	0
SLC15A1	0	0	0	0
DOCK9-AS1	0	0	0	0
UBAC2-AS1	0	0	0	0
GPR183	0	0	0	0
ZIC5	0	0	0	0
ZIC2	0	0	0	0
PCCA-AS1	0	0	0	0
TMTC4	0	0	0	0
NALCN-AS1	0	0	0	0
FGF14-AS2	0	0	0	0
LINC00283	0	0	0	0
MYO16-AS1	0	0	0	0
COL4A2-AS1	0	0	0	0
RAB20	0	0	0	0
ATP11AUN	0	0	0	0
ATP11A-AS1	0	0	0	0
F10	0	0	0	0
GRTP1	0	0	0	0
GRTP1-AS1	0	0	0	0
DCUN1D2-AS	0	0	0	0
GAS6-AS1	0	0	0	0
LINC01054	0	0	0	0
POTEG	0	0	0	0
TEP1	0	0	0	0
OSGEP	0	0	0	0
PNP	0	0	0	0
RNASE1	0	0	0	0
NDRG2	0	0	0	0
ARHGEF40	0	0	0	0
RPGRIP1	0	0	0	0
METTL3	0	0	0	0
OR10G3	0	0	0	0
SLC7A7	0	0	0	0
LRP10	0	0	0	0
RBM23	0	0	0	0
PRMT5-AS1	0	0	0	0
HAUS4	0	0	0	0
C14orf93	0	0	0	0
RNF212B	0	0	0	0
BCL2L2	0	0	0	0
EFS	0	0	0	0
CMTM5	0	0	0	0
MYH6	0	0	0	0
NGDN	0	0	0	0
DHRS4-AS1	0	0	0	0
NRL	0	0	0	0
RNF31	0	0	0	0
CHMP4A	0	0	0	0
ADCY4	0	0	0	0
LINC00645	0	0	0	0
EGLN3	0	0	0	0
EGLN3-AS1	0	0	0	0
BAZ1A	0	0	0	0
SRP54	0	0	0	0
FAM177A1	0	0	0	0
PPP2R3C	0	0	0	0
LINC00609	0	0	0	0
PTCSC3	0	0	0	0
CLEC14A	0	0	0	0
LINC00639	0	0	0	0
C14orf28	0	0	0	0
KLHL28	0	0	0	0
LINC00648	0	0	0	0
POLE2	0	0	0	0
ATP5S	0	0	0	0
PYGL	0	0	0	0
TMX1	0	0	0	0
LINC00519	0	0	0	0
NID2	0	0	0	0
FERMT2	0	0	0	0
LGALS3	0	0	0	0
DLGAP5	0	0	0	0
ATG14	0	0	0	0
TBPL2	0	0	0	0
PSMA3	0	0	0	0
TOMM20L	0	0	0	0
L3HYPDH	0	0	0	0
C14orf39	0	0	0	0
HIF1A-AS2	0	0	0	0
HSPA2	0	0	0	0
PLEKHG3	0	0	0	0
CHURC1-FNTB	0	0	0	0
GPX2	0	0	0	0
MAX	0	0	0	0
MPP5	0	0	0	0
PLEK2	0	0	0	0
PLEKHH1	0	0	0	0
PIGH	0	0	0	0
RDH11	0	0	0	0
RAD51B	0	0	0	0
SRSF5	0	0	0	0
SMOC1	0	0	0	0
PAPLN	0	0	0	0
ACOT1	0	0	0	0
ACOT6	0	0	0	0
VSX2	0	0	0	0
VRTN	0	0	0	0
NPC2	0	0	0	0
FCF1	0	0	0	0
DLST	0	0	0	0
ZC2HC1C	0	0	0	0
NEK9	0	0	0	0
TMED10	0	0	0	0
FOS	0	0	0	0
BATF	0	0	0	0
TGFB3	0	0	0	0
LRRC74A	0	0	0	0
LINC01629	0	0	0	0
SLIRP	0	0	0	0
DIO2-AS1	0	0	0	0
TSHR	0	0	0	0
STON2	0	0	0	0
RIN3	0	0	0	0
ITPK1-AS1	0	0	0	0
PRIMA1	0	0	0	0
FAM181A-AS1	0	0	0	0
FAM181A	0	0	0	0
SERPINA10	0	0	0	0
SYNE3	0	0	0	0
TCL1B	0	0	0	0
LINC01550	0	0	0	0
ASPG	0	0	0	0
ADSSL1	0	0	0	0
IGHG1	0	0	0	0
MKRN3	0	0	0	0
ATP10A	0	0	0	0
GOLGA8M	0	0	0	0
CHRFAM7A	0	0	0	0
GOLGA8H	0	0	0	0
MTMR10	0	0	0	0
TRPM1	0	0	0	0
GOLGA8K	0	0	0	0
AVEN	0	0	0	0
CHRM5	0	0	0	0
NUTM1	0	0	0	0
TMCO5A	0	0	0	0
SRP14-AS1	0	0	0	0
BUB1B	0	0	0	0
CHST14	0	0	0	0
DNAJC17	0	0	0	0
PPP1R14D	0	0	0	0
EXD1	0	0	0	0
OIP5	0	0	0	0
NUSAP1	0	0	0	0
EHD4	0	0	0	0
PLA2G4E-AS1	0	0	0	0
SNAP23	0	0	0	0
EPB42	0	0	0	0
TGM5	0	0	0	0
TGM7	0	0	0	0
PATL2	0	0	0	0
B2M	0	0	0	0
DUOX1	0	0	0	0
SLC28A2	0	0	0	0
GATM	0	0	0	0
CTXN2	0	0	0	0
SHC4	0	0	0	0
FAM227B	0	0	0	0
GABPB1-AS1	0	0	0	0
USP50	0	0	0	0
TNFAIP8L3	0	0	0	0
CYP19A1	0	0	0	0
ONECUT1	0	0	0	0
PIGB	0	0	0	0
CGNL1	0	0	0	0
CCNB2	0	0	0	0
MYO1E	0	0	0	0
GCNT3	0	0	0	0
RORA-AS1	0	0	0	0
APH1B	0	0	0	0
CA12	0	0	0	0
AC007950.2	0	0	0	0
USP3	0	0	0	0
SNX1	0	0	0	0
SNX22	0	0	0	0
AC100830.3	0	0	0	0
SPG21	0	0	0	0
SLC24A1	0	0	0	0
MEGF11	0	0	0	0
LCTL	0	0	0	0
LINC01169	0	0	0	0
SMAD6	0	0	0	0
CLN6	0	0	0	0
PAQR5	0	0	0	0
NR2E3	0	0	0	0
HEXA-AS1	0	0	0	0
BBS4	0	0	0	0
ADPGK-AS1	0	0	0	0
LOXL1-AS1	0	0	0	0
CYP11A1	0	0	0	0
UBL7-AS1	0	0	0	0
LMAN1L	0	0	0	0
CPLX3	0	0	0	0
CSPG4	0	0	0	0
ETFA	0	0	0	0
PSTPIP1	0	0	0	0
LINGO1-AS1	0	0	0	0
SH2D7	0	0	0	0
ACSBG1	0	0	0	0
WDR61	0	0	0	0
CHRNA5	0	0	0	0
CHRNA3	0	0	0	0
CHRNB4	0	0	0	0
ADAMTS7	0	0	0	0
BCL2A1	0	0	0	0
TMC3	0	0	0	0
CPEB1	0	0	0	0
CPEB1-AS1	0	0	0	0
FSD2	0	0	0	0
BNC1	0	0	0	0
ZSCAN2	0	0	0	0
WDR73	0	0	0	0
SEC11A	0	0	0	0
SLC28A1	0	0	0	0
LINC01584	0	0	0	0
ISG20	0	0	0	0
RLBP1	0	0	0	0
LINC00928	0	0	0	0
TICRR	0	0	0	0
PEX11A	0	0	0	0
WDR93	0	0	0	0
C15orf38-AP3S2	0	0	0	0
ZNF710	0	0	0	0
CRTC3-AS1	0	0	0	0
MAN2A2	0	0	0	0
RCCD1	0	0	0	0
C15orf32	0	0	0	0
MCTP2	0	0	0	0
TTC23	0	0	0	0
SNRPA1	0	0	0	0
PCSK6-AS1	0	0	0	0
RHBDF1	0	0	0	0
LINC00235	0	0	0	0
LMF1-AS1	0	0	0	0
MEIOB	0	0	0	0
SRRM2-AS1	0	0	0	0
CLDN6	0	0	0	0
TNFRSF12A	0	0	0	0
MMP25	0	0	0	0
ZNF213-AS1	0	0	0	0
TIGD7	0	0	0	0
MTRNR2L4	0	0	0	0
ZSCAN32	0	0	0	0
NLRC3	0	0	0	0
C16orf96	0	0	0	0
C16orf71	0	0	0	0
SMIM22	0	0	0	0
C16orf89	0	0	0	0
LINC01570	0	0	0	0
CARHSP1	0	0	0	0
LINC01195	0	0	0	0
LINC01290	0	0	0	0
NUBP1	0	0	0	0
CIITA	0	0	0	0
SOCS1	0	0	0	0
LITAF	0	0	0	0
BCAR4	0	0	0	0
NOMO1	0	0	0	0
PDXDC1	0	0	0	0
NDE1	0	0	0	0
MYH11	0	0	0	0
ABCC6	0	0	0	0
NOMO3	0	0	0	0
TMC7	0	0	0	0
GPRC5B	0	0	0	0
GPR139	0	0	0	0
ACSM5	0	0	0	0
ERI2	0	0	0	0
LYRM1	0	0	0	0
DNAH3	0	0	0	0
ZP2	0	0	0	0
SCNN1G	0	0	0	0
SCNN1B	0	0	0	0
LINC01567	0	0	0	0
KDM8	0	0	0	0
IL21R	0	0	0	0
EIF3CL	0	0	0	0
EIF3C	0	0	0	0
ATP2A1	0	0	0	0
C16orf92	0	0	0	0
SRCAP	0	0	0	0
CTF1	0	0	0	0
HSD3B7	0	0	0	0
ITGAM	0	0	0	0
ITGAX	0	0	0	0
ITGAD	0	0	0	0
ZNF843	0	0	0	0
SLC5A2	0	0	0	0
ABCC11	0	0	0	0
SIAH1	0	0	0	0
C16orf78	0	0	0	0
BRD7	0	0	0	0
NKD1	0	0	0	0
SNX20	0	0	0	0
NOD2	0	0	0	0
SALL1	0	0	0	0
CRNDE	0	0	0	0
MMP2	0	0	0	0
DKFZP434H168	0	0	0	0
OGFOD1	0	0	0	0
MT2A	0	0	0	0
MT1E	0	0	0	0
MT1M	0	0	0	0
MT1F	0	0	0	0
MT1G	0	0	0	0
MT1H	0	0	0	0
MT1X	0	0	0	0
CETP	0	0	0	0
NLRC5	0	0	0	0
CPNE2	0	0	0	0
PLLP	0	0	0	0
ADGRG5	0	0	0	0
ADGRG1	0	0	0	0
ADGRG3	0	0	0	0
CNOT1	0	0	0	0
CDH5	0	0	0	0
LINC00920	0	0	0	0
TK2	0	0	0	0
CMTM3	0	0	0	0
CBFB	0	0	0	0
TRADD	0	0	0	0
FBXL8	0	0	0	0
HSF4	0	0	0	0
NOL3	0	0	0	0
EXOC3L1	0	0	0	0
PLEKHG4	0	0	0	0
KCTD19	0	0	0	0
TPPP3	0	0	0	0
C16orf86	0	0	0	0
EDC4	0	0	0	0
SLC12A4	0	0	0	0
DPEP2	0	0	0	0
SLC7A6OS	0	0	0	0
CDH1	0	0	0	0
NQO1	0	0	0	0
DDX19B	0	0	0	0
VAC14-AS1	0	0	0	0
CMTR2	0	0	0	0
CHST4	0	0	0	0
MARVELD3	0	0	0	0
PKD1L3	0	0	0	0
DHODH	0	0	0	0
HP	0	0	0	0
HPR	0	0	0	0
LINC01572	0	0	0	0
LINC01568	0	0	0	0
AC009120.4	0	0	0	0
MLKL	0	0	0	0
FA2H	0	0	0	0
LDHD	0	0	0	0
CTRB1	0	0	0	0
CHST6	0	0	0	0
DUXB	0	0	0	0
MON1B	0	0	0	0
CENPN	0	0	0	0
BCO1	0	0	0	0
HSD17B2	0	0	0	0
MLYCD	0	0	0	0
KCNG4	0	0	0	0
ATP2C2	0	0	0	0
CRISPLD2	0	0	0	0
ZDHHC7	0	0	0	0
FAM92B	0	0	0	0
GINS2	0	0	0	0
IRF8	0	0	0	0
CA5A	0	0	0	0
PIEZO1	0	0	0	0
ZNF778	0	0	0	0
DPEP1	0	0	0	0
PRDM7	0	0	0	0
SCARF1	0	0	0	0
OR3A3	0	0	0	0
SPATA22	0	0	0	0
ASPA	0	0	0	0
TRPV3	0	0	0	0
CTNS	0	0	0	0
P2RX1	0	0	0	0
SPNS3	0	0	0	0
SMTNL2	0	0	0	0
CXCL16	0	0	0	0
ZMYND15	0	0	0	0
TM4SF5	0	0	0	0
PLD2	0	0	0	0
CHRNE	0	0	0	0
GP1BA	0	0	0	0
INCA1	0	0	0	0
SLC52A1	0	0	0	0
SCIMP	0	0	0	0
MIS12	0	0	0	0
WSCD1	0	0	0	0
AIPL1	0	0	0	0
SLC13A5	0	0	0	0
XAF1	0	0	0	0
ALOX12	0	0	0	0
CTDNEP1	0	0	0	0
ACAP1	0	0	0	0
FGF11	0	0	0	0
TP53	0	0	0	0
SLC25A35	0	0	0	0
RNF222	0	0	0	0
PIK3R5	0	0	0	0
NTN1	0	0	0	0
AC087501.1	0	0	0	0
MYH13	0	0	0	0
MYH8	0	0	0	0
MYH1	0	0	0	0
MYH3	0	0	0	0
ADPRM	0	0	0	0
TMEM220	0	0	0	0
TMEM220-AS1	0	0	0	0
PIRT	0	0	0	0
LINC00670	0	0	0	0
MYOCD	0	0	0	0
HS3ST3B1	0	0	0	0
PMP22	0	0	0	0
CDRT1	0	0	0	0
ADORA2B	0	0	0	0
ZSWIM7	0	0	0	0
MPRIP-AS1	0	0	0	0
RAI1-AS1	0	0	0	0
SMCR5	0	0	0	0
DRC3	0	0	0	0
LLGL1	0	0	0	0
SHMT1	0	0	0	0
TBC1D28	0	0	0	0
TRIM16L	0	0	0	0
FBXW10	0	0	0	0
TVP23B	0	0	0	0
SLC5A10	0	0	0	0
GRAP	0	0	0	0
GRAPL	0	0	0	0
EPN2-AS1	0	0	0	0
SLC47A2	0	0	0	0
LGALS9	0	0	0	0
RAB34	0	0	0	0
TLCD1	0	0	0	0
NEK8	0	0	0	0
TRAF4	0	0	0	0
CRYBA1	0	0	0	0
ABHD15-AS1	0	0	0	0
ABHD15	0	0	0	0
AC104984.4	0	0	0	0
BLMH	0	0	0	0
CRLF3	0	0	0	0
ATAD5	0	0	0	0
RNF135	0	0	0	0
EVI2A	0	0	0	0
TMEM98	0	0	0	0
SPACA3	0	0	0	0
CCT6B	0	0	0	0
RFFL	0	0	0	0
SLFN13	0	0	0	0
SLFN12L	0	0	0	0
C17orf78	0	0	0	0
HNF1B	0	0	0	0
FBXO47	0	0	0	0
ERBB2	0	0	0	0
TOP2A	0	0	0	0
TNS4	0	0	0	0
HAP1	0	0	0	0
JUP	0	0	0	0
FKBP10	0	0	0	0
KLHL11	0	0	0	0
CNP	0	0	0	0
ZNF385C	0	0	0	0
STAT5A	0	0	0	0
NAGLU	0	0	0	0
HSD17B1	0	0	0	0
RAMP2-AS1	0	0	0	0
WNK4	0	0	0	0
LINC00671	0	0	0	0
PTGES3L-AARSD1	0	0	0	0
IFI35	0	0	0	0
BRCA1	0	0	0	0
LINC00854	0	0	0	0
ETV4	0	0	0	0
MEOX1	0	0	0	0
CD300LG	0	0	0	0
C17orf53	0	0	0	0
ASB16	0	0	0	0
ASB16-AS1	0	0	0	0
SLC4A1	0	0	0	0
FZD2	0	0	0	0
KIF18B	0	0	0	0
AC091132.1	0	0	0	0
ARL17A	0	0	0	0
EFCAB13	0	0	0	0
LRRC46	0	0	0	0
SP2-AS1	0	0	0	0
PRR15L	0	0	0	0
IGF2BP1	0	0	0	0
B4GALNT2	0	0	0	0
ABI3	0	0	0	0
NGFR	0	0	0	0
TAC4	0	0	0	0
EME1	0	0	0	0
ACSF2	0	0	0	0
MYCBPAP	0	0	0	0
TMEM100	0	0	0	0
CUEDC1	0	0	0	0
VEZF1	0	0	0	0
SRSF1	0	0	0	0
RNF43	0	0	0	0
SEPT4-AS1	0	0	0	0
TEX14	0	0	0	0
AC099850.1	0	0	0	0
PTRH2	0	0	0	0
C17orf64	0	0	0	0
SCN4A	0	0	0	0
PECAM1	0	0	0	0
MILR1	0	0	0	0
POLG2	0	0	0	0
APOH	0	0	0	0
PRKCA-AS1	0	0	0	0
CACNG5	0	0	0	0
WIPI1	0	0	0	0
ABCA8	0	0	0	0
LINC01497	0	0	0	0
KCNJ16	0	0	0	0
KCNJ2-AS1	0	0	0	0
KCNJ2	0	0	0	0
CASC17	0	0	0	0
LINC01152	0	0	0	0
CPSF4L	0	0	0	0
AC125421.1	0	0	0	0
TTYH2	0	0	0	0
DNAI2	0	0	0	0
KIF19	0	0	0	0
BTBD17	0	0	0	0
CD300A	0	0	0	0
CD300E	0	0	0	0
SLC9A3R1	0	0	0	0
GRIN2C	0	0	0	0
OTOP3	0	0	0	0
HID1-AS1	0	0	0	0
SLC16A5	0	0	0	0
NT5C	0	0	0	0
MIF4GD	0	0	0	0
CASKIN2	0	0	0	0
MYO15B	0	0	0	0
SMIM5	0	0	0	0
SMIM6	0	0	0	0
ITGB4	0	0	0	0
TRIM47	0	0	0	0
TRIM65	0	0	0	0
FBF1	0	0	0	0
RHBDF2	0	0	0	0
ST6GALNAC2	0	0	0	0
ST6GALNAC1	0	0	0	0
METTL23	0	0	0	0
LINC00868	0	0	0	0
TMC6	0	0	0	0
TMC8	0	0	0	0
C17orf99	0	0	0	0
TK1	0	0	0	0
BIRC5	0	0	0	0
TMEM235	0	0	0	0
SOCS3	0	0	0	0
DNAH17	0	0	0	0
LGALS3BP	0	0	0	0
CARD14	0	0	0	0
RNF213	0	0	0	0
TSPAN10	0	0	0	0
SLC16A3	0	0	0	0
FN3K	0	0	0	0
ZNF750	0	0	0	0
CLUL1	0	0	0	0
TYMS	0	0	0	0
ENOSF1	0	0	0	0
EMILIN2	0	0	0	0
GAPLINC	0	0	0	0
DLGAP1-AS1	0	0	0	0
DLGAP1-AS2	0	0	0	0
L3MBTL4-AS1	0	0	0	0
LAMA1	0	0	0	0
PPP4R1-AS1	0	0	0	0
RAB31	0	0	0	0
APCDD1	0	0	0	0
IMPA2	0	0	0	0
TUBB6	0	0	0	0
CEP76	0	0	0	0
LDLRAD4-AS1	0	0	0	0
GATA6	0	0	0	0
NPC1	0	0	0	0
SS18	0	0	0	0
PSMA8	0	0	0	0
CHST9	0	0	0	0
DSC3	0	0	0	0
DSC2	0	0	0	0
DSCAS	0	0	0	0
RNF125	0	0	0	0
MEP1B	0	0	0	0
ZNF397	0	0	0	0
ZNF396	0	0	0	0
SLC14A1	0	0	0	0
SIGLEC15	0	0	0	0
LIPG	0	0	0	0
SKA1	0	0	0	0
MRO	0	0	0	0
SMAD4	0	0	0	0
LINC01630	0	0	0	0
C18orf54	0	0	0	0
TCF4-AS1	0	0	0	0
TCF4-AS2	0	0	0	0
ALPK2	0	0	0	0
CPLX4	0	0	0	0
KDSR	0	0	0	0
SERPINB2	0	0	0	0
HMSD	0	0	0	0
SERPINB8	0	0	0	0
LINC00305	0	0	0	0
LINC01538	0	0	0	0
CDH19	0	0	0	0
DSEL	0	0	0	0
GTSCR1	0	0	0	0
LINC01541	0	0	0	0
C18orf63	0	0	0	0
FAM69C	0	0	0	0
CNDP1	0	0	0	0
LINC00909	0	0	0	0
LINC00908	0	0	0	0
SALL3	0	0	0	0
NFATC1	0	0	0	0
SLC52A3	0	0	0	0
RAD21L1	0	0	0	0
TGM6	0	0	0	0
UBOX5-AS1	0	0	0	0
SIGLEC1	0	0	0	0
SMOX	0	0	0	0
RASSF2	0	0	0	0
GPCPD1	0	0	0	0
MCM8-AS1	0	0	0	0
LRRN4	0	0	0	0
FERMT1	0	0	0	0
CASC20	0	0	0	0
BMP2	0	0	0	0
LINC00687	0	0	0	0
SPTLC3	0	0	0	0
BANF2	0	0	0	0
MGME1	0	0	0	0
POLR3F	0	0	0	0
SEC23B	0	0	0	0
RIN2	0	0	0	0
KIZ-AS1	0	0	0	0
NKX2-2	0	0	0	0
LINC01431	0	0	0	0
ACSS1	0	0	0	0
VSX1	0	0	0	0
ZNF337-AS1	0	0	0	0
DEFB124	0	0	0	0
HM13-AS1	0	0	0	0
ID1	0	0	0	0
ABALON	0	0	0	0
MAPRE1	0	0	0	0
BPIFB4	0	0	0	0
BPIFB1	0	0	0	0
C20orf144	0	0	0	0
ZNF341-AS1	0	0	0	0
ASIP	0	0	0	0
ITCH-AS1	0	0	0	0
PROCR	0	0	0	0
C20orf173	0	0	0	0
NFS1	0	0	0	0
DLGAP4-AS1	0	0	0	0
TLDC2	0	0	0	0
TGM2	0	0	0	0
KIAA1755	0	0	0	0
ARHGAP40	0	0	0	0
PLCG1-AS1	0	0	0	0
PLCG1	0	0	0	0
LPIN3	0	0	0	0
SRSF6	0	0	0	0
SGK2	0	0	0	0
MYBL2	0	0	0	0
R3HDML	0	0	0	0
LINC01620	0	0	0	0
ADA	0	0	0	0
WISP2	0	0	0	0
SDC4	0	0	0	0
TP53TG5	0	0	0	0
SPINT4	0	0	0	0
WFDC3	0	0	0	0
NEURL2	0	0	0	0
SLC35C2	0	0	0	0
ELMO2	0	0	0	0
SLC2A10	0	0	0	0
EYA2	0	0	0	0
SULF2	0	0	0	0
PREX1	0	0	0	0
LINC01270	0	0	0	0
LINC01271	0	0	0	0
NFATC2	0	0	0	0
SALL4	0	0	0	0
LINC01524	0	0	0	0
ZNF217	0	0	0	0
BCAS1	0	0	0	0
GCNT7	0	0	0	0
TFAP2C	0	0	0	0
BMP7	0	0	0	0
CTCFL	0	0	0	0
APCDD1L	0	0	0	0
STX16	0	0	0	0
GNAS-AS1	0	0	0	0
NELFCD	0	0	0	0
TUBB1	0	0	0	0
COL9A3	0	0	0	0
NKAIN4	0	0	0	0
COL20A1	0	0	0	0
PTK6	0	0	0	0
HELZ2	0	0	0	0
RTEL1	0	0	0	0
ZGPAT	0	0	0	0
UCKL1	0	0	0	0
UCKL1-AS1	0	0	0	0
MYT1	0	0	0	0
PLPP2	0	0	0	0
MADCAM1	0	0	0	0
GRIN3B	0	0	0	0
SBNO2	0	0	0	0
EFNA2	0	0	0	0
ADAMTSL5	0	0	0	0
ONECUT3	0	0	0	0
ATP8B3	0	0	0	0
SCAMP4	0	0	0	0
TMPRSS9	0	0	0	0
ZNF57	0	0	0	0
TLE6	0	0	0	0
AC010649.1	0	0	0	0
TJP3	0	0	0	0
NMRK2	0	0	0	0
TMIGD2	0	0	0	0
STAP2	0	0	0	0
AC007292.3	0	0	0	0
PLIN4	0	0	0	0
PLIN5	0	0	0	0
DPP9-AS1	0	0	0	0
PLIN3	0	0	0	0
ARRDC5	0	0	0	0
UHRF1	0	0	0	0
CATSPERD	0	0	0	0
DUS3L	0	0	0	0
NRTN	0	0	0	0
FUT6	0	0	0	0
FUT3	0	0	0	0
AC104532.2	0	0	0	0
TNFSF14	0	0	0	0
GPR108	0	0	0	0
TRIP10	0	0	0	0
SH2D3A	0	0	0	0
VAV1	0	0	0	0
ADGRE1	0	0	0	0
PEX11G	0	0	0	0
FCER2	0	0	0	0
LRRC8E	0	0	0	0
CCL25	0	0	0	0
FBN3	0	0	0	0
ANGPTL4	0	0	0	0
RAB11B-AS1	0	0	0	0
MYO1F	0	0	0	0
MUC16	0	0	0	0
ZNF699	0	0	0	0
ZNF560	0	0	0	0
ZNF121	0	0	0	0
ICAM1	0	0	0	0
S1PR5	0	0	0	0
DOCK6	0	0	0	0
TSPAN16	0	0	0	0
SWSAP1	0	0	0	0
EPOR	0	0	0	0
RGL3	0	0	0	0
ZNF20	0	0	0	0
ZNF442	0	0	0	0
ZNF490	0	0	0	0
HOOK2	0	0	0	0
SYCE2	0	0	0	0
FARSA-AS1	0	0	0	0
LYL1	0	0	0	0
ASF1B	0	0	0	0
ADGRE5	0	0	0	0
CLEC17A	0	0	0	0
ZNF333	0	0	0	0
ADGRE2	0	0	0	0
RASAL3	0	0	0	0
PGLYRP2	0	0	0	0
CYP4F22	0	0	0	0
CYP4F12	0	0	0	0
CYP4F11	0	0	0	0
HSH2D	0	0	0	0
CIB3	0	0	0	0
PLVAP	0	0	0	0
FAM129C	0	0	0	0
B3GNT3	0	0	0	0
SLC5A5	0	0	0	0
IL12RB1	0	0	0	0
AC005387.2	0	0	0	0
HOMER3	0	0	0	0
TSSK6	0	0	0	0
AC002306.1	0	0	0	0
ZNF682	0	0	0	0
ZNF486	0	0	0	0
ZNF430	0	0	0	0
ZNF431	0	0	0	0
ZNF708	0	0	0	0
ZNF738	0	0	0	0
ZNF676	0	0	0	0
ZNF98	0	0	0	0
ZNF492	0	0	0	0
ZNF99	0	0	0	0
ZNF728	0	0	0	0
ZNF730	0	0	0	0
LINC01224	0	0	0	0
LINC01532	0	0	0	0
PLEKHF1	0	0	0	0
NUDT19	0	0	0	0
RHPN2	0	0	0	0
WDR88	0	0	0	0
SLC7A10	0	0	0	0
LINC00904	0	0	0	0
ZNF30-AS1	0	0	0	0
HPN	0	0	0	0
HPN-AS1	0	0	0	0
FXYD3	0	0	0	0
LSR	0	0	0	0
MAG	0	0	0	0
CD22	0	0	0	0
FFAR1	0	0	0	0
GAPDHS	0	0	0	0
TMEM147-AS1	0	0	0	0
UPK1A-AS1	0	0	0	0
ZBTB32	0	0	0	0
IGFLR1	0	0	0	0
PRODH2	0	0	0	0
OVOL3	0	0	0	0
ZNF565	0	0	0	0
ZNF146	0	0	0	0
ZNF260	0	0	0	0
ZNF529	0	0	0	0
ZNF850	0	0	0	0
ZNF790	0	0	0	0
ZNF585B	0	0	0	0
LINC01535	0	0	0	0
ZNF793-AS1	0	0	0	0
ZNF571	0	0	0	0
ZNF607	0	0	0	0
WDR87	0	0	0	0
SPINT2	0	0	0	0
PPP1R14A	0	0	0	0
RASGRP4	0	0	0	0
MAP4K1	0	0	0	0
LGALS4	0	0	0	0
ACP7	0	0	0	0
ZFP36	0	0	0	0
CLC	0	0	0	0
C19orf54	0	0	0	0
CYP2A6	0	0	0	0
CYP2F1	0	0	0	0
AXL	0	0	0	0
TGFB1	0	0	0	0
PCAT19	0	0	0	0
CEACAM21	0	0	0	0
DMRTC2	0	0	0	0
LIPE	0	0	0	0
CXCL17	0	0	0	0
CEACAM1	0	0	0	0
CEACAM8	0	0	0	0
PSG8	0	0	0	0
PSG1	0	0	0	0
PSG6	0	0	0	0
PSG7	0	0	0	0
PSG5	0	0	0	0
LYPD3	0	0	0	0
PINLYP	0	0	0	0
ZNF283	0	0	0	0
ZNF404	0	0	0	0
ZNF45	0	0	0	0
ZNF227	0	0	0	0
ZNF233	0	0	0	0
ZNF229	0	0	0	0
CEACAM20	0	0	0	0
IGSF23	0	0	0	0
CBLC	0	0	0	0
NKPD1	0	0	0	0
EXOC3L2	0	0	0	0
PPP1R13L	0	0	0	0
GIPR	0	0	0	0
RSPH6A	0	0	0	0
FOXA3	0	0	0	0
HIF3A	0	0	0	0
SLC1A5	0	0	0	0
NAPA-AS1	0	0	0	0
TPRX1	0	0	0	0
SULT2A1	0	0	0	0
ELSPBP1	0	0	0	0
CABP5	0	0	0	0
PLA2G4C-AS1	0	0	0	0
CARD8	0	0	0	0
ZNF114	0	0	0	0
FAM83E	0	0	0	0
SPHK2	0	0	0	0
FUT2	0	0	0	0
PLEKHA4	0	0	0	0
NUCB1-AS1	0	0	0	0
CD37	0	0	0	0
DKKL1	0	0	0	0
ALDH16A1	0	0	0	0
TSKS	0	0	0	0
PTOV1-AS1	0	0	0	0
ZNF473	0	0	0	0
MYBPC2	0	0	0	0
EMC10	0	0	0	0
KLK6	0	0	0	0
SIGLEC9	0	0	0	0
CD33	0	0	0	0
FPR1	0	0	0	0
FPR3	0	0	0	0
ZNF649-AS1	0	0	0	0
ZNF350-AS1	0	0	0	0
ZNF350	0	0	0	0
ZNF665	0	0	0	0
ZNF677	0	0	0	0
ZNF765	0	0	0	0
TMC4	0	0	0	0
LILRB3	0	0	0	0
LILRB2	0	0	0	0
LILRA5	0	0	0	0
LAIR1	0	0	0	0
LENG8-AS1	0	0	0	0
LENG9	0	0	0	0
LAIR2	0	0	0	0
LILRA1	0	0	0	0
LILRB1	0	0	0	0
LILRB4	0	0	0	0
FCAR	0	0	0	0
NLRP7	0	0	0	0
TNNT1	0	0	0	0
DNAAF3	0	0	0	0
PTPRH	0	0	0	0
TMEM150B	0	0	0	0
KMT5C	0	0	0	0
COX6B2	0	0	0	0
ZNF580	0	0	0	0
NLRP9	0	0	0	0
NLRP4	0	0	0	0
NLRP13	0	0	0	0
NLRP5	0	0	0	0
GALP	0	0	0	0
DUXA	0	0	0	0
ZNF550	0	0	0	0
ZNF211	0	0	0	0
ZNF552	0	0	0	0
ZNF814	0	0	0	0
ZSCAN1	0	0	0	0
ZNF324	0	0	0	0
ZNF446	0	0	0	0
MZF1-AS1	0	0	0	0
ZFY	0	0	0	0
ZFY-AS1	0	0	0	0
LINC00278	0	0	0	0
TMSB4Y	0	0	0	0
NLGN4Y-AS1	0	0	0	0
KDM5D	0	0	0	0
TTTY4B	0	0	0	0
CECR3	0	0	0	0
CECR2	0	0	0	0
USP18	0	0	0	0
PRODH	0	0	0	0
CLTCL1	0	0	0	0
CDC45	0	0	0	0
USP41	0	0	0	0
SCARF2	0	0	0	0
SERPIND1	0	0	0	0
THAP7-AS1	0	0	0	0
RGL4	0	0	0	0
DDTL	0	0	0	0
ADORA2A-AS1	0	0	0	0
PIWIL3	0	0	0	0
TMEM211	0	0	0	0
MYO18B	0	0	0	0
MN1	0	0	0	0
ZNRF3-AS1	0	0	0	0
C22orf31	0	0	0	0
EMID1	0	0	0	0
HORMAD2-AS1	0	0	0	0
HORMAD2	0	0	0	0
SEC14L6	0	0	0	0
GAL3ST1	0	0	0	0
PIK3IP1	0	0	0	0
PIK3IP1-AS1	0	0	0	0
PATZ1	0	0	0	0
FBXO7	0	0	0	0
HMOX1	0	0	0	0
MCM5	0	0	0	0
APOL6	0	0	0	0
APOL3	0	0	0	0
APOL4	0	0	0	0
CSF2RB	0	0	0	0
TEX33	0	0	0	0
TST	0	0	0	0
TMPRSS6	0	0	0	0
CYTH4	0	0	0	0
MFNG	0	0	0	0
CARD10	0	0	0	0
CDC42EP1	0	0	0	0
LGALS2	0	0	0	0
NOL12	0	0	0	0
SOX10	0	0	0	0
SLC16A8	0	0	0	0
BAIAP2L2	0	0	0	0
MAFF	0	0	0	0
DMC1	0	0	0	0
APOBEC3A	0	0	0	0
APOBEC3B-AS1	0	0	0	0
APOBEC3F	0	0	0	0
APOBEC3G	0	0	0	0
APOBEC3H	0	0	0	0
CHADL	0	0	0	0
TNFRSF13C	0	0	0	0
OGFRP1	0	0	0	0
NFAM1	0	0	0	0
SERHL2	0	0	0	0
POLDIP3	0	0	0	0
BIK	0	0	0	0
TSPO	0	0	0	0
SCUBE1	0	0	0	0
SMC1B	0	0	0	0
WNT7B	0	0	0	0
PRR34	0	0	0	0
TTC38	0	0	0	0
GTSE1	0	0	0	0
C22orf34	0	0	0	0
ALG12	0	0	0	0
CRELD2	0	0	0	0
TTLL8	0	0	0	0
MLC1	0	0	0	0
TYMP	0	0	0	0
U2AF1L5	0	0	0	0
TPTE	0	0	0	0
LINC01549	0	0	0	0
C21orf91-OT1	0	0	0	0
C21orf91	0	0	0	0
CHODL-AS1	0	0	0	0
LINC00320	0	0	0	0
LINC01425	0	0	0	0
CYYR1	0	0	0	0
BACH1-AS1	0	0	0	0
GRIK1-AS1	0	0	0	0
AP000253.1	0	0	0	0
MIS18A-AS1	0	0	0	0
MRAP	0	0	0	0
C21orf62	0	0	0	0
AP000281.2	0	0	0	0
OLIG2	0	0	0	0
OLIG1	0	0	0	0
IFNGR2	0	0	0	0
DONSON	0	0	0	0
LINC01426	0	0	0	0
SETD4	0	0	0	0
CBR1	0	0	0	0
CBR3	0	0	0	0
CLDN14	0	0	0	0
SIM2	0	0	0	0
AP001412.1	0	0	0	0
AP001437.1	0	0	0	0
LINC00114	0	0	0	0
HMGN1	0	0	0	0
LCA5L	0	0	0	0
SH3BGR	0	0	0	0
LINC00323	0	0	0	0
FAM3B	0	0	0	0
MX2	0	0	0	0
TMPRSS2	0	0	0	0
TMPRSS3	0	0	0	0
PDE9A	0	0	0	0
AP001627.1	0	0	0	0
ERVH48-1	0	0	0	0
CBS	0	0	0	0
U2AF1	0	0	0	0
AATBC	0	0	0	0
ICOSLG	0	0	0	0
DNMT3L	0	0	0	0
LRRC3	0	0	0	0
TSPEAR-AS2	0	0	0	0
PTTG1IP	0	0	0	0
LSS	0	0	0	0
C21orf58	0	0	0	0
S100B	0	0	0	0
PRMT2	0	0	0	0
AC011043.1	0	0	0	0
AC007325.2	0	0	0	0
